# Epidemiology and genetic diversity of SARS-CoV-2 lineages circulating in Africa

**DOI:** 10.1101/2021.05.17.21257341

**Authors:** Olayinka Sunday Okoh, Nicholas Israel Nii-Trebi, Abdulrokeeb Jakkari, Tosin Titus Olaniran, Tosin Yetunde Senbadejo, Anna Aba Kafintu-kwashie, Emmanuel Oluwatobi Dairo, Tajudeen Oladunni Ganiyu, Ifiokakaninyene Ekpo Akaninyene, Louis Odinakaose Ezediuno, Idowu Jesulayomi Adeosun, Michael Asebake Ockiya, Esther Moradeyo Jimah, David J. Spiro, Elijah Kolawole Oladipo, Nídia S. Trovão

## Abstract

COVID-19 disease dynamics have been widely studied in different settings around the globe, but little is known about these patterns in the African continent.

To investigate the epidemiology and genetic diversity of SARS-CoV-2 lineages circulating in Africa, more than 2400 complete genomes from 33 African countries were retrieved from the GISAID database and analyzed. We investigated their diversity using various clade and lineage nomenclature systems, reconstructed their evolutionary divergence and history using maximum likelihood inference methods, and studied the case and death trends in the continent. We also examined potential repeat patterns and motifs across the sequences.

In this study, we show that after almost one year of the COVID-19 pandemic, only 143 out of the 782 Pango lineages found worldwide circulated in Africa, with five different lineages dominating in distinct periods of the pandemic. Analysis of the number of reported deaths in Africa also revealed large heterogeneity across the continent. Phylogenetic analysis revealed that African viruses cluster closely with those from all continents but more notably with viruses from Europe. However, the extent of viral diversity observed among African genomes is closest to that of the Oceania outbreak, most likely due to genomic under-surveillance in Africa. We also identified two motifs that could function as integrin-binding sites and N-glycosylation domains.

These results shed light on the evolutionary dynamics of the circulating viral strains in Africa, elucidate the functions of protein motifs present in the genome sequences, and emphasize the need to expand genomic surveillance efforts in the continent to better understand the molecular, evolutionary, epidemiological, and spatiotemporal dynamics of the COVID-19 pandemic in Africa.

## Supplementary material for "Epidemiology and genetic diversity of SARS-CoV-2 lineages circulating in Africa": GISAID Acknowledgement (part 1 of 2)

gisaid_epi_isl	authors	originating_lab	submitting_lab
EPI_ISL_418241	Mélanie Albert et al	NIC Viral Respiratory Unit - Institut Pasteur of Algeria	National Reference Center for Viruses of Respiratory Infections, Institut Pasteur, Paris
EPI_ISL_418242	Mélanie Albert et al	NIC Viral Respiratory Unit - Institut Pasteur of Algeria	National Reference Center for Viruses of Respiratory Infections, Institut Pasteur, Paris
EPI_ISL_420037	Mélanie Albert et al	NIC Viral Respiratory Unit - Institut Pasteur of Algeria	National Reference Center for Viruses of Respiratory Infections, Institut Pasteur, Paris
EPI_ISL_476826	Yadouleton et al	Laboratoire des Fièvres Hémorragiques Virales du Benin	Charité-Universitätsmedizin Berlin
EPI_ISL_476827	Yadouleton et al	Laboratoire des Fièvres Hémorragiques Virales du Benin	Charité-Universitätsmedizin Berlin
EPI_ISL_476825	Yadouleton et al	Laboratoire des Fièvres Hémorragiques Virales du Benin	Charité-Universitätsmedizin Berlin
EPI_ISL_476828	Yadouleton et al	Laboratoire des Fièvres Hémorragiques Virales du Benin	Charité-Universitätsmedizin Berlin
EPI_ISL_476830	Yadouleton et al	Laboratoire des Fièvres Hémorragiques Virales du Benin	Charité-Universitätsmedizin Berlin
EPI_ISL_476822	Yadouleton et al	Laboratoire des Fièvres Hémorragiques Virales du Benin	Charité-Universitätsmedizin Berlin
EPI_ISL_476831	Yadouleton et al	Laboratoire des Fièvres Hémorragiques Virales du Benin	Charité-Universitätsmedizin Berlin
EPI_ISL_476823	Yadouleton et al	Laboratoire des Fièvres Hémorragiques Virales du Benin	Charité-Universitätsmedizin Berlin
EPI_ISL_476834	Yadouleton et al	Laboratoire des Fièvres Hémorragiques Virales du Benin	Charité-Universitätsmedizin Berlin
EPI_ISL_476833	Yadouleton et al	Laboratoire des Fièvres Hémorragiques Virales du Benin	Charité-Universitätsmedizin Berlin
EPI_ISL_476824	Yadouleton et al	Laboratoire des Fièvres Hémorragiques Virales du Benin	Charité-Universitätsmedizin Berlin
EPI_ISL_476829	Yadouleton et al	Laboratoire des Fièvres Hémorragiques Virales du Benin	Charité-Universitätsmedizin Berlin
EPI_ISL_560386	Kefentse Arnold Tumedi et al	National Health Laboratory	Botswana Institute for Technology Research and innovation
EPI_ISL_560390	Kefentse Arnold Tumedi et al	National Health Laboratory	Botswana Institute for Technology Research and Innovation
EPI_ISL_560385	Kefentse Arnold Tumedi et al	National Health Laboratory	Botswana Institute for Technology Research and Innovation
EPI_ISL_560387	Kefentse Arnold Tumedi et al	National Health Laboratory	Botswana Institute for Technology Research and Innovation
EPI_ISL_560388	Kefentse Arnold Tumedi et al	National Health Laboratory	Botswana Institute for Technology Research and Innovation
EPI_ISL_471411	Placide Mbala-Kingebeni et al	Viral Respiratory Lab, National Institute for Biomedical Research (INRB)	Pathogen Sequencing Lab, National Institute for Biomedical Research (INRB)
EPI_ISL_471413	Placide Mbala-Kingebeni et al	Viral Respiratory Lab, National Institute for Biomedical Research (INRB)	Pathogen Sequencing Lab, National Institute for Biomedical Research (INRB)
EPI_ISL_527543	Placide Mbala-Kingebeni et al	Viral Respiratory Lab, National Institute for Biomedical Research (INRB)	Pathogen Sequencing Lab, National Institute for Biomedical Research (INRB)
EPI_ISL_527538	Placide Mbala-Kingebeni et al	Viral Respiratory Lab, National Institute for Biomedical Research (INRB)	Pathogen Sequencing Lab, National Institute for Biomedical Research (INRB)
EPI_ISL_527521	Placide Mbala-Kingebeni et al	Viral Respiratory Lab, National Institute for Biomedical Research (INRB)	Pathogen Sequencing Lab, National Institute for Biomedical Research (INRB)
EPI_ISL_527544	Placide Mbala-Kingebeni et al	Viral Respiratory Lab, National Institute for Biomedical Research (INRB)	Pathogen Sequencing Lab, National Institute for Biomedical Research (INRB)
EPI_ISL_513624	Placide Mbala-Kingebeni et al	Viral Respiratory Lab, National Institute for Biomedical Research (INRB)	Pathogen Sequencing Lab, National Institute for Biomedical Research (INRB)
EPI_ISL_513625	Placide Mbala-Kingebeni et al	Viral Respiratory Lab, National Institute for Biomedical Research (INRB)	Pathogen Sequencing Lab, National Institute for Biomedical Research (INRB)
EPI_ISL_513626	Placide Mbala-Kingebeni et al	Viral Respiratory Lab, National Institute for Biomedical Research (INRB)	Pathogen Sequencing Lab, National Institute for Biomedical Research (INRB)
EPI_ISL_513627	Placide Mbala-Kingebeni et al	Viral Respiratory Lab, National Institute for Biomedical Research (INRB)	Pathogen Sequencing Lab, National Institute for Biomedical Research (INRB)
EPI_ISL_527545	Placide Mbala-Kingebeni et al	Viral Respiratory Lab, National Institute for Biomedical Research (INRB)	Pathogen Sequencing Lab, National Institute for Biomedical Research (INRB)
EPI_ISL_527546	Placide Mbala-Kingebeni et al	Viral Respiratory Lab, National Institute for Biomedical Research (INRB)	Pathogen Sequencing Lab, National Institute for Biomedical Research (INRB)
EPI_ISL_527498	Placide Mbala-Kingebeni et al	Viral Respiratory Lab, National Institute for Biomedical Research (INRB)	Pathogen Sequencing Lab, National Institute for Biomedical Research (INRB)
EPI_ISL_527489	Placide Mbala-Kingebeni et al	Viral Respiratory Lab, National Institute for Biomedical Research (INRB)	Pathogen Sequencing Lab, National Institute for Biomedical Research (INRB)
EPI_ISL_527495	Placide Mbala-Kingebeni et al	Viral Respiratory Lab, National Institute for Biomedical Research (INRB)	Pathogen Sequencing Lab, National Institute for Biomedical Research (INRB)
EPI_ISL_527539	Placide Mbala-Kingebeni et al	Viral Respiratory Lab, National Institute for Biomedical Research (INRB)	Pathogen Sequencing Lab, National Institute for Biomedical Research (INRB)
EPI_ISL_527499	Placide Mbala-Kingebeni et al	Viral Respiratory Lab, National Institute for Biomedical Research (INRB)	Pathogen Sequencing Lab, National Institute for Biomedical Research (INRB)
EPI_ISL_527491	Placide Mbala-Kingebeni et al	Viral Respiratory Lab, National Institute for Biomedical Research (INRB)	Pathogen Sequencing Lab, National Institute for Biomedical Research (INRB)
EPI_ISL_527547	Placide Mbala-Kingebeni et al	Viral Respiratory Lab, National Institute for Biomedical Research (INRB)	Pathogen Sequencing Lab, National Institute for Biomedical Research (INRB)
EPI_ISL_527524	Placide Mbala-Kingebeni et al	Viral Respiratory Lab, National Institute for Biomedical Research (INRB)	Pathogen Sequencing Lab, National Institute for Biomedical Research (INRB)
EPI_ISL_527492	Placide Mbala-Kingebeni et al	Viral Respiratory Lab, National Institute for Biomedical Research (INRB)	Pathogen Sequencing Lab, National Institute for Biomedical Research (INRB)
EPI_ISL_527494	Placide Mbala-Kingebeni et al	Viral Respiratory Lab, National Institute for Biomedical Research (INRB)	Pathogen Sequencing Lab, National Institute for Biomedical Research (INRB)
EPI_ISL_527532	Placide Mbala-Kingebeni et al	Viral Respiratory Lab, National Institute for Biomedical Research (INRB)	Pathogen Sequencing Lab, National Institute for Biomedical Research (INRB)
EPI_ISL_527548	Placide Mbala-Kingebeni et al	Viral Respiratory Lab, National Institute for Biomedical Research (INRB)	Pathogen Sequencing Lab, National Institute for Biomedical Research (INRB)
EPI_ISL_527526	Placide Mbala-Kingebeni et al	Viral Respiratory Lab, National Institute for Biomedical Research (INRB)	Pathogen Sequencing Lab, National Institute for Biomedical Research (INRB)
EPI_ISL_527541	Placide Mbala-Kingebeni et al	Viral Respiratory Lab, National Institute for Biomedical Research (INRB)	Pathogen Sequencing Lab, National Institute for Biomedical Research (INRB)
EPI_ISL_527549	Placide Mbala-Kingebeni et al	Viral Respiratory Lab, National Institute for Biomedical Research (INRB)	Pathogen Sequencing Lab, National Institute for Biomedical Research (INRB)
EPI_ISL_513628	Placide Mbala-Kingebeni et al	Viral Respiratory Lab, National Institute for Biomedical Research (INRB)	Pathogen Sequencing Lab, National Institute for Biomedical Research (INRB)
EPI_ISL_513629	Placide Mbala-Kingebeni et al	Viral Respiratory Lab, National Institute for Biomedical Research (INRB)	Pathogen Sequencing Lab, National Institute for Biomedical Research (INRB)
EPI_ISL_513630	Placide Mbala-Kingebeni et al	Viral Respiratory Lab, National Institute for Biomedical Research (INRB)	Pathogen Sequencing Lab, National Institute for Biomedical Research (INRB)
EPI_ISL_417948	Placide Mbala-Kingebeni et al	Viral Respiratory Lab, National Institute for Biomedical Research (INRB)	Pathogen Sequencing Lab, National Institute for Biomedical Research (INRB)
EPI_ISL_513631	Placide Mbala-Kingebeni et al	Viral Respiratory Lab, National Institute for Biomedical Research (INRB)	Pathogen Sequencing Lab, National Institute for Biomedical Research (INRB)
EPI_ISL_527490	Placide Mbala-Kingebeni et al	Viral Respiratory Lab, National Institute for Biomedical Research (INRB)	Pathogen Sequencing Lab, National Institute for Biomedical Research (INRB)
EPI_ISL_527507	Placide Mbala-Kingebeni et al	Viral Respiratory Lab, National Institute for Biomedical Research (INRB)	Pathogen Sequencing Lab, National Institute for Biomedical Research (INRB)
EPI_ISL_527550	Placide Mbala-Kingebeni et al	Viral Respiratory Lab, National Institute for Biomedical Research (INRB)	Pathogen Sequencing Lab, National Institute for Biomedical Research (INRB)
EPI_ISL_527503	Placide Mbala-Kingebeni et al	Viral Respiratory Lab, National Institute for Biomedical Research (INRB)	Pathogen Sequencing Lab, National Institute for Biomedical Research (INRB)
EPI_ISL_527551	Placide Mbala-Kingebeni et al	Viral Respiratory Lab, National Institute for Biomedical Research (INRB)	Pathogen Sequencing Lab, National Institute for Biomedical Research (INRB)
EPI_ISL_527552	Placide Mbala-Kingebeni et al	Viral Respiratory Lab, National Institute for Biomedical Research (INRB)	Pathogen Sequencing Lab, National Institute for Biomedical Research (INRB)
EPI_ISL_527553	Placide Mbala-Kingebeni et al	Viral Respiratory Lab, National Institute for Biomedical Research (INRB)	Pathogen Sequencing Lab, National Institute for Biomedical Research (INRB)
EPI_ISL_527554	Placide Mbala-Kingebeni et al	Viral Respiratory Lab, National Institute for Biomedical Research (INRB)	Pathogen Sequencing Lab, National Institute for Biomedical Research (INRB)
EPI_ISL_527555	Placide Mbala-Kingebeni et al	Viral Respiratory Lab, National Institute for Biomedical Research (INRB)	Pathogen Sequencing Lab, National Institute for Biomedical Research (INRB)
EPI_ISL_527528	Placide Mbala-Kingebeni et al	Viral Respiratory Lab, National Institute for Biomedical Research (INRB)	Pathogen Sequencing Lab, National Institute for Biomedical Research (INRB)
EPI_ISL_527514	Placide Mbala-Kingebeni et al	Viral Respiratory Lab, National Institute for Biomedical Research (INRB)	Pathogen Sequencing Lab, National Institute for Biomedical Research (INRB)
EPI_ISL_527500	Placide Mbala-Kingebeni et al	Viral Respiratory Lab, National Institute for Biomedical Research (INRB)	Pathogen Sequencing Lab, National Institute for Biomedical Research (INRB)
EPI_ISL_527527	Placide Mbala-Kingebeni et al	Viral Respiratory Lab, National Institute for Biomedical Research (INRB)	Pathogen Sequencing Lab, National Institute for Biomedical Research (INRB)
EPI_ISL_527522	Placide Mbala-Kingebeni et al	Viral Respiratory Lab, National Institute for Biomedical Research (INRB)	Pathogen Sequencing Lab, National Institute for Biomedical Research (INRB)
EPI_ISL_527534	Placide Mbala-Kingebeni et al	Viral Respiratory Lab, National Institute for Biomedical Research (INRB)	Pathogen Sequencing Lab, National Institute for Biomedical Research (INRB)
EPI_ISL_527496	Placide Mbala-Kingebeni et al	Viral Respiratory Lab, National Institute for Biomedical Research (INRB)	Pathogen Sequencing Lab, National Institute for Biomedical Research (INRB)
EPI_ISL_527518	Placide Mbala-Kingebeni et al	Viral Respiratory Lab, National Institute for Biomedical Research (INRB)	Pathogen Sequencing Lab, National Institute for Biomedical Research (INRB)
EPI_ISL_527556	Placide Mbala-Kingebeni et al	Viral Respiratory Lab, National Institute for Biomedical Research (INRB)	Pathogen Sequencing Lab, National Institute for Biomedical Research (INRB)
EPI_ISL_527501	Placide Mbala-Kingebeni et al	Viral Respiratory Lab, National Institute for Biomedical Research (INRB)	Pathogen Sequencing Lab, National Institute for Biomedical Research (INRB)
EPI_ISL_527525	Placide Mbala-Kingebeni et al	Viral Respiratory Lab, National Institute for Biomedical Research (INRB)	Pathogen Sequencing Lab, National Institute for Biomedical Research (INRB)
EPI_ISL_527530	Placide Mbala-Kingebeni et al	Viral Respiratory Lab, National Institute for Biomedical Research (INRB)	Pathogen Sequencing Lab, National Institute for Biomedical Research (INRB)
EPI_ISL_527523	Placide Mbala-Kingebeni et al	Viral Respiratory Lab, National Institute for Biomedical Research (INRB)	Pathogen Sequencing Lab, National Institute for Biomedical Research (INRB)
EPI_ISL_527506	Placide Mbala-Kingebeni et al	Viral Respiratory Lab, National Institute for Biomedical Research (INRB)	Pathogen Sequencing Lab, National Institute for Biomedical Research (INRB)
EPI_ISL_527557	Placide Mbala-Kingebeni et al	Viral Respiratory Lab, National Institute for Biomedical Research (INRB)	Pathogen Sequencing Lab, National Institute for Biomedical Research (INRB)
EPI_ISL_527558	Placide Mbala-Kingebeni et al	Viral Respiratory Lab, National Institute for Biomedical Research (INRB)	Pathogen Sequencing Lab, National Institute for Biomedical Research (INRB)
EPI_ISL_429255	Placide Mbala-Kingebeni et al	Viral Respiratory Lab, National Institute for Biomedical Research (INRB)	Pathogen Sequencing Lab, National Institute for Biomedical Research (INRB)
EPI_ISL_527529	Placide Mbala-Kingebeni et al	Viral Respiratory Lab, National Institute for Biomedical Research (INRB)	Pathogen Sequencing Lab, National Institute for Biomedical Research (INRB)
EPI_ISL_527559	Placide Mbala-Kingebeni et al	Viral Respiratory Lab, National Institute for Biomedical Research (INRB)	Pathogen Sequencing Lab, National Institute for Biomedical Research (INRB)
EPI_ISL_527508	Placide Mbala-Kingebeni et al	Viral Respiratory Lab, National Institute for Biomedical Research (INRB)	Pathogen Sequencing Lab, National Institute for Biomedical Research (INRB)
EPI_ISL_527504	Placide Mbala-Kingebeni et al	Viral Respiratory Lab, National Institute for Biomedical Research (INRB)	Pathogen Sequencing Lab, National Institute for Biomedical Research (INRB)
EPI_ISL_527510	Placide Mbala-Kingebeni et al	Viral Respiratory Lab, National Institute for Biomedical Research (INRB)	Pathogen Sequencing Lab, National Institute for Biomedical Research (INRB)
EPI_ISL_527509	Placide Mbala-Kingebeni et al	Viral Respiratory Lab, National Institute for Biomedical Research (INRB)	Pathogen Sequencing Lab, National Institute for Biomedical Research (INRB)
EPI_ISL_527560	Placide Mbala-Kingebeni et al	Viral Respiratory Lab, National Institute for Biomedical Research (INRB)	Pathogen Sequencing Lab, National Institute for Biomedical Research (INRB)
EPI_ISL_527537	Placide Mbala-Kingebeni et al	Viral Respiratory Lab, National Institute for Biomedical Research (INRB)	Pathogen Sequencing Lab, National Institute for Biomedical Research (INRB)
EPI_ISL_527513	Placide Mbala-Kingebeni et al	Viral Respiratory Lab, National Institute for Biomedical Research (INRB)	Pathogen Sequencing Lab, National Institute for Biomedical Research (INRB)
EPI_ISL_527561	Placide Mbala-Kingebeni et al	Viral Respiratory Lab, National Institute for Biomedical Research (INRB)	Pathogen Sequencing Lab, National Institute for Biomedical Research (INRB)
EPI_ISL_527516	Placide Mbala-Kingebeni et al	Viral Respiratory Lab, National Institute for Biomedical Research (INRB)	Pathogen Sequencing Lab, National Institute for Biomedical Research (INRB)
EPI_ISL_527497	Placide Mbala-Kingebeni et al	Viral Respiratory Lab, National Institute for Biomedical Research (INRB)	Pathogen Sequencing Lab, National Institute for Biomedical Research (INRB)
EPI_ISL_527562	Placide Mbala-Kingebeni et al	Viral Respiratory Lab, National Institute for Biomedical Research (INRB)	Pathogen Sequencing Lab, National Institute for Biomedical Research (INRB)
EPI_ISL_527502	Placide Mbala-Kingebeni et al	Viral Respiratory Lab, National Institute for Biomedical Research (INRB)	Pathogen Sequencing Lab, National Institute for Biomedical Research (INRB)
EPI_ISL_527563	Placide Mbala-Kingebeni et al	Viral Respiratory Lab, National Institute for Biomedical Research (INRB)	Pathogen Sequencing Lab, National Institute for Biomedical Research (INRB)
EPI_ISL_527564	Placide Mbala-Kingebeni et al	Viral Respiratory Lab, National Institute for Biomedical Research (INRB)	Pathogen Sequencing Lab, National Institute for Biomedical Research (INRB)
EPI_ISL_527505	Placide Mbala-Kingebeni et al	Viral Respiratory Lab, National Institute for Biomedical Research (INRB)	Pathogen Sequencing Lab, National Institute for Biomedical Research (INRB)
EPI_ISL_527512	Placide Mbala-Kingebeni et al	Viral Respiratory Lab, National Institute for Biomedical Research (INRB)	Pathogen Sequencing Lab, National Institute for Biomedical Research (INRB)
EPI_ISL_447596	Placide Mbala-Kingebeni et al	Viral Respiratory Lab, National Institute for Biomedical Research (INRB)	Pathogen Sequencing Lab, National Institute for Biomedical Research (INRB)
EPI_ISL_527511	Placide Mbala-Kingebeni et al	Viral Respiratory Lab, National Institute for Biomedical Research (INRB)	Pathogen Sequencing Lab, National Institute for Biomedical Research (INRB)
EPI_ISL_527565	Placide Mbala-Kingebeni et al	Viral Respiratory Lab, National Institute for Biomedical Research (INRB)	Pathogen Sequencing Lab, National Institute for Biomedical Research (INRB)
EPI_ISL_527517	Placide Mbala-Kingebeni et al	Viral Respiratory Lab, National Institute for Biomedical Research (INRB)	Pathogen Sequencing Lab, National Institute for Biomedical Research (INRB)
EPI_ISL_527542	Placide Mbala-Kingebeni et al	Viral Respiratory Lab, National Institute for Biomedical Research (INRB)	Pathogen Sequencing Lab, National Institute for Biomedical Research (INRB)
EPI_ISL_527519	Placide Mbala-Kingebeni et al	Viral Respiratory Lab, National Institute for Biomedical Research (INRB)	Pathogen Sequencing Lab, National Institute for Biomedical Research (INRB)
EPI_ISL_527566	Placide Mbala-Kingebeni et al	Viral Respiratory Lab, National Institute for Biomedical Research (INRB)	Pathogen Sequencing Lab, National Institute for Biomedical Research (INRB)
EPI_ISL_527567	Placide Mbala-Kingebeni et al	Viral Respiratory Lab, National Institute for Biomedical Research (INRB)	Pathogen Sequencing Lab, National Institute for Biomedical Research (INRB)
EPI_ISL_527568	Placide Mbala-Kingebeni et al	Viral Respiratory Lab, National Institute for Biomedical Research (INRB)	Pathogen Sequencing Lab, National Institute for Biomedical Research (INRB)
EPI_ISL_527493	Placide Mbala-Kingebeni et al	Viral Respiratory Lab, National Institute for Biomedical Research (INRB)	Pathogen Sequencing Lab, National Institute for Biomedical Research (INRB)
EPI_ISL_527540	Placide Mbala-Kingebeni et al	Viral Respiratory Lab, National Institute for Biomedical Research (INRB)	Pathogen Sequencing Lab, National Institute for Biomedical Research (INRB)
EPI_ISL_527535	Placide Mbala-Kingebeni et al	Viral Respiratory Lab, National Institute for Biomedical Research (INRB)	Pathogen Sequencing Lab, National Institute for Biomedical Research (INRB)
EPI_ISL_527520	Placide Mbala-Kingebeni et al	Viral Respiratory Lab, National Institute for Biomedical Research (INRB)	Pathogen Sequencing Lab, National Institute for Biomedical Research (INRB)
EPI_ISL_527569	Placide Mbala-Kingebeni et al	Viral Respiratory Lab, National Institute for Biomedical Research (INRB)	Pathogen Sequencing Lab, National Institute for Biomedical Research (INRB)
EPI_ISL_527570	Placide Mbala-Kingebeni et al	Viral Respiratory Lab, National Institute for Biomedical Research (INRB)	Pathogen Sequencing Lab, National Institute for Biomedical Research (INRB)
EPI_ISL_527533	Placide Mbala-Kingebeni et al	Viral Respiratory Lab, National Institute for Biomedical Research (INRB)	Pathogen Sequencing Lab, National Institute for Biomedical Research (INRB)
EPI_ISL_527531	Placide Mbala-Kingebeni et al	Viral Respiratory Lab, National Institute for Biomedical Research (INRB)	Pathogen Sequencing Lab, National Institute for Biomedical Research (INRB)
EPI_ISL_527515	Placide Mbala-Kingebeni et al	Viral Respiratory Lab, National Institute for Biomedical Research (INRB)	Pathogen Sequencing Lab, National Institute for Biomedical Research (INRB)
EPI_ISL_527536	Placide Mbala-Kingebeni et al	Viral Respiratory Lab, National Institute for Biomedical Research (INRB)	Pathogen Sequencing Lab, National Institute for Biomedical Research (INRB)
EPI_ISL_527571	Placide Mbala-Kingebeni et al	Viral Respiratory Lab, National Institute for Biomedical Research (INRB)	Pathogen Sequencing Lab, National Institute for Biomedical Research (INRB)
EPI_ISL_527572	Placide Mbala-Kingebeni et al	Viral Respiratory Lab, National Institute for Biomedical Research (INRB)	Pathogen Sequencing Lab, National Institute for Biomedical Research (INRB)
EPI_ISL_429258	Placide Mbala-Kingebeni et al	Viral Respiratory Lab, National Institute for Biomedical Research (INRB)	Pathogen Sequencing Lab, National Institute for Biomedical Research (INRB)
EPI_ISL_429259	Placide Mbala-Kingebeni et al	Viral Respiratory Lab, National Institute for Biomedical Research (INRB)	Pathogen Sequencing Lab, National Institute for Biomedical Research (INRB)
EPI_ISL_431011	Placide Mbala-Kingebeni et al	Viral Respiratory Lab, National Institute for Biomedical Research (INRB)	Pathogen Sequencing Lab, National Institute for Biomedical Research (INRB)
EPI_ISL_435033	Placide Mbala-Kingebeni et al	Viral Respiratory Lab, National Institute for Biomedical Research (INRB)	Pathogen Sequencing Lab, National Institute for Biomedical Research (INRB)
EPI_ISL_435116	Placide Mbala-Kingebeni et al	Viral Respiratory Lab, National Institute for Biomedical Research (INRB)	Pathogen Sequencing Lab, National Institute for Biomedical Research (INRB)
EPI_ISL_435117	Placide Mbala-Kingebeni et al	Viral Respiratory Lab, National Institute for Biomedical Research (INRB)	Pathogen Sequencing Lab, National Institute for Biomedical Research (INRB)
EPI_ISL_431012	Placide Mbala-Kingebeni et al	Viral Respiratory Lab, National Institute for Biomedical Research (INRB)	Pathogen Sequencing Lab, National Institute for Biomedical Research (INRB)
EPI_ISL_434678	Placide Mbala-Kingebeni et al	Viral Respiratory Lab, National Institute for Biomedical Research (INRB)	Pathogen Sequencing Lab, National Institute for Biomedical Research (INRB)
EPI_ISL_435118	Placide Mbala-Kingebeni et al	Viral Respiratory Lab, National Institute for Biomedical Research (INRB)	Pathogen Sequencing Lab, National Institute for Biomedical Research (INRB)
EPI_ISL_435113	Placide Mbala-Kingebeni et al	Viral Respiratory Lab, National Institute for Biomedical Research (INRB)	Pathogen Sequencing Lab, National Institute for Biomedical Research (INRB)
EPI_ISL_434679	Placide Mbala-Kingebeni et al	Viral Respiratory Lab, National Institute for Biomedical Research (INRB)	Pathogen Sequencing Lab, National Institute for Biomedical Research (INRB)
EPI_ISL_435114	Placide Mbala-Kingebeni et al	Viral Respiratory Lab, National Institute for Biomedical Research (INRB)	Pathogen Sequencing Lab, National Institute for Biomedical Research (INRB)
EPI_ISL_434680	Placide Mbala-Kingebeni et al	Viral Respiratory Lab, National Institute for Biomedical Research (INRB)	Pathogen Sequencing Lab, National Institute for Biomedical Research (INRB)
EPI_ISL_434710	Placide Mbala-Kingebeni et al	Viral Respiratory Lab, National Institute for Biomedical Research (INRB)	Pathogen Sequencing Lab, National Institute for Biomedical Research (INRB)
EPI_ISL_434711	Placide Mbala-Kingebeni et al	Viral Respiratory Lab, National Institute for Biomedical Research (INRB)	Pathogen Sequencing Lab, National Institute for Biomedical Research (INRB)
EPI_ISL_435032	Placide Mbala-Kingebeni et al	Viral Respiratory Lab, National Institute for Biomedical Research (INRB)	Pathogen Sequencing Lab, National Institute for Biomedical Research (INRB)
EPI_ISL_434681	Placide Mbala-Kingebeni et al	Viral Respiratory Lab, National Institute for Biomedical Research (INRB)	Pathogen Sequencing Lab, National Institute for Biomedical Research (INRB)
EPI_ISL_417950	Placide Mbala-Kingebeni et al	Viral Respiratory Lab, National Institute for Biomedical Research (INRB)	Pathogen Sequencing Lab, National Institute for Biomedical Research (INRB)
EPI_ISL_435156	Placide Mbala-Kingebeni et al	Viral Respiratory Lab, National Institute for Biomedical Research (INRB)	Pathogen Sequencing Lab, National Institute for Biomedical Research (INRB)
EPI_ISL_435157	Placide Mbala-Kingebeni et al	Viral Respiratory Lab, National Institute for Biomedical Research (INRB)	Pathogen Sequencing Lab, National Institute for Biomedical Research (INRB)
EPI_ISL_435158	Placide Mbala-Kingebeni et al	Viral Respiratory Lab, National Institute for Biomedical Research (INRB)	Pathogen Sequencing Lab, National Institute for Biomedical Research (INRB)
EPI_ISL_417955	Placide Mbala-Kingebeni et al	Viral Respiratory Lab, National Institute for Biomedical Research (INRB)	Pathogen Sequencing Lab, National Institute for Biomedical Research (INRB)
EPI_ISL_435159	Placide Mbala-Kingebeni et al	Viral Respiratory Lab, National Institute for Biomedical Research (INRB)	Pathogen Sequencing Lab, National Institute for Biomedical Research (INRB)
EPI_ISL_435160	Placide Mbala-Kingebeni et al	Viral Respiratory Lab, National Institute for Biomedical Research (INRB)	Pathogen Sequencing Lab, National Institute for Biomedical Research (INRB)
EPI_ISL_435161	Placide Mbala-Kingebeni et al	Viral Respiratory Lab, National Institute for Biomedical Research (INRB)	Pathogen Sequencing Lab, National Institute for Biomedical Research (INRB)
EPI_ISL_435162	Placide Mbala-Kingebeni et al	Viral Respiratory Lab, National Institute for Biomedical Research (INRB)	Pathogen Sequencing Lab, National Institute for Biomedical Research (INRB)
EPI_ISL_435163	Placide Mbala-Kingebeni et al	Viral Respiratory Lab, National Institute for Biomedical Research (INRB)	Pathogen Sequencing Lab, National Institute for Biomedical Research (INRB)
EPI_ISL_435164	Placide Mbala-Kingebeni et al	Viral Respiratory Lab, National Institute for Biomedical Research (INRB)	Pathogen Sequencing Lab, National Institute for Biomedical Research (INRB)
EPI_ISL_435165	Placide Mbala-Kingebeni et al	Viral Respiratory Lab, National Institute for Biomedical Research (INRB)	Pathogen Sequencing Lab, National Institute for Biomedical Research (INRB)
EPI_ISL_435166	Placide Mbala-Kingebeni et al	Viral Respiratory Lab, National Institute for Biomedical Research (INRB)	Pathogen Sequencing Lab, National Institute for Biomedical Research (INRB)
EPI_ISL_435167	Placide Mbala-Kingebeni et al	Viral Respiratory Lab, National Institute for Biomedical Research (INRB)	Pathogen Sequencing Lab, National Institute for Biomedical Research (INRB)
EPI_ISL_435168	Placide Mbala-Kingebeni et al	Viral Respiratory Lab, National Institute for Biomedical Research (INRB)	Pathogen Sequencing Lab, National Institute for Biomedical Research (INRB)
EPI_ISL_420030	Placide Mbala-Kingebeni et al	Viral Respiratory Lab, National Institute for Biomedical Research (INRB)	Pathogen Sequencing Lab, National Institute for Biomedical Research (INRB)
EPI_ISL_420031	Placide Mbala-Kingebeni et al	Viral Respiratory Lab, National Institute for Biomedical Research (INRB)	Pathogen Sequencing Lab, National Institute for Biomedical Research (INRB)
EPI_ISL_436194	Placide Mbala-Kingebeni et al	Viral Respiratory Lab, National Institute for Biomedical Research (INRB)	Pathogen Sequencing Lab, National Institute for Biomedical Research (INRB)
EPI_ISL_436412	Placide Mbala-Kingebeni et al	Viral Respiratory Lab, National Institute for Biomedical Research (INRB)	Pathogen Sequencing Lab, National Institute for Biomedical Research (INRB)
EPI_ISL_420032	Placide Mbala-Kingebeni et al	Viral Respiratory Lab, National Institute for Biomedical Research (INRB)	Pathogen Sequencing Lab, National Institute for Biomedical Research (INRB)
EPI_ISL_437194	Placide Mbala-Kingebeni et al	Viral Respiratory Lab, National Institute for Biomedical Research (INRB)	Pathogen Sequencing Lab, National Institute for Biomedical Research (INRB)
EPI_ISL_437196	Placide Mbala-Kingebeni et al	Viral Respiratory Lab, National Institute for Biomedical Research (INRB)	Pathogen Sequencing Lab, National Institute for Biomedical Research (INRB)
EPI_ISL_420033	Placide Mbala-Kingebeni et al	Viral Respiratory Lab, National Institute for Biomedical Research (INRB)	Pathogen Sequencing Lab, National Institute for Biomedical Research (INRB)
EPI_ISL_420034	Placide Mbala-Kingebeni et al	Viral Respiratory Lab, National Institute for Biomedical Research (INRB)	Pathogen Sequencing Lab, National Institute for Biomedical Research (INRB)
EPI_ISL_420035	Placide Mbala-Kingebeni et al	Viral Respiratory Lab, National Institute for Biomedical Research (INRB)	Pathogen Sequencing Lab, National Institute for Biomedical Research (INRB)
EPI_ISL_437337	Placide Mbala-Kingebeni et al	Viral Respiratory Lab, National Institute for Biomedical Research (INRB)	Pathogen Sequencing Lab, National Institute for Biomedical Research (INRB)
EPI_ISL_437338	Placide Mbala-Kingebeni et al	Viral Respiratory Lab, National Institute for Biomedical Research (INRB)	Pathogen Sequencing Lab, National Institute for Biomedical Research (INRB)
EPI_ISL_420838	Placide Mbala-Kingebeni et al	Viral Respiratory Lab, National Institute for Biomedical Research (INRB)	Pathogen Sequencing Lab, National Institute for Biomedical Research (INRB)
EPI_ISL_437339	Placide Mbala-Kingebeni et al	Viral Respiratory Lab, National Institute for Biomedical Research (INRB)	Pathogen Sequencing Lab, National Institute for Biomedical Research (INRB)
EPI_ISL_420839	Placide Mbala-Kingebeni et al	Viral Respiratory Lab, National Institute for Biomedical Research (INRB)	Pathogen Sequencing Lab, National Institute for Biomedical Research (INRB)
EPI_ISL_437340	Placide Mbala-Kingebeni et al	Viral Respiratory Lab, National Institute for Biomedical Research (INRB)	Pathogen Sequencing Lab, National Institute for Biomedical Research (INRB)
EPI_ISL_437341	Placide Mbala-Kingebeni et al	Viral Respiratory Lab, National Institute for Biomedical Research (INRB)	Pathogen Sequencing Lab, National Institute for Biomedical Research (INRB)
EPI_ISL_437342	Placide Mbala-Kingebeni et al	Viral Respiratory Lab, National Institute for Biomedical Research (INRB)	Pathogen Sequencing Lab, National Institute for Biomedical Research (INRB)
EPI_ISL_437343	Placide Mbala-Kingebeni et al	Viral Respiratory Lab, National Institute for Biomedical Research (INRB)	Pathogen Sequencing Lab, National Institute for Biomedical Research (INRB)
EPI_ISL_437344	Placide Mbala-Kingebeni et al	Viral Respiratory Lab, National Institute for Biomedical Research (INRB)	Pathogen Sequencing Lab, National Institute for Biomedical Research (INRB)
EPI_ISL_437345	Placide Mbala-Kingebeni et al	Viral Respiratory Lab, National Institute for Biomedical Research (INRB)	Pathogen Sequencing Lab, National Institute for Biomedical Research (INRB)
EPI_ISL_437346	Placide Mbala-Kingebeni et al	Viral Respiratory Lab, National Institute for Biomedical Research (INRB)	Pathogen Sequencing Lab, National Institute for Biomedical Research (INRB)
EPI_ISL_437347	Placide Mbala-Kingebeni et al	Viral Respiratory Lab, National Institute for Biomedical Research (INRB)	Pathogen Sequencing Lab, National Institute for Biomedical Research (INRB)
EPI_ISL_437348	Placide Mbala-Kingebeni et al	Viral Respiratory Lab, National Institute for Biomedical Research (INRB)	Pathogen Sequencing Lab, National Institute for Biomedical Research (INRB)
EPI_ISL_437350	Placide Mbala-Kingebeni et al	Viral Respiratory Lab, National Institute for Biomedical Research (INRB)	Pathogen Sequencing Lab, National Institute for Biomedical Research (INRB)
EPI_ISL_437351	Placide Mbala-Kingebeni et al	Viral Respiratory Lab, National Institute for Biomedical Research (INRB)	Pathogen Sequencing Lab, National Institute for Biomedical Research (INRB)
EPI_ISL_437352	Placide Mbala-Kingebeni et al	Viral Respiratory Lab, National Institute for Biomedical Research (INRB)	Pathogen Sequencing Lab, National Institute for Biomedical Research (INRB)
EPI_ISL_437353	Placide Mbala-Kingebeni et al	Viral Respiratory Lab, National Institute for Biomedical Research (INRB)	Pathogen Sequencing Lab, National Institute for Biomedical Research (INRB)
EPI_ISL_437354	Placide Mbala-Kingebeni et al	Viral Respiratory Lab, National Institute for Biomedical Research (INRB)	Pathogen Sequencing Lab, National Institute for Biomedical Research (INRB)
EPI_ISL_437355	Placide Mbala-Kingebeni et al	Viral Respiratory Lab, National Institute for Biomedical Research (INRB)	Pathogen Sequencing Lab, National Institute for Biomedical Research (INRB)
EPI_ISL_420840	Placide Mbala-Kingebeni et al	Viral Respiratory Lab, National Institute for Biomedical Research (INRB)	Pathogen Sequencing Lab, National Institute for Biomedical Research (INRB)
EPI_ISL_420841	Placide Mbala-Kingebeni et al	Viral Respiratory Lab, National Institute for Biomedical Research (INRB)	Pathogen Sequencing Lab, National Institute for Biomedical Research (INRB)
EPI_ISL_437356	Placide Mbala-Kingebeni et al	Viral Respiratory Lab, National Institute for Biomedical Research (INRB)	Pathogen Sequencing Lab, National Institute for Biomedical Research (INRB)
EPI_ISL_420842	Placide Mbala-Kingebeni et al	Viral Respiratory Lab, National Institute for Biomedical Research (INRB)	Pathogen Sequencing Lab, National Institute for Biomedical Research (INRB)
EPI_ISL_437357	Placide Mbala-Kingebeni et al	Viral Respiratory Lab, National Institute for Biomedical Research (INRB)	Pathogen Sequencing Lab, National Institute for Biomedical Research (INRB)
EPI_ISL_437358	Placide Mbala-Kingebeni et al	Viral Respiratory Lab, National Institute for Biomedical Research (INRB)	Pathogen Sequencing Lab, National Institute for Biomedical Research (INRB)
EPI_ISL_447597	Placide Mbala-Kingebeni et al	Viral Respiratory Lab, National Institute for Biomedical Research (INRB)	Pathogen Sequencing Lab, National Institute for Biomedical Research (INRB)
EPI_ISL_447598	Placide Mbala-Kingebeni et al	Viral Respiratory Lab, National Institute for Biomedical Research (INRB)	Pathogen Sequencing Lab, National Institute for Biomedical Research (INRB)
EPI_ISL_447599	Placide Mbala-Kingebeni et al	Viral Respiratory Lab, National Institute for Biomedical Research (INRB)	Pathogen Sequencing Lab, National Institute for Biomedical Research (INRB)
EPI_ISL_447600	Placide Mbala-Kingebeni et al	Viral Respiratory Lab, National Institute for Biomedical Research (INRB)	Pathogen Sequencing Lab, National Institute for Biomedical Research (INRB)
EPI_ISL_447601	Placide Mbala-Kingebeni et al	Viral Respiratory Lab, National Institute for Biomedical Research (INRB)	Pathogen Sequencing Lab, National Institute for Biomedical Research (INRB)
EPI_ISL_447602	Placide Mbala-Kingebeni et al	Viral Respiratory Lab, National Institute for Biomedical Research (INRB)	Pathogen Sequencing Lab, National Institute for Biomedical Research (INRB)
EPI_ISL_447603	Placide Mbala-Kingebeni et al	Viral Respiratory Lab, National Institute for Biomedical Research (INRB)	Pathogen Sequencing Lab, National Institute for Biomedical Research (INRB)
EPI_ISL_447604	Placide Mbala-Kingebeni et al	Viral Respiratory Lab, National Institute for Biomedical Research (INRB)	Pathogen Sequencing Lab, National Institute for Biomedical Research (INRB)
EPI_ISL_420850	Placide Mbala-Kingebeni et al	Viral Respiratory Lab, National Institute for Biomedical Research (INRB)	Pathogen Sequencing Lab, National Institute for Biomedical Research (INRB)
EPI_ISL_420843	Placide Mbala-Kingebeni et al	Viral Respiratory Lab, National Institute for Biomedical Research (INRB)	Pathogen Sequencing Lab, National Institute for Biomedical Research (INRB)
EPI_ISL_420844	Placide Mbala-Kingebeni et al	Viral Respiratory Lab, National Institute for Biomedical Research (INRB)	Pathogen Sequencing Lab, National Institute for Biomedical Research (INRB)
EPI_ISL_447605	Placide Mbala-Kingebeni et al	Viral Respiratory Lab, National Institute for Biomedical Research (INRB)	Pathogen Sequencing Lab, National Institute for Biomedical Research (INRB)
EPI_ISL_447606	Placide Mbala-Kingebeni et al	Viral Respiratory Lab, National Institute for Biomedical Research (INRB)	Pathogen Sequencing Lab, National Institute for Biomedical Research (INRB)
EPI_ISL_447607	Placide Mbala-Kingebeni et al	Viral Respiratory Lab, National Institute for Biomedical Research (INRB)	Pathogen Sequencing Lab, National Institute for Biomedical Research (INRB)
EPI_ISL_447230	Placide Mbala-Kingebeni et al	Viral Respiratory Lab, National Institute for Biomedical Research (INRB)	Pathogen Sequencing Lab, National Institute for Biomedical Research (INRB)
EPI_ISL_447231	Placide Mbala-Kingebeni et al	Viral Respiratory Lab, National Institute for Biomedical Research (INRB)	Pathogen Sequencing Lab, National Institute for Biomedical Research (INRB)
EPI_ISL_447232	Placide Mbala-Kingebeni et al	Viral Respiratory Lab, National Institute for Biomedical Research (INRB)	Pathogen Sequencing Lab, National Institute for Biomedical Research (INRB)
EPI_ISL_447233	Placide Mbala-Kingebeni et al	Viral Respiratory Lab, National Institute for Biomedical Research (INRB)	Pathogen Sequencing Lab, National Institute for Biomedical Research (INRB)
EPI_ISL_447234	Placide Mbala-Kingebeni et al	Viral Respiratory Lab, National Institute for Biomedical Research (INRB)	Pathogen Sequencing Lab, National Institute for Biomedical Research (INRB)
EPI_ISL_447235	Placide Mbala-Kingebeni et al	Viral Respiratory Lab, National Institute for Biomedical Research (INRB)	Pathogen Sequencing Lab, National Institute for Biomedical Research (INRB)
EPI_ISL_447236	Placide Mbala-Kingebeni et al	Viral Respiratory Lab, National Institute for Biomedical Research (INRB)	Pathogen Sequencing Lab, National Institute for Biomedical Research (INRB)
EPI_ISL_447237	Placide Mbala-Kingebeni et al	Viral Respiratory Lab, National Institute for Biomedical Research (INRB)	Pathogen Sequencing Lab, National Institute for Biomedical Research (INRB)
EPI_ISL_420851	Placide Mbala-Kingebeni et al	Viral Respiratory Lab, National Institute for Biomedical Research (INRB)	Pathogen Sequencing Lab, National Institute for Biomedical Research (INRB)
EPI_ISL_447238	Placide Mbala-Kingebeni et al	Viral Respiratory Lab, National Institute for Biomedical Research (INRB)	Pathogen Sequencing Lab, National Institute for Biomedical Research (INRB)
EPI_ISL_447239	Placide Mbala-Kingebeni et al	Viral Respiratory Lab, National Institute for Biomedical Research (INRB)	Pathogen Sequencing Lab, National Institute for Biomedical Research (INRB)
EPI_ISL_447240	Placide Mbala-Kingebeni et al	Viral Respiratory Lab, National Institute for Biomedical Research (INRB)	Pathogen Sequencing Lab, National Institute for Biomedical Research (INRB)
EPI_ISL_447241	Placide Mbala-Kingebeni et al	Viral Respiratory Lab, National Institute for Biomedical Research (INRB)	Pathogen Sequencing Lab, National Institute for Biomedical Research (INRB)
EPI_ISL_447242	Placide Mbala-Kingebeni et al	Viral Respiratory Lab, National Institute for Biomedical Research (INRB)	Pathogen Sequencing Lab, National Institute for Biomedical Research (INRB)
EPI_ISL_447243	Placide Mbala-Kingebeni et al	Viral Respiratory Lab, National Institute for Biomedical Research (INRB)	Pathogen Sequencing Lab, National Institute for Biomedical Research (INRB)
EPI_ISL_447244	Placide Mbala-Kingebeni et al	Viral Respiratory Lab, National Institute for Biomedical Research (INRB)	Pathogen Sequencing Lab, National Institute for Biomedical Research (INRB)
EPI_ISL_447245	Placide Mbala-Kingebeni et al	Viral Respiratory Lab, National Institute for Biomedical Research (INRB)	Pathogen Sequencing Lab, National Institute for Biomedical Research (INRB)
EPI_ISL_447246	Placide Mbala-Kingebeni et al	Viral Respiratory Lab, National Institute for Biomedical Research (INRB)	Pathogen Sequencing Lab, National Institute for Biomedical Research (INRB)
EPI_ISL_447247	Placide Mbala-Kingebeni et al	Viral Respiratory Lab, National Institute for Biomedical Research (INRB)	Pathogen Sequencing Lab, National Institute for Biomedical Research (INRB)
EPI_ISL_447248	Placide Mbala-Kingebeni et al	Viral Respiratory Lab, National Institute for Biomedical Research (INRB)	Pathogen Sequencing Lab, National Institute for Biomedical Research (INRB)
EPI_ISL_447249	Placide Mbala-Kingebeni et al	Viral Respiratory Lab, National Institute for Biomedical Research (INRB)	Pathogen Sequencing Lab, National Institute for Biomedical Research (INRB)
EPI_ISL_471396	Placide Mbala-Kingebeni et al	Viral Respiratory Lab, National Institute for Biomedical Research (INRB)	Pathogen Sequencing Lab, National Institute for Biomedical Research (INRB)
EPI_ISL_471397	Placide Mbala-Kingebeni et al	Viral Respiratory Lab, National Institute for Biomedical Research (INRB)	Pathogen Sequencing Lab, National Institute for Biomedical Research (INRB)
EPI_ISL_471398	Placide Mbala-Kingebeni et al	Viral Respiratory Lab, National Institute for Biomedical Research (INRB)	Pathogen Sequencing Lab, National Institute for Biomedical Research (INRB)
EPI_ISL_471399	Placide Mbala-Kingebeni et al	Viral Respiratory Lab, National Institute for Biomedical Research (INRB)	Pathogen Sequencing Lab, National Institute for Biomedical Research (INRB)
EPI_ISL_471400	Placide Mbala-Kingebeni et al	Viral Respiratory Lab, National Institute for Biomedical Research (INRB)	Pathogen Sequencing Lab, National Institute for Biomedical Research (INRB)
EPI_ISL_471401	Placide Mbala-Kingebeni et al	Viral Respiratory Lab, National Institute for Biomedical Research (INRB)	Pathogen Sequencing Lab, National Institute for Biomedical Research (INRB)
EPI_ISL_420852	Placide Mbala-Kingebeni et al	Viral Respiratory Lab, National Institute for Biomedical Research (INRB)	Pathogen Sequencing Lab, National Institute for Biomedical Research (INRB)
EPI_ISL_420845	Placide Mbala-Kingebeni et al	Viral Respiratory Lab, National Institute for Biomedical Research (INRB)	Pathogen Sequencing Lab, National Institute for Biomedical Research (INRB)
EPI_ISL_420846	Placide Mbala-Kingebeni et al	Viral Respiratory Lab, National Institute for Biomedical Research (INRB)	Pathogen Sequencing Lab, National Institute for Biomedical Research (INRB)
EPI_ISL_471402	Placide Mbala-Kingebeni et al	Viral Respiratory Lab, National Institute for Biomedical Research (INRB)	Pathogen Sequencing Lab, National Institute for Biomedical Research (INRB)
EPI_ISL_420853	Placide Mbala-Kingebeni et al	Viral Respiratory Lab, National Institute for Biomedical Research (INRB)	Pathogen Sequencing Lab, National Institute for Biomedical Research (INRB)
EPI_ISL_471403	Placide Mbala-Kingebeni et al	Viral Respiratory Lab, National Institute for Biomedical Research (INRB)	Pathogen Sequencing Lab, National Institute for Biomedical Research (INRB)
EPI_ISL_471404	Placide Mbala-Kingebeni et al	Viral Respiratory Lab, National Institute for Biomedical Research (INRB)	Pathogen Sequencing Lab, National Institute for Biomedical Research (INRB)
EPI_ISL_471405	Placide Mbala-Kingebeni et al	Viral Respiratory Lab, National Institute for Biomedical Research (INRB)	Pathogen Sequencing Lab, National Institute for Biomedical Research (INRB)
EPI_ISL_471406	Placide Mbala-Kingebeni et al	Viral Respiratory Lab, National Institute for Biomedical Research (INRB)	Pathogen Sequencing Lab, National Institute for Biomedical Research (INRB)
EPI_ISL_471407	Placide Mbala-Kingebeni et al	Viral Respiratory Lab, National Institute for Biomedical Research (INRB)	Pathogen Sequencing Lab, National Institute for Biomedical Research (INRB)
EPI_ISL_471408	Placide Mbala-Kingebeni et al	Viral Respiratory Lab, National Institute for Biomedical Research (INRB)	Pathogen Sequencing Lab, National Institute for Biomedical Research (INRB)
EPI_ISL_471409	Placide Mbala-Kingebeni et al	Viral Respiratory Lab, National Institute for Biomedical Research (INRB)	Pathogen Sequencing Lab, National Institute for Biomedical Research (INRB)
EPI_ISL_471410	Placide Mbala-Kingebeni et al	Viral Respiratory Lab, National Institute for Biomedical Research (INRB)	Pathogen Sequencing Lab, National Institute for Biomedical Research (INRB)
EPI_ISL_471414	Placide Mbala-Kingebeni et al	Viral Respiratory Lab, National Institute for Biomedical Research (INRB)	Pathogen Sequencing Lab, National Institute for Biomedical Research (INRB)
EPI_ISL_471415	Placide Mbala-Kingebeni et al	Viral Respiratory Lab, National Institute for Biomedical Research (INRB)	Pathogen Sequencing Lab, National Institute for Biomedical Research (INRB)
EPI_ISL_514114	Placide Mbala-Kingebeni et al	Viral Respiratory Lab, National Institute for Biomedical Research (INRB)	Pathogen Sequencing Lab, National Institute for Biomedical Research (INRB)
EPI_ISL_514103	Placide Mbala-Kingebeni et al	Viral Respiratory Lab, National Institute for Biomedical Research (INRB)	Pathogen Sequencing Lab, National Institute for Biomedical Research (INRB)
EPI_ISL_514115	Placide Mbala-Kingebeni et al	Viral Respiratory Lab, National Institute for Biomedical Research (INRB)	Pathogen Sequencing Lab, National Institute for Biomedical Research (INRB)
EPI_ISL_420847	Placide Mbala-Kingebeni et al	Viral Respiratory Lab, National Institute for Biomedical Research (INRB)	Pathogen Sequencing Lab, National Institute for Biomedical Research (INRB)
EPI_ISL_496506	Placide Mbala-Kingebeni et al	Viral Respiratory Lab, National Institute for Biomedical Research (INRB)	Pathogen Sequencing Lab, National Institute for Biomedical Research (INRB)
EPI_ISL_496507	Placide Mbala-Kingebeni et al	Viral Respiratory Lab, National Institute for Biomedical Research (INRB)	Pathogen Sequencing Lab, National Institute for Biomedical Research (INRB)
EPI_ISL_496508	Placide Mbala-Kingebeni et al	Viral Respiratory Lab, National Institute for Biomedical Research (INRB)	Pathogen Sequencing Lab, National Institute for Biomedical Research (INRB)
EPI_ISL_513589	Placide Mbala-Kingebeni et al	Viral Respiratory Lab, National Institute for Biomedical Research (INRB)	Pathogen Sequencing Lab, National Institute for Biomedical Research (INRB)
EPI_ISL_496509	Placide Mbala-Kingebeni et al	Viral Respiratory Lab, National Institute for Biomedical Research (INRB)	Pathogen Sequencing Lab, National Institute for Biomedical Research (INRB)
EPI_ISL_513590	Placide Mbala-Kingebeni et al	Viral Respiratory Lab, National Institute for Biomedical Research (INRB)	Pathogen Sequencing Lab, National Institute for Biomedical Research (INRB)
EPI_ISL_496510	Placide Mbala-Kingebeni et al	Viral Respiratory Lab, National Institute for Biomedical Research (INRB)	Pathogen Sequencing Lab, National Institute for Biomedical Research (INRB)
EPI_ISL_514104	Placide Mbala-Kingebeni et al	Viral Respiratory Lab, National Institute for Biomedical Research (INRB)	Pathogen Sequencing Lab, National Institute for Biomedical Research (INRB)
EPI_ISL_420848	Placide Mbala-Kingebeni et al	Viral Respiratory Lab, National Institute for Biomedical Research (INRB)	Pathogen Sequencing Lab, National Institute for Biomedical Research (INRB)
EPI_ISL_513591	Placide Mbala-Kingebeni et al	Viral Respiratory Lab, National Institute for Biomedical Research (INRB)	Pathogen Sequencing Lab, National Institute for Biomedical Research (INRB)
EPI_ISL_487192	Placide Mbala-Kingebeni et al	Viral Respiratory Lab, National institute for Biomedical Research (INRB)	Pathogen Sequencing Lab, National Institute for Biomedical Research (INRB)
EPI_ISL_513597	Placide Mbala-Kingebeni et al	Viral Respiratory Lab, National Institute for Biomedical Research (INRB)	Pathogen Sequencing Lab, National Institute for Biomedical Research (INRB)
EPI_ISL_513598	Placide Mbala-Kingebeni et al	Viral Respiratory Lab, National Institute for Biomedical Research (INRB)	Pathogen Sequencing Lab, National Institute for Biomedical Research (INRB)
EPI_ISL_513599	Placide Mbala-Kingebeni et al	Viral Respiratory Lab, National Institute for Biomedical Research (INRB)	Pathogen Sequencing Lab, National Institute for Biomedical Research (INRB)
EPI_ISL_513600	Placide Mbala-Kingebeni et al	Viral Respiratory Lab, National Institute for Biomedical Research (INRB)	Pathogen Sequencing Lab, National Institute for Biomedical Research (INRB)
EPI_ISL_513601	Placide Mbala-Kingebeni et al	Viral Respiratory Lab, National Institute for Biomedical Research (INRB)	Pathogen Sequencing Lab, National Institute for Biomedical Research (INRB)
EPI_ISL_513602	Placide Mbala-Kingebeni et al	Viral Respiratory Lab, National Institute for Biomedical Research (INRB)	Pathogen Sequencing Lab, National Institute for Biomedical Research (INRB)
EPI_ISL_513603	Placide Mbala-Kingebeni et al	Viral Respiratory Lab, National Institute for Biomedical Research (INRB)	Pathogen Sequencing Lab, National Institute for Biomedical Research (INRB)
EPI_ISL_513604	Placide Mbala-Kingebeni et al	Viral Respiratory Lab, National Institute for Biomedical Research (INRB)	Pathogen Sequencing Lab, National Institute for Biomedical Research (INRB)
EPI_ISL_513605	Placide Mbala-Kingebeni et al	Viral Respiratory Lab, National Institute for Biomedical Research (INRB)	Pathogen Sequencing Lab, National Institute for Biomedical Research (INRB)
EPI_ISL_513606	Placide Mbala-Kingebeni et al	Viral Respiratory Lab, National Institute for Biomedical Research (INRB)	Pathogen Sequencing Lab, National Institute for Biomedical Research (INRB)
EPI_ISL_513607	Placide Mbala-Kingebeni et al	Viral Respiratory Lab, National Institute for Biomedical Research (INRB)	Pathogen Sequencing Lab, National Institute for Biomedical Research (INRB)
EPI_ISL_513608	Placide Mbala-Kingebeni et al	Viral Respiratory Lab, National Institute for Biomedical Research (INRB)	Pathogen Sequencing Lab, National Institute for Biomedical Research (INRB)
EPI_ISL_513609	Placide Mbala-Kingebeni et al	Viral Respiratory Lab, National Institute for Biomedical Research (INRB)	Pathogen Sequencing Lab, National Institute for Biomedical Research (INRB)
EPI_ISL_513610	Placide Mbala-Kingebeni et al	Viral Respiratory Lab, National Institute for Biomedical Research (INRB)	Pathogen Sequencing Lab, National Institute for Biomedical Research (INRB)
EPI_ISL_514116	Placide Mbala-Kingebeni et al	Viral Respiratory Lab, National Institute for Biomedical Research (INRB)	Pathogen Sequencing Lab, National Institute for Biomedical Research (INRB)
EPI_ISL_514105	Placide Mbala-Kingebeni et al	Viral Respiratory Lab, National Institute for Biomedical Research (INRB)	Pathogen Sequencing Lab, National Institute for Biomedical Research (INRB)
EPI_ISL_514106	Placide Mbala-Kingebeni et al	Viral Respiratory Lab, National Institute for Biomedical Research (INRB)	Pathogen Sequencing Lab, National Institute for Biomedical Research (INRB)
EPI_ISL_514117	Placide Mbala-Kingebeni et al	Viral Respiratory Lab, National Institute for Biomedical Research (INRB)	Pathogen Sequencing Lab, National Institute for Biomedical Research (INRB)
EPI_ISL_514118	Placide Mbala-Kingebeni et al	Viral Respiratory Lab, National Institute for Biomedical Research (INRB)	Pathogen Sequencing Lab, National Institute for Biomedical Research (INRB)
EPI_ISL_514107	Placide Mbala-Kingebeni et al	Viral Respiratory Lab, National Institute for Biomedical Research (INRB)	Pathogen Sequencing Lab, National Institute for Biomedical Research (INRB)
EPI_ISL_514108	Placide Mbala-Kingebeni et al	Viral Respiratory Lab, National Institute for Biomedical Research (INRB)	Pathogen Sequencing Lab, National Institute for Biomedical Research (INRB)
EPI_ISL_514119	Placide Mbala-Kingebeni et al	Viral Respiratory Lab, National Institute for Biomedical Research (INRB)	Pathogen Sequencing Lab, National Institute for Biomedical Research (INRB)
EPI_ISL_496511	Placide Mbala-Kingebeni et al	Viral Respiratory Lab, National Institute for Biomedical Research (INRB)	Pathogen Sequencing Lab, National Institute for Biomedical Research (INRB)
EPI_ISL_496491	Placide Mbala-Kingebeni et al	Viral Respiratory Lab, National Institute for Biomedical Research (INRB)	Pathogen Sequencing Lab, National Institute for Biomedical Research (INRB)
EPI_ISL_496512	Placide Mbala-Kingebeni et al	Viral Respiratory Lab, National Institute for Biomedical Research (INRB)	Pathogen Sequencing Lab, National Institute for Biomedical Research (INRB)
EPI_ISL_513619	Placide Mbala-Kingebeni et al	Viral Respiratory Lab, National Institute for Biomedical Research (INRB)	Pathogen Sequencing Lab, National Institute for Biomedical Research (INRB)
EPI_ISL_487365	Placide Mbala-Kingebeni et al	Viral Respiratory Lab, National Institute for Biomedical Research (INRB)	Pathogen Sequencing Lab, National Institute for Biomedical Research (INRB)
EPI_ISL_420854	Placide Mbala-Kingebeni et al	Viral Respiratory Lab, National Institute for Biomedical Research (INRB)	Pathogen Sequencing Lab, National Institute for Biomedical Research (INRB)
EPI_ISL_487369	Placide Mbala-Kingebeni et al	Viral Respiratory Lab, National Institute for Biomedical Research (INRB)	Pathogen Sequencing Lab, National Institute for Biomedical Research (INRB)
EPI_ISL_420849	Placide Mbala-Kingebeni et al	Viral Respiratory Lab, National Institute for Biomedical Research (INRB)	Pathogen Sequencing Lab, National Institute for Biomedical Research (INRB)
EPI_ISL_496492	Placide Mbala-Kingebeni et al	Viral Respiratory Lab, National Institute for Biomedical Research (INRB)	Pathogen Sequencing Lab, National Institute for Biomedical Research (INRB)
EPI_ISL_496513	Placide Mbala-Kingebeni et al	Viral Respiratory Lab, National Institute for Biomedical Research (INRB)	Pathogen Sequencing Lab, National Institute for Biomedical Research (INRB)
EPI_ISL_514120	Placide Mbala-Kingebeni et al	Viral Respiratory Lab, National Institute for Biomedical Research (INRB)	Pathogen Sequencing Lab, National Institute for Biomedical Research (INRB)
EPI_ISL_496493	Placide Mbala-Kingebeni et al	Viral Respiratory Lab, National Institute for Biomedical Research (INRB)	Pathogen Sequencing Lab, National Institute for Biomedical Research (INRB)
EPI_ISL_496494	Placide Mbala-Kingebeni et al	Viral Respiratory Lab, National Institute for Biomedical Research (INRB)	Pathogen Sequencing Lab, National Institute for Biomedical Research (INRB)
EPI_ISL_496495	Placide Mbala-Kingebeni et al	Viral Respiratory Lab, National Institute for Biomedical Research (INRB)	Pathogen Sequencing Lab, National Institute for Biomedical Research (INRB)
EPI_ISL_495629	Placide Mbala-Kingebeni et al	Viral Respiratory Lab, National Institute for Biomedical Research (INRB)	Pathogen Sequencing Lab, National Institute for Biomedical Research (INRB)
EPI_ISL_496496	Placide Mbala-Kingebeni et al	Viral Respiratory Lab, National Institute for Biomedical Research (INRB)	Pathogen Sequencing Lab, National Institute for Biomedical Research (INRB)
EPI_ISL_496497	Placide Mbala-Kingebeni et al	Viral Respiratory Lab, National Institute for Biomedical Research (INRB)	Pathogen Sequencing Lab, National Institute for Biomedical Research (INRB)
EPI_ISL_496498	Placide Mbala-Kingebeni et al	Viral Respiratory Lab, National Institute for Biomedical Research (INRB)	Pathogen Sequencing Lab, National Institute for Biomedical Research (INRB)
EPI_ISL_496499	Placide Mbala-Kingebeni et al	Viral Respiratory Lab, National Institute for Biomedical Research (INRB)	Pathogen Sequencing Lab, National Institute for Biomedical Research (INRB)
EPI_ISL_496500	Placide Mbala-Kingebeni et al	Viral Respiratory Lab, National Institute for Biomedical Research (INRB)	Pathogen Sequencing Lab, National Institute for Biomedical Research (INRB)
EPI_ISL_496514	Placide Mbala-Kingebeni et al	Viral Respiratory Lab, National Institute for Biomedical Research (INRB)	Pathogen Sequencing Lab, National Institute for Biomedical Research (INRB)
EPI_ISL_513622	Placide Mbala-Kingebeni et al	Viral Respiratory Lab, National Institute for Biomedical Research (INRB)	Pathogen Sequencing Lab, National Institute for Biomedical Research (INRB)
EPI_ISL_496515	Placide Mbala-Kingebeni et al	Viral Respiratory Lab, National Institute for Biomedical Research (INRB)	Pathogen Sequencing Lab, National Institute for Biomedical Research (INRB)
EPI_ISL_513620	Placide Mbala-Kingebeni et al	Viral Respiratory Lab, National Institute for Biomedical Research (INRB)	Pathogen Sequencing Lab, National Institute for Biomedical Research (INRB)
EPI_ISL_513623	Placide Mbala-Kingebeni et al	Viral Respiratory Lab, National Institute for Biomedical Research (INRB)	Pathogen Sequencing Lab, National Institute for Biomedical Research (INRB)
EPI_ISL_514109	Placide Mbala-Kingebeni et al	Viral Respiratory Lab, National Institute for Biomedical Research (INRB)	Pathogen Sequencing Lab, National Institute for Biomedical Research (INRB)
EPI_ISL_514110	Placide Mbala-Kingebeni et al	Viral Respiratory Lab, National Institute for Biomedical Research (INRB)	Pathogen Sequencing Lab, National Institute for Biomedical Research (INRB)
EPI_ISL_514121	Placide Mbala-Kingebeni et al	Viral Respiratory Lab, National Institute for Biomedical Research (INRB)	Pathogen Sequencing Lab, National Institute for Biomedical Research (INRB)
EPI_ISL_496516	Placide Mbala-Kingebeni et al	Viral Respiratory Lab, National Institute for Biomedical Research (INRB)	Pathogen Sequencing Lab, National Institute for Biomedical Research (INRB)
EPI_ISL_495630	Placide Mbala-Kingebeni et al	Viral Respiratory Lab, National Institute for Biomedical Research (INRB)	Pathogen Sequencing Lab, National Institute for Biomedical Research (INRB)
EPI_ISL_495631	Placide Mbala-Kingebeni et al	Viral Respiratory Lab, National Institute for Biomedical Research (INRB)	Pathogen Sequencing Lab, National Institute for Biomedical Research (INRB)
EPI_ISL_495632	Placide Mbala-Kingebeni et al	Viral Respiratory Lab, National Institute for Biomedical Research (INRB)	Pathogen Sequencing Lab, National Institute for Biomedical Research (INRB)
EPI_ISL_495633	Placide Mbala-Kingebeni et al	Viral Respiratory Lab, National Institute for Biomedical Research (INRB)	Pathogen Sequencing Lab, National Institute for Biomedical Research (INRB)
EPI_ISL_513611	Placide Mbala-Kingebeni et al	Viral Respiratory Lab, National Institute for Biomedical Research (INRB)	Pathogen Sequencing Lab, National Institute for Biomedical Research (INRB)
EPI_ISL_513612	Placide Mbala-Kingebeni et al	Viral Respiratory Lab, National Institute for Biomedical Research (INRB)	Pathogen Sequencing Lab, National Institute for Biomedical Research (INRB)
EPI_ISL_513613	Placide Mbala-Kingebeni et al	Viral Respiratory Lab, National Institute for Biomedical Research (INRB)	Pathogen Sequencing Lab, National Institute for Biomedical Research (INRB)
EPI_ISL_513614	Placide Mbala-Kingebeni et al	Viral Respiratory Lab, National Institute for Biomedical Research (INRB)	Pathogen Sequencing Lab, National Institute for Biomedical Research (INRB)
EPI_ISL_513615	Placide Mbala-Kingebeni et al	Viral Respiratory Lab, National Institute for Biomedical Research (INRB)	Pathogen Sequencing Lab, National Institute for Biomedical Research (INRB)
EPI_ISL_513616	Placide Mbala-Kingebeni et al	Viral Respiratory Lab, National Institute for Biomedical Research (INRB)	Pathogen Sequencing Lab, National Institute for Biomedical Research (INRB)
EPI_ISL_513617	Placide Mbala-Kingebeni et al	Viral Respiratory Lab, National Institute for Biomedical Research (INRB)	Pathogen Sequencing Lab, National Institute for Biomedical Research (INRB)
EPI_ISL_513618	Placide Mbala-Kingebeni et al	Viral Respiratory Lab, National Institute for Biomedical Research (INRB)	Pathogen Sequencing Lab, National Institute for Biomedical Research (INRB)
EPI_ISL_495634	Placide Mbala-Kingebeni et al	Viral Respiratory Lab, National Institute for Biomedical Research (INRB)	Pathogen Sequencing Lab, National Institute for Biomedical Research (INRB)
EPI_ISL_495635	Placide Mbala-Kingebeni et al	Viral Respiratory Lab, National Institute for Biomedical Research (INRB)	Pathogen Sequencing Lab, National Institute for Biomedical Research (INRB)
EPI_ISL_496501	Placide Mbala-Kingebeni et al	Viral Respiratory Lab, National Institute for Biomedical Research (INRB)	Pathogen Sequencing Lab, National Institute for Biomedical Research (INRB)
EPI_ISL_495636	Placide Mbala-Kingebeni et al	Viral Respiratory Lab, National Institute for Biomedical Research (INRB)	Pathogen Sequencing Lab, National Institute for Biomedical Research (INRB)
EPI_ISL_495637	Placide Mbala-Kingebeni et al	Viral Respiratory Lab, National Institute for Biomedical Research (INRB)	Pathogen Sequencing Lab, National Institute for Biomedical Research (INRB)
EPI_ISL_495638	Placide Mbala-Kingebeni et al	Viral Respiratory Lab, National Institute for Biomedical Research (INRB)	Pathogen Sequencing Lab, National Institute for Biomedical Research (INRB)
EPI_ISL_495639	Placide Mbala-Kingebeni et al	Viral Respiratory Lab, National Institute for Biomedical Research (INRB)	Pathogen Sequencing Lab, National Institute for Biomedical Research (INRB)
EPI_ISL_514111	Placide Mbala-Kingebeni et al	Viral Respiratory Lab, National Institute for Biomedical Research (INRB)	Pathogen Sequencing Lab, National Institute for Biomedical Research (INRB)
EPI_ISL_496502	Placide Mbala-Kingebeni et al	Viral Respiratory Lab, National Institute for Biomedical Research (INRB)	Pathogen Sequencing Lab, National Institute for Biomedical Research (INRB)
EPI_ISL_496503	Placide Mbala-Kingebeni et al	Viral Respiratory Lab, National Institute for Biomedical Research (INRB)	Pathogen Sequencing Lab, National Institute for Biomedical Research (INRB)
EPI_ISL_496504	Placide Mbala-Kingebeni et al	Viral Respiratory Lab, National Institute for Biomedical Research (INRB)	Pathogen Sequencing Lab, National Institute for Biomedical Research (INRB)
EPI_ISL_513592	Placide Mbala-Kingebeni et al	Viral Respiratory Lab, National Institute for Biomedical Research (INRB)	Pathogen Sequencing Lab, National Institute for Biomedical Research (INRB)
EPI_ISL_513593	Placide Mbala-Kingebeni et al	Viral Respiratory Lab, National Institute for Biomedical Research (INRB)	Pathogen Sequencing Lab, National Institute for Biomedical Research (INRB)
EPI_ISL_513594	Placide Mbala-Kingebeni et al	Viral Respiratory Lab, National Institute for Biomedical Research (INRB)	Pathogen Sequencing Lab, National Institute for Biomedical Research (INRB)
EPI_ISL_514112	Placide Mbala-Kingebeni et al	Viral Respiratory Lab, National Institute for Biomedical Research (INRB)	Pathogen Sequencing Lab, National Institute for Biomedical Research (INRB)
EPI_ISL_514122	Placide Mbala-Kingebeni et al	Viral Respiratory Lab, National Institute for Biomedical Research (INRB)	Pathogen Sequencing Lab, National Institute for Biomedical Research (INRB)
EPI_ISL_514123	Placide Mbala-Kingebeni et al	Viral Respiratory Lab, National Institute for Biomedical Research (INRB)	Pathogen Sequencing Lab, National Institute for Biomedical Research (INRB)
EPI_ISL_514124	Placide Mbala-Kingebeni et al	Viral Respiratory Lab, National Institute for Biomedical Research (INRB)	Pathogen Sequencing Lab, National Institute for Biomedical Research (INRB)
EPI_ISL_417941	Placide Mbala-Kingebeni et al	Viral Respiratory Lab, National Institute for Biomedical Research (INRB)	Pathogen Sequencing Lab, National Institute for Biomedical Research (INRB)
EPI_ISL_513595	Placide Mbala-Kingebeni et al	Viral Respiratory Lab, National Institute for Biomedical Research (INRB)	Pathogen Sequencing Lab, National Institute for Biomedical Research (INRB)
EPI_ISL_496517	Placide Mbala-Kingebeni et al	Viral Respiratory Lab, National Institute for Biomedical Research (INRB)	Pathogen Sequencing Lab, National Institute for Biomedical Research (INRB)
EPI_ISL_513621	Placide Mbala-Kingebeni et al	Viral Respiratory Lab, National Institute for Biomedical Research (INRB)	Pathogen Sequencing Lab, National Institute for Biomedical Research (INRB)
EPI_ISL_513596	Placide Mbala-Kingebeni et al	Viral Respiratory Lab, National Institute for Biomedical Research (INRB)	Pathogen Sequencing Lab, National Institute for Biomedical Research (INRB)
EPI_ISL_514113	Placide Mbala-Kingebeni et al	Viral Respiratory Lab, National Institute for Biomedical Research (INRB)	Pathogen Sequencing Lab, National Institute for Biomedical Research (INRB)
EPI_ISL_495640	Placide Mbala-Kingebeni et al	Viral Respiratory Lab, National Institute for Biomedical Research (INRB)	Pathogen Sequencing Lab, National Institute for Biomedical Research (INRB)
EPI_ISL_496505	Placide Mbala-Kingebeni et al	Viral Respiratory Lab, National Institute for Biomedical Research (INRB)	Pathogen Sequencing Lab, National Institute for Biomedical Research (INRB)
EPI_ISL_495641	Placide Mbala-Kingebeni et al	Viral Respiratory Lab, National Institute for Biomedical Research (INRB)	Pathogen Sequencing Lab, National Institute for Biomedical Research (INRB)
EPI_ISL_417942	Placide Mbala-Kingebeni et al	Viral Respiratory Lab, National Institute for Biomedical Research (INRB)	Pathogen Sequencing Lab, National Institute for Biomedical Research (INRB)
EPI_ISL_514125	Placide Mbala-Kingebeni et al	Viral Respiratory Lab, National Institute for Biomedical Research (INRB)	Pathogen Sequencing Lab, National Institute for Biomedical Research (INRB)
EPI_ISL_417944	Placide Mbala-Kingebeni et al	Viral Respiratory Lab, National Institute for Biomedical Research (INRB)	Pathogen Sequencing Lab, National Institute for Biomedical Research (INRB)
EPI_ISL_417946	Placide Mbala-Kingebeni et al	Viral Respiratory Lab, National Institute for Biomedical Research (INRB)	Pathogen Sequencing Lab, National Institute for Biomedical Research (INRB)
EPI_ISL_417947	Placide Mbala-Kingebeni et al	Viral Respiratory Lab, National Institute for Biomedical Research (INRB)	Pathogen Sequencing Lab, National Institute for Biomedical Research (INRB)
EPI_ISL_429254	Placide Mbala-Kingebeni et al	Viral Respiratory Lab, National Institute for Biomedical Research (INRB)	Pathogen Sequencing Lab, National Institute for Biomedical Research (INRB)
EPI_ISL_417434	Placide Mbala-Kingebeni et al	Viral Respiratory Lab, National Institute for Biomedical Research (INRB)	Pathogen Sequencing Lab, National Institute for Biomedical Research (INRB)
EPI_ISL_417437	Placide Mbala-Kingebeni et al	Viral Respiratory Lab, National Institute for Biomedical Research (INRB)	Pathogen Sequencing Lab, National Institute for Biomedical Research (INRB)
EPI_ISL_417438	Placide Mbala-Kingebeni et al	Viral Respiratory Lab, National Institute for Biomedical Research (INRB)	Pathogen Sequencing Lab, National Institute for Biomedical Research (INRB)
EPI_ISL_417440	Placide Mbala-Kingebeni et al	Viral Respiratory Lab, National Institute for Biomedical Research (INRB)	Pathogen Sequencing Lab, National Institute for Biomedical Research (INRB)
EPI_ISL_417441	Placide Mbala-Kingebeni et al	Viral Respiratory Lab, National Institute for Biomedical Research (INRB)	Pathogen Sequencing Lab, National Institute for Biomedical Research (INRB)
EPI_ISL_417442	Placide Mbala-Kingebeni et al	Viral Respiratory Lab, National Institute for Biomedical Research (INRB)	Pathogen Sequencing Lab, National Institute for Biomedical Research (INRB)
EPI_ISL_414647	Placide Mbala-Kingebeni et al	Viral Respiratory Lab, National Institute for Biomedical Research (INRB)	Pathogen Sequencing Lab, National Institute for Biomedical Research (INRB)
EPI_ISL_510526	Seadawy et al	Biological prevention, army	Biological prevention, army
EPI_ISL_529031	May Sherif Soliman et al	Central Molecular Microbiology Laboratory, Clinical and Chemical Pathology Department, Faculty of Medicine, CAIRO UNIVERSITY	Next Generation Sequencing Reference Laboratory, Faculty of Medicine, Cairo University and The Center for Genome and Microbiome Research, Faculty of Pharmacy, CAIRO UNIVERSITY
EPI_ISL_529032	May Sherif Soliman et al	Central Molecular Microbiology Laboratory and Next Generation Sequencing Reference Laboratory, Clinical and Chemical Pathology Department, Faculty of Medicine, CAIRO UNIVERSITY	Next Generation Sequencing Reference Laboratory, Faculty of Medicine, CAIRO UNIVERSITY and The Center for Genome and Microbiome Research, Faculty of Pharmacy, CAIRO UNIVERSITY
EPI_ISL_528386	Saleh et al	Viral vaccines, VSVRI- Veterinary serum and vaccine research institute	Viral vaccines, VSVRI- Veterinary serum and vaccine research institute
EPI_ISL_524426	Zekri et al	Egyptian National Cancer Institute (ENCI)	Egyptian National Cancer Institute (ENCI)
EPI_ISL_468045	Zekri et al	Egyptian National Cancer Institute (ENCI)	Egyptian National Cancer Institute (ENCI)
EPI_ISL_468048	Zekri et al	Egyptian National Cancer Institute (ENCI)	Egyptian National Cancer Institute (ENCI)
EPI_ISL_468052	Zekri et al	Egyptian National Cancer Institute (ENCI)	Egyptian National Cancer Institute (ENCI)
EPI_ISL_468050	Zekri et al	Egyptian National Cancer Institute (ENCI)	Egyptian National Cancer Institute (ENCI)
EPI_ISL_468054	Zekri et al	Egyptian National Cancer Institute (ENCI)	Egyptian National Cancer Institute (ENCI)
EPI_ISL_468046	Zekri et al	Egyptian National Cancer Institute (ENCI)	Egyptian National Cancer Institute (ENCI)
EPI_ISL_468044	Zekri et al	Egyptian National Cancer Institute (ENCI)	Egyptian National Cancer Institute (ENCI)
EPI_ISL_468053	Zekri et al	Egyptian National Cancer Institute (ENCI)	Egyptian National Cancer Institute (ENCI)
EPI_ISL_468055	Zekri et al	Egyptian National Cancer Institute (ENCI)	Egyptian National Cancer Institute (ENCI)
EPI_ISL_468059	Zekri et al	Egyptian National Cancer Institute (ENCI)	Egyptian National Cancer Institute (ENCI)
EPI_ISL_468051	Zekri et al	Egyptian National Cancer Institute (ENCI)	Egyptian National Cancer Institute (ENCI)
EPI_ISL_468047	Zekri et al	Egyptian National Cancer Institute (ENCI)	Egyptian National Cancer Institute (ENCI)
EPI_ISL_468060	Zekri et al	Egyptian National Cancer Institute (ENCI)	Egyptian National Cancer Institute (ENCI)
EPI_ISL_468056	Zekri et al	Egyptian National Cancer Institute (ENCI)	Egyptian National Cancer Institute (ENCI)
EPI_ISL_468058	Zekri et al	Egyptian National Cancer Institute (ENCI)	Egyptian National Cancer Institute (ENCI)
EPI_ISL_468061	Zekri et al	Egyptian National Cancer Institute (ENCI)	Egyptian National Cancer Institute (ENCI)
EPI_ISL_468057	Zekri et al	Egyptian National Cancer Institute (ENCI)	Egyptian National Cancer Institute (ENCI)
EPI_ISL_468062	Zekri et al	Egyptian National Cancer Institute (ENCI)	Egyptian National Cancer Institute (ENCI)
EPI_ISL_479697	Zekri et al	Egyptian National Cancer Institute (ENCI)	Egyptian National Cancer Institute (ENCI)
EPI_ISL_479693	Zekri et al	Egyptian National Cancer Institute (ENCI)	Egyptian National Cancer Institute (ENCI)
EPI_ISL_479694	Zekri et al	Egyptian National Cancer Institute (ENCI)	Egyptian National Cancer Institute (ENCI)
EPI_ISL_479696	Zekri et al	Egyptian National Cancer Institute (ENCI)	Egyptian National Cancer Institute (ENCI)
EPI_ISL_479686	Zekri et al	Egyptian National Cancer Institute (ENCI)	Egyptian National Cancer Institute (ENCI)
EPI_ISL_479695	Zekri et al	Egyptian National Cancer Institute (ENCI)	Egyptian National Cancer Institute (ENCI)
EPI_ISL_479691	Zekri et al	Egyptian National Cancer Institute (ENCI)	Egyptian National Cancer Institute (ENCI)
EPI_ISL_479687	Zekri et al	Egyptian National Cancer Institute (ENCI)	Egyptian National Cancer Institute (ENCI)
EPI_ISL_479690	Zekri et al	Egyptian National Cancer Institute (ENCI)	Egyptian National Cancer Institute (ENCI)
EPI_ISL_479688	Zekri et al	Egyptian National Cancer Institute (ENCI)	Egyptian National Cancer Institute (ENCI)
EPI_ISL_479698	Zekri et al	Egyptian National Cancer Institute (ENCI)	Egyptian National Cancer Institute (ENCI)
EPI_ISL_479692	Zekri et al	Egyptian National Cancer Institute (ENCI)	Egyptian National Cancer Institute (ENCI)
EPI_ISL_479699	Zekri et al	Egyptian National Cancer Institute (ENCI)	Egyptian National Cancer Institute (ENCI)
EPI_ISL_479700	Zekri et al	Egyptian National Cancer Institute (ENCI)	Egyptian National Cancer Institute (ENCI)
EPI_ISL_479728	Zekri et al	Egyptian National Cancer Institute (ENCI)	Egyptian National Cancer Institute (ENCI)
EPI_ISL_479705	Zekri et al	Egyptian National Cancer Institute (ENCI)	Egyptian National Cancer Institute (ENCI)
EPI_ISL_479729	Zekri et al	Egyptian National Cancer Institute (ENCI)	Egyptian National Cancer Institute (ENCI)
EPI_ISL_479706	Zekri et al	Egyptian National Cancer Institute (ENCI)	Egyptian National Cancer Institute (ENCI)
EPI_ISL_479702	Zekri et al	Egyptian National Cancer Institute (ENCI)	Egyptian National Cancer Institute (ENCI)
EPI_ISL_479701	Zekri et al	Egyptian National Cancer Institute (ENCI)	Egyptian National Cancer Institute (ENCI)
EPI_ISL_479703	Zekri et al	Egyptian National Cancer Institute (ENCI)	Egyptian National Cancer Institute (ENCI)
EPI_ISL_479707	Zekri et al	Egyptian National Cancer Institute (ENCI)	Egyptian National Cancer Institute (ENCI)
EPI_ISL_479709	Zekri et al	Egyptian National Cancer Institute (ENCI)	Egyptian National Cancer Institute (ENCI)
EPI_ISL_479704	Zekri et al	Egyptian National Cancer Institute (ENCI)	Egyptian National Cancer Institute (ENCI)
EPI_ISL_479708	Zekri et al	Egyptian National Cancer Institute (ENCI)	Egyptian National Cancer Institute (ENCI)
EPI_ISL_479710	Zekri et al	Egyptian National Cancer Institute (ENCI)	Egyptian National Cancer Institute (ENCI)
EPI_ISL_479711	Zekri et al	Egyptian National Cancer Institute (ENCI)	Egyptian National Cancer Institute (ENCI)
EPI_ISL_479730	Zekri et al	Egyptian National Cancer Institute (ENCI)	Egyptian National Cancer Institute (ENCI)
EPI_ISL_479712	Zekri et al	Egyptian National Cancer Institute (ENCI)	Egyptian National Cancer Institute (ENCI)
EPI_ISL_479713	Zekri et al	Egyptian National Cancer Institute (ENCI)	Egyptian National Cancer Institute (ENCI)
EPI_ISL_479714	Zekri et al	Egyptian National Cancer Institute (ENCI)	Egyptian National Cancer Institute (ENCI)
EPI_ISL_475722	Zekri et al	Egyptian National Cancer Institute (ENCI)	Egyptian National Cancer Institute (ENCI)
EPI_ISL_479731	Zekri et al	Egyptian National Cancer Institute (ENCI)	Egyptian National Cancer Institute (ENCI)
EPI_ISL_479715	Zekri et al	Egyptian National Cancer Institute (ENCI)	Egyptian National Cancer Institute (ENCI)
EPI_ISL_479716	Zekri et al	Egyptian National Cancer Institute (ENCI)	Egyptian National Cancer Institute (ENCI)
EPI_ISL_479735	Zekri et al	Egyptian National Cancer Institute (ENCI)	Egyptian National Cancer Institute (ENCI)
EPI_ISL_479734	Zekri et al	Egyptian National Cancer Institute (ENCI)	Egyptian National Cancer Institute (ENCI)
EPI_ISL_479721	Zekri et al	Egyptian National Cancer Institute (ENCI)	Egyptian National Cancer Institute (ENCI)
EPI_ISL_479717	Zekri et al	Egyptian National Cancer Institute (ENCI)	Egyptian National Cancer Institute (ENCI)
EPI_ISL_479720	Zekri et al	Egyptian National Cancer Institute (ENCI)	Egyptian National Cancer Institute (ENCI)
EPI_ISL_479719	Zekri et al	Egyptian National Cancer Institute (ENCI)	Egyptian National Cancer Institute (ENCI)
EPI_ISL_479718	Zekri et al	Egyptian National Cancer Institute (ENCI)	Egyptian National Cancer Institute (ENCI)
EPI_ISL_479722	Zekri et al	Egyptian National Cancer Institute (ENCI)	Egyptian National Cancer Institute (ENCI)
EPI_ISL_478672	Zekri et al	Egyptian National Cancer Institute (ENCI)	Egyptian National Cancer Institute (ENCI)
EPI_ISL_479727	Zekri et al	Egyptian National Cancer Institute (ENCI)	Egyptian National Cancer Institute (ENCI)
EPI_ISL_479725	Zekri et al	Egyptian National Cancer Institute (ENCI)	Egyptian National Cancer Institute (ENCI)
EPI_ISL_475723	Zekri et al	Egyptian National Cancer Institute (ENCI)	Egyptian National Cancer Institute (ENCI)
EPI_ISL_479732	Zekri et al	Egyptian National Cancer Institute (ENCI)	Egyptian National Cancer Institute (ENCI)
EPI_ISL_479724	Zekri et al	Egyptian National Cancer Institute (ENCI)	Egyptian National Cancer Institute (ENCI)
EPI_ISL_477161	Zekri et al	Egyptian National Cancer Institute (ENCI)	Egyptian National Cancer Institute (ENCI)
EPI_ISL_475724	Zekri et al	Egyptian National Cancer Institute (ENCI)	Egyptian National Cancer Institute (ENCI)
EPI_ISL_479733	Zekri et al	Egyptian National Cancer Institute (ENCI)	Egyptian National Cancer Institute (ENCI)
EPI_ISL_479723	Zekri et al	Egyptian National Cancer Institute (ENCI)	Egyptian National Cancer Institute (ENCI)
EPI_ISL_529141	Zekri et al	Egyptian National Cancer Institute (ENCI)	Egyptian National Cancer Institute (ENCI)
EPI_ISL_529142	Zekri et al	Egyptian National Cancer Institute (ENCI)	Egyptian National Cancer Institute (ENCI)
EPI_ISL_529145	Zekri et al	Egyptian National Cancer Institute (ENCI)	Egyptian National Cancer Institute (ENCI)
EPI_ISL_526975	Seadawy et al	Biological prevention, army	Biological prevention, army
EPI_ISL_526997	Seadawy et al	Biological prevention, army	Biological prevention, army
EPI_ISL_526986	Seadawy et al	Biological prevention, army	Biological prevention, army
EPI_ISL_510532	Seadawy et al	Biological prevention, army	Biological prevention, army
EPI_ISL_482759	Hesham Elghazaly et al	Medical Ain Shams Research Institute (MASRI), Ain Shams University	Medical Ain Shams Research Institute (MASRI), Ain Shams University
EPI_ISL_482760	Hesham Elghazaly et al	Medical Ain Shams Research Institute (MASRI), Ain Shams University	Medical Ain Shams Research Institute (MASRI), Ain Shams University
EPI_ISL_482761	Hesham Elghazaly et al	Medical Ain Shams Research Institute (MASRI), Ain Shams University	Medical Ain Shams Research Institute (MASRI), Ain Shams University
EPI_ISL_483035	Hesham Elghazaly et al	Medical Ain Shams Research Institute (MASRI), Ain Shams University	Medical Ain Shams Research Institute (MASRI), Ain Shams University
EPI_ISL_482762	Hesham Elghazaly et al	Medical Ain Shams Research Institute (MASRI), Ain Shams University	Medical Ain Shams Research Institute (MASRI), Ain Shams University
EPI_ISL_482763	Hesham Elghazaly et al	Medical Ain Shams Research Institute (MASRI), Ain Shams University	Medical Ain Shams Research Institute (MASRI), Ain Shams University
EPI_ISL_482765	Hesham Elghazaly et al	Medical Ain Shams Research Institute (MASRI), Ain Shams University	Medical Ain Shams Research Institute (MASRI), Ain Shams University
EPI_ISL_482766	Hesham Elghazaly et al	Medical Ain Shams Research Institute (MASRI), Ain Shams University	Medical Ain Shams Research Institute (MASRI), Ain Shams University
EPI_ISL_482767	Hesham Elghazaly et al	Medical Ain Shams Research Institute (MASRI), Ain Shams University	Medical Ain Shams Research Institute (MASRI), Ain Shams University
EPI_ISL_483036	Hesham Elghazaly et al	Medical Ain Shams Research Institute (MASRI), Ain Shams University	Medical Ain Shams Research Institute (MASRI), Ain Shams University
EPI_ISL_483037	Hesham Elghazaly et al	Medical Ain Shams Research Institute (MASRI), Ain Shams University	Medical Ain Shams Research Institute (MASRI), Ain Shams University
EPI_ISL_482768	Hesham Elghazaly et al	Medical Ain Shams Research Institute (MASRI), Ain Shams University	Medical Ain Shams Research Institute (MASRI), Ain Shams University
EPI_ISL_482769	Hesham Elghazaly et al	Medical Ain Shams Research Institute (MASRI), Ain Shams University	Medical Ain Shams Research Institute (MASRI), Ain Shams University
EPI_ISL_482770	Hesham Elghazaly et al	Medical Ain Shams Research Institute (MASRI), Ain Shams University	Medical Ain Shams Research Institute (MASRI), Ain Shams University
EPI_ISL_482771	Hesham Elghazaly et al	Medical Ain Shams Research Institute (MASRI), Ain Shams University	Medical Ain Shams Research Institute (MASRI), Ain Shams University
EPI_ISL_482772	Hesham Elghazaly et al	Medical Ain Shams Research Institute (MASRI), Ain Shams University	Medical Ain Shams Research Institute (MASRI), Ain Shams University
EPI_ISL_482773	Hesham Elghazaly et al	Medical Ain Shams Research Institute (MASRI), Ain Shams University	Medical Ain Shams Research Institute (MASRI), Ain Shams University
EPI_ISL_483038	Hesham Elghazaly et al	Medical Ain Shams Research Institute (MASRI), Ain Shams University	Medical Ain Shams Research Institute (MASRI), Ain Shams University
EPI_ISL_482774	Hesham Elghazaly et al	Medical Ain Shams Research Institute (MASRI), Ain Shams University	Medical Ain Shams Research Institute (MASRI), Ain Shams University
EPI_ISL_475752	Hesham Elghazaly et al	Medical Ain Shams Research Institute (MASRI), Ain Shams University	Medical Ain Shams Research Institute (MASRI), Ain Shams University
EPI_ISL_475753	Hesham Elghazaly et al	Medical Ain Shams Research Institute (MASRI), Ain Shams University	Medical Ain Shams Research Institute (MASRI), Ain Shams University
EPI_ISL_475749	Hesham Elghazaly et al	Medical Ain Shams Research Institute (MASRI), Ain Shams University	Medical Ain Shams Research Institute (MASRI), Ain Shams University
EPI_ISL_475750	Hesham Elghazaly et al	Medical Ain Shams Research Institute (MASRI), Ain Shams University	Medical Ain Shams Research Institute (MASRI), Ain Shams University
EPI_ISL_475745	Hesham Elghazaly et al	Medical Ain Shams Research Institute (MASRI), Ain Shams University	Medical Ain Shams Research Institute (MASRI), Ain Shams University
EPI_ISL_475746	Hesham Elghazaly et al	Medical Ain Shams Research Institute (MASRI), Ain Shams University	Medical Ain Shams Research Institute (MASRI), Ain Shams University
EPI_ISL_475747	Hesham Elghazaly et al	Medical Ain Shams Research Institute (MASRI), Ain Shams University	Medical Ain Shams Research Institute (MASRI), Ain Shams University
EPI_ISL_475751	Hesham Elghazaly et al	Medical Ain Shams Research Institute (MASRI), Ain Shams University	Medical Ain Shams Research Institute (MASRI), Ain Shams University
EPI_ISL_430820	Mohamed Ahmed Ali et al	Center of Scientific Excellence for Influenza Viruses, National Research Centre (NRC), Egypt.	Center of Scientific Excellence for Influenza Viruses, National Research Centre (NRC), Egypt.
EPI_ISL_430819	Mohamed Ahmed Ali et al	Center of Scientific Excellence for Influenza Viruses,National Research Centre (NRC), Egypt.	Center of Scientific Excellence for Influenza Viruses,National Research Centre (NRC), Egypt.
EPI_ISL_539573	Haruka Abe et al	Centre de Recherches Medicales de Lambarene (CERMEL)	Department of Emerging Infectious Diseases, Institute of Tropical Medicine, Nagasaki University
EPI_ISL_539574	Haruka Abe et al	Centre de Recherches Medicales de Lambarene (CERMEL)	Department of Emerging Infectious Diseases, Institute of Tropical Medicine, Nagasaki University
EPI_ISL_539575	Haruka Abe et al	Centre de Recherches Medicales de Lambarene (CERMEL)	Department of Emerging Infectious Diseases, Institute of Tropical Medicine, Nagasaki University
EPI_ISL_539576	Haruka Abe et al	Centre de Recherches Medicales de Lambarene (CERMEL)	Department of Emerging Infectious Diseases, Institute of Tropical Medicine, Nagasaki University
EPI_ISL_471158	Sesay et al et al	MRCG at LSHTM Genomics lab	MRCG at LSHTM Genomics lab
EPI_ISL_471159	Sesay et al et al	MRCG at LSHTM Genomics lab	MRCG at LSHTM Genomics lab
EPI_ISL_471160	Sesay et al et al	MRCG at LSHTM Genomics lab	MRCG at LSHTM Genomics lab
EPI_ISL_471161	Sesay et al et al	MRCG at LSHTM Genomics lab	MRCG at LSHTM Genomics lab
EPI_ISL_471162	Sesay et al et al	MRCG at LSHTM Genomics lab	MRCG at LSHTM Genomics lab
EPI_ISL_471163	Sesay et al et al	MRCG at LSHTM Genomics lab	MRCG at LSHTM Genomics lab
EPI_ISL_471164	Sesay et al et al	MRCG at LSHTM Genomics lab	MRCG at LSHTM Genomics lab
EPI_ISL_471165	Sesay et al et al	MRCG at LSHTM Genomics lab	MRCG at LSHTM Genomics lab
EPI_ISL_471166	Sesay et al et al	MRCG at LSHTM Genomics lab	MRCG at LSHTM Genomics lab
EPI_ISL_471167	Sesay et al et al	MRCG at LSHTM Genomics lab	MRCG at LSHTM Genomics lab
EPI_ISL_471168	Sesay et al et al	MRCG at LSHTM Genomics lab	MRCG at LSHTM Genomics lab
EPI_ISL_471169	Sesay et al et al	MRCG at LSHTM Genomics lab	MRCG at LSHTM Genomics lab
EPI_ISL_471170	Sesay et al et al	MRCG at LSHTM Genomics lab	MRCG at LSHTM Genomics lab
EPI_ISL_471171	Sesay et al et al	MRCG at LSHTM Genomics lab	MRCG at LSHTM Genomics lab
EPI_ISL_560992	Abdul Karim sesay et al	MRCG at LSHTM Genomics lab	MRCG at LSHTM Genomics lab
EPI_ISL_560993	Abdul Karim sesay et al	MRCG at LSHTM Genomics lab	MRCG at LSHTM Genomics lab
EPI_ISL_560994	Abdul Karim sesay et al	MRCG at LSHTM Genomics lab	MRCG at LSHTM Genomics lab
EPI_ISL_560995	Abdul Karim sesay et al	MRCG at LSHTM Genomics lab	MRCG at LSHTM Genomics lab
EPI_ISL_560996	Abdul Karim sesay et al	MRCG at LSHTM Genomics lab	MRCG at LSHTM Genomics lab
EPI_ISL_560997	Abdul Karim sesay et al	MRCG at LSHTM Genomics lab	MRCG at LSHTM Genomics lab
EPI_ISL_560998	Abdul Karim sesay et al	MRCG at LSHTM Genomics lab	MRCG at LSHTM Genomics lab
EPI_ISL_560999	Abdul Karim sesay et al	MRCG at LSHTM Genomics lab	MRCG at LSHTM Genomics lab
EPI_ISL_561000	Abdul Karim sesay et al	MRCG at LSHTM Genomics lab	MRCG at LSHTM Genomics lab
EPI_ISL_561001	Abdul Karim sesay et al	MRCG at LSHTM Genomics lab	MRCG at LSHTM Genomics lab
EPI_ISL_561002	Abdul Karim sesay et al	MRCG at LSHTM Genomics lab	MRCG at LSHTM Genomics lab
EPI_ISL_561003	Abdul Karim sesay et al	MRCG at LSHTM Genomics lab	MRCG at LSHTM Genomics lab
EPI_ISL_561004	Abdul Karim sesay et al	MRCG at LSHTM Genomics lab	MRCG at LSHTM Genomics lab
EPI_ISL_561005	Abdul Karim sesay et al	MRCG at LSHTM Genomics lab	MRCG at LSHTM Genomics lab
EPI_ISL_561006	Abdul Karim sesay et al	MRCG at LSHTM Genomics lab	MRCG at LSHTM Genomics lab
EPI_ISL_561007	Abdul Karim sesay et al	MRCG at LSHTM Genomics lab	MRCG at LSHTM Genomics lab
EPI_ISL_561008	Abdul Karim sesay et al	MRCG at LSHTM Genomics lab	MRCG at LSHTM Genomics lab
EPI_ISL_561009	Abdul Karim sesay et al	MRCG at LSHTM Genomics lab	MRCG at LSHTM Genomics lab
EPI_ISL_561010	Abdul Karim sesay et al	MRCG at LSHTM Genomics lab	MRCG at LSHTM Genomics lab
EPI_ISL_561011	Abdul Karim sesay et al	MRCG at LSHTM Genomics lab	MRCG at LSHTM Genomics lab
EPI_ISL_561012	Abdul Karim sesay et al	MRCG at LSHTM Genomics lab	MRCG at LSHTM Genomics lab
EPI_ISL_561013	Abdul Karim sesay et al	MRCG at LSHTM Genomics lab	MRCG at LSHTM Genomics lab
EPI_ISL_561025	Abdul Karim sesay et al	MRCG at LSHTM Genomics lab	MRCG at LSHTM Genomics lab
EPI_ISL_428855	Sesay et al et al	MRCG at LSHTM Geomics lab	MRCG at LSHTM Genomics lab
EPI_ISL_428856	Sesay et al et al	MRCG at LSHTM Genomics Lab	MRCG at LSHTM Genomics lab
EPI_ISL_428857	Sesay et al et al	MRCG at LSHTM Genomics lab	MRCG at LSHTM Genomics lab
EPI_ISL_561015	Abdul Karim sesay et al	MRCG at LSHTM Genomics lab	MRCG at LSHTM Genomics lab
EPI_ISL_561016	Abdul Karim sesay et al	MRCG at LSHTM Genomics lab	MRCG at LSHTM Genomics lab
EPI_ISL_561018	Abdul Karim sesay et al	MRCG at LSHTM Genomics lab	MRCG at LSHTM Genomics lab
EPI_ISL_561021	Abdul Karim sesay et al	MRCG at LSHTM Genomics lab	MRCG at LSHTM Genomics lab
EPI_ISL_561022	Abdul Karim sesay et al	MRCG at LSHTM Genomics lab	MRCG at LSHTM Genomics lab
EPI_ISL_561023	Abdul Karim sesay et al	MRCG at LSHTM Genomics lab	MRCG at LSHTM Genomics lab
EPI_ISL_561014	Abdul Karim sesay et al	MRCG at LSHTM Genomics lab	MRCG at LSHTM Genomics lab
EPI_ISL_561026	Abdul Karim sesay et al	MRCG at LSHTM Genomics lab	MRCG at LSHTM Genomics lab
EPI_ISL_561027	Abdul Karim sesay et al	MRCG at LSHTM Genomics lab	MRCG at LSHTM Genomics lab
EPI_ISL_561028	Abdul Karim sesay et al	MRCG at LSHTM Genomics lab	MRCG at LSHTM Genomics lab
EPI_ISL_561032	Abdul Karim sesay et al	MRCG at LSHTM Genomics lab	MRCG at LSHTM Genomics lab
EPI_ISL_561034	Abdul Karim sesay et al	MRCG at LSHTM Genomics lab	MRCG at LSHTM Genomics lab
EPI_ISL_561038	Abdul Karim sesay et al	MRCG at LSHTM Genomics lab	MRCG at LSHTM Genomics lab
EPI_ISL_561040	Abdul Karim sesay et al	MRCG at LSHTM Genomics lab	MRCG at LSHTM Genomics lab
EPI_ISL_561105	Abdul Karim sesay et al	MRCG at LSHTM Genomics lab	MRCG at LSHTM Genomics lab
EPI_ISL_561106	Abdul Karim sesay et al	MRCG at LSHTM Genomics lab	MRCG at LSHTM Genomics lab
EPI_ISL_561107	Abdul Karim sesay et al	MRCG at LSHTM Genomics lab	MRCG at LSHTM Genomics lab
EPI_ISL_561108	Abdul Karim sesay et al	MRCG at LSHTM Genomics lab	MRCG at LSHTM Genomics lab
EPI_ISL_561109	Abdul Karim sesay et al	MRCG at LSHTM Genomics lab	MRCG at LSHTM Genomics lab
EPI_ISL_561110	Abdul Karim sesay et al	MRCG at LSHTM Genomics lab	MRCG at LSHTM Genomics lab
EPI_ISL_561111	Abdul Karim sesay et al	MRCG at LSHTM Genomics lab	MRCG at LSHTM Genomics lab
EPI_ISL_561113	Abdul Karim sesay et al	MRCG at LSHTM Genomics lab	MRCG at LSHTM Genomics lab
EPI_ISL_561114	Abdul Karim sesay et al	MRCG at LSHTM Genomics lab	MRCG at LSHTM Genomics lab
EPI_ISL_561123	Abdul Karim sesay et al	MRCG at LSHTM Genomics lab	MRCG at LSHTM Genomics lab
EPI_ISL_561124	Abdul Karim sesay et al	MRCG at LSHTM Genomics lab	MRCG at LSHTM Genomics lab
EPI_ISL_561126	Abdul Karim sesay et al	MRCG at LSHTM Genomics lab	MRCG at LSHTM Genomics lab
EPI_ISL_561128	Abdul Karim sesay et al	MRCG at LSHTM Genomics lab	MRCG at LSHTM Genomics lab
EPI_ISL_561130	Abdul Karim sesay et al	MRCG at LSHTM Genomics lab	MRCG at LSHTM Genomics lab
EPI_ISL_561133	Abdul Karim sesay et al	MRCG at LSHTM Genomics lab	MRCG at LSHTM Genomics lab
EPI_ISL_561134	Abdul Karim sesay et al	MRCG at LSHTM Genomics lab	MRCG at LSHTM Genomics lab
EPI_ISL_561135	Abdul Karim sesay et al	MRCG at LSHTM Genomics lab	MRCG at LSHTM Genomics lab
EPI_ISL_561136	Abdul Karim sesay et al	MRCG at LSHTM Genomics lab	MRCG at LSHTM Genomics lab
EPI_ISL_561137	Abdul Karim sesay et al	MRCG at LSHTM Genomics lab	MRCG at LSHTM Genomics lab
EPI_ISL_561150	Abdul Karim sesay et al	MRCG at LSHTM Genomics lab	MRCG at LSHTM Genomics lab
EPI_ISL_561151	Abdul Karim sesay et al	MRCG at LSHTM Genomics lab	MRCG at LSHTM Genomics lab
EPI_ISL_561153	Abdul Karim sesay et al	MRCG at LSHTM Genomics lab	MRCG at LSHTM Genomics lab
EPI_ISL_561154	Abdul Karim sesay et al	MRCG at LSHTM Genomics lab	MRCG at LSHTM Genomics lab
EPI_ISL_561155	Abdul Karim sesay et al	MRCG at LSHTM Genomics lab	MRCG at LSHTM Genomics lab
EPI_ISL_561156	Abdul Karim sesay et al	MRCG at LSHTM Genomics lab	MRCG at LSHTM Genomics lab
EPI_ISL_561157	Abdul Karim sesay et al	MRCG at LSHTM Genomics lab	MRCG at LSHTM Genomics lab
EPI_ISL_561158	Abdul Karim sesay et al	MRCG at LSHTM Genomics lab	MRCG at LSHTM Genomics lab
EPI_ISL_561159	Abdul Karim sesay et al	MRCG at LSHTM Genomics lab	MRCG at LSHTM Genomics lab
EPI_ISL_561160	Abdul Karim sesay et al	MRCG at LSHTM Genomics lab	MRCG at LSHTM Genomics lab
EPI_ISL_561161	Abdul Karim sesay et al	MRCG at LSHTM Genomics lab	MRCG at LSHTM Genomics lab
EPI_ISL_561162	Abdul Karim sesay et al	MRCG at LSHTM Genomics lab	MRCG at LSHTM Genomics lab
EPI_ISL_561163	Abdul Karim sesay et al	MRCG at LSHTM Genomics lab	MRCG at LSHTM Genomics lab
EPI_ISL_561041	Abdul Karim sesay et al	MRCG at LSHTM Genomics lab	MRCG at LSHTM Genomics lab
EPI_ISL_561164	Abdul Karim sesay et al	MRCG at LSHTM Genomics lab	MRCG at LSHTM Genomics lab
EPI_ISL_561165	Abdul Karim sesay et al	MRCG at LSHTM Genomics lab	MRCG at LSHTM Genomics lab
EPI_ISL_561166	Abdul Karim sesay et al	MRCG at LSHTM Genomics lab	MRCG at LSHTM Genomics lab
EPI_ISL_561167	Abdul Karim sesay et al	MRCG at LSHTM Genomics lab	MRCG at LSHTM Genomics lab
EPI_ISL_561168	Abdul Karim sesay et al	MRCG at LSHTM Genomics lab	MRCG at LSHTM Genomics lab
EPI_ISL_561169	Abdul Karim sesay et al	MRCG at LSHTM Genomics lab	MRCG at LSHTM Genomics lab
EPI_ISL_561042	Abdul Karim sesay et al	MRCG at LSHTM Genomics lab	MRCG at LSHTM Genomics lab
EPI_ISL_561170	Abdul Karim sesay et al	MRCG at LSHTM Genomics lab	MRCG at LSHTM Genomics lab
EPI_ISL_561171	Abdul Karim sesay et al	MRCG at LSHTM Genomics lab	MRCG at LSHTM Genomics lab
EPI_ISL_561043	Abdul Karim sesay et al	MRCG at LSHTM Genomics lab	MRCG at LSHTM Genomics lab
EPI_ISL_561044	Abdul Karim sesay et al	MRCG at LSHTM Genomics lab	MRCG at LSHTM Genomics lab
EPI_ISL_561045	Abdul Karim sesay et al	MRCG at LSHTM Genomics lab	MRCG at LSHTM Genomics lab
EPI_ISL_561046	Abdul Karim sesay et al	MRCG at LSHTM Genomics lab	MRCG at LSHTM Genomics lab
EPI_ISL_561047	Abdul Karim sesay et al	MRCG at LSHTM Genomics lab	MRCG at LSHTM Genomics lab
EPI_ISL_561048	Abdul Karim sesay et al	MRCG at LSHTM Genomics lab	MRCG at LSHTM Genomics lab
EPI_ISL_561049	Abdul Karim sesay et al	MRCG at LSHTM Genomics lab	MRCG at LSHTM Genomics lab
EPI_ISL_561050	Abdul Karim sesay et al	MRCG at LSHTM Genomics lab	MRCG at LSHTM Genomics lab
EPI_ISL_561051	Abdul Karim sesay et al	MRCG at LSHTM Genomics lab	MRCG at LSHTM Genomics lab
EPI_ISL_561052	Abdul Karim sesay et al	MRCG at LSHTM Genomics lab	MRCG at LSHTM Genomics lab
EPI_ISL_561053	Abdul Karim sesay et al	MRCG at LSHTM Genomics lab	MRCG at LSHTM Genomics lab
EPI_ISL_561054	Abdul Karim sesay et al	MRCG at LSHTM Genomics lab	MRCG at LSHTM Genomics lab
EPI_ISL_561055	Abdul Karim sesay et al	MRCG at LSHTM Genomics lab	MRCG at LSHTM Genomics lab
EPI_ISL_561056	Abdul Karim sesay et al	MRCG at LSHTM Genomics lab	MRCG at LSHTM Genomics lab
EPI_ISL_561058	Abdul Karim sesay et al	MRCG at LSHTM Genomics lab	MRCG at LSHTM Genomics lab
EPI_ISL_561059	Abdul Karim sesay et al	MRCG at LSHTM Genomics lab	MRCG at LSHTM Genomics lab
EPI_ISL_561060	Abdul Karim sesay et al	MRCG at LSHTM Genomics lab	MRCG at LSHTM Genomics lab
EPI_ISL_561061	Abdul Karim sesay et al	MRCG at LSHTM Genomics lab	MRCG at LSHTM Genomics lab
EPI_ISL_561062	Abdul Karim sesay et al	MRCG at LSHTM Genomics lab	MRCG at LSHTM Genomics lab
EPI_ISL_561063	Abdul Karim sesay et al	MRCG at LSHTM Genomics lab	MRCG at LSHTM Genomics lab
EPI_ISL_561064	Abdul Karim sesay et al	MRCG at LSHTM Genomics lab	MRCG at LSHTM Genomics lab
EPI_ISL_561065	Abdul Karim sesay et al	MRCG at LSHTM Genomics lab	MRCG at LSHTM Genomics lab
EPI_ISL_561066	Abdul Karim sesay et al	MRCG at LSHTM Genomics lab	MRCG at LSHTM Genomics lab
EPI_ISL_561067	Abdul Karim sesay et al	MRCG at LSHTM Genomics lab	MRCG at LSHTM Genomics lab
EPI_ISL_561068	Abdul Karim sesay et al	MRCG at LSHTM Genomics lab	MRCG at LSHTM Genomics lab
EPI_ISL_561069	Abdul Karim sesay et al	MRCG at LSHTM Genomics lab	MRCG at LSHTM Genomics lab
EPI_ISL_561070	Abdul Karim sesay et al	MRCG at LSHTM Genomics lab	MRCG at LSHTM Genomics lab
EPI_ISL_561172	Abdul Karim sesay et al	MRCG at LSHTM Genomics lab	MRCG at LSHTM Genomics lab
EPI_ISL_561173	Abdul Karim sesay et al	MRCG at LSHTM Genomics lab	MRCG at LSHTM Genomics lab
EPI_ISL_561174	Abdul Karim sesay et al	MRCG at LSHTM Genomics lab	MRCG at LSHTM Genomics lab
EPI_ISL_561175	Abdul Karim sesay et al	MRCG at LSHTM Genomics lab	MRCG at LSHTM Genomics lab
EPI_ISL_561176	Abdul Karim sesay et al	MRCG at LSHTM Genomics lab	MRCG at LSHTM Genomics lab
EPI_ISL_561178	Abdul Karim sesay et al	MRCG at LSHTM Genomics lab	MRCG at LSHTM Genomics lab
EPI_ISL_561179	Abdul Karim sesay et al	MRCG at LSHTM Genomics lab	MRCG at LSHTM Genomics lab
EPI_ISL_561180	Abdul Karim sesay et al	MRCG at LSHTM Genomics lab	MRCG at LSHTM Genomics lab
EPI_ISL_561181	Abdul Karim sesay et al	MRCG at LSHTM Genomics lab	MRCG at LSHTM Genomics lab
EPI_ISL_561183	Abdul Karim sesay et al	MRCG at LSHTM Genomics lab	MRCG at LSHTM Genomics lab
EPI_ISL_561184	Abdul Karim sesay et al	MRCG at LSHTM Genomics lab	MRCG at LSHTM Genomics lab
EPI_ISL_561186	Abdul Karim sesay et al	MRCG at LSHTM Genomics lab	MRCG at LSHTM Genomics lab
EPI_ISL_561187	Abdul Karim sesay et al	MRCG at LSHTM Genomics lab	MRCG at LSHTM Genomics lab
EPI_ISL_561188	Abdul Karim sesay et al	MRCG at LSHTM Genomics lab	MRCG at LSHTM Genomics lab
EPI_ISL_561191	Abdul Karim sesay et al	MRCG at LSHTM Genomics lab	MRCG at LSHTM Genomics lab
EPI_ISL_561192	Abdul Karim sesay et al	MRCG at LSHTM Genomics lab	MRCG at LSHTM Genomics lab
EPI_ISL_561193	Abdul Karim sesay et al	MRCG at LSHTM Genomics lab	MRCG at LSHTM Genomics lab
EPI_ISL_561194	Abdul Karim sesay et al	MRCG at LSHTM Genomics lab	MRCG at LSHTM Genomics lab
EPI_ISL_561195	Abdul Karim sesay et al	MRCG at LSHTM Genomics lab	MRCG at LSHTM Genomics lab
EPI_ISL_561196	Abdul Karim sesay et al	MRCG at LSHTM Genomics lab	MRCG at LSHTM Genomics lab
EPI_ISL_561197	Abdul Karim sesay et al	MRCG at LSHTM Genomics lab	MRCG at LSHTM Genomics lab
EPI_ISL_561199	Abdul Karim sesay et al	MRCG at LSHTM Genomics lab	MRCG at LSHTM Genomics lab
EPI_ISL_561201	Abdul Karim sesay et al	MRCG at LSHTM Genomics lab	MRCG at LSHTM Genomics lab
EPI_ISL_561202	Abdul Karim sesay et al	MRCG at LSHTM Genomics lab	MRCG at LSHTM Genomics lab
EPI_ISL_561204	Abdul Karim sesay et al	MRCG at LSHTM Genomics lab	MRCG at LSHTM Genomics lab
EPI_ISL_561072	Abdul Karim sesay et al	MRCG at LSHTM Genomics lab	MRCG at LSHTM Genomics lab
EPI_ISL_561073	Abdul Karim sesay et al	MRCG at LSHTM Genomics lab	MRCG at LSHTM Genomics lab
EPI_ISL_561074	Abdul Karim sesay et al	MRCG at LSHTM Genomics lab	MRCG at LSHTM Genomics lab
EPI_ISL_561078	Abdul Karim sesay et al	MRCG at LSHTM Genomics lab	MRCG at LSHTM Genomics lab
EPI_ISL_561079	Abdul Karim sesay et al	MRCG at LSHTM Genomics lab	MRCG at LSHTM Genomics lab
EPI_ISL_561080	Abdul Karim sesay et al	MRCG at LSHTM Genomics lab	MRCG at LSHTM Genomics lab
EPI_ISL_561081	Abdul Karim sesay et al	MRCG at LSHTM Genomics lab	MRCG at LSHTM Genomics lab
EPI_ISL_561082	Abdul Karim sesay et al	MRCG at LSHTM Genomics lab	MRCG at LSHTM Genomics lab
EPI_ISL_561083	Abdul Karim sesay et al	MRCG at LSHTM Genomics lab	MRCG at LSHTM Genomics lab
EPI_ISL_561084	Abdul Karim sesay et al	MRCG at LSHTM Genomics lab	MRCG at LSHTM Genomics lab
EPI_ISL_561085	Abdul Karim sesay et al	MRCG at LSHTM Genomics lab	MRCG at LSHTM Genomics lab
EPI_ISL_561086	Abdul Karim sesay et al	MRCG at LSHTM Genomics lab	MRCG at LSHTM Genomics lab
EPI_ISL_561087	Abdul Karim sesay et al	MRCG at LSHTM Genomics lab	MRCG at LSHTM Genomics lab
EPI_ISL_561088	Abdul Karim sesay et al	MRCG at LSHTM Genomics lab	MRCG at LSHTM Genomics lab
EPI_ISL_561089	Abdul Karim sesay et al	MRCG at LSHTM Genomics lab	MRCG at LSHTM Genomics lab
EPI_ISL_561090	Abdul Karim sesay et al	MRCG at LSHTM Genomics lab	MRCG at LSHTM Genomics lab
EPI_ISL_561091	Abdul Karim sesay et al	MRCG at LSHTM Genomics lab	MRCG at LSHTM Genomics lab
EPI_ISL_561092	Abdul Karim sesay et al	MRCG at LSHTM Genomics lab	MRCG at LSHTM Genomics lab
EPI_ISL_561093	Abdul Karim sesay et al	MRCG at LSHTM Genomics lab	MRCG at LSHTM Genomics lab
EPI_ISL_561094	Abdul Karim sesay et al	MRCG at LSHTM Genomics lab	MRCG at LSHTM Genomics lab
EPI_ISL_561096	Abdul Karim sesay et al	MRCG at LSHTM Genomics lab	MRCG at LSHTM Genomics lab
EPI_ISL_561097	Abdul Karim sesay et al	MRCG at LSHTM Genomics lab	MRCG at LSHTM Genomics lab
EPI_ISL_561098	Abdul Karim sesay et al	MRCG at LSHTM Genomics lab	MRCG at LSHTM Genomics lab
EPI_ISL_561099	Abdul Karim sesay et al	MRCG at LSHTM Genomics lab	MRCG at LSHTM Genomics lab
EPI_ISL_561100	Abdul Karim sesay et al	MRCG at LSHTM Genomics lab	MRCG at LSHTM Genomics lab
EPI_ISL_561101	Abdul Karim sesay et al	MRCG at LSHTM Genomics lab	MRCG at LSHTM Genomics lab
EPI_ISL_561102	Abdul Karim sesay et al	MRCG at LSHTM Genomics lab	MRCG at LSHTM Genomics lab
EPI_ISL_561115	Abdul Karim sesay et al	MRCG at LSHTM Genomics lab	MRCG at LSHTM Genomics lab
EPI_ISL_561117	Abdul Karim sesay et al	MRCG at LSHTM Genomics lab	MRCG at LSHTM Genomics lab
EPI_ISL_561118	Abdul Karim sesay et al	MRCG at LSHTM Genomics lab	MRCG at LSHTM Genomics lab
EPI_ISL_561120	Abdul Karim sesay et al	MRCG at LSHTM Genomics lab	MRCG at LSHTM Genomics lab
EPI_ISL_561121	Abdul Karim sesay et al	MRCG at LSHTM Genomics lab	MRCG at LSHTM Genomics lab
EPI_ISL_561138	Abdul Karim sesay et al	MRCG at LSHTM Genomics lab	MRCG at LSHTM Genomics lab
EPI_ISL_561139	Abdul Karim sesay et al	MRCG at LSHTM Genomics lab	MRCG at LSHTM Genomics lab
EPI_ISL_561140	Abdul Karim sesay et al	MRCG at LSHTM Genomics lab	MRCG at LSHTM Genomics lab
EPI_ISL_561141	Abdul Karim sesay et al	MRCG at LSHTM Genomics lab	MRCG at LSHTM Genomics lab
EPI_ISL_561142	Abdul Karim sesay et al	MRCG at LSHTM Genomics lab	MRCG at LSHTM Genomics lab
EPI_ISL_561143	Abdul Karim sesay et al	MRCG at LSHTM Genomics lab	MRCG at LSHTM Genomics lab
EPI_ISL_561144	Abdul Karim sesay et al	MRCG at LSHTM Genomics lab	MRCG at LSHTM Genomics lab
EPI_ISL_561145	Abdul Karim sesay et al	MRCG at LSHTM Genomics lab	MRCG at LSHTM Genomics lab
EPI_ISL_561147	Abdul Karim sesay et al	MRCG at LSHTM Genomics lab	MRCG at LSHTM Genomics lab
EPI_ISL_561148	Abdul Karim sesay et al	MRCG at LSHTM Genomics lab	MRCG at LSHTM Genomics lab
EPI_ISL_561205	Abdul Karim sesay et al	MRCG at LSHTM Genomics lab	MRCG at LSHTM Genomics lab
EPI_ISL_561206	Abdul Karim sesay et al	MRCG at LSHTM Genomics lab	MRCG at LSHTM Genomics lab
EPI_ISL_561212	Abdul Karim sesay et al	MRCG at LSHTM Genomics lab	MRCG at LSHTM Genomics lab
EPI_ISL_561213	Abdul Karim sesay et al	MRCG at LSHTM Genomics lab	MRCG at LSHTM Genomics lab
EPI_ISL_561214	Abdul Karim sesay et al	MRCG at LSHTM Genomics lab	MRCG at LSHTM Genomics lab
EPI_ISL_561215	Abdul Karim sesay et al	MRCG at LSHTM Genomics lab	MRCG at LSHTM Genomics lab
EPI_ISL_561217	Abdul Karim sesay et al	MRCG at LSHTM Genomics lab	MRCG at LSHTM Genomics lab
EPI_ISL_561218	Abdul Karim sesay et al	MRCG at LSHTM Genomics lab	MRCG at LSHTM Genomics lab
EPI_ISL_561222	Abdul Karim sesay et al	MRCG at LSHTM Genomics lab	MRCG at LSHTM Genomics lab
EPI_ISL_561223	Abdul Karim sesay et al	MRCG at LSHTM Genomics lab	MRCG at LSHTM Genomics lab
EPI_ISL_561228	Abdul Karim sesay et al	MRCG at LSHTM Genomics lab	MRCG at LSHTM Genomics lab
EPI_ISL_561229	Abdul Karim sesay et al	MRCG at LSHTM Genomics lab	MRCG at LSHTM Genomics lab
EPI_ISL_561230	Abdul Karim sesay et al	MRCG at LSHTM Genomics lab	MRCG at LSHTM Genomics lab
EPI_ISL_561231	Abdul Karim sesay et al	MRCG at LSHTM Genomics lab	MRCG at LSHTM Genomics lab
EPI_ISL_561232	Abdul Karim sesay et al	MRCG at LSHTM Genomics lab	MRCG at LSHTM Genomics lab
EPI_ISL_561235	Abdul Karim sesay et al	MRCG at LSHTM Genomics lab	MRCG at LSHTM Genomics lab
EPI_ISL_561236	Abdul Karim sesay et al	MRCG at LSHTM Genomics lab	MRCG at LSHTM Genomics lab
EPI_ISL_561237	Abdul Karim sesay et al	MRCG at LSHTM Genomics lab	MRCG at LSHTM Genomics lab
EPI_ISL_561238	Abdul Karim sesay et al	MRCG at LSHTM Genomics lab	MRCG at LSHTM Genomics lab
EPI_ISL_561239	Abdul Karim sesay et al	MRCG at LSHTM Genomics lab	MRCG at LSHTM Genomics lab
EPI_ISL_561240	Abdul Karim sesay et al	MRCG at LSHTM Genomics lab	MRCG at LSHTM Genomics lab
EPI_ISL_561241	Abdul Karim sesay et al	MRCG at LSHTM Genomics lab	MRCG at LSHTM Genomics lab
EPI_ISL_561242	Abdul Karim sesay et al	MRCG at LSHTM Genomics lab	MRCG at LSHTM Genomics lab
EPI_ISL_561243	Abdul Karim sesay et al	MRCG at LSHTM Genomics lab	MRCG at LSHTM Genomics lab
EPI_ISL_561244	Abdul Karim sesay et al	MRCG at LSHTM Genomics lab	MRCG at LSHTM Genomics lab
EPI_ISL_561245	Abdul Karim sesay et al	MRCG at LSHTM Genomics lab	MRCG at LSHTM Genomics lab
EPI_ISL_561246	Abdul Karim sesay et al	MRCG at LSHTM Genomics lab	MRCG at LSHTM Genomics lab
EPI_ISL_561247	Abdul Karim sesay et al	MRCG at LSHTM Genomics lab	MRCG at LSHTM Genomics lab
EPI_ISL_561248	Abdul Karim sesay et al	MRCG at LSHTM Genomics lab	MRCG at LSHTM Genomics lab
EPI_ISL_561249	Abdul Karim sesay et al	MRCG at LSHTM Genomics lab	MRCG at LSHTM Genomics lab
EPI_ISL_561250	Abdul Karim sesay et al	MRCG at LSHTM Genomics lab	MRCG at LSHTM Genomics lab
EPI_ISL_561251	Abdul Karim sesay et al	MRCG at LSHTM Genomics lab	MRCG at LSHTM Genomics lab
EPI_ISL_561252	Abdul Karim sesay et al	MRCG at LSHTM Genomics lab	MRCG at LSHTM Genomics lab
EPI_ISL_561253	Abdul Karim sesay et al	MRCG at LSHTM Genomics lab	MRCG at LSHTM Genomics lab
EPI_ISL_561254	Abdul Karim sesay et al	MRCG at LSHTM Genomics lab	MRCG at LSHTM Genomics lab
EPI_ISL_561255	Abdul Karim sesay et al	MRCG at LSHTM Genomics lab	MRCG at LSHTM Genomics lab
EPI_ISL_561256	Abdul Karim sesay et al	MRCG at LSHTM Genomics lab	MRCG at LSHTM Genomics lab
EPI_ISL_561257	Abdul Karim sesay et al	MRCG at LSHTM Genomics lab	MRCG at LSHTM Genomics lab
EPI_ISL_561258	Abdul Karim sesay et al	MRCG at LSHTM Genomics lab	MRCG at LSHTM Genomics lab
EPI_ISL_561259	Abdul Karim sesay et al	MRCG at LSHTM Genomics lab	MRCG at LSHTM Genomics lab
EPI_ISL_561260	Abdul Karim sesay et al	MRCG at LSHTM Genomics lab	MRCG at LSHTM Genomics lab
EPI_ISL_561261	Abdul Karim sesay et al	MRCG at LSHTM Genomics lab	MRCG at LSHTM Genomics lab
EPI_ISL_561262	Abdul Karim sesay et al	MRCG at LSHTM Genomics lab	MRCG at LSHTM Genomics lab
EPI_ISL_561264	Abdul Karim sesay et al	MRCG at LSHTM Genomics lab	MRCG at LSHTM Genomics lab
EPI_ISL_561265	Abdul Karim sesay et al	MRCG at LSHTM Genomics lab	MRCG at LSHTM Genomics lab
EPI_ISL_561266	Abdul Karim sesay et al	MRCG at LSHTM Genomics lab	MRCG at LSHTM Genomics lab
EPI_ISL_561267	Abdul Karim sesay et al	MRCG at LSHTM Genomics lab	MRCG at LSHTM Genomics lab
EPI_ISL_561268	Abdul Karim sesay et al	MRCG at LSHTM Genomics lab	MRCG at LSHTM Genomics lab
EPI_ISL_561269	Abdul Karim sesay et al	MRCG at LSHTM Genomics lab	MRCG at LSHTM Genomics lab
EPI_ISL_561270	Abdul Karim sesay et al	MRCG at LSHTM Genomics lab	MRCG at LSHTM Genomics lab
EPI_ISL_561271	Abdul Karim sesay et al	MRCG at LSHTM Genomics lab	MRCG at LSHTM Genomics lab
EPI_ISL_561272	Abdul Karim sesay et al	MRCG at LSHTM Genomics lab	MRCG at LSHTM Genomics lab
EPI_ISL_561274	Abdul Karim sesay et al	MRCG at LSHTM Genomics lab	MRCG at LSHTM Genomics lab
EPI_ISL_561275	Abdul Karim sesay et al	MRCG at LSHTM Genomics lab	MRCG at LSHTM Genomics lab
EPI_ISL_561276	Abdul Karim sesay et al	MRCG at LSHTM Genomics lab	MRCG at LSHTM Genomics lab
EPI_ISL_561277	Abdul Karim sesay et al	MRCG at LSHTM Genomics lab	MRCG at LSHTM Genomics lab
EPI_ISL_561278	Abdul Karim sesay et al	MRCG at LSHTM Genomics lab	MRCG at LSHTM Genomics lab
EPI_ISL_561279	Abdul Karim sesay et al	MRCG at LSHTM Genomics lab	MRCG at LSHTM Genomics lab
EPI_ISL_561280	Abdul Karim sesay et al	MRCG at LSHTM Genomics lab	MRCG at LSHTM Genomics lab
EPI_ISL_561281	Abdul Karim sesay et al	MRCG at LSHTM Genomics lab	MRCG at LSHTM Genomics lab
EPI_ISL_561282	Abdul Karim sesay et al	MRCG at LSHTM Genomics lab	MRCG at LSHTM Genomics lab
EPI_ISL_561283	Abdul Karim sesay et al	MRCG at LSHTM Genomics lab	MRCG at LSHTM Genomics lab
EPI_ISL_561284	Abdul Karim sesay et al	MRCG at LSHTM Genomics lab	MRCG at LSHTM Genomics lab
EPI_ISL_561285	Abdul Karim sesay et al	MRCG at LSHTM Genomics lab	MRCG at LSHTM Genomics lab
EPI_ISL_561286	Abdul Karim sesay et al	MRCG at LSHTM Genomics lab	MRCG at LSHTM Genomics lab
EPI_ISL_561287	Abdul Karim sesay et al	MRCG at LSHTM Genomics lab	MRCG at LSHTM Genomics lab
EPI_ISL_561288	Abdul Karim sesay et al	MRCG at LSHTM Genomics lab	MRCG at LSHTM Genomics lab
EPI_ISL_561289	Abdul Karim sesay et al	MRCG at LSHTM Genomics lab	MRCG at LSHTM Genomics lab
EPI_ISL_561290	Abdul Karim sesay et al	MRCG at LSHTM Genomics lab	MRCG at LSHTM Genomics lab
EPI_ISL_561291	Abdul Karim sesay et al	MRCG at LSHTM Genomics lab	MRCG at LSHTM Genomics lab
EPI_ISL_561292	Abdul Karim sesay et al	MRCG at LSHTM Genomics lab	MRCG at LSHTM Genomics lab
EPI_ISL_561293	Abdul Karim sesay et al	MRCG at LSHTM Genomics lab	MRCG at LSHTM Genomics lab
EPI_ISL_561294	Abdul Karim sesay et al	MRCG at LSHTM Genomics lab	MRCG at LSHTM Genomics lab
EPI_ISL_561295	Abdul Karim sesay et al	MRCG at LSHTM Genomics lab	MRCG at LSHTM Genomics lab
EPI_ISL_561296	Abdul Karim sesay et al	MRCG at LSHTM Genomics lab	MRCG at LSHTM Genomics lab
EPI_ISL_561297	Abdul Karim sesay et al	MRCG at LSHTM Genomics lab	MRCG at LSHTM Genomics lab
EPI_ISL_561298	Abdul Karim sesay et al	MRCG at LSHTM Genomics lab	MRCG at LSHTM Genomics lab
EPI_ISL_561299	Abdul Karim sesay et al	MRCG at LSHTM Genomics lab	MRCG at LSHTM Genomics lab
EPI_ISL_561300	Abdul Karim sesay et al	MRCG at LSHTM Genomics lab	MRCG at LSHTM Genomics lab
EPI_ISL_561301	Abdul Karim sesay et al	MRCG at LSHTM Genomics lab	MRCG at LSHTM Genomics lab
EPI_ISL_561302	Abdul Karim sesay et al	MRCG at LSHTM Genomics lab	MRCG at LSHTM Genomics lab
EPI_ISL_561303	Abdul Karim sesay et al	MRCG at LSHTM Genomics lab	MRCG at LSHTM Genomics lab
EPI_ISL_561304	Abdul Karim sesay et al	MRCG at LSHTM Genomics lab	MRCG at LSHTM Genomics lab
EPI_ISL_561307	Abdul Karim sesay et al	MRCG at LSHTM Genomics lab	MRCG at LSHTM Genomics lab
EPI_ISL_561308	Abdul Karim sesay et al	MRCG at LSHTM Genomics lab	MRCG at LSHTM Genomics lab
EPI_ISL_561309	Abdul Karim sesay et al	MRCG at LSHTM Genomics lab	MRCG at LSHTM Genomics lab
EPI_ISL_561310	Abdul Karim sesay et al	MRCG at LSHTM Genomics lab	MRCG at LSHTM Genomics lab
EPI_ISL_561311	Abdul Karim sesay et al	MRCG at LSHTM Genomics lab	MRCG at LSHTM Genomics lab
EPI_ISL_561312	Abdul Karim sesay et al	MRCG at LSHTM Genomics lab	MRCG at LSHTM Genomics lab
EPI_ISL_561313	Abdul Karim sesay et al	MRCG at LSHTM Genomics lab	MRCG at LSHTM Genomics lab
EPI_ISL_561315	Abdul Karim sesay et al	MRCG at LSHTM Genomics lab	MRCG at LSHTM Genomics lab
EPI_ISL_561316	Abdul Karim sesay et al	MRCG at LSHTM Genomics lab	MRCG at LSHTM Genomics lab
EPI_ISL_561318	Abdul Karim sesay et al	MRCG at LSHTM Genomics lab	MRCG at LSHTM Genomics lab
EPI_ISL_561320	Abdul Karim sesay et al	MRCG at LSHTM Genomics lab	MRCG at LSHTM Genomics lab
EPI_ISL_561323	Abdul Karim sesay et al	MRCG at LSHTM Genomics lab	MRCG at LSHTM Genomics lab
EPI_ISL_561324	Abdul Karim sesay et al	MRCG at LSHTM Genomics lab	MRCG at LSHTM Genomics lab
EPI_ISL_561326	Abdul Karim sesay et al	MRCG at LSHTM Genomics lab	MRCG at LSHTM Genomics lab
EPI_ISL_561327	Abdul Karim sesay et al	MRCG at LSHTM Genomics lab	MRCG at LSHTM Genomics lab
EPI_ISL_561329	Abdul Karim sesay et al	MRCG at LSHTM Genomics lab	MRCG at LSHTM Genomics lab
EPI_ISL_561330	Abdul Karim sesay et al	MRCG at LSHTM Genomics lab	MRCG at LSHTM Genomics lab
EPI_ISL_561331	Abdul Karim sesay et al	MRCG at LSHTM Genomics lab	MRCG at LSHTM Genomics lab
EPI_ISL_561332	Abdul Karim sesay et al	MRCG at LSHTM Genomics lab	MRCG at LSHTM Genomics lab
EPI_ISL_561334	Abdul Karim sesay et al	MRCG at LSHTM Genomics lab	MRCG at LSHTM Genomics lab
EPI_ISL_422387	Joyce M. Ngoi et al	NMIMR, Department of Virology	WACCBIP, University of Ghana
EPI_ISL_422405	Joyce M. Ngoi et al	NMIMR, Department of Virology	WACCBIP, University of Ghana
EPI_ISL_422390	Joyce M. Ngoi et al	NMIMR, Department of Virology	WACCBIP, University of Ghana
EPI_ISL_422394	Joyce M. Ngoi et al	NMIMR, Department of Virology	WACCBIP, University of Ghana
EPI_ISL_515082	Ngoi et al	Department of Biochemistry, Cell and Molecular Biology	WACCBIP, University of Ghana
EPI_ISL_515083	Ngoi et al	Department of Biochemistry, Cell and Molecular Biology	WACCBIP, University of Ghana
EPI_ISL_515084	Ngoi et al	Department of Biochemistry, Cell and Molecular Biology	WACCBIP, University of Ghana
EPI_ISL_422397	Joyce M. Ngoi et al	NMIMR, Department of Virology	WACCBIP, University of Ghana
EPI_ISL_515085	Ngoi et al	Department of Biochemistry, Cell and Molecular Biology	WACCBIP, University of Ghana
EPI_ISL_422399	Joyce M. Ngoi et al	NMIMR, Department of Virology	WACCBIP, University of Ghana
EPI_ISL_515086	Ngoi et al	Department of Biochemistry, Cell and Molecular Biology	WACCBIP, University of Ghana
EPI_ISL_515087	Ngoi et al	Department of Biochemistry, Cell and Molecular Biology	WACCBIP, University of Ghana
EPI_ISL_515088	Ngoi et al	Department of Biochemistry, Cell and Molecular Biology	WACCBIP, University of Ghana
EPI_ISL_515089	Ngoi et al	Department of Biochemistry, Cell and Molecular Biology	WACCBIP, University of Ghana
EPI_ISL_515090	Ngoi et al	Department of Biochemistry, Cell and Molecular Biology	WACCBIP, University of Ghana
EPI_ISL_515091	Ngoi et al	Department of Biochemistry, Cell and Molecular Biology	WACCBIP, University of Ghana
EPI_ISL_515092	Ngoi et al	Department of Biochemistry, Cell and Molecular Biology	WACCBIP, University of Ghana
EPI_ISL_515093	Ngoi et al	Department of Biochemistry, Cell and Molecular Biology	WACCBIP, University of Ghana
EPI_ISL_515094	Ngoi et al	Department of Biochemistry, Cell and Molecular Biology	WACCBIP, University of Ghana
EPI_ISL_515095	Ngoi et al	Department of Biochemistry, Cell and Molecular Biology	WACCBIP, University of Ghana
EPI_ISL_515096	Ngoi et al	Department of Biochemistry, Cell and Molecular Biology	WACCBIP, University of Ghana
EPI_ISL_515097	Ngoi et al	Department of Biochemistry, Cell and Molecular Biology	WACCBIP, University of Ghana
EPI_ISL_515098	Ngoi et al	Department of Biochemistry, Cell and Molecular Biology	WACCBIP, University of Ghana
EPI_ISL_515099	Ngoi et al	Department of Biochemistry, Cell and Molecular Biology	WACCBIP, University of Ghana
EPI_ISL_515100	Ngoi et al	Department of Biochemistry, Cell and Molecular Biology	WACCBIP, University of Ghana
EPI_ISL_515101	Ngoi et al	Department of Biochemistry, Cell and Molecular Biology	WACCBIP, University of Ghana
EPI_ISL_515102	Ngoi et al	Department of Biochemistry, Cell and Molecular Biology	WACCBIP, University of Ghana
EPI_ISL_515103	Ngoi et al	Department of Biochemistry, Cell and Molecular Biology	WACCBIP, University of Ghana
EPI_ISL_515104	Ngoi et al	Department of Biochemistry, Cell and Molecular Biology	WACCBIP, University of Ghana
EPI_ISL_515105	Ngoi et al	Department of Biochemistry, Cell and Molecular Biology	WACCBIP, University of Ghana
EPI_ISL_515106	Ngoi et al	Department of Biochemistry, Cell and Molecular Biology	WACCBIP, University of Ghana
EPI_ISL_515107	Ngoi et al	Department of Biochemistry, Cell and Molecular Biology	WACCBIP, University of Ghana
EPI_ISL_515108	Ngoi et al	Department of Biochemistry, Cell and Molecular Biology	WACCBIP, University of Ghana
EPI_ISL_515109	Ngoi et al	Department of Biochemistry, Cell and Molecular Biology	WACCBIP, University of Ghana
EPI_ISL_515110	Ngoi et al	Department of Biochemistry, Cell and Molecular Biology	WACCBIP, University of Ghana
EPI_ISL_515111	Ngoi et al	Department of Biochemistry, Cell and Molecular Biology	WACCBIP, University of Ghana
EPI_ISL_515112	Ngoi et al	Department of Biochemistry, Cell and Molecular Biology	WACCBIP, University of Ghana
EPI_ISL_515181	Augustina Sylverken et al	Kumasi Centre for Collaborative Research in Tropical Medicine, Kumasi.	Institute of Virology, Charité – Universitätsmedizin Berlin
EPI_ISL_515182	Augustina Sylverken et al	Kumasi Centre for Collaborative Research in Tropical Medicine, Kumasi.	Institute of Virology, Charité – Universitätsmedizin Berlin
EPI_ISL_515183	Augustina Sylverken et al	Kumasi Centre for Collaborative Research in Tropical Medicine, Kumasi.	Institute of Virology, Charité – Universitätsmedizin Berlin
EPI_ISL_515248	Augustina Sylverken et al	Kumasi Centre for Collaborative Research in Tropical Medicine, Kumasi.	Institute of Virology, Charité – Universitätsmedizin Berlin
EPI_ISL_457849	Githinji G. et al 2020 et al	KEMRI-CGMR-C	KEMRI-Wellcome Trust Research Programme/KEMRI-CGMR-C Kilifi
EPI_ISL_568708	Githinji et al 2020 et al	KEMRI-Wellcome Trust Research Programme/KEMRI-CGMR-C Kilifi	KEMRI-Wellcome Trust Research Programme/KEMRI-CGMR-C Kilifi
EPI_ISL_457850	Githinji G. et al 2020 et al	KEMRI-CGMR-C	KEMRI-Wellcome Trust Research Programme/KEMRI-CGMR-C Kilifi
EPI_ISL_457854	Githinji G. et al 2020 et al	KEMRI-CGMR-C	KEMRI-Wellcome Trust Research Programme/KEMRI-CGMR-C Kilifi
EPI_ISL_457856	Githinji G. et al 2020 et al	KEMRI-CGMR-C	KEMRI-Wellcome Trust Research Programme/KEMRI-CGMR-C Kilifi
EPI_ISL_457858	Githinji G. et al 2020 et al	KEMRI-CGMR-C	KEMRI-Wellcome Trust Research Programme/KEMRI-CGMR-C Kilifi
EPI_ISL_457861	Githinji G. et al 2020 et al	KEMRI-CGMR-C	KEMRI-Wellcome Trust Research Programme/KEMRI-CGMR-C Kilifi
EPI_ISL_457863	Githinji G. et al 2020 et al	KEMRI-CGMR-C	KEMRI-Wellcome Trust Research Programme/KEMRI-CGMR-C Kilifi
EPI_ISL_457865	Githinji G. et al 2020 et al	KEMRI-CGMR-C	KEMRI-Wellcome Trust Research Programme/KEMRI-CGMR-C Kilifi
EPI_ISL_457866	Githinji G. et al 2020 et al	KEMRI-CGMR-C	KEMRI-Wellcome Trust Research Programme/KEMRI-CGMR-C Kilifi
EPI_ISL_457867	Githinji G. et al 2020 et al	KEMRI-CGMR-C	KEMRI-Wellcome Trust Research Programme/KEMRI-CGMR-C Kilifi
EPI_ISL_568872	Githinji et al 2020 et al	KEMRI-Wellcome Trust Research Programme/KEMRI-CGMR-C Kilifi	KEMRI-Wellcome Trust Research Programme/KEMRI-CGMR-C Kilifi
EPI_ISL_457845	Githinji G. et al 2020 et al	KEMRI-CGMR-C	KEMRI-Wellcome Trust Research Programme/KEMRI-CGMR-C Kilifi
EPI_ISL_457877	Githinji G. et al 2020 et al	KEMRI-CGMR-C	KEMRI-Wellcome Trust Research Programme/KEMRI-CGMR-C Kilifi
EPI_ISL_457878	Githinji G. et al 2020 et al	KEMRI-CGMR-C	KEMRI-Wellcome Trust Research Programme/KEMRI-CGMR-C Kilifi
EPI_ISL_457879	Githinji G. et al 2020 et al	KEMRI-CGMR-C	KEMRI-Wellcome Trust Research Programme/KEMRI-CGMR-C Kilifi
EPI_ISL_457868	Githinji G. et al 2020 et al	KEMRI-CGMR-C	KEMRI-Wellcome Trust Research Programme/KEMRI-CGMR-C Kilifi
EPI_ISL_568697	Githinji et al 2020 et al	KEMRI-Wellcome Trust Research Programme/KEMRI-CGMR-C Kilifi	KEMRI-Wellcome Trust Research Programme/KEMRI-CGMR-C Kilifi
EPI_ISL_457883	Githinji G. et al 2020 et al	KEMRI-CGMR-C	KEMRI-Wellcome Trust Research Programme/KEMRI-CGMR-C Kilifi
EPI_ISL_457884	Githinji G. et al 2020 et al	KEMRI-CGMR-C	KEMRI-Wellcome Trust Research Programme/KEMRI-CGMR-C Kilifi
EPI_ISL_457887	Githinji G. et al 2020 et al	KEMRI-CGMR-C	KEMRI-Wellcome Trust Research Programme/KEMRI-CGMR-C Kilifi
EPI_ISL_457891	Githinji G. et al 2020 et al	KEMRI-CGMR-C	KEMRI-Wellcome Trust Research Programme/KEMRI-CGMR-C Kilifi
EPI_ISL_457892	Githinji G. et al 2020 et al	KEMRI-CGMR-C	KEMRI-Wellcome Trust Research Programme/KEMRI-CGMR-C Kilifi
EPI_ISL_457871	Githinji G. et al 2020 et al	KEMRI-CGMR-C	KEMRI-Wellcome Trust Research Programme/KEMRI-CGMR-C Kilifi
EPI_ISL_457874	Githinji G. et al 2020 et al	KEMRI-CGMR-C	KEMRI-Wellcome Trust Research Programme/KEMRI-CGMR-C Kilifi
EPI_ISL_457897	Githinji G. et al 2020 et al	KEMRI-CGMR-C	KEMRI-Wellcome Trust Research Programme/KEMRI-CGMR-C Kilifi
EPI_ISL_457875	Githinji G. et al 2020 et al	KEMRI-CGMR-C	KEMRI-Wellcome Trust Research Programme/KEMRI-CGMR-C Kilifi
EPI_ISL_457876	Githinji G. et al 2020 et al	KEMRI-CGMR-C	KEMRI-Wellcome Trust Research Programme/KEMRI-CGMR-C Kilifi
EPI_ISL_457901	Githinji G. et al 2020 et al	KEMRI-CGMR-C	KEMRI-Wellcome Trust Research Programme/KEMRI-CGMR-C Kilifi
EPI_ISL_457902	Githinji G. et al 2020 et al	KEMRI-CGMR-C	KEMRI-Wellcome Trust Research Programme/KEMRI-CGMR-C Kilifi
EPI_ISL_457903	Githinji G. et al 2020 et al	KEMRI-CGMR-C	KEMRI-Wellcome Trust Research Programme/KEMRI-CGMR-C Kilifi
EPI_ISL_568714	Githinji et al 2020 et al	KEMRI-Wellcome Trust Research Programme/KEMRI-CGMR-C Kilifi	KEMRI-Wellcome Trust Research Programme/KEMRI-CGMR-C Kilifi
EPI_ISL_457906	Githinji G. et al 2020 et al	KEMRI-CGMR-C	KEMRI-Wellcome Trust Research Programme/KEMRI-CGMR-C Kilifi
EPI_ISL_568715	Githinji et al 2020 et al	KEMRI-Wellcome Trust Research Programme/KEMRI-CGMR-C Kilifi	KEMRI-Wellcome Trust Research Programme/KEMRI-CGMR-C Kilifi
EPI_ISL_568717	Githinji et al 2020 et al	KEMRI-Wellcome Trust Research Programme/KEMRI-CGMR-C Kilifi	KEMRI-Wellcome Trust Research Programme/KEMRI-CGMR-C Kilifi
EPI_ISL_568698	Githinji et al 2020 et al	KEMRI-Wellcome Trust Research Programme/KEMRI-CGMR-C Kilifi	KEMRI-Wellcome Trust Research Programme/KEMRI-CGMR-C Kilifi
EPI_ISL_568719	Githinji et al 2020 et al	KEMRI-Wellcome Trust Research Programme/KEMRI-CGMR-C Kilifi	KEMRI-Wellcome Trust Research Programme/KEMRI-CGMR-C Kilifi
EPI_ISL_568721	Githinji et al 2020 et al	KEMRI-Wellcome Trust Research Programme/KEMRI-CGMR-C Kilifi	KEMRI-Wellcome Trust Research Programme/KEMRI-CGMR-C Kilifi
EPI_ISL_568723	Githinji et al 2020 et al	KEMRI-Wellcome Trust Research Programme/KEMRI-CGMR-C Kilifi	KEMRI-Wellcome Trust Research Programme/KEMRI-CGMR-C Kilifi
EPI_ISL_568724	Githinji et al 2020 et al	KEMRI-Wellcome Trust Research Programme/KEMRI-CGMR-C Kilifi	KEMRI-Wellcome Trust Research Programme/KEMRI-CGMR-C Kilifi
EPI_ISL_568725	Githinji et al 2020 et al	KEMRI-Wellcome Trust Research Programme/KEMRI-CGMR-C Kilifi	KEMRI-Wellcome Trust Research Programme/KEMRI-CGMR-C Kilifi
EPI_ISL_568727	Githinji et al 2020 et al	KEMRI-Wellcome Trust Research Programme/KEMRI-CGMR-C Kilifi	KEMRI-Wellcome Trust Research Programme/KEMRI-CGMR-C Kilifi
EPI_ISL_568728	Githinji et al 2020 et al	KEMRI-Wellcome Trust Research Programme/KEMRI-CGMR-C Kilifi	KEMRI-Wellcome Trust Research Programme/KEMRI-CGMR-C Kilifi
EPI_ISL_568730	Githinji et al 2020 et al	KEMRI-Wellcome Trust Research Programme/KEMRI-CGMR-C Kilifi	KEMRI-Wellcome Trust Research Programme/KEMRI-CGMR-C Kilifi
EPI_ISL_457910	Githinji G. et al 2020 et al	KEMRI-CGMR-C	KEMRI-Wellcome Trust Research Programme/KEMRI-CGMR-C Kilifi
EPI_ISL_568733	Githinji et al 2020 et al	KEMRI-Wellcome Trust Research Programme/KEMRI-CGMR-C Kilifi	KEMRI-Wellcome Trust Research Programme/KEMRI-CGMR-C Kilifi
EPI_ISL_568735	Githinji et al 2020 et al	KEMRI-Wellcome Trust Research Programme/KEMRI-CGMR-C Kilifi	KEMRI-Wellcome Trust Research Programme/KEMRI-CGMR-C Kilifi
EPI_ISL_568737	Githinji et al 2020 et al	KEMRI-Wellcome Trust Research Programme/KEMRI-CGMR-C Kilifi	KEMRI-Wellcome Trust Research Programme/KEMRI-CGMR-C Kilifi
EPI_ISL_568741	Githinji et al 2020 et al	KEMRI-Wellcome Trust Research Programme/KEMRI-CGMR-C Kilifi	KEMRI-Wellcome Trust Research Programme/KEMRI-CGMR-C Kilifi
EPI_ISL_568742	Githinji et al 2020 et al	KEMRI-Wellcome Trust Research Programme/KEMRI-CGMR-C Kilifi	KEMRI-Wellcome Trust Research Programme/KEMRI-CGMR-C Kilifi
EPI_ISL_568744	Githinji et al 2020 et al	KEMRI-Wellcome Trust Research Programme/KEMRI-CGMR-C Kilifi	KEMRI-Wellcome Trust Research Programme/KEMRI-CGMR-C Kilifi
EPI_ISL_568745	Githinji et al 2020 et al	KEMRI-Wellcome Trust Research Programme/KEMRI-CGMR-C Kilifi	KEMRI-Wellcome Trust Research Programme/KEMRI-CGMR-C Kilifi
EPI_ISL_568750	Githinji et al 2020 et al	KEMRI-Wellcome Trust Research Programme/KEMRI-CGMR-C Kilifi	KEMRI-Wellcome Trust Research Programme/KEMRI-CGMR-C Kilifi
EPI_ISL_568752	Githinji et al 2020 et al	KEMRI-Wellcome Trust Research Programme/KEMRI-CGMR-C Kilifi	KEMRI-Wellcome Trust Research Programme/KEMRI-CGMR-C Kilifi
EPI_ISL_568753	Githinji et al 2020 et al	KEMRI-Wellcome Trust Research Programme/KEMRI-CGMR-C Kilifi	KEMRI-Wellcome Trust Research Programme/KEMRI-CGMR-C Kilifi
EPI_ISL_568754	Githinji et al 2020 et al	KEMRI-Wellcome Trust Research Programme/KEMRI-CGMR-C Kilifi	KEMRI-Wellcome Trust Research Programme/KEMRI-CGMR-C Kilifi
EPI_ISL_568755	Githinji et al 2020 et al	KEMRI-Wellcome Trust Research Programme/KEMRI-CGMR-C Kilifi	KEMRI-Wellcome Trust Research Programme/KEMRI-CGMR-C Kilifi
EPI_ISL_568756	Githinji et al 2020 et al	KEMRI-Wellcome Trust Research Programme/KEMRI-CGMR-C Kilifi	KEMRI-Wellcome Trust Research Programme/KEMRI-CGMR-C Kilifi
EPI_ISL_568760	Githinji et al 2020 et al	KEMRI-Wellcome Trust Research Programme/KEMRI-CGMR-C Kilifi	KEMRI-Wellcome Trust Research Programme/KEMRI-CGMR-C Kilifi
EPI_ISL_568762	Githinji et al 2020 et al	KEMRI-Wellcome Trust Research Programme/KEMRI-CGMR-C Kilifi	KEMRI-Wellcome Trust Research Programme/KEMRI-CGMR-C Kilifi
EPI_ISL_568764	Githinji et al 2020 et al	KEMRI-Wellcome Trust Research Programme/KEMRI-CGMR-C Kilifi	KEMRI-Wellcome Trust Research Programme/KEMRI-CGMR-C Kilifi
EPI_ISL_457847	Githinji G. et al 2020 et al	KEMRI-CGMR-C	KEMRI-Wellcome Trust Research Programme/KEMRI-CGMR-C Kilifi
EPI_ISL_457911	Githinji G. et al 2020 et al	KEMRI-CGMR-C	KEMRI-Wellcome Trust Research Programme/KEMRI-CGMR-C Kilifi
EPI_ISL_568767	Githinji et al 2020 et al	KEMRI-Wellcome Trust Research Programme/KEMRI-CGMR-C Kilifi	KEMRI-Wellcome Trust Research Programme/KEMRI-CGMR-C Kilifi
EPI_ISL_568700	Githinji et al 2020 et al	KEMRI-Wellcome Trust Research Programme/KEMRI-CGMR-C Kilifi	KEMRI-Wellcome Trust Research Programme/KEMRI-CGMR-C Kilifi
EPI_ISL_568770	Githinji et al 2020 et al	KEMRI-Wellcome Trust Research Programme/KEMRI-CGMR-C Kilifi	KEMRI-Wellcome Trust Research Programme/KEMRI-CGMR-C Kilifi
EPI_ISL_568772	Githinji et al 2020 et al	KEMRI-Wellcome Trust Research Programme/KEMRI-CGMR-C Kilifi	KEMRI-Wellcome Trust Research Programme/KEMRI-CGMR-C Kilifi
EPI_ISL_568702	Githinji et al 2020 et al	KEMRI-Wellcome Trust Research Programme/KEMRI-CGMR-C Kilifi	KEMRI-Wellcome Trust Research Programme/KEMRI-CGMR-C Kilifi
EPI_ISL_568773	Githinji et al 2020 et al	KEMRI-Wellcome Trust Research Programme/KEMRI-CGMR-C Kilifi	KEMRI-Wellcome Trust Research Programme/KEMRI-CGMR-C Kilifi
EPI_ISL_568775	Githinji et al 2020 et al	KEMRI-Wellcome Trust Research Programme/KEMRI-CGMR-C Kilifi	KEMRI-Wellcome Trust Research Programme/KEMRI-CGMR-C Kilifi
EPI_ISL_568776	Githinji et al 2020 et al	KEMRI-Wellcome Trust Research Programme/KEMRI-CGMR-C Kilifi	KEMRI-Wellcome Trust Research Programme/KEMRI-CGMR-C Kilifi
EPI_ISL_568777	Githinji et al 2020 et al	KEMRI-Wellcome Trust Research Programme/KEMRI-CGMR-C Kilifi	KEMRI-Wellcome Trust Research Programme/KEMRI-CGMR-C Kilifi
EPI_ISL_457912	Githinji G. et al 2020 et al	KEMRI-CGMR-C	KEMRI-Wellcome Trust Research Programme/KEMRI-CGMR-C Kilifi
EPI_ISL_457913	Githinji G. et al 2020 et al	KEMRI-CGMR-C	KEMRI-Wellcome Trust Research Programme/KEMRI-CGMR-C Kilifi
EPI_ISL_568779	Githinji et al 2020 et al	KEMRI-Wellcome Trust Research Programme/KEMRI-CGMR-C Kilifi	KEMRI-Wellcome Trust Research Programme/KEMRI-CGMR-C Kilifi
EPI_ISL_568780	Githinji et al 2020 et al	KEMRI-Wellcome Trust Research Programme/KEMRI-CGMR-C Kilifi	KEMRI-Wellcome Trust Research Programme/KEMRI-CGMR-C Kilifi
EPI_ISL_568782	Githinji et al 2020 et al	KEMRI-Wellcome Trust Research Programme/KEMRI-CGMR-C Kilifi	KEMRI-Wellcome Trust Research Programme/KEMRI-CGMR-C Kilifi
EPI_ISL_568787	Githinji et al 2020 et al	KEMRI-Wellcome Trust Research Programme/KEMRI-CGMR-C Kilifi	KEMRI-Wellcome Trust Research Programme/KEMRI-CGMR-C Kilifi
EPI_ISL_568790	Githinji et al 2020 et al	KEMRI-Wellcome Trust Research Programme/KEMRI-CGMR-C Kilifi	KEMRI-Wellcome Trust Research Programme/KEMRI-CGMR-C Kilifi
EPI_ISL_568792	Githinji et al 2020 et al	KEMRI-Wellcome Trust Research Programme/KEMRI-CGMR-C Kilifi	KEMRI-Wellcome Trust Research Programme/KEMRI-CGMR-C Kilifi
EPI_ISL_568794	Githinji et al 2020 et al	KEMRI-Wellcome Trust Research Programme/KEMRI-CGMR-C Kilifi	KEMRI-Wellcome Trust Research Programme/KEMRI-CGMR-C Kilifi
EPI_ISL_568798	Githinji et al 2020 et al	KEMRI-Wellcome Trust Research Programme/KEMRI-CGMR-C Kilifi	KEMRI-Wellcome Trust Research Programme/KEMRI-CGMR-C Kilifi
EPI_ISL_568799	Githinji et al 2020 et al	KEMRI-Wellcome Trust Research Programme/KEMRI-CGMR-C Kilifi	KEMRI-Wellcome Trust Research Programme/KEMRI-CGMR-C Kilifi
EPI_ISL_568703	Githinji et al 2020 et al	KEMRI-Wellcome Trust Research Programme/KEMRI-CGMR-C Kilifi	KEMRI-Wellcome Trust Research Programme/KEMRI-CGMR-C Kilifi
EPI_ISL_568803	Githinji et al 2020 et al	KEMRI-Wellcome Trust Research Programme/KEMRI-CGMR-C Kilifi	KEMRI-Wellcome Trust Research Programme/KEMRI-CGMR-C Kilifi
EPI_ISL_568805	Githinji et al 2020 et al	KEMRI-Wellcome Trust Research Programme/KEMRI-CGMR-C Kilifi	KEMRI-Wellcome Trust Research Programme/KEMRI-CGMR-C Kilifi
EPI_ISL_457915	Githinji G. et al 2020 et al	KEMRI-CGMR-C	KEMRI-Wellcome Trust Research Programme/KEMRI-CGMR-C Kilifi
EPI_ISL_568806	Githinji et al 2020 et al	KEMRI-Wellcome Trust Research Programme/KEMRI-CGMR-C Kilifi	KEMRI-Wellcome Trust Research Programme/KEMRI-CGMR-C Kilifi
EPI_ISL_568813	Githinji et al 2020 et al	KEMRI-Wellcome Trust Research Programme/KEMRI-CGMR-C Kilifi	KEMRI-Wellcome Trust Research Programme/KEMRI-CGMR-C Kilifi
EPI_ISL_568817	Githinji et al 2020 et al	KEMRI-Wellcome Trust Research Programme/KEMRI-CGMR-C Kilifi	KEMRI-Wellcome Trust Research Programme/KEMRI-CGMR-C Kilifi
EPI_ISL_568824	Githinji et al 2020 et al	KEMRI-Wellcome Trust Research Programme/KEMRI-CGMR-C Kilifi	KEMRI-Wellcome Trust Research Programme/KEMRI-CGMR-C Kilifi
EPI_ISL_457920	Githinji G. et al 2020 et al	KEMRI-CGMR-C	KEMRI-Wellcome Trust Research Programme/KEMRI-CGMR-C Kilifi
EPI_ISL_568842	Githinji et al 2020 et al	KEMRI-Wellcome Trust Research Programme/KEMRI-CGMR-C Kilifi	KEMRI-Wellcome Trust Research Programme/KEMRI-CGMR-C Kilifi
EPI_ISL_568847	Githinji et al 2020 et al	KEMRI-Wellcome Trust Research Programme/KEMRI-CGMR-C Kilifi	KEMRI-Wellcome Trust Research Programme/KEMRI-CGMR-C Kilifi
EPI_ISL_457921	Githinji G. et al 2020 et al	KEMRI-CGMR-C	KEMRI-Wellcome Trust Research Programme/KEMRI-CGMR-C Kilifi
EPI_ISL_568852	Githinji et al 2020 et al	KEMRI-Wellcome Trust Research Programme/KEMRI-CGMR-C Kilifi	KEMRI-Wellcome Trust Research Programme/KEMRI-CGMR-C Kilifi
EPI_ISL_568706	Githinji et al 2020 et al	KEMRI-Wellcome Trust Research Programme/KEMRI-CGMR-C Kilifi	KEMRI-Wellcome Trust Research Programme/KEMRI-CGMR-C Kilifi
EPI_ISL_568855	Githinji et al 2020 et al	KEMRI-Wellcome Trust Research Programme/KEMRI-CGMR-C Kilifi	KEMRI-Wellcome Trust Research Programme/KEMRI-CGMR-C Kilifi
EPI_ISL_457928	Githinji G. et al 2020 et al	KEMRI-CGMR-C	KEMRI-Wellcome Trust Research Programme/KEMRI-CGMR-C Kilifi
EPI_ISL_457999	Matoke-Muhia et al	Centre For Biotechnology Research and Development	Centre For Biotechnology Research and Development
EPI_ISL_458000	Matoke-Muhia et al	Centre For Biotechnology Research and Development	Centre For Biotechnology Research and Development
EPI_ISL_457827	Githinji G. et al 2020 et al	National Public Health Laboratory	KEMRI-Wellcome Trust Research Programme/KEMRI-CGMR-C Kilifi
EPI_ISL_457828	Githinji G. et al 2020 et al	National Public Health Laboratory	KEMRI-Wellcome Trust Research Programme/KEMRI-CGMR-C Kilifi
EPI_ISL_457829	Githinji G. et al 2020 et al	National Public Health Laboratory	KEMRI-Wellcome Trust Research Programme/KEMRI-CGMR-C Kilifi
EPI_ISL_457830	Githinji G. et al 2020 et al	National Public Health Laboratory	KEMRI-Wellcome Trust Research Programme/KEMRI-CGMR-C Kilifi
EPI_ISL_457832	Githinji G. et al 2020 et al	National Public Health Laboratory	KEMRI-Wellcome Trust Research Programme/KEMRI-CGMR-C Kilifi
EPI_ISL_457833	Githinji G. et al 2020 et al	National Public Health Laboratory	KEMRI-Wellcome Trust Research Programme/KEMRI-CGMR-C Kilifi
EPI_ISL_457834	Githinji G. et al 2020 et al	National Public Health Laboratory	KEMRI-Wellcome Trust Research Programme/KEMRI-CGMR-C Kilifi
EPI_ISL_457836	Githinji G. et al 2020 et al	National Public Health Laboratory	KEMRI-Wellcome Trust Research Programme/KEMRI-CGMR-C Kilifi
EPI_ISL_457838	Githinji G. et al 2020 et al	National Public Health Laboratory	KEMRI-Wellcome Trust Research Programme/KEMRI-CGMR-C Kilifi
EPI_ISL_457840	Githinji G. et al 2020 et al	National Public Health Laboratory	KEMRI-Wellcome Trust Research Programme/KEMRI-CGMR-C Kilifi
EPI_ISL_457841	Githinji G. et al 2020 et al	National Public Health Laboratory	KEMRI-Wellcome Trust Research Programme/KEMRI-CGMR-C Kilifi
EPI_ISL_457843	Githinji G. et al 2020 et al	National Public Health Laboratory	KEMRI-Wellcome Trust Research Programme/KEMRI-CGMR-C Kilifi
EPI_ISL_457844	Githinji G. et al 2020 et al	National Public Health Laboratory	KEMRI-Wellcome Trust Research Programme/KEMRI-CGMR-C Kilifi
EPI_ISL_457932	Githinji G. et al 2020 et al	KEMRI-Centre for Virus Research	KEMRI-Wellcome Trust Research Programme/KEMRI-CGMR-C Kilifi
EPI_ISL_457933	Githinji G. et al 2020 et al	KEMRI-Centre for Virus Research	KEMRI-Wellcome Trust Research Programme/KEMRI-CGMR-C Kilifi
EPI_ISL_457934	Githinji G. et al 2020 et al	KEMRI-Centre for Virus Research	KEMRI-Wellcome Trust Research Programme/KEMRI-CGMR-C Kilifi
EPI_ISL_508862	Christian Ranaivoson et al	Virology Unit, Institut Pasteur de Madagascar	Virology Unit, Institut Pasteur de Madagascar
EPI_ISL_508863	Christian Ranaivoson et al	Virology Unit, Institut Pasteur de Madagascar	Virology Unit, Institut Pasteur de Madagascar
EPI_ISL_487446	Kouriba et al	CICM-Mali	Bundeswehr Institut of Microbiology
EPI_ISL_487447	Kouriba et al	CICM-Mali	Bundeswehr Institut of Microbiology
EPI_ISL_487448	Kouriba et al	CICM-Mali	Bundeswehr Institut of Microbiology
EPI_ISL_487449	Kouriba et al	CICM-Mali	Bundeswehr Institut of Microbiology
EPI_ISL_487450	Kouriba et al	CICM-Mali	Bundeswehr Institut of Microbiology
EPI_ISL_487451	Kouriba et al	CICM-Mali	Bundeswehr Institut of Microbiology
EPI_ISL_487452	Kouriba et al	CICM-Mali	Bundeswehr Institut of Microbiology
EPI_ISL_487453	Kouriba et al	CICM-Mali	Bundeswehr Institut of Microbiology
EPI_ISL_487454	Kouriba et al	CICM-Mali	Bundeswehr Institut of Microbiology
EPI_ISL_487455	Kouriba et al	CICM-Mali	Bundeswehr Institut of Microbiology
EPI_ISL_487456	Kouriba et al	CICM-Mali	Bundeswehr Institut of Microbiology
EPI_ISL_487457	Kouriba et al	CICM-Mali	Bundeswehr Institut of Microbiology
EPI_ISL_487458	Kouriba et al	CICM-Mali	Bundeswehr Institut of Microbiology
EPI_ISL_487459	Kouriba et al	CICM-Mali	Bundeswehr Institut of Microbiology
EPI_ISL_487460	Kouriba et al	CICM-Mali	Bundeswehr Institut of Microbiology
EPI_ISL_487461	Kouriba et al	CICM-Mali	Bundeswehr Institut of Microbiology
EPI_ISL_487462	Kouriba et al	CICM-Mali	Bundeswehr Institut of Microbiology
EPI_ISL_487463	Kouriba et al	CICM-Mali	Bundeswehr Institut of Microbiology
EPI_ISL_487464	Kouriba et al	CICM-Mali	Bundeswehr Institut of Microbiology
EPI_ISL_487465	Kouriba et al	CICM-Mali	Bundeswehr Institut of Microbiology
EPI_ISL_487466	Kouriba et al	CICM-Mali	Bundeswehr Institut of Microbiology
EPI_ISL_458150	Jouali Farah et al	ANOUAL	ANOUAL
EPI_ISL_459965	Marion Barbet et al	Institut Pasteur du Maroc	Institut Pasteur du Maroc
EPI_ISL_459966	Marion Barbet et al	Institut Pasteur du Maroc	Institut Pasteur du Maroc
EPI_ISL_459967	Marion Barbet et al	Institut Pasteur du Maroc	Institut Pasteur du Maroc
EPI_ISL_459968	Marion Barbet et al	Institut Pasteur du Maroc	Institut Pasteur du Maroc
EPI_ISL_459969	Marion Barbet et al	Institut Pasteur du Maroc	Institut Pasteur du Maroc
EPI_ISL_459970	Marion Barbet et al	Institut Pasteur du Maroc	Institut Pasteur du Maroc
EPI_ISL_459971	Marion Barbet et al	Institut Pasteur du Maroc	Institut Pasteur du Maroc
EPI_ISL_459972	Marion Barbet et al	Institut Pasteur du Maroc	Institut Pasteur du Maroc
EPI_ISL_459973	Marion Barbet et al	Institut Pasteur du Maroc	Institut Pasteur du Maroc
EPI_ISL_459975	Marion Barbet et al	Institut Pasteur du Maroc	Institut Pasteur du Maroc
EPI_ISL_459976	Marion Barbet et al	Institut Pasteur du Maroc	Institut Pasteur du Maroc
EPI_ISL_459977	Marion Barbet et al	Institut Pasteur du Maroc	Institut Pasteur du Maroc
EPI_ISL_459978	Marion Barbet et al	Institut Pasteur du Maroc	Institut Pasteur du Maroc
EPI_ISL_459979	Marion Barbet et al	Institut Pasteur du Maroc	Institut Pasteur du Maroc
EPI_ISL_459980	Marion Barbet et al	Institut Pasteur du Maroc	Institut Pasteur du Maroc
EPI_ISL_459981	Marion Barbet et al	Institut Pasteur du Maroc	Institut Pasteur du Maroc
EPI_ISL_459982	Marion Barbet et al	Institut Pasteur du Maroc	Institut Pasteur du Maroc
EPI_ISL_459983	Marion Barbet et al	Institut Pasteur du Maroc	Institut Pasteur du Maroc
EPI_ISL_459984	Marion Barbet et al	Institut Pasteur du Maroc	Institut Pasteur du Maroc
EPI_ISL_476026	Sanaâ Lemriss et al	Laboratoire de Recherche et d'Analyses Médicales de la Gendarmerie Royale	Laboratoire de Recherche et d'Analyses Médicales de la Gendarmerie Royale
EPI_ISL_476025	Sanaâ LEMRISS et al	Laboratoire de Recherche et d'Analyses Médicales de la Gendarmerie Royale	Laboratoire de Recherche et d'Analyses Médicales de la Gendarmerie Royale
EPI_ISL_471456	Hicham ANNAZ et al	Centre de Virologie des Maladies Tropicales	Functional Genomic Platform/Service Analyses Biologique/UATRS/ Centre National Pour la Recherche Scientifique Et Technique (CNRST)
EPI_ISL_471457	Hicham ANNAZ et al	Centre de Virologie des Maladies Tropicales	Functional Genomic Platform/Service Analyses Biologique/UATRS/ Centre National Pour la Recherche Scientifique Et Technique (CNRST)
EPI_ISL_471458	Hicham ANNAZ et al	Centre de Virologie des Maladies Tropicales	Functional Genomic Platform/Service Analyses Biologique/UATRS/ Centre National Pour la Recherche Scientifique Et Technique (CNRST)
EPI_ISL_471459	Hicham ANNAZ et al	Centre de Virologie des Maladies Tropicales	Functional Genomic Platform/Service Analyses Biologique/UATRS/ Centre National Pour la Recherche Scientifique Et Technique (CNRST)
EPI_ISL_471460	Hicham ANNAZ et al	Centre de Virologie des Maladies Tropicales	Functional Genomic Platform/Service Analyses Biologique/UATRS/ Centre National Pour la Recherche Scientifique Et Technique (CNRST)
EPI_ISL_451400	Sanaâ LEMRISS et al	Laboratoire de Recherche et d'Analyse Médicale de la Gendarmerie Royale	Laboratoire de Recherche et d'Analyse Médicale de la Gendarmerie Royale
EPI_ISL_467299	Sanaâ LEMRISS Amal SOUIRI Hicham EL OSSMANI Saâd EL Kabbaj et al	Research and Medical Analysis Laboratory of Gendarmerie Royale	Research and Medical Analysis Laboratory of Gendarmerie Royale
EPI_ISL_469017	Meriem LAAMARTI et al	LNR National Reference Laboratory, Mohammed VI University of Health Sciences	Medical Biotechnology Laboratory, Rabat Medical and Pharmacy School, Mohammed The Vth University in Rabat
EPI_ISL_469049	Meriem LAAMARTI et al	LNR National Reference Laboratory, Mohammed VI University of Health Sciences	Medical Biotechnology Laboratory, Rabat Medical and Pharmacy School, Mohammed The Vth University in Rabat
EPI_ISL_469051	Meriem LAAMARTI et al	LNR National Reference Laboratory, Mohammed VI University of Health Sciences	Medical Biotechnology Laboratory, Rabat Medical and Pharmacy School, Mohammed The Vth University in Rabat
EPI_ISL_469052	Meriem LAAMARTI et al	LNR National Reference Laboratory, Mohammed VI University of Health Sciences	Medical Biotechnology Laboratory, Rabat Medical and Pharmacy School, Mohammed The Vth University in Rabat
EPI_ISL_469053	Meriem LAAMARTI et al	LNR National Reference Laboratory, Mohammed VI University of Health Sciences	Medical Biotechnology Laboratory, Rabat Medical and Pharmacy School, Mohammed The Vth University in Rabat
EPI_ISL_469054	Meriem LAAMARTI et al	LNR National Reference Laboratory, Mohammed VI University of Health Sciences	Medical Biotechnology Laboratory, Rabat Medical and Pharmacy School, Mohammed The Vth University in Rabat
EPI_ISL_482737	Meriem LAAMARTI et al	LNR National Reference Laboratory, Mohammed VI University of Health Sciences	Medical Biotechnology Laboratory, Rabat Medical and Pharmacy School, Mohammed The Vth University in Rabat
EPI_ISL_482738	Meriem LAAMARTI et al	LNR National Reference Laboratory, Mohammed VI University of Health Sciences	Medical Biotechnology Laboratory, Rabat Medical and Pharmacy School, Mohammed The Vth University in Rabat
EPI_ISL_482739	Meriem LAAMARTI et al	LNR National Reference Laboratory, Mohammed VI University of Health Sciences	Medical Biotechnology Laboratory, Rabat Medical and Pharmacy School, Mohammed The Vth University in Rabat
EPI_ISL_476559	Hajar Lemriss et al	unknown	Laboratoire Sciences et Technologies de la Santé (STS) Institut Supérieur des Sciences de la Santé Université Hassan 1er, Settat, Morocco
EPI_ISL_527872	Oluniyi P.E. et al et al	Nigeria Centre for Disease Control (NCDC)	African Centre of Excellence for Genomics of Infectious Diseases (ACEGID), Redeemer's University, Ede, Osun State, Nigeria
EPI_ISL_527873	Oluniyi P.E. et al et al	Nigeria Centre for Disease Control (NCDC)	African Centre of Excellence for Genomics of Infectious Diseases (ACEGID), Redeemer's University, Ede, Osun State, Nigeria
EPI_ISL_527874	Oluniyi P.E. et al et al	Nigeria Centre for Disease Control (NCDC)	African Centre of Excellence for Genomics of Infectious Diseases (ACEGID), Redeemer's University, Ede, Osun State, Nigeria
EPI_ISL_527875	Oluniyi P.E. et al et al	Nigeria Centre for Disease Control (NCDC)	African Centre of Excellence for Genomics of Infectious Diseases (ACEGID), Redeemer's University, Ede, Osun State, Nigeria
EPI_ISL_527876	Oluniyi P.E. et al et al	Nigeria Centre for Disease Control (NCDC)	African Centre of Excellence for Genomics of Infectious Diseases (ACEGID), Redeemer's University, Ede, Osun State, Nigeria
EPI_ISL_527877	Oluniyi P.E. et al et al	Nigeria Centre for Disease Control (NCDC)	African Centre of Excellence for Genomics of Infectious Diseases (ACEGID), Redeemer's University, Ede, Osun State, Nigeria
EPI_ISL_527878	Oluniyi P.E. et al et al	Nigeria Centre for Disease Control (NCDC)	African Centre of Excellence for Genomics of Infectious Diseases (ACEGID), Redeemer's University, Ede, Osun State, Nigeria
EPI_ISL_527879	Oluniyi P.E. et al et al	Nigeria Centre for Disease Control (NCDC)	African Centre of Excellence for Genomics of Infectious Diseases (ACEGID), Redeemer's University, Ede, Osun State, Nigeria
EPI_ISL_527880	Oluniyi P.E. et al et al	Nigeria Centre for Disease Control (NCDC)	African Centre of Excellence for Genomics of Infectious Diseases (ACEGID), Redeemer's University, Ede, Osun State, Nigeria
EPI_ISL_527881	Oluniyi P.E. et al et al	Nigeria Centre for Disease Control (NCDC)	African Centre of Excellence for Genomics of Infectious Diseases (ACEGID), Redeemer's University, Ede, Osun State, Nigeria
EPI_ISL_527882	Oluniyi P.E. et al et al	Nigeria Centre for Disease Control (NCDC)	African Centre of Excellence for Genomics of Infectious Diseases (ACEGID), Redeemer's University, Ede, Osun State, Nigeria
EPI_ISL_527883	Oluniyi P.E. et al et al	Nigeria Centre for Disease Control (NCDC)	African Centre of Excellence for Genomics of Infectious Diseases (ACEGID), Redeemer's University, Ede, Osun State, Nigeria
EPI_ISL_527884	Oluniyi P.E. et al et al	Nigeria Centre for Disease Control (NCDC)	African Centre of Excellence for Genomics of Infectious Diseases (ACEGID), Redeemer's University, Ede, Osun State, Nigeria
EPI_ISL_527885	Oluniyi P.E. et al et al	Nigeria Centre for Disease Control (NCDC)	African Centre of Excellence for Genomics of Infectious Diseases (ACEGID), Redeemer's University, Ede, Osun State, Nigeria
EPI_ISL_487098	Oluniyi P.E. et al	Nigeria Centre for Disease Control (NCDC)	African Centre of Excellence for Genomics of Infectious Diseases (ACEGID), Redeemer's University, Ede, Osun State, Nigeria
EPI_ISL_487105	Oluniyi P.E. et al	Nigeria Centre for Disease Control (NCDC)	African Centre of Excellence for Genomics of Infectious Diseases (ACEGID), Redeemer's University, Ede, Osun State, Nigeria
EPI_ISL_487102	Oluniyi P.E. et al	Nigeria Centre for Disease Control (NCDC)	African Centre of Excellence for Genomics of Infectious Diseases (ACEGID), Redeemer's University, Ede, Osun State, Nigeria
EPI_ISL_487096	Oluniyi P.E. et al	Nigeria Centre for Disease Control (NCDC)	African Centre of Excellence for Genomics of Infectious Diseases (ACEGID), Redeemer's University, Ede, Osun State, Nigeria
EPI_ISL_527887	Oluniyi P.E. et al et al	Nigeria Centre for Disease Control (NCDC)	African Centre of Excellence for Genomics of Infectious Diseases (ACEGID), Redeemer's University, Ede, Osun State, Nigeria
EPI_ISL_455362	Oluniyi P.E. et al	Nigeria Centre for Disease Control (NCDC)	African Centre of Excellence for Genomics of Infectious Diseases (ACEGID), Redeemer's University, Ede, Osun State, Nigeria
EPI_ISL_487107	Oluniyi P.E. et al	Nigeria Centre for Disease Control (NCDC)	African Centre of Excellence for Genomics of Infectious Diseases (ACEGID), Redeemer's University, Ede, Osun State, Nigeria
EPI_ISL_487103	Oluniyi P.E. et al	Nigeria Centre for Disease Control (NCDC)	African Centre of Excellence for Genomics of Infectious Diseases (ACEGID), Redeemer's University, Ede, Osun State, Nigeria
EPI_ISL_413550	Oluniyi P.E. et al	Centre for Human and Zoonotic Virology (CHAZVY), College of Medicine University of Lagos/Lagos University Teaching Hospital (LUTH), part of the Laboratory Network of the Nigeria Centre for Disease Control (NCDC)	African Centre of Excellence for Genomics of Infectious Diseases (ACEGID), Redeemer's University, Ede, Osun State, Nigeria
EPI_ISL_462992	Saibu et al	Nigerian Institute of Medical Research	Nigerian Institute of Medical Research
EPI_ISL_455412	Oluniyi P.E. et al	Nigeria Centre for Disease Control (NCDC)	African Centre of Excellence for Genomics of Infectious Diseases (ACEGID), Redeemer's University, Ede, Osun State, Nigeria
EPI_ISL_487106	Oluniyi P.E. et al	Nigeria Centre for Disease Control (NCDC)	African Centre of Excellence for Genomics of Infectious Diseases (ACEGID), Redeemer's University, Ede, Osun State, Nigeria
EPI_ISL_487112	Oluniyi P.E. et al	Nigeria Centre for Disease Control (NCDC)	African Centre of Excellence for Genomics of Infectious Diseases (ACEGID), Redeemer's University, Ede, Osun State, Nigeria
EPI_ISL_487111	Oluniyi P.E. et al	Nigeria Centre for Disease Control (NCDC)	African Centre of Excellence for Genomics of Infectious Diseases (ACEGID), Redeemer's University, Ede, Osun State, Nigeria
EPI_ISL_527888	Oluniyi P.E. et al et al	Nigeria Centre for Disease Control (NCDC)	African Centre of Excellence for Genomics of Infectious Diseases (ACEGID), Redeemer's University, Ede, Osun State, Nigeria
EPI_ISL_527889	Oluniyi P.E. et al et al	Nigeria Centre for Disease Control (NCDC)	African Centre of Excellence for Genomics of Infectious Diseases (ACEGID), Redeemer's University, Ede, Osun State, Nigeria
EPI_ISL_527890	Oluniyi P.E. et al et al	Nigeria Centre for Disease Control (NCDC)	African Centre of Excellence for Genomics of Infectious Diseases (ACEGID), Redeemer's University, Ede, Osun State, Nigeria
EPI_ISL_527891	Oluniyi P.E. et al et al	Nigeria Centre for Disease Control (NCDC)	African Centre of Excellence for Genomics of Infectious Diseases (ACEGID), Redeemer's University, Ede, Osun State, Nigeria
EPI_ISL_527892	Oluniyi P.E. et al et al	Nigeria Centre for Disease Control (NCDC)	African Centre of Excellence for Genomics of Infectious Diseases (ACEGID), Redeemer's University, Ede, Osun State, Nigeria
EPI_ISL_455413	Oluniyi P.E. et al	Nigeria Centre for Disease Control (NCDC)	African Centre of Excellence for Genomics of Infectious Diseases (ACEGID), Redeemer's University, Ede, Osun State, Nigeria
EPI_ISL_455415	Oluniyi P.E. et al	Nigeria Centre for Disease Control (NCDC)	African Centre of Excellence for Genomics of Infectious Diseases (ACEGID), Redeemer's University, Ede, Osun State, Nigeria
EPI_ISL_455418	Oluniyi P.E. et al	Nigeria Centre for Disease Control (NCDC)	African Centre of Excellence for Genomics of Infectious Diseases (ACEGID), Redeemer's University, Ede, Osun State, Nigeria
EPI_ISL_455419	Oluniyi P.E. et al	Nigeria Centre for Disease Control (NCDC)	African Centre of Excellence for Genomics of Infectious Diseases (ACEGID), Redeemer's University, Ede, Osun State, Nigeria
EPI_ISL_455422	Oluniyi P.E. et al	Nigeria Centre for Disease Control	African Centre of Excellence for Genomics of Infectious Diseases (ACEGID), Redeemer's University, Ede, Osun State, Nigeria
EPI_ISL_455424	Oluniyi P.E. et al	Nigeria Centre for Disease Control (NCDC)	African Centre of Excellence for Genomics of Infectious Diseases (ACEGID), Redeemer's University, Ede, Osun State, Nigeria
EPI_ISL_455427	Oluniyi P.E. et al	Nigeria Centre for Disease Control (NCDC)	African Centre of Excellence for Genomics of Infectious Diseases (ACEGID), Redeemer's University, Ede, Osun State, Nigeria
EPI_ISL_487113	Oluniyi P.E. et al	Nigeria Centre for Disease Control (NCDC)	Redeemer's University, ACEGID
EPI_ISL_487110	Oluniyi P.E. et al	Nigeria Centre for Disease Control (NCDC)	African Centre of Excellence for Genomics of Infectious Diseases (ACEGID), Redeemer's University, Ede, Osun State, Nigeria
EPI_ISL_487109	Oluniyi P.E. et al	Nigeria Centre for Disease Control (NCDC)	African Centre of Excellence for Genomics of Infectious Diseases (ACEGID), Redeemer's University, Ede, Osun State, Nigeria
EPI_ISL_455429	Oluniyi P.E. et al	Nigeria Centre for Disease Control (NCDC)	African Centre of Excellence for Genomics of Infectious Diseases (ACEGID), Redeemer's University, Ede, Osun State, Nigeria
EPI_ISL_455431	Oluniyi P.E. et al	Nigeria Centre for Disease Control (NCDC)	African Centre of Excellence for Genomics of Infectious Diseases (ACEGID), Redeemer's University, Ede, Osun State, Nigeria
EPI_ISL_487099	Oluniyi P.E. et al	Nigeria Centre for Disease Control (NCDC)	African Centre of Excellence for Genomics of Infectious Diseases (ACEGID), Redeemer's University, Ede, Osun State, Nigeria
EPI_ISL_487104	Oluniyi P.E. et al	Nigeria Centre for Disease Control (NCDC)	African Centre of Excellence for Genomics of Infectious Diseases (ACEGID), Redeemer's University, Ede, Osun State, Nigeria
EPI_ISL_487091	Oluniyi P.E. et al	Nigeria Centre for Disease Control (NCDC)	African Centre of Excellence for Genomics of Infectious Diseases (ACEGID), Redeemer's University, Ede, Osun State, Nigeria
EPI_ISL_487101	Oluniyi P.E. et al	Nigeria Centre for Disease Control (NCDC)	African Centre of Excellence for Genomics of Infectious Diseases (ACEGID), Redeemer's University, Ede, Osun State, Nigeria
EPI_ISL_527898	Oluniyi P.E. et al et al	Nigeria Centre for Disease Control (NCDC)	African Centre of Excellence for Genomics of Infectious Diseases (ACEGID), Redeemer's University, Ede, Osun State, Nigeria
EPI_ISL_527899	Oluniyi P.E. et al et al	Nigeria Centre for Disease Control (NCDC)	African Centre of Excellence for Genomics of Infectious Diseases (ACEGID), Redeemer's University, Ede, Osun State, Nigeria
EPI_ISL_527900	Oluniyi P.E. et al et al	Nigeria Centre for Disease Control (NCDC)	African Centre of Excellence for Genomics of Infectious Diseases (ACEGID), Redeemer's University, Ede, Osun State, Nigeria
EPI_ISL_527901	Oluniyi P.E. et al et al	Nigeria Centre for Disease Control (NCDC)	African Centre of Excellence for Genomics of Infectious Diseases (ACEGID), Redeemer's University, Ede, Osun State, Nigeria
EPI_ISL_527903	Oluniyi P.E. et al et al	Nigeria Centre for Disease Control (NCDC)	African Centre of Excellence for Genomics of Infectious Diseases (ACEGID), Redeemer's University, Ede, Osun State, Nigeria
EPI_ISL_527904	Oluniyi P.E. et al et al	Nigeria Centre for Disease Control (NCDC)	African Centre of Excellence for Genomics of Infectious Diseases (ACEGID), Redeemer's University, Ede, Osun State, Nigeria
EPI_ISL_527905	Oluniyi P.E. et al et al	Nigeria Centre for Disease Control (NCDC)	African Centre of Excellence for Genomics of Infectious Diseases (ACEGID), Redeemer's University, Ede, Osun State, Nigeria
EPI_ISL_527909	Oluniyi P.E. et al et al	Nigeria Centre for Disease Control (NCDC)	African Centre of Excellence for Genomics of Infectious Diseases (ACEGID), Redeemer's University, Ede, Osun State, Nigeria
EPI_ISL_527910	Oluniyi P.E. et al et al	Nigeria Centre for Disease Control (NCDC)	African Centre of Excellence for Genomics of Infectious Diseases (ACEGID), Redeemer's University, Ede, Osun State, Nigeria
EPI_ISL_527911	Oluniyi P.E. et al et al	Nigeria Centre for Disease Control (NCDC)	African Centre of Excellence for Genomics of Infectious Diseases (ACEGID), Redeemer's University, Ede, Osun State, Nigeria
EPI_ISL_527912	Oluniyi P.E. et al et al	Nigeria Centre for Disease Control (NCDC)	African Centre of Excellence for Genomics of Infectious Diseases (ACEGID), Redeemer's University, Ede, Osun State, Nigeria
EPI_ISL_527914	Oluniyi P.E. et al et al	Nigeria Centre for Disease Control (NCDC)	African Centre of Excellence for Genomics of Infectious Diseases (ACEGID), Redeemer's University, Ede, Osun State, Nigeria
EPI_ISL_527915	Oluniyi P.E. et al et al	Nigeria Centre for Disease Control (NCDC)	African Centre of Excellence for Genomics of Infectious Diseases (ACEGID), Redeemer's University, Ede, Osun State, Nigeria
EPI_ISL_418206	Ndongo Dia et al	Institut Pasteur Dakar	Institut Pasteur de Dakar
EPI_ISL_418207	Ndongo Dia et al	Institut Pasteur Dakar	Institut Pasteur de Dakar
EPI_ISL_418208	Ndongo Dia et al	Institut Pasteur Dakar	Institut Pasteur de Dakar
EPI_ISL_418209	Ndongo Dia et al	Institut Pasteur Dakar	Institut Pasteur de Dakar
EPI_ISL_418210	Ndongo Dia et al	Institut Pasteur Dakar	Institut Pasteur de Dakar
EPI_ISL_418211	Ndongo Dia et al	Institut Pasteur Dakar	Institut Pasteur de Dakar
EPI_ISL_418212	Ndongo Dia et al	Institut Pasteur Dakar	Institut Pasteur de Dakar
EPI_ISL_418213	Ndongo Dia et al	Institut Pasteur Dakar	Institut Pasteur de Dakar
EPI_ISL_418214	Ndongo Dia et al	Institut Pasteur Dakar	Institut Pasteur de Dakar
EPI_ISL_418215	Ndongo Dia et al	Instirut Pasteur Dakar	Institut Pasteur de Dakar
EPI_ISL_480556	Ndongo Dia et al	Institut Pasteur Dakar	Institut Pasteur de Dakar
EPI_ISL_418216	Ndongo Dia et al	Institut Pasteur Dakar	Institut Pasteur de Dakar
EPI_ISL_418217	Ndongo Dia et al	Institut Pasteur Dakar	Institut Pasteur de Dakar
EPI_ISL_480783	Ndongo Dia et al	Institut Pasteur Dakar	Institut Pasteur de Dakar
EPI_ISL_480787	Ndongo Dia et al	Institut Pasteur Dakar	Institut Pasteur de Dakar
EPI_ISL_480789	Ndongo Dia et al	Institut Pasteur Dakar	Institut Pasteur de Dakar
EPI_ISL_481220	Ndongo Dia et al	Institut Pasteur Dakar	Institut Pasteur de Dakar
EPI_ISL_481234	Ndongo Dia et al	Institut Pasteur Dakar	Institut Pasteur de Dakar
EPI_ISL_420069	Ndongo Dia et al	Institut Pasteur Dakar	Institut Pasteur de Dakar
EPI_ISL_420070	Ndongo Dia et al	Institut Pasteur Dakar	Institut Pasteur de Dakar
EPI_ISL_420071	Ndongo Dia et al	Institut Pasteur Dakar	Institut Pasteur de Dakar
EPI_ISL_481235	Ndongo Dia et al	Institut Pasteur Dakar	Institut Pasteur de Dakar
EPI_ISL_420072	Ndongo Dia et al	Institut Pasteur Dakar	Institut Pasteur de Dakar
EPI_ISL_420073	Ndongo Dia et al	Institut Pasteur Dakar	Institut Pasteur de Dakar
EPI_ISL_498238	Ndongo Dia et al	Institut Pasteur de Dakar	Institut Pasteur de Dakar
EPI_ISL_498239	Ndongo Dia et al	Institut Pasteur de Dakar	Institut Pasteur de Dakar
EPI_ISL_498240	Ndongo Dia et al	Institut Pasteur de Dakar	Institut Pasteur de Dakar
EPI_ISL_498241	Ndongo Dia et al	Institut Pasteur de Dakar	Institut Pasteur de Dakar
EPI_ISL_498242	Ndongo Dia et al	Institut Pasteur de Dakar	Institut Pasteur de Dakar
EPI_ISL_477148	Ndongo Dia et al	Institut Pasteur Dakar	Institut Pasteur de Dakar
EPI_ISL_477150	Ndongo Dia et al	Institut Pasteur Dakar	Institut Pasteur de Dakar
EPI_ISL_477141	Ndongo Dia et al	Institut Pasteur Dakar	Institut Pasteur de Dakar
EPI_ISL_477149	Ndongo Dia et al	Institut Pasteur Dakar	Institut Pasteur de Dakar
EPI_ISL_476148	Ndongo Dia et al	Institut Pasteur Dakar	Institut Pasteur de Dakar
EPI_ISL_481236	Ndongo Dia et al	Institut Pasteur Dakar	Institut Pasteur de Dakar
EPI_ISL_498243	Ndongo Dia et al	Institut Pasteur de Dakar	Institut Pasteur de Dakar
EPI_ISL_476149	Ndongo Dia et al	Institut Pasteur Dakar	Institut Pasteur de Dakar
EPI_ISL_498244	Ndongo Dia et al	Institut Pasteur de Dakar	Institut Pasteur de Dakar
EPI_ISL_476491	Ndongo Dia et al	Institut Pasteur Dakar	Institut Pasteur de Dakar
EPI_ISL_481237	Ndongo Dia et al	Institut Pasteur Dakar	Institut Pasteur de Dakar
EPI_ISL_481238	Ndongo Dia et al	Institut Pasteur Dakar	Institut Pasteur de Dakar
EPI_ISL_481239	Ndongo Dia et al	Institut Pasteur Dakar	Institut Pasteur de Dakar
EPI_ISL_481240	Ndongo Dia et al	Institut Pasteur Dakar	Institut Pasteur de Dakar
EPI_ISL_481243	Ndongo Dia et al	Institut Pasteur Dakar	Institut Pasteur de Dakar
EPI_ISL_420074	Ndongo Dia et al	Institut Pasteur Dakar	Institut Pasteur de Dakar
EPI_ISL_420076	Ndongo Dia et al	Institut Pasteur Dakar	Institut Pasteur de Dakar
EPI_ISL_420077	Ndongo Dia et al	Institut Pasteur Dakar	Institut Pasteur de Dakar
EPI_ISL_420078	Ndongo Dia et al	Institut Pasteur Dakar	Institut Pasteur de Dakar
EPI_ISL_476492	Ndongo Dia et al	Institut Pasteur Dakar	Institut Pasteur de Dakar
EPI_ISL_476493	Ndongo Dia et al	Institut Pasteur Dakar	Institut Pasteur de Dakar
EPI_ISL_498247	Ndongo Dia et al	Institut Pasteur de Dakar	Institut Pasteur de Dakar
EPI_ISL_476494	Ndongo Dia et al	Institut Pasteur Dakar	Institut Pasteur de Dakar
EPI_ISL_476495	Ndongo Dia et al	Institut Pasteur Dakar	Institut Pasteur de Dakar
EPI_ISL_498249	Ndongo Dia et al	Institut Pasteur de Dakar	Institut Pasteur de Dakar
EPI_ISL_476497	Ndongo Dia et al	Institut Pasteur Dakar	Institut Pasteur de Dakar
EPI_ISL_476514	Ndongo Dia et al	Institut Pasteur Dakar	Institut Pasteur de Dakar
EPI_ISL_420079	Ndongo Dia et al	Institut Pasteur Dakar	Institut Pasteur de Dakar
EPI_ISL_485715	Ndongo Dia et al	Institut Pasteur Dakar	Institut Pasteur de Dakar
EPI_ISL_485716	Ndongo Dia et al	Institut Pasteur Dakar	Institut Pasteur de Dakar
EPI_ISL_485717	Ndongo Dia et al	Institut Pasteur Dakar	Institut Pasteur de Dakar
EPI_ISL_476516	Ndongo Dia et al	Institut Pasteur Dakar	Institut Pasteur de Dakar
EPI_ISL_477159	Ndongo Dia et al	Institut Pasteur Dakar	Institut Pasteur de Dakar
EPI_ISL_476558	Ndongo Dia et al	Institut Pasteur Dakar	Institut Pasteur de Dakar
EPI_ISL_486873	Ndongo Dia et al	Institut Pasteur Dakar	Institut Pasteur de Dakar
EPI_ISL_486872	Ndongo Dia et al	Institut Pasteur Dakar	Institut Pasteur de Dakar
EPI_ISL_476560	Ndongo Dia et al	Institut Pasteur Dakar	Institut Pasteur de Dakar
EPI_ISL_498250	Ndongo Dia et al	Institut Pasteur de Dakar	Institut Pasteur de Dakar
EPI_ISL_477155	Ndongo Dia et al	Institut Pasteur Dakar	Institut Pasteur de Dakar
EPI_ISL_476562	Ndongo Dia et al	Institut Pasteur Dakar	Institut Pasteur de Dakar
EPI_ISL_476564	Ndongo Dia et al	Institut Pasteur Dakar	Institut Pasteur de Dakar
EPI_ISL_482874	Ndongo Dia et al	Institut Pasteur Dakar	Institut Pasteur de Dakar
EPI_ISL_477154	Ndongo Dia et al	Institut Pasteur Dakar	Institut Pasteur de Dakar
EPI_ISL_486871	Ndongo Dia et al	Institut Pasteur Dakar	Institut Pasteur de Dakar
EPI_ISL_477156	Ndongo Dia et al	Institut Pasteur Dakar	Institut Pasteur de Dakar
EPI_ISL_476569	Ndongo Dia et al	Institut Pasteur Dakar	Institut Pasteur de Dakar
EPI_ISL_476570	Ndongo Dia et al	Institut Pasteur Dakar	Institut Pasteur de Dakar
EPI_ISL_476572	Ndongo Dia et al	Institut Pasteur Dakar	Institut Pasteur de Dakar
EPI_ISL_476574	Ndongo Dia et al	Institut Pasteur Dakar	Institut Pasteur de Dakar
EPI_ISL_485712	Ndongo Dia et al	Institut Pasteur	Institut Pasteur de Dakar
EPI_ISL_477151	Ndongo Dia et al	Institut Pasteur Dakar	Institut Pasteur de Dakar
EPI_ISL_477153	Ndongo Dia et al	Institut Pasteur Dakar	Institut Pasteur de Dakar
EPI_ISL_485713	Ndongo Dia et al	Institut Pasteur Dakar	Institut Pasteur de Dakar
EPI_ISL_480554	Ndongo Dia et al	Institut Pasteur Dakar	Institut Pasteur de Dakar
EPI_ISL_486870	Ndongo Dia et al	Institut Pasteur Dakar	Institut Pasteur de Dakar
EPI_ISL_498230	Ndongo Dia et al	Institut Pasteur de Dakar	Institut Pasteur de Dakar
EPI_ISL_498229	Ndongo Dia et al	Institut Pasteur de Dakar	Institut Pasteur de Dakar
EPI_ISL_485708	Ndongo Dia et al	Institut Pasteur Dakar	Institut Pasteur de Dakar
EPI_ISL_485711	Ndongo Dia et al	Institut Pasteur Dakar	Institut Pasteur de Dakar
EPI_ISL_485710	Ndongo Dia et al	Institut Pasteur Dakar	Institut Pasteur de Dakar
EPI_ISL_486859	Ndongo Dia et al	Institut Pasteur Dakar	Institut Pasteur de Dakar
EPI_ISL_486869	Ndongo Dia et al	Institut Pasteur Dakar	Institut Pasteur de Dakar
EPI_ISL_477143	Ndongo Dia et al	Institut Pasteur Dakar	Institut Pasteur de Dakar
EPI_ISL_485635	Ndongo Dia et al	Institut Pasteur Dakar	Institut Pasteur de Dakar
EPI_ISL_486868	Ndongo Dia et al	Institut Pasteur Dakar	Institut Pasteur de Dakar
EPI_ISL_486867	Ndongo Dia et al	Institut Pasteur Dakar	Institut Pasteur de Dakar
EPI_ISL_482878	Ndongo Dia et al	Institut Pasteur Dakar	Institut Pasteur de Dakar
EPI_ISL_486865	Ndongo Dia et al	Institut Pasteur Dakar	Institut Pasteur de Dakar
EPI_ISL_482877	Ndongo Dia et al	Institut Pasteur Dakar	Institut Pasteur de Dakar
EPI_ISL_477142	Ndongo Dia et al	Institut Pasteur Dakar	Institut Pasteur de Dakar
EPI_ISL_482876	Ndongo Dia et al	Institut Pasteur Dakar	Institut Pasteur de Dakar
EPI_ISL_482875	Ndongo Dia et al	Institut Pasteur Dakar	Institut Pasteur de Dakar
EPI_ISL_498237	Ndongo Dia et al	Institut Pasteur de Dakar	Institut Pasteur de Dakar
EPI_ISL_498235	Ndongo Dia et al	Institut Pasteur de Dakar	Institut Pasteur de Dakar
EPI_ISL_477146	Ndongo Dia et al	Institut Pasteur Dakar	Institut Pasteur de Dakar
EPI_ISL_477144	Ndongo Dia et al	Institut Pasteur Dakar	Institut Pasteur de Dakar
EPI_ISL_477145	Ndongo Dia et al	Institut Pasteur Dakar	Institut Pasteur de Dakar
EPI_ISL_498252	Ndongo Dia et al	Institut Pasteur de Dakar	Institut Pasteur de Dakar
EPI_ISL_498236	Ndongo Dia et al	Institut Pasteur de Dakar	Institut Pasteur de Dakar
EPI_ISL_486866	Ndongo Dia et al	Institut Pasteur Dakar	Institut Pasteur de Dakar
EPI_ISL_486864	Ndongo Dia et al	Institut Pasteur Dakar	Institut Pasteur de Dakar
EPI_ISL_486863	Ndongo Dia et al	Institut Pasteur Dakar	Institut Pasteur de Dakar
EPI_ISL_486862	Ndongo Dia et al	Institut Pasteur Dakar	Institut Pasteur de Dakar
EPI_ISL_486861	Ndongo Dia et al	Institut Pasteur Dakar	Institut Pasteur de Dakar
EPI_ISL_486860	Ndongo Dia et al	Institut Pasteur Dakar	Institut Pasteur de Dakar
EPI_ISL_498233	Ndongo Dia et al	Institut Pasteur de Dakar	Institut Pasteur de Dakar
EPI_ISL_498232	Ndongo Dia et al	Institut Pasteur de Dakar	Institut Pasteur de Dakar
EPI_ISL_498231	Ndongo Dia et al	Institut Pasteur de Dakar	Institut Pasteur de Dakar
EPI_ISL_512811	Goba et al	Kenema Government Hospital, Ministry of Health and Sanitation	Kenema Government Hospital, Ministry of Health and Sanitation
EPI_ISL_512812	Goba et al	Kenema Government Hospital, Ministry of Health and Sanitation	Kenema Government Hospital, Ministry of Health and Sanitation
EPI_ISL_512813	Goba et al	Kenema Government Hospital, Ministry of Health and Sanitation	Kenema Government Hospital, Ministry of Health and Sanitation
EPI_ISL_512814	Goba et al	Kenema Government Hospital, Ministry of Health and Sanitation	Kenema Government Hospital, Ministry of Health and Sanitation
EPI_ISL_512815	Goba et al	Kenema Government Hospital, Ministry of Health and Sanitation	Kenema Government Hospital, Ministry of Health and Sanitation
EPI_ISL_512816	Goba et al	Kenema Government Hospital, Ministry of Health and Sanitation	Kenema Government Hospital, Ministry of Health and Sanitation
EPI_ISL_512817	Goba et al	Kenema Government Hospital, Ministry of Health and Sanitation	Kenema Government Hospital, Ministry of Health and Sanitation
EPI_ISL_512818	Goba et al	Kenema Government Hospital, Ministry of Health and Sanitation	Kenema Government Hospital, Ministry of Health and Sanitation
EPI_ISL_512819	Goba et al	Kenema Government Hospital, Ministry of Health and Sanitation	Kenema Government Hospital, Ministry of Health and Sanitation
EPI_ISL_512820	Goba et al	Kenema Government Hospital, Ministry of Health and Sanitation	Kenema Government Hospital, Ministry of Health and Sanitation
EPI_ISL_467431	Giandhari J et al	Molecular Diagnostics Services (MDS)	KRISP, KZN Research Innovation and Sequencing Platform
EPI_ISL_467432	Giandhari J et al	AMPATH-DBN	KRISP, KZN Research Innovation and Sequencing Platform
EPI_ISL_467433	Giandhari J et al	AMPATH-DBN	KRISP, KZN Research Innovation and Sequencing Platform
EPI_ISL_467434	Giandhari J et al	AMPATH-DBN	KRISP, KZN Research Innovation and Sequencing Platform
EPI_ISL_467435	Giandhari J et al	AMPATH-DBN	KRISP, KZN Research Innovation and Sequencing Platform
EPI_ISL_467436	Giandhari J et al	NHLS-IALCH	KRISP, KZN Research Innovation and Sequencing Platform
EPI_ISL_467437	Giandhari J et al	NHLS-IALCH	KRISP, KZN Research Innovation and Sequencing Platform
EPI_ISL_467438	Giandhari J et al	NHLS-IALCH	KRISP, KZN Research Innovation and Sequencing Platform
EPI_ISL_467439	Giandhari J et al	NHLS-IALCH	KRISP, KZN Research Innovation and Sequencing Platform
EPI_ISL_467440	Giandhari J et al	NHLS-IALCH	KRISP, KZN Research Innovation and Sequencing Platform
EPI_ISL_467441	Giandhari J et al	NHLS-IALCH	KRISP, KZN Research Innovation and Sequencing Platform
EPI_ISL_467443	Giandhari J et al	NHLS-IALCH	KRISP, KZN Research Innovation and Sequencing Platform
EPI_ISL_455630	Giandhari J et al	KRISP, KZN Research Innovation and Sequencing Platform	KRISP, KZN Research Innovation and Sequencing Platform
EPI_ISL_467444	Giandhari J et al	Molecular Diagnostics Services (MDS)	KRISP, KZN Research Innovation and Sequencing Platform
EPI_ISL_467445	Giandhari J et al	Molecular Diagnostics Services (MDS)	KRISP, KZN Research Innovation and Sequencing Platform
EPI_ISL_467446	Giandhari J et al	Molecular Diagnostics Services (MDS)	KRISP, KZN Research Innovation and Sequencing Platform
EPI_ISL_467448	Giandhari J et al	Molecular Diagnostics Services (MDS)	KRISP, KZN Research Innovation and Sequencing Platform
EPI_ISL_467449	Giandhari J et al	AMPATH-DBN	KRISP, KZN Research Innovation and Sequencing Platform
EPI_ISL_467450	Giandhari J et al	AMPATH-DBN	KRISP, KZN Research Innovation and Sequencing Platform
EPI_ISL_467451	Giandhari J et al	AMPATH-DBN	KRISP, KZN Research Innovation and Sequencing Platform
EPI_ISL_467452	Giandhari J et al	AMPATH-DBN	KRISP, KZN Research Innovation and Sequencing Platform
EPI_ISL_467453	Giandhari J et al	AMPATH-DBN	KRISP, KZN Research Innovation and Sequencing Platform
EPI_ISL_467454	Giandhari J et al	AMPATH-DBN	KRISP, KZN Research Innovation and Sequencing Platform
EPI_ISL_467455	Giandhari J et al	AMPATH-DBN	KRISP, KZN Research Innovation and Sequencing Platform
EPI_ISL_467456	Giandhari J et al	AMPATH-DBN	KRISP, KZN Research Innovation and Sequencing Platform
EPI_ISL_467457	Giandhari J et al	AMPATH-DBN	KRISP, KZN Research Innovation and Sequencing Platform
EPI_ISL_467458	Giandhari J et al	AMPATH-DBN	KRISP, KZN Research Innovation and Sequencing Platform
EPI_ISL_467459	Giandhari J et al	AMPATH-DBN	KRISP, KZN Research Innovation and Sequencing Platform
EPI_ISL_467461	Giandhari J et al	AMPATH-DBN	KRISP, KZN Research Innovation and Sequencing Platform
EPI_ISL_467462	Giandhari J et al	AMPATH-DBN	KRISP, KZN Research Innovation and Sequencing Platform
EPI_ISL_467465	Giandhari J et al	AMPATH-DBN	KRISP, KZN Research Innovation and Sequencing Platform
EPI_ISL_467467	Giandhari J et al	AMPATH-DBN	KRISP, KZN Research Innovation and Sequencing Platform
EPI_ISL_467468	Giandhari J et al	AMPATH-DBN	KRISP, KZN Research Innovation and Sequencing Platform
EPI_ISL_467470	Giandhari J et al	AMPATH-DBN	KRISP, KZN Research Innovation and Sequencing Platform
EPI_ISL_467471	Giandhari J et al	AMPATH-DBN	KRISP, KZN Research Innovation and Sequencing Platform
EPI_ISL_421576	Giandhari J et al	Molecular Diagnostic Services	KRISP, KZN Research Innovation and Sequencing Platform
EPI_ISL_467472	Giandhari J et al	AMPATH-DBN	KRISP, KZN Research Innovation and Sequencing Platform
EPI_ISL_467475	Giandhari J et al	Molecular Diagnostics Services (MDS)	KRISP, KZN Research Innovation and Sequencing Platform
EPI_ISL_467476	Giandhari J et al	Molecular Diagnostics Services (MDS)	KRISP, KZN Research Innovation and Sequencing Platform
EPI_ISL_467477	Giandhari J et al	Molecular Diagnostics Services (MDS)	KRISP, KZN Research Innovation and Sequencing Platform
EPI_ISL_467478	Giandhari J et al	Molecular Diagnostics Services (MDS)	KRISP, KZN Research Innovation and Sequencing Platform
EPI_ISL_467479	Giandhari J et al	Molecular Diagnostics Services (MDS)	KRISP, KZN Research Innovation and Sequencing Platform
EPI_ISL_467480	Giandhari J et al	Molecular Diagnostics Services (MDS)	KRISP, KZN Research Innovation and Sequencing Platform
EPI_ISL_467481	Giandhari J et al	Molecular Diagnostics Services (MDS)	KRISP, KZN Research Innovation and Sequencing Platform
EPI_ISL_467482	Giandhari J et al	Molecular Diagnostics Services (MDS)	KRISP, KZN Research Innovation and Sequencing Platform
EPI_ISL_467483	Giandhari J et al	Molecular Diagnostics Services (MDS)	KRISP, KZN Research Innovation and Sequencing Platform
EPI_ISL_467484	Giandhari J et al	Molecular Diagnostics Services (MDS)	KRISP, KZN Research Innovation and Sequencing Platform
EPI_ISL_467485	Giandhari J et al	Molecular Diagnostics Services (MDS)	KRISP, KZN Research Innovation and Sequencing Platform
EPI_ISL_467486	Giandhari J et al	Molecular Diagnostics Services (MDS)	KRISP, KZN Research Innovation and Sequencing Platform
EPI_ISL_467487	Giandhari J et al	Molecular Diagnostics Services (MDS)	KRISP, KZN Research Innovation and Sequencing Platform
EPI_ISL_467488	Giandhari J et al	Molecular Diagnostics Services (MDS)	KRISP, KZN Research Innovation and Sequencing Platform
EPI_ISL_467489	Giandhari J et al	Molecular Diagnostics Services (MDS)	KRISP, KZN Research Innovation and Sequencing Platform
EPI_ISL_467490	Giandhari J et al	Molecular Diagnostics Services (MDS)	KRISP, KZN Research Innovation and Sequencing Platform
EPI_ISL_467491	Giandhari J et al	Molecular Diagnostics Services (MDS)	KRISP, KZN Research Innovation and Sequencing Platform
EPI_ISL_467493	Giandhari J et al	NHLS-IALCH	KRISP, KZN Research Innovation and Sequencing Platform
EPI_ISL_467494	Giandhari J et al	Molecular Diagnostics Services (MDS)	KRISP, KZN Research Innovation and Sequencing Platform
EPI_ISL_467495	Giandhari J et al	Molecular Diagnostics Services (MDS)	KRISP, KZN Research Innovation and Sequencing Platform
EPI_ISL_467498	Giandhari J et al	Molecular Diagnostics Services (MDS)	KRISP, KZN Research Innovation and Sequencing Platform
EPI_ISL_467499	Giandhari J et al	Molecular Diagnostics Services (MDS)	KRISP, KZN Research Innovation and Sequencing Platform
EPI_ISL_467500	Giandhari J et al	Molecular Diagnostics Services (MDS)	KRISP, KZN Research Innovation and Sequencing Platform
EPI_ISL_467501	Giandhari J et al	Molecular Diagnostics Services (MDS)	KRISP, KZN Research Innovation and Sequencing Platform
EPI_ISL_467502	Giandhari J et al	Molecular Diagnostics Services (MDS)	KRISP, KZN Research Innovation and Sequencing Platform
EPI_ISL_467503	Giandhari J et al	Molecular Diagnostics Services (MDS)	KRISP, KZN Research Innovation and Sequencing Platform
EPI_ISL_467504	Giandhari J et al	Molecular Diagnostics Services (MDS)	KRISP, KZN Research Innovation and Sequencing Platform
EPI_ISL_467505	Giandhari J et al	Molecular Diagnostics Services (MDS)	KRISP, KZN Research Innovation and Sequencing Platform
EPI_ISL_467507	Giandhari J et al	NHLS-IALCH	KRISP, KZN Research Innovation and Sequencing Platform
EPI_ISL_467508	Giandhari J et al	NHLS-IALCH	KRISP, KZN Research Innovation and Sequencing Platform
EPI_ISL_467509	Giandhari J et al	NHLS-IALCH	KRISP, KZN Research Innovation and Sequencing Platform
EPI_ISL_467510	Giandhari J et al	NHLS-IALCH	KRISP, KZN Research Innovation and Sequencing Platform
EPI_ISL_467511	Giandhari J et al	NHLS-IALCH	KRISP, KZN Research Innovation and Sequencing Platform
EPI_ISL_467515	Giandhari J et al	NHLS-IALCH	KRISP, KZN Research Innovation and Sequencing Platform
EPI_ISL_467516	Giandhari J et al	CAPRISA	KRISP, KZN Research Innovation and Sequencing Platform
EPI_ISL_467517	Giandhari J et al	NHLS-IALCH	KRISP, KZN Research Innovation and Sequencing Platform
EPI_ISL_467518	Giandhari J et al	NHLS-IALCH	KRISP, KZN Research Innovation and Sequencing Platform
EPI_ISL_467519	Giandhari J et al	NHLS-IALCH	KRISP, KZN Research Innovation and Sequencing Platform
EPI_ISL_467520	Giandhari J et al	NHLS-IALCH	KRISP, KZN Research Innovation and Sequencing Platform
EPI_ISL_467524	Giandhari J et al	NHLS-IALCH	KRISP, KZN Research Innovation and Sequencing Platform
EPI_ISL_482702	Giandhari J et al	Molecular Diagnostics Services (MDS)	KRISP, KZN Research Innovation and Sequencing Platform
EPI_ISL_482704	Giandhari J et al	Molecular Diagnostics Services (MDS)	KRISP, KZN Research Innovation and Sequencing Platform
EPI_ISL_482705	Giandhari J et al	Molecular Diagnostics Services (MDS)	KRISP, KZN Research Innovation and Sequencing Platform
EPI_ISL_482708	Giandhari J et al	Molecular Diagnostics Services (MDS)	KRISP, KZN Research Innovation and Sequencing Platform
EPI_ISL_482709	Giandhari J et al	Molecular Diagnostics Services (MDS)	KRISP, KZN Research Innovation and Sequencing Platform
EPI_ISL_482710	Giandhari J et al	NHLS-IALCH	KRISP, KZN Research Innovation and Sequencing Platform
EPI_ISL_482848	Giandhari J et al	NHLS-IALCH	KRISP, KZN Research Innovation and Sequencing Platform
EPI_ISL_482849	Giandhari J et al	NHLS-IALCH	KRISP, KZN Research Innovation and Sequencing Platform
EPI_ISL_482850	Giandhari J et al	NHLS-IALCH	KRISP, KZN Research Innovation and Sequencing Platform
EPI_ISL_482712	Giandhari J et al	NHLS-IALCH	KRISP, KZN Research Innovation and Sequencing Platform
EPI_ISL_482713	Giandhari J et al	NHLS-IALCH	KRISP, KZN Research Innovation and Sequencing Platform
EPI_ISL_482851	Giandhari J et al	Molecular Diagnostics Services (MDS)	KRISP, KZN Research Innovation and Sequencing Platform
EPI_ISL_482714	Giandhari J et al	Molecular Diagnostics Services (MDS)	KRISP, KZN Research Innovation and Sequencing Platform
EPI_ISL_421572	Giandhari J et al	Molecular Diagnostic Services and FLowpath	KRISP, KZN Research Innovation and Sequencing Platform
EPI_ISL_482715	Giandhari J et al	Molecular Diagnostics Services (MDS)	KRISP, KZN Research Innovation and Sequencing Platform
EPI_ISL_482716	Giandhari J et al	Molecular Diagnostics Services (MDS)	KRISP, KZN Research Innovation and Sequencing Platform
EPI_ISL_482852	Giandhari J et al	Molecular Diagnostics Services (MDS)	KRISP, KZN Research Innovation and Sequencing Platform
EPI_ISL_482719	Giandhari J et al	Molecular Diagnostics Services (MDS)	KRISP, KZN Research Innovation and Sequencing Platform
EPI_ISL_482720	Giandhari J et al	Molecular Diagnostics Services (MDS)	KRISP, KZN Research Innovation and Sequencing Platform
EPI_ISL_482721	Giandhari J et al	Molecular Diagnostics Services (MDS)	KRISP, KZN Research Innovation and Sequencing Platform
EPI_ISL_482722	Giandhari J et al	Molecular Diagnostics Services (MDS)	KRISP, KZN Research Innovation and Sequencing Platform
EPI_ISL_482723	Giandhari J et al	Molecular Diagnostics Services (MDS)	KRISP, KZN Research Innovation and Sequencing Platform
EPI_ISL_482724	Giandhari J et al	NHLS-IALCH	KRISP, KZN Research Innovation and Sequencing Platform
EPI_ISL_482725	Giandhari J et al	NHLS-IALCH	KRISP, KZN Research Innovation and Sequencing Platform
EPI_ISL_482726	Giandhari J et al	NHLS-IALCH	KRISP, KZN Research Innovation and Sequencing Platform
EPI_ISL_482728	Giandhari J et al	NHLS-IALCH	KRISP, KZN Research Innovation and Sequencing Platform
EPI_ISL_482729	Giandhari J et al	NHLS-IALCH	KRISP, KZN Research Innovation and Sequencing Platform
EPI_ISL_482730	Giandhari J et al	NHLS-IALCH	KRISP, KZN Research Innovation and Sequencing Platform
EPI_ISL_482731	Giandhari J et al	NHLS-IALCH	KRISP, KZN Research Innovation and Sequencing Platform
EPI_ISL_482853	Giandhari J et al	Molecular Diagnostics Services (MDS)	KRISP, KZN Research Innovation and Sequencing Platform
EPI_ISL_482854	Giandhari J et al	Molecular Diagnostics Services (MDS)	KRISP, KZN Research Innovation and Sequencing Platform
EPI_ISL_482855	Giandhari J et al	Molecular Diagnostics Services (MDS)	KRISP, KZN Research Innovation and Sequencing Platform
EPI_ISL_482856	Giandhari J et al	Molecular Diagnostics Services (MDS)	KRISP, KZN Research Innovation and Sequencing Platform
EPI_ISL_482857	Giandhari J et al	Molecular Diagnostics Services (MDS)	KRISP, KZN Research Innovation and Sequencing Platform
EPI_ISL_482858	Giandhari J et al	Molecular Diagnostics Services (MDS)	KRISP, KZN Research Innovation and Sequencing Platform
EPI_ISL_482859	Giandhari J et al	Molecular Diagnostics Services (MDS)	KRISP, KZN Research Innovation and Sequencing Platform
EPI_ISL_482860	Giandhari J et al	Molecular Diagnostics Services (MDS)	KRISP, KZN Research Innovation and Sequencing Platform
EPI_ISL_482861	Giandhari J et al	Molecular Diagnostics Services (MDS)	KRISP, KZN Research Innovation and Sequencing Platform
EPI_ISL_482862	Giandhari J et al	Molecular Diagnostics Services (MDS)	KRISP, KZN Research Innovation and Sequencing Platform
EPI_ISL_482863	Giandhari J et al	Molecular Diagnostics Services (MDS)	KRISP, KZN Research Innovation and Sequencing Platform
EPI_ISL_482864	Giandhari J et al	Molecular Diagnostics Services (MDS)	KRISP, KZN Research Innovation and Sequencing Platform
EPI_ISL_482865	Giandhari J et al	Molecular Diagnostics Services (MDS)	KRISP, KZN Research Innovation and Sequencing Platform
EPI_ISL_482866	Giandhari J et al	Molecular Diagnostics Services (MDS)	KRISP, KZN Research Innovation and Sequencing Platform
EPI_ISL_482867	Giandhari J et al	Molecular Diagnostics Services (MDS)	KRISP, KZN Research Innovation and Sequencing Platform
EPI_ISL_482868	Giandhari J et al	Molecular Diagnostics Services (MDS)	KRISP, KZN Research Innovation and Sequencing Platform
EPI_ISL_482869	Giandhari J et al	Molecular Diagnostics Services (MDS)	KRISP, KZN Research Innovation and Sequencing Platform
EPI_ISL_482870	Giandhari J et al	Molecular Diagnostics Services (MDS)	KRISP, KZN Research Innovation and Sequencing Platform
EPI_ISL_482871	Giandhari J et al	Molecular Diagnostics Services (MDS)	KRISP, KZN Research Innovation and Sequencing Platform
EPI_ISL_482872	Giandhari J et al	Molecular Diagnostics Services (MDS)	KRISP, KZN Research Innovation and Sequencing Platform
EPI_ISL_487277	Giandhari J et al	NHLS-IALCH	KRISP, KZN Research Innovation and Sequencing Platform
EPI_ISL_487278	Giandhari J et al	NHLS-IALCH	KRISP, KZN Research Innovation and Sequencing Platform
EPI_ISL_487279	Giandhari J et al	NHLS-IALCH	KRISP, KZN Research Innovation and Sequencing Platform
EPI_ISL_487280	Giandhari J et al	NHLS-IALCH	KRISP, KZN Research Innovation and Sequencing Platform
EPI_ISL_487281	Giandhari J et al	NHLS-IALCH	KRISP, KZN Research Innovation and Sequencing Platform
EPI_ISL_487282	Giandhari J et al	NHLS-IALCH	KRISP, KZN Research Innovation and Sequencing Platform
EPI_ISL_487284	Giandhari J et al	NHLS-IALCH	KRISP, KZN Research Innovation and Sequencing Platform
EPI_ISL_487285	Giandhari J et al	NHLS-IALCH	KRISP, KZN Research Innovation and Sequencing Platform
EPI_ISL_487287	Giandhari J et al	NHLS-IALCH	KRISP, KZN Research Innovation and Sequencing Platform
EPI_ISL_487288	Giandhari J et al	NHLS-IALCH	KRISP, KZN Research Innovation and Sequencing Platform
EPI_ISL_487289	Giandhari J et al	NHLS-IALCH	KRISP, KZN Research Innovation and Sequencing Platform
EPI_ISL_487348	Giandhari J et al	NHLS-IALCH	KRISP, KZN Research Innovation and Sequencing Platform
EPI_ISL_487291	Giandhari J et al	NHLS-IALCH	KRISP, KZN Research Innovation and Sequencing Platform
EPI_ISL_487292	Giandhari J et al	NHLS-IALCH	KRISP, KZN Research Innovation and Sequencing Platform
EPI_ISL_487293	Giandhari J et al	NHLS-IALCH	KRISP, KZN Research Innovation and Sequencing Platform
EPI_ISL_487294	Giandhari J et al	NHLS-IALCH	KRISP, KZN Research Innovation and Sequencing Platform
EPI_ISL_487295	Giandhari J et al	NHLS-IALCH	KRISP, KZN Research Innovation and Sequencing Platform
EPI_ISL_487297	Giandhari J et al	NHLS-IALCH	KRISP, KZN Research Innovation and Sequencing Platform
EPI_ISL_487298	Giandhari J et al	NHLS-IALCH	KRISP, KZN Research Innovation and Sequencing Platform
EPI_ISL_487299	Giandhari J et al	NHLS-IALCH	KRISP, KZN Research Innovation and Sequencing Platform
EPI_ISL_487300	Giandhari J et al	NHLS-IALCH	KRISP, KZN Research Innovation and Sequencing Platform
EPI_ISL_487301	Giandhari J et al	NHLS-IALCH	KRISP, KZN Research Innovation and Sequencing Platform
EPI_ISL_487302	Giandhari J et al	NHLS-IALCH	KRISP, KZN Research Innovation and Sequencing Platform
EPI_ISL_487303	Giandhari J et al	NHLS-IALCH	KRISP, KZN Research Innovation and Sequencing Platform
EPI_ISL_487304	Giandhari J et al	NHLS-IALCH	KRISP, KZN Research Innovation and Sequencing Platform
EPI_ISL_495517	Giandhari J et al	NHLS-IALCH	KRISP, KZN Research Innovation and Sequencing Platform
EPI_ISL_487305	Giandhari J et al	NHLS-IALCH	KRISP, KZN Research Innovation and Sequencing Platform
EPI_ISL_487306	Giandhari J et al	NHLS-IALCH	KRISP, KZN Research Innovation and Sequencing Platform
EPI_ISL_487307	Giandhari J et al	NHLS-IALCH	KRISP, KZN Research Innovation and Sequencing Platform
EPI_ISL_495518	Giandhari J et al	NHLS-IALCH	KRISP, KZN Research Innovation and Sequencing Platform
EPI_ISL_495519	Giandhari J et al	NHLS-IALCH	KRISP, KZN Research Innovation and Sequencing Platform
EPI_ISL_495520	Giandhari J et al	NHLS-IALCH	KRISP, KZN Research Innovation and Sequencing Platform
EPI_ISL_495521	Giandhari J et al	NHLS-IALCH	KRISP, KZN Research Innovation and Sequencing Platform
EPI_ISL_487308	Giandhari J et al	NHLS-IALCH	KRISP, KZN Research Innovation and Sequencing Platform
EPI_ISL_487309	Giandhari J et al	NHLS-IALCH	KRISP, KZN Research Innovation and Sequencing Platform
EPI_ISL_487310	Giandhari J et al	NHLS-IALCH	KRISP, KZN Research Innovation and Sequencing Platform
EPI_ISL_487311	Giandhari J et al	NHLS-IALCH	KRISP, KZN Research Innovation and Sequencing Platform
EPI_ISL_487312	Giandhari J et al	NHLS-IALCH	KRISP, KZN Research Innovation and Sequencing Platform
EPI_ISL_487313	Giandhari J et al	NHLS-IALCH	KRISP, KZN Research Innovation and Sequencing Platform
EPI_ISL_487314	Giandhari J et al	NHLS-IALCH	KRISP, KZN Research Innovation and Sequencing Platform
EPI_ISL_487315	Giandhari J et al	NHLS-IALCH	KRISP, KZN Research Innovation and Sequencing Platform
EPI_ISL_487316	Giandhari J et al	NHLS-IALCH	KRISP, KZN Research Innovation and Sequencing Platform
EPI_ISL_487317	Giandhari J et al	NHLS-IALCH	KRISP, KZN Research Innovation and Sequencing Platform
EPI_ISL_487318	Giandhari J et al	NHLS-IALCH	KRISP, KZN Research Innovation and Sequencing Platform
EPI_ISL_487319	Giandhari J et al	NHLS-IALCH	KRISP, KZN Research Innovation and Sequencing Platform
EPI_ISL_487320	Giandhari J et al	NHLS-IALCH	KRISP, KZN Research Innovation and Sequencing Platform
EPI_ISL_487321	Giandhari J et al	NHLS-IALCH	KRISP, KZN Research Innovation and Sequencing Platform
EPI_ISL_487323	Giandhari J et al	NHLS-IALCH	KRISP, KZN Research Innovation and Sequencing Platform
EPI_ISL_487324	Giandhari J et al	NHLS-IALCH	KRISP, KZN Research Innovation and Sequencing Platform
EPI_ISL_487325	Giandhari J et al	NHLS-IALCH	KRISP, KZN Research Innovation and Sequencing Platform
EPI_ISL_487326	Giandhari J et al	NHLS-IALCH	KRISP, KZN Research Innovation and Sequencing Platform
EPI_ISL_495522	Giandhari J et al	NHLS-IALCH	KRISP, KZN Research Innovation and Sequencing Platform
EPI_ISL_487327	Giandhari J et al	NHLS-IALCH	KRISP, KZN Research Innovation and Sequencing Platform
EPI_ISL_487328	Giandhari J et al	NHLS-IALCH	KRISP, KZN Research Innovation and Sequencing Platform
EPI_ISL_495523	Giandhari J et al	NHLS-IALCH	KRISP, KZN Research Innovation and Sequencing Platform
EPI_ISL_495524	Giandhari J et al	NHLS-IALCH	KRISP, KZN Research Innovation and Sequencing Platform
EPI_ISL_495525	Giandhari J et al	NHLS-IALCH	KRISP, KZN Research Innovation and Sequencing Platform
EPI_ISL_487329	Giandhari J et al	Molecular Diagnostics Services (MDS)	KRISP, KZN Research Innovation and Sequencing Platform
EPI_ISL_487330	Giandhari J et al	Molecular Diagnostics Services (MDS)	KRISP, KZN Research Innovation and Sequencing Platform
EPI_ISL_487331	Giandhari J et al	Molecular Diagnostics Services (MDS)	KRISP, KZN Research Innovation and Sequencing Platform
EPI_ISL_487332	Giandhari J et al	Molecular Diagnostics Services (MDS)	KRISP, KZN Research Innovation and Sequencing Platform
EPI_ISL_487333	Giandhari J et al	Molecular Diagnostics Services (MDS)	KRISP, KZN Research Innovation and Sequencing Platform
EPI_ISL_487334	Giandhari J et al	Molecular Diagnostics Services (MDS)	KRISP, KZN Research Innovation and Sequencing Platform
EPI_ISL_487335	Giandhari J et al	Molecular Diagnostics Services (MDS)	KRISP, KZN Research Innovation and Sequencing Platform
EPI_ISL_487336	Giandhari J et al	Molecular Diagnostics Services (MDS)	KRISP, KZN Research Innovation and Sequencing Platform
EPI_ISL_487337	Giandhari J et al	Molecular Diagnostics Services (MDS)	KRISP, KZN Research Innovation and Sequencing Platform
EPI_ISL_487338	Giandhari J et al	Molecular Diagnostics Services (MDS)	KRISP, KZN Research Innovation and Sequencing Platform
EPI_ISL_487339	Giandhari J et al	Molecular Diagnostics Services (MDS)	KRISP, KZN Research Innovation and Sequencing Platform
EPI_ISL_487340	Giandhari J et al	Molecular Diagnostics Services (MDS)	KRISP, KZN Research Innovation and Sequencing Platform
EPI_ISL_487341	Giandhari J et al	Molecular Diagnostics Services (MDS)	KRISP, KZN Research Innovation and Sequencing Platform
EPI_ISL_436684	Giandhari J et al	KRISP, KZN Research Innovation and Sequencing Platform	KRISP, KZN Research Innovation and Sequencing Platform
EPI_ISL_495527	Giandhari J et al	NHLS-IALCH	KRISP, KZN Research Innovation and Sequencing Platform
EPI_ISL_495528	Giandhari J et al	NHLS-IALCH	KRISP, KZN Research Innovation and Sequencing Platform
EPI_ISL_495529	Giandhari J et al	NHLS-IALCH	KRISP, KZN Research Innovation and Sequencing Platform
EPI_ISL_495530	Giandhari J et al	NHLS-IALCH	KRISP, KZN Research Innovation and Sequencing Platform
EPI_ISL_495531	Giandhari J et al	NHLS-IALCH	KRISP, KZN Research Innovation and Sequencing Platform
EPI_ISL_495532	Giandhari J et al	NHLS-IALCH	KRISP, KZN Research Innovation and Sequencing Platform
EPI_ISL_495533	Giandhari J et al	NHLS-IALCH	KRISP, KZN Research Innovation and Sequencing Platform
EPI_ISL_495534	Giandhari J et al	NHLS-IALCH	KRISP, KZN Research Innovation and Sequencing Platform
EPI_ISL_495535	Giandhari J et al	Medical Disagnostics Services (MDS)	KRISP, KZN Research Innovation and Sequencing Platform
EPI_ISL_495536	Giandhari J et al	Medical Disagnostics Services (MDS)	KRISP, KZN Research Innovation and Sequencing Platform
EPI_ISL_495537	Giandhari J et al	Medical Disagnostics Services (MDS)	KRISP, KZN Research Innovation and Sequencing Platform
EPI_ISL_495538	Giandhari J et al	Medical Disagnostics Services (MDS)	KRISP, KZN Research Innovation and Sequencing Platform
EPI_ISL_495539	Giandhari J et al	Medical Disagnostics Services (MDS)	KRISP, KZN Research Innovation and Sequencing Platform
EPI_ISL_495540	Giandhari J et al	Medical Disagnostics Services (MDS)	KRISP, KZN Research Innovation and Sequencing Platform
EPI_ISL_495541	Giandhari J et al	Medical Disagnostics Services (MDS)	KRISP, KZN Research Innovation and Sequencing Platform
EPI_ISL_495542	Giandhari J et al	Medical Disagnostics Services (MDS)	KRISP, KZN Research Innovation and Sequencing Platform
EPI_ISL_495543	Giandhari J et al	NHLS-IALCH	KRISP, KZN Research Innovation and Sequencing Platform
EPI_ISL_495544	Giandhari J et al	NHLS-IALCH	KRISP, KZN Research Innovation and Sequencing Platform
EPI_ISL_495545	Giandhari J et al	NHLS-IALCH	KRISP, KZN Research Innovation and Sequencing Platform
EPI_ISL_495546	Giandhari J et al	NHLS-IALCH	KRISP, KZN Research Innovation and Sequencing Platform
EPI_ISL_498055	Giandhari J et al	NHLS-IALCH	KRISP, KZN Research Innovation and Sequencing Platform
EPI_ISL_498058	Giandhari J et al	NHLS-IALCH	KRISP, KZN Research Innovation and Sequencing Platform
EPI_ISL_498059	Giandhari J et al	NHLS-IALCH	KRISP, KZN Research Innovation and Sequencing Platform
EPI_ISL_436686	Giandhari J et al	KRISP, KZN Research Innovation and Sequencing Platform	KRISP, KZN Research Innovation and Sequencing Platform
EPI_ISL_495549	Giandhari J et al	NHLS-IALCH	KRISP, KZN Research Innovation and Sequencing Platform
EPI_ISL_495550	Giandhari J et al	NHLS-IALCH	KRISP, KZN Research Innovation and Sequencing Platform
EPI_ISL_495552	Giandhari J et al	NHLS-IALCH	KRISP, KZN Research Innovation and Sequencing Platform
EPI_ISL_495553	Giandhari J et al	NHLS-IALCH	KRISP, KZN Research Innovation and Sequencing Platform
EPI_ISL_495555	Giandhari J et al	NHLS-IALCH	KRISP, KZN Research Innovation and Sequencing Platform
EPI_ISL_495557	Giandhari J et al	NHLS-IALCH	KRISP, KZN Research Innovation and Sequencing Platform
EPI_ISL_495558	Giandhari J et al	NHLS-IALCH	KRISP, KZN Research Innovation and Sequencing Platform
EPI_ISL_495559	Giandhari J et al	NHLS-IALCH	KRISP, KZN Research Innovation and Sequencing Platform
EPI_ISL_495561	Giandhari J et al	NHLS-IALCH	KRISP, KZN Research Innovation and Sequencing Platform
EPI_ISL_495562	Giandhari J et al	NHLS-IALCH	KRISP, KZN Research Innovation and Sequencing Platform
EPI_ISL_498060	Giandhari J et al	NHLS-IALCH	KRISP, KZN Research Innovation and Sequencing Platform
EPI_ISL_498061	Giandhari J et al	NHLS-IALCH	KRISP, KZN Research Innovation and Sequencing Platform
EPI_ISL_498062	Giandhari J et al	NHLS-IALCH	KRISP, KZN Research Innovation and Sequencing Platform
EPI_ISL_498063	Giandhari J et al	NHLS-IALCH	KRISP, KZN Research Innovation and Sequencing Platform
EPI_ISL_498064	Giandhari J et al	NHLS-IALCH	KRISP, KZN Research Innovation and Sequencing Platform
EPI_ISL_498065	Giandhari J et al	NHLS-IALCH	KRISP, KZN Research Innovation and Sequencing Platform
EPI_ISL_498066	Giandhari J et al	NHLS-IALCH	KRISP, KZN Research Innovation and Sequencing Platform
EPI_ISL_498067	Giandhari J et al	NHLS-IALCH	KRISP, KZN Research Innovation and Sequencing Platform
EPI_ISL_498068	Giandhari J et al	NHLS-IALCH	KRISP, KZN Research Innovation and Sequencing Platform
EPI_ISL_498069	Giandhari J et al	NHLS-IALCH	KRISP, KZN Research Innovation and Sequencing Platform
EPI_ISL_498070	Giandhari J et al	NHLS-IALCH	KRISP, KZN Research Innovation and Sequencing Platform
EPI_ISL_498071	Giandhari J et al	NHLS-IALCH	KRISP, KZN Research Innovation and Sequencing Platform
EPI_ISL_498072	Giandhari J et al	NHLS-IALCH	KRISP, KZN Research Innovation and Sequencing Platform
EPI_ISL_498073	Giandhari J et al	NHLS-IALCH	KRISP, KZN Research Innovation and Sequencing Platform
EPI_ISL_498074	Giandhari J et al	NHLS-IALCH	KRISP, KZN Research Innovation and Sequencing Platform
EPI_ISL_498075	Giandhari J et al	NHLS-IALCH	KRISP, KZN Research Innovation and Sequencing Platform
EPI_ISL_498077	Giandhari J et al	NHLS-IALCH	KRISP, KZN Research Innovation and Sequencing Platform
EPI_ISL_498078	Giandhari J et al	NHLS-IALCH	KRISP, KZN Research Innovation and Sequencing Platform
EPI_ISL_498079	Giandhari J et al	NHLS-IALCH	KRISP, KZN Research Innovation and Sequencing Platform
EPI_ISL_498080	Giandhari J et al	NHLS-IALCH	KRISP, KZN Research Innovation and Sequencing Platform
EPI_ISL_498081	Giandhari J et al	NHLS-IALCH	KRISP, KZN Research Innovation and Sequencing Platform
EPI_ISL_498082	Giandhari J et al	NHLS-IALCH	KRISP, KZN Research Innovation and Sequencing Platform
EPI_ISL_498083	Giandhari J et al	NHLS-IALCH	KRISP, KZN Research Innovation and Sequencing Platform
EPI_ISL_498084	Giandhari J et al	NHLS-IALCH	KRISP, KZN Research Innovation and Sequencing Platform
EPI_ISL_498085	Giandhari J et al	NHLS-IALCH	KRISP, KZN Research Innovation and Sequencing Platform
EPI_ISL_498086	Giandhari J et al	NHLS-IALCH	KRISP, KZN Research Innovation and Sequencing Platform
EPI_ISL_498087	Giandhari J et al	NHLS-IALCH	KRISP, KZN Research Innovation and Sequencing Platform
EPI_ISL_498088	Giandhari J et al	NHLS-IALCH	KRISP, KZN Research Innovation and Sequencing Platform
EPI_ISL_498089	Giandhari J et al	NHLS-IALCH	KRISP, KZN Research Innovation and Sequencing Platform
EPI_ISL_498090	Giandhari J et al	NHLS-IALCH	KRISP, KZN Research Innovation and Sequencing Platform
EPI_ISL_498091	Giandhari J et al	NHLS-IALCH	KRISP, KZN Research Innovation and Sequencing Platform
EPI_ISL_498092	Giandhari J et al	NHLS-IALCH	KRISP, KZN Research Innovation and Sequencing Platform
EPI_ISL_498093	Giandhari J et al	NHLS-IALCH	KRISP, KZN Research Innovation and Sequencing Platform
EPI_ISL_498094	Giandhari J et al	NHLS-IALCH	KRISP, KZN Research Innovation and Sequencing Platform
EPI_ISL_498095	Giandhari J et al	NHLS-IALCH	KRISP, KZN Research Innovation and Sequencing Platform
EPI_ISL_498096	Giandhari J et al	NHLS-IALCH	KRISP, KZN Research Innovation and Sequencing Platform
EPI_ISL_498097	Giandhari J et al	NHLS-IALCH	KRISP, KZN Research Innovation and Sequencing Platform
EPI_ISL_498098	Giandhari J et al	NHLS-IALCH	KRISP, KZN Research Innovation and Sequencing Platform
EPI_ISL_498099	Giandhari J et al	NHLS-IALCH	KRISP, KZN Research Innovation and Sequencing Platform
EPI_ISL_498100	Giandhari J et al	NHLS-IALCH	KRISP, KZN Research Innovation and Sequencing Platform
EPI_ISL_498101	Giandhari J et al	NHLS-IALCH	KRISP, KZN Research Innovation and Sequencing Platform
EPI_ISL_498103	Giandhari J et al	NHLS-IALCH	KRISP, KZN Research Innovation and Sequencing Platform
EPI_ISL_498104	Giandhari J et al	NHLS-IALCH	KRISP, KZN Research Innovation and Sequencing Platform
EPI_ISL_498105	Giandhari J et al	NHLS-IALCH	KRISP, KZN Research Innovation and Sequencing Platform
EPI_ISL_498106	Giandhari J et al	NHLS-IALCH	KRISP, KZN Research Innovation and Sequencing Platform
EPI_ISL_498107	Giandhari J et al	NHLS-IALCH	KRISP, KZN Research Innovation and Sequencing Platform
EPI_ISL_498108	Giandhari J et al	NHLS-IALCH	KRISP, KZN Research Innovation and Sequencing Platform
EPI_ISL_498109	Giandhari J et al	NHLS-IALCH	KRISP, KZN Research Innovation and Sequencing Platform
EPI_ISL_498110	Giandhari J et al	NHLS-IALCH	KRISP, KZN Research Innovation and Sequencing Platform
EPI_ISL_498111	Giandhari J et al	NHLS-IALCH	KRISP, KZN Research Innovation and Sequencing Platform
EPI_ISL_498112	Giandhari J et al	NHLS-IALCH	KRISP, KZN Research Innovation and Sequencing Platform
EPI_ISL_498113	Giandhari J et al	NHLS-IALCH	KRISP, KZN Research Innovation and Sequencing Platform
EPI_ISL_498114	Giandhari J et al	NHLS-IALCH	KRISP, KZN Research Innovation and Sequencing Platform
EPI_ISL_498115	Giandhari J et al	NHLS-IALCH	KRISP, KZN Research Innovation and Sequencing Platform
EPI_ISL_498116	Giandhari J et al	NHLS-IALCH	KRISP, KZN Research Innovation and Sequencing Platform
EPI_ISL_498117	Giandhari J et al	NHLS-IALCH	KRISP, KZN Research Innovation and Sequencing Platform
EPI_ISL_498118	Giandhari J et al	NHLS-IALCH	KRISP, KZN Research Innovation and Sequencing Platform
EPI_ISL_498119	Giandhari J et al	NHLS-IALCH	KRISP, KZN Research Innovation and Sequencing Platform
EPI_ISL_498122	Giandhari J et al	NHLS-IALCH	KRISP, KZN Research Innovation and Sequencing Platform
EPI_ISL_498123	Giandhari J et al	NHLS-IALCH	KRISP, KZN Research Innovation and Sequencing Platform
EPI_ISL_498124	Giandhari J et al	NHLS-IALCH	KRISP, KZN Research Innovation and Sequencing Platform
EPI_ISL_498125	Giandhari J et al	NHLS-IALCH	KRISP, KZN Research Innovation and Sequencing Platform
EPI_ISL_498126	Giandhari J et al	NHLS-IALCH	KRISP, KZN Research Innovation and Sequencing Platform
EPI_ISL_421573	Giandhari J et al	Molecular Diagnostic Services	KRISP, KZN Research Innovation and Sequencing Platform
EPI_ISL_421574	Giandhari J et al	Molecular Diagnostic Services	KRISP, KZN Research Innovation and Sequencing Platform
EPI_ISL_455631	Giandhari J et al	KRISP, KZN Research Innovation and Sequencing Platform	KRISP, KZN Research Innovation and Sequencing Platform
EPI_ISL_455632	Giandhari J et al	KRISP, KZN Research Innovation and Sequencing Platform	KRISP, KZN Research Innovation and Sequencing Platform
EPI_ISL_455633	Giandhari J et al	KRISP, KZN Research Innovation and Sequencing Platform	KRISP, KZN Research Innovation and Sequencing Platform
EPI_ISL_455634	Giandhari J et al	KRISP, KZN Research Innovation and Sequencing Platform	KRISP, KZN Research Innovation and Sequencing Platform
EPI_ISL_455635	Giandhari J et al	KRISP, KZN Research Innovation and Sequencing Platform	KRISP, KZN Research Innovation and Sequencing Platform
EPI_ISL_455636	Giandhari J et al	KRISP, KZN Research Innovation and Sequencing Platform	KRISP, KZN Research Innovation and Sequencing Platform
EPI_ISL_455638	Giandhari J et al	KRISP, KZN Research Innovation and Sequencing Platform	KRISP, KZN Research Innovation and Sequencing Platform
EPI_ISL_455639	Giandhari J et al	KRISP, KZN Research Innovation and Sequencing Platform	KRISP, KZN Research Innovation and Sequencing Platform
EPI_ISL_509223	Giandhari J et al	NHLS-IALCH	KRISP, KZN Research Innovation and Sequencing Platform
EPI_ISL_509224	Giandhari J et al	NHLS-IALCH	KRISP, KZN Research Innovation and Sequencing Platform
EPI_ISL_509225	Giandhari J et al	NHLS-IALCH	KRISP, KZN Research Innovation and Sequencing Platform
EPI_ISL_509226	Giandhari J et al	NHLS-IALCH	KRISP, KZN Research Innovation and Sequencing Platform
EPI_ISL_509227	Giandhari J et al	NHLS-IALCH	KRISP, KZN Research Innovation and Sequencing Platform
EPI_ISL_509228	Giandhari J et al	NHLS-IALCH	KRISP, KZN Research Innovation and Sequencing Platform
EPI_ISL_509229	Giandhari J et al	NHLS-IALCH	KRISP, KZN Research Innovation and Sequencing Platform
EPI_ISL_509230	Giandhari J et al	NHLS-IALCH	KRISP, KZN Research Innovation and Sequencing Platform
EPI_ISL_509231	Giandhari J et al	NHLS-IALCH	KRISP, KZN Research Innovation and Sequencing Platform
EPI_ISL_509232	Giandhari J et al	NHLS-IALCH	KRISP, KZN Research Innovation and Sequencing Platform
EPI_ISL_509233	Giandhari J et al	NHLS-IALCH	KRISP, KZN Research Innovation and Sequencing Platform
EPI_ISL_509234	Giandhari J et al	NHLS-IALCH	KRISP, KZN Research Innovation and Sequencing Platform
EPI_ISL_509235	Giandhari J et al	NHLS-IALCH	KRISP, KZN Research Innovation and Sequencing Platform
EPI_ISL_509236	Giandhari J et al	NHLS-IALCH	KRISP, KZN Research Innovation and Sequencing Platform
EPI_ISL_509237	Giandhari J et al	NHLS-IALCH	KRISP, KZN Research Innovation and Sequencing Platform
EPI_ISL_509238	Giandhari J et al	NHLS-IALCH	KRISP, KZN Research Innovation and Sequencing Platform
EPI_ISL_509239	Giandhari J et al	NHLS-IALCH	KRISP, KZN Research Innovation and Sequencing Platform
EPI_ISL_509240	Giandhari J et al	NHLS-IALCH	KRISP, KZN Research Innovation and Sequencing Platform
EPI_ISL_509241	Giandhari J et al	NHLS-IALCH	KRISP, KZN Research Innovation and Sequencing Platform
EPI_ISL_509242	Giandhari J et al	NHLS-IALCH	KRISP, KZN Research Innovation and Sequencing Platform
EPI_ISL_509243	Giandhari J et al	NHLS-IALCH	KRISP, KZN Research Innovation and Sequencing Platform
EPI_ISL_509244	Giandhari J et al	NHLS-IALCH	KRISP, KZN Research Innovation and Sequencing Platform
EPI_ISL_509245	Giandhari J et al	NHLS-IALCH	KRISP, KZN Research Innovation and Sequencing Platform
EPI_ISL_509246	Giandhari J et al	NHLS-IALCH	KRISP, KZN Research Innovation and Sequencing Platform
EPI_ISL_509247	Giandhari J et al	NHLS-IALCH	KRISP, KZN Research Innovation and Sequencing Platform
EPI_ISL_509248	Giandhari J et al	NHLS-IALCH	KRISP, KZN Research Innovation and Sequencing Platform
EPI_ISL_509249	Giandhari J et al	NHLS-IALCH	KRISP, KZN Research Innovation and Sequencing Platform
EPI_ISL_509250	Giandhari J et al	NHLS-IALCH	KRISP, KZN Research Innovation and Sequencing Platform
EPI_ISL_509251	Giandhari J et al	NHLS-IALCH	KRISP, KZN Research Innovation and Sequencing Platform
EPI_ISL_509252	Giandhari J et al	NHLS-IALCH	KRISP, KZN Research Innovation and Sequencing Platform
EPI_ISL_509253	Giandhari J et al	NHLS-IALCH	KRISP, KZN Research Innovation and Sequencing Platform
EPI_ISL_509254	Giandhari J et al	NHLS-IALCH	KRISP, KZN Research Innovation and Sequencing Platform
EPI_ISL_509255	Giandhari J et al	NHLS-IALCH	KRISP, KZN Research Innovation and Sequencing Platform
EPI_ISL_509256	Giandhari J et al	NHLS-IALCH	KRISP, KZN Research Innovation and Sequencing Platform
EPI_ISL_509257	Giandhari J et al	NHLS-IALCH	KRISP, KZN Research Innovation and Sequencing Platform
EPI_ISL_509259	Giandhari J et al	NHLS-IALCH	KRISP, KZN Research Innovation and Sequencing Platform
EPI_ISL_509260	Giandhari J et al	NHLS-IALCH	KRISP, KZN Research Innovation and Sequencing Platform
EPI_ISL_509261	Giandhari J et al	NHLS-IALCH	KRISP, KZN Research Innovation and Sequencing Platform
EPI_ISL_509264	Giandhari J et al	NHLS-IALCH	KRISP, KZN Research Innovation and Sequencing Platform
EPI_ISL_509265	Giandhari J et al	NHLS-IALCH	KRISP, KZN Research Innovation and Sequencing Platform
EPI_ISL_509266	Giandhari J et al	NHLS-IALCH	KRISP, KZN Research Innovation and Sequencing Platform
EPI_ISL_509267	Giandhari J et al	NHLS-IALCH	KRISP, KZN Research Innovation and Sequencing Platform
EPI_ISL_509268	Giandhari J et al	NHLS-IALCH	KRISP, KZN Research Innovation and Sequencing Platform
EPI_ISL_509269	Giandhari J et al	NHLS-IALCH	KRISP, KZN Research Innovation and Sequencing Platform
EPI_ISL_509270	Giandhari J et al	NHLS-IALCH	KRISP, KZN Research Innovation and Sequencing Platform
EPI_ISL_509272	Giandhari J et al	NHLS-IALCH	KRISP, KZN Research Innovation and Sequencing Platform
EPI_ISL_509273	Giandhari J et al	NHLS-IALCH	KRISP, KZN Research Innovation and Sequencing Platform
EPI_ISL_509274	Giandhari J et al	NHLS-IALCH	KRISP, KZN Research Innovation and Sequencing Platform
EPI_ISL_509275	Giandhari J et al	NHLS-IALCH	KRISP, KZN Research Innovation and Sequencing Platform
EPI_ISL_509276	Giandhari J et al	NHLS-IALCH	KRISP, KZN Research Innovation and Sequencing Platform
EPI_ISL_509277	Giandhari J et al	NHLS-IALCH	KRISP, KZN Research Innovation and Sequencing Platform
EPI_ISL_509278	Giandhari J et al	NHLS-IALCH	KRISP, KZN Research Innovation and Sequencing Platform
EPI_ISL_509279	Giandhari J et al	NHLS-IALCH	KRISP, KZN Research Innovation and Sequencing Platform
EPI_ISL_509280	Giandhari J et al	NHLS-IALCH	KRISP, KZN Research Innovation and Sequencing Platform
EPI_ISL_509281	Giandhari J et al	NHLS-IALCH	KRISP, KZN Research Innovation and Sequencing Platform
EPI_ISL_509282	Giandhari J et al	NHLS-IALCH	KRISP, KZN Research Innovation and Sequencing Platform
EPI_ISL_509283	Giandhari J et al	NHLS-IALCH	KRISP, KZN Research Innovation and Sequencing Platform
EPI_ISL_509284	Giandhari J et al	NHLS-IALCH	KRISP, KZN Research Innovation and Sequencing Platform
EPI_ISL_509285	Giandhari J et al	NHLS-IALCH	KRISP, KZN Research Innovation and Sequencing Platform
EPI_ISL_509287	Giandhari J et al	NHLS-IALCH	KRISP, KZN Research Innovation and Sequencing Platform
EPI_ISL_509288	Giandhari J et al	NHLS-IALCH	KRISP, KZN Research Innovation and Sequencing Platform
EPI_ISL_509289	Giandhari J et al	NHLS-IALCH	KRISP, KZN Research Innovation and Sequencing Platform
EPI_ISL_509290	Giandhari J et al	NHLS-IALCH	KRISP, KZN Research Innovation and Sequencing Platform
EPI_ISL_509292	Giandhari J et al	NHLS-IALCH	KRISP, KZN Research Innovation and Sequencing Platform
EPI_ISL_509293	Giandhari J et al	NHLS-IALCH	KRISP, KZN Research Innovation and Sequencing Platform
EPI_ISL_509294	Giandhari J et al	NHLS-IALCH	KRISP, KZN Research Innovation and Sequencing Platform
EPI_ISL_509296	Giandhari J et al	NHLS-IALCH	KRISP, KZN Research Innovation and Sequencing Platform
EPI_ISL_509298	Giandhari J et al	NHLS-IALCH	KRISP, KZN Research Innovation and Sequencing Platform
EPI_ISL_509299	Giandhari J et al	NHLS-IALCH	KRISP, KZN Research Innovation and Sequencing Platform
EPI_ISL_509300	Giandhari J et al	NHLS-IALCH	KRISP, KZN Research Innovation and Sequencing Platform
EPI_ISL_509301	Giandhari J et al	NHLS-IALCH	KRISP, KZN Research Innovation and Sequencing Platform
EPI_ISL_509302	Giandhari J et al	NHLS-IALCH	KRISP, KZN Research Innovation and Sequencing Platform
EPI_ISL_509303	Giandhari J et al	NHLS-IALCH	KRISP, KZN Research Innovation and Sequencing Platform
EPI_ISL_509304	Giandhari J et al	NHLS-IALCH	KRISP, KZN Research Innovation and Sequencing Platform
EPI_ISL_509305	Giandhari J et al	NHLS-IALCH	KRISP, KZN Research Innovation and Sequencing Platform
EPI_ISL_509306	Giandhari J et al	NHLS-IALCH	KRISP, KZN Research Innovation and Sequencing Platform
EPI_ISL_509307	Giandhari J et al	NHLS-IALCH	KRISP, KZN Research Innovation and Sequencing Platform
EPI_ISL_509308	Giandhari J et al	NHLS-IALCH	KRISP, KZN Research Innovation and Sequencing Platform
EPI_ISL_509309	Giandhari J et al	NHLS-IALCH	KRISP, KZN Research Innovation and Sequencing Platform
EPI_ISL_509310	Giandhari J et al	NHLS-IALCH	KRISP, KZN Research Innovation and Sequencing Platform
EPI_ISL_509311	Giandhari J et al	NHLS-IALCH	KRISP, KZN Research Innovation and Sequencing Platform
EPI_ISL_509313	Giandhari J et al	NHLS-IALCH	KRISP, KZN Research Innovation and Sequencing Platform
EPI_ISL_509314	Giandhari J et al	NHLS-IALCH	KRISP, KZN Research Innovation and Sequencing Platform
EPI_ISL_509316	Giandhari J et al	NHLS-IALCH	KRISP, KZN Research Innovation and Sequencing Platform
EPI_ISL_509317	Giandhari J et al	NHLS-IALCH	KRISP, KZN Research Innovation and Sequencing Platform
EPI_ISL_509318	Giandhari J et al	NHLS-IALCH	KRISP, KZN Research Innovation and Sequencing Platform
EPI_ISL_509319	Giandhari J et al	NHLS-IALCH	KRISP, KZN Research Innovation and Sequencing Platform
EPI_ISL_509320	Giandhari J et al	NHLS-IALCH	KRISP, KZN Research Innovation and Sequencing Platform
EPI_ISL_509321	Giandhari J et al	NHLS-IALCH	KRISP, KZN Research Innovation and Sequencing Platform
EPI_ISL_509323	Giandhari J et al	NHLS-IALCH	KRISP, KZN Research Innovation and Sequencing Platform
EPI_ISL_509324	Giandhari J et al	NHLS-IALCH	KRISP, KZN Research Innovation and Sequencing Platform
EPI_ISL_509325	Giandhari J et al	NHLS-IALCH	KRISP, KZN Research Innovation and Sequencing Platform
EPI_ISL_509326	Giandhari J et al	NHLS-IALCH	KRISP, KZN Research Innovation and Sequencing Platform
EPI_ISL_509327	Giandhari J et al	NHLS-IALCH	KRISP, KZN Research Innovation and Sequencing Platform
EPI_ISL_509328	Giandhari J et al	NHLS-IALCH	KRISP, KZN Research Innovation and Sequencing Platform
EPI_ISL_509329	Giandhari J et al	NHLS-IALCH	KRISP, KZN Research Innovation and Sequencing Platform
EPI_ISL_509330	Giandhari J et al	NHLS-IALCH	KRISP, KZN Research Innovation and Sequencing Platform
EPI_ISL_509331	Giandhari J et al	NHLS-IALCH	KRISP, KZN Research Innovation and Sequencing Platform
EPI_ISL_509332	Giandhari J et al	NHLS-IALCH	KRISP, KZN Research Innovation and Sequencing Platform
EPI_ISL_509333	Giandhari J et al	NHLS-IALCH	KRISP, KZN Research Innovation and Sequencing Platform
EPI_ISL_509334	Giandhari J et al	NHLS-IALCH	KRISP, KZN Research Innovation and Sequencing Platform
EPI_ISL_509335	Giandhari J et al	NHLS-IALCH	KRISP, KZN Research Innovation and Sequencing Platform
EPI_ISL_509337	Giandhari J et al	NHLS-IALCH	KRISP, KZN Research Innovation and Sequencing Platform
EPI_ISL_509338	Giandhari J et al	NHLS-IALCH	KRISP, KZN Research Innovation and Sequencing Platform
EPI_ISL_509339	Giandhari J et al	NHLS-IALCH	KRISP, KZN Research Innovation and Sequencing Platform
EPI_ISL_509340	Giandhari J et al	NHLS-IALCH	KRISP, KZN Research Innovation and Sequencing Platform
EPI_ISL_509342	Giandhari J et al	NHLS-IALCH	KRISP, KZN Research Innovation and Sequencing Platform
EPI_ISL_509345	Giandhari J et al	NHLS-IALCH	KRISP, KZN Research Innovation and Sequencing Platform
EPI_ISL_509346	Giandhari J et al	NHLS-IALCH	KRISP, KZN Research Innovation and Sequencing Platform
EPI_ISL_509347	Giandhari J et al	NHLS-IALCH	KRISP, KZN Research Innovation and Sequencing Platform
EPI_ISL_509348	Giandhari J et al	NHLS-IALCH	KRISP, KZN Research Innovation and Sequencing Platform
EPI_ISL_509350	Giandhari J et al	NHLS-IALCH	KRISP, KZN Research Innovation and Sequencing Platform
EPI_ISL_509352	Giandhari J et al	NHLS-IALCH	KRISP, KZN Research Innovation and Sequencing Platform
EPI_ISL_509353	Giandhari J et al	NHLS-IALCH	KRISP, KZN Research Innovation and Sequencing Platform
EPI_ISL_509354	Giandhari J et al	NHLS-IALCH	KRISP, KZN Research Innovation and Sequencing Platform
EPI_ISL_509356	Giandhari J et al	NHLS-IALCH	KRISP, KZN Research Innovation and Sequencing Platform
EPI_ISL_509357	Giandhari J et al	NHLS-IALCH	KRISP, KZN Research Innovation and Sequencing Platform
EPI_ISL_509358	Giandhari J et al	NHLS-IALCH	KRISP, KZN Research Innovation and Sequencing Platform
EPI_ISL_509359	Giandhari J et al	NHLS-IALCH	KRISP, KZN Research Innovation and Sequencing Platform
EPI_ISL_509360	Giandhari J et al	NHLS-IALCH	KRISP, KZN Research Innovation and Sequencing Platform
EPI_ISL_509361	Giandhari J et al	NHLS-IALCH	KRISP, KZN Research Innovation and Sequencing Platform
EPI_ISL_509362	Giandhari J et al	NHLS-IALCH	KRISP, KZN Research Innovation and Sequencing Platform
EPI_ISL_509363	Giandhari J et al	NHLS-IALCH	KRISP, KZN Research Innovation and Sequencing Platform
EPI_ISL_509364	Giandhari J et al	NHLS-IALCH	KRISP, KZN Research Innovation and Sequencing Platform
EPI_ISL_509365	Giandhari J et al	NHLS-IALCH	KRISP, KZN Research Innovation and Sequencing Platform
EPI_ISL_515801	Giandhari J et al	Medical Disagnostics Services (MDS)	KRISP, KZN Research Innovation and Sequencing Platform
EPI_ISL_509366	Giandhari J et al	NHLS-IALCH	KRISP, KZN Research Innovation and Sequencing Platform
EPI_ISL_509367	Giandhari J et al	NHLS-IALCH	KRISP, KZN Research Innovation and Sequencing Platform
EPI_ISL_509368	Giandhari J et al	NHLS-IALCH	KRISP, KZN Research Innovation and Sequencing Platform
EPI_ISL_509369	Giandhari J et al	NHLS-IALCH	KRISP, KZN Research Innovation and Sequencing Platform
EPI_ISL_509371	Giandhari J et al	NHLS-IALCH	KRISP, KZN Research Innovation and Sequencing Platform
EPI_ISL_515802	Giandhari J et al	Medical Disagnostics Services (MDS)	KRISP, KZN Research Innovation and Sequencing Platform
EPI_ISL_515803	Giandhari J et al	Medical Disagnostics Services (MDS)	KRISP, KZN Research Innovation and Sequencing Platform
EPI_ISL_515804	Giandhari J et al	Medical Disagnostics Services (MDS)	KRISP, KZN Research Innovation and Sequencing Platform
EPI_ISL_515805	Giandhari J et al	Medical Disagnostics Services (MDS)	KRISP, KZN Research Innovation and Sequencing Platform
EPI_ISL_515806	Giandhari J et al	Medical Disagnostics Services (MDS)	KRISP, KZN Research Innovation and Sequencing Platform
EPI_ISL_515807	Giandhari J et al	Medical Disagnostics Services (MDS)	KRISP, KZN Research Innovation and Sequencing Platform
EPI_ISL_515808	Giandhari J et al	Medical Disagnostics Services (MDS)	KRISP, KZN Research Innovation and Sequencing Platform
EPI_ISL_515809	Giandhari J et al	Medical Disagnostics Services (MDS)	KRISP, KZN Research Innovation and Sequencing Platform
EPI_ISL_515810	Giandhari J et al	Medical Disagnostics Services (MDS)	KRISP, KZN Research Innovation and Sequencing Platform
EPI_ISL_515811	Giandhari J et al	Medical Disagnostics Services (MDS)	KRISP, KZN Research Innovation and Sequencing Platform
EPI_ISL_515812	Giandhari J et al	Medical Disagnostics Services (MDS)	KRISP, KZN Research Innovation and Sequencing Platform
EPI_ISL_515813	Giandhari J et al	Medical Disagnostics Services (MDS)	KRISP, KZN Research Innovation and Sequencing Platform
EPI_ISL_515814	Giandhari J et al	Medical Disagnostics Services (MDS)	KRISP, KZN Research Innovation and Sequencing Platform
EPI_ISL_515815	Giandhari J et al	Medical Disagnostics Services (MDS)	KRISP, KZN Research Innovation and Sequencing Platform
EPI_ISL_515816	Giandhari J et al	Medical Disagnostics Services (MDS)	KRISP, KZN Research Innovation and Sequencing Platform
EPI_ISL_515817	Giandhari J et al	Medical Disagnostics Services (MDS)	KRISP, KZN Research Innovation and Sequencing Platform
EPI_ISL_515818	Giandhari J et al	Medical Disagnostics Services (MDS)	KRISP, KZN Research Innovation and Sequencing Platform
EPI_ISL_515819	Giandhari J et al	Medical Disagnostics Services (MDS)	KRISP, KZN Research Innovation and Sequencing Platform
EPI_ISL_515820	Giandhari J et al	Medical Disagnostics Services (MDS)	KRISP, KZN Research Innovation and Sequencing Platform
EPI_ISL_515821	Giandhari J et al	Medical Disagnostics Services (MDS)	KRISP, KZN Research Innovation and Sequencing Platform
EPI_ISL_515822	Giandhari J et al	Medical Disagnostics Services (MDS)	KRISP, KZN Research Innovation and Sequencing Platform
EPI_ISL_515823	Giandhari J et al	Medical Disagnostics Services (MDS)	KRISP, KZN Research Innovation and Sequencing Platform
EPI_ISL_515824	Giandhari J et al	Medical Disagnostics Services (MDS)	KRISP, KZN Research Innovation and Sequencing Platform
EPI_ISL_515825	Giandhari J et al	Medical Disagnostics Services (MDS)	KRISP, KZN Research Innovation and Sequencing Platform
EPI_ISL_515826	Giandhari J et al	Medical Disagnostics Services (MDS)	KRISP, KZN Research Innovation and Sequencing Platform
EPI_ISL_515829	Giandhari J et al	Medical Disagnostics Services (MDS)	KRISP, KZN Research Innovation and Sequencing Platform
EPI_ISL_515830	Giandhari J et al	Medical Disagnostics Services (MDS)	KRISP, KZN Research Innovation and Sequencing Platform
EPI_ISL_515831	Giandhari J et al	Medical Disagnostics Services (MDS)	KRISP, KZN Research Innovation and Sequencing Platform
EPI_ISL_515832	Giandhari J et al	Medical Disagnostics Services (MDS)	KRISP, KZN Research Innovation and Sequencing Platform
EPI_ISL_515833	Giandhari J et al	Medical Disagnostics Services (MDS)	KRISP, KZN Research Innovation and Sequencing Platform
EPI_ISL_515834	Giandhari J et al	Medical Disagnostics Services (MDS)	KRISP, KZN Research Innovation and Sequencing Platform
EPI_ISL_515835	Giandhari J et al	Medical Disagnostics Services (MDS)	KRISP, KZN Research Innovation and Sequencing Platform
EPI_ISL_515836	Giandhari J et al	Medical Disagnostics Services (MDS)	KRISP, KZN Research Innovation and Sequencing Platform
EPI_ISL_515837	Giandhari J et al	Medical Disagnostics Services (MDS)	KRISP, KZN Research Innovation and Sequencing Platform
EPI_ISL_515838	Giandhari J et al	Medical Disagnostics Services (MDS)	KRISP, KZN Research Innovation and Sequencing Platform
EPI_ISL_515839	Giandhari J et al	Medical Disagnostics Services (MDS)	KRISP, KZN Research Innovation and Sequencing Platform
EPI_ISL_515840	Giandhari J et al	Medical Disagnostics Services (MDS)	KRISP, KZN Research Innovation and Sequencing Platform
EPI_ISL_515841	Giandhari J et al	Medical Disagnostics Services (MDS)	KRISP, KZN Research Innovation and Sequencing Platform
EPI_ISL_515842	Giandhari J et al	Medical Disagnostics Services (MDS)	KRISP, KZN Research Innovation and Sequencing Platform
EPI_ISL_515843	Giandhari J et al	Medical Disagnostics Services (MDS)	KRISP, KZN Research Innovation and Sequencing Platform
EPI_ISL_515844	Giandhari J et al	Medical Disagnostics Services (MDS)	KRISP, KZN Research Innovation and Sequencing Platform
EPI_ISL_515845	Giandhari J et al	Medical Disagnostics Services (MDS)	KRISP, KZN Research Innovation and Sequencing Platform
EPI_ISL_515846	Giandhari J et al	Medical Disagnostics Services (MDS)	KRISP, KZN Research Innovation and Sequencing Platform
EPI_ISL_515847	Giandhari J et al	Medical Disagnostics Services (MDS)	KRISP, KZN Research Innovation and Sequencing Platform
EPI_ISL_515848	Giandhari J et al	Medical Disagnostics Services (MDS)	KRISP, KZN Research Innovation and Sequencing Platform
EPI_ISL_515849	Giandhari J et al	Medical Disagnostics Services (MDS)	KRISP, KZN Research Innovation and Sequencing Platform
EPI_ISL_515850	Giandhari J et al	Medical Disagnostics Services (MDS)	KRISP, KZN Research Innovation and Sequencing Platform
EPI_ISL_515851	Giandhari J et al	Medical Disagnostics Services (MDS)	KRISP, KZN Research Innovation and Sequencing Platform
EPI_ISL_515852	Giandhari J et al	Medical Disagnostics Services (MDS)	KRISP, KZN Research Innovation and Sequencing Platform
EPI_ISL_515853	Giandhari J et al	Medical Disagnostics Services (MDS)	KRISP, KZN Research Innovation and Sequencing Platform
EPI_ISL_515855	Giandhari J et al	Medical Disagnostics Services (MDS)	KRISP, KZN Research Innovation and Sequencing Platform
EPI_ISL_515857	Giandhari J et al	Medical Disagnostics Services (MDS)	KRISP, KZN Research Innovation and Sequencing Platform
EPI_ISL_515858	Giandhari J et al	Medical Disagnostics Services (MDS)	KRISP, KZN Research Innovation and Sequencing Platform
EPI_ISL_515859	Giandhari J et al	Medical Disagnostics Services (MDS)	KRISP, KZN Research Innovation and Sequencing Platform
EPI_ISL_515860	Giandhari J et al	Medical Disagnostics Services (MDS)	KRISP, KZN Research Innovation and Sequencing Platform
EPI_ISL_515862	Giandhari J et al	Medical Disagnostics Services (MDS)	KRISP, KZN Research Innovation and Sequencing Platform
EPI_ISL_515863	Giandhari J et al	Medical Disagnostics Services (MDS)	KRISP, KZN Research Innovation and Sequencing Platform
EPI_ISL_515864	Giandhari J et al	Medical Disagnostics Services (MDS)	KRISP, KZN Research Innovation and Sequencing Platform
EPI_ISL_515865	Giandhari J et al	Medical Disagnostics Services (MDS)	KRISP, KZN Research Innovation and Sequencing Platform
EPI_ISL_515866	Giandhari J et al	Medical Disagnostics Services (MDS)	KRISP, KZN Research Innovation and Sequencing Platform
EPI_ISL_515867	Giandhari J et al	Medical Disagnostics Services (MDS)	KRISP, KZN Research Innovation and Sequencing Platform
EPI_ISL_515868	Giandhari J et al	Medical Disagnostics Services (MDS)	KRISP, KZN Research Innovation and Sequencing Platform
EPI_ISL_515869	Giandhari J et al	Medical Disagnostics Services (MDS)	KRISP, KZN Research Innovation and Sequencing Platform
EPI_ISL_515870	Giandhari J et al	Medical Disagnostics Services (MDS)	KRISP, KZN Research Innovation and Sequencing Platform
EPI_ISL_515872	Giandhari J et al	Medical Disagnostics Services (MDS)	KRISP, KZN Research Innovation and Sequencing Platform
EPI_ISL_515874	Giandhari J et al	Medical Disagnostics Services (MDS)	KRISP, KZN Research Innovation and Sequencing Platform
EPI_ISL_515875	Giandhari J et al	Medical Disagnostics Services (MDS)	KRISP, KZN Research Innovation and Sequencing Platform
EPI_ISL_515877	Giandhari J et al	Medical Disagnostics Services (MDS)	KRISP, KZN Research Innovation and Sequencing Platform
EPI_ISL_515878	Giandhari J et al	Medical Disagnostics Services (MDS)	KRISP, KZN Research Innovation and Sequencing Platform
EPI_ISL_515879	Giandhari J et al	Medical Disagnostics Services (MDS)	KRISP, KZN Research Innovation and Sequencing Platform
EPI_ISL_515880	Giandhari J et al	Medical Disagnostics Services (MDS)	KRISP, KZN Research Innovation and Sequencing Platform
EPI_ISL_515881	Giandhari J et al	Medical Disagnostics Services (MDS)	KRISP, KZN Research Innovation and Sequencing Platform
EPI_ISL_515882	Giandhari J et al	Medical Disagnostics Services (MDS)	KRISP, KZN Research Innovation and Sequencing Platform
EPI_ISL_515883	Giandhari J et al	Medical Disagnostics Services (MDS)	KRISP, KZN Research Innovation and Sequencing Platform
EPI_ISL_515885	Giandhari J et al	Medical Disagnostics Services (MDS)	KRISP, KZN Research Innovation and Sequencing Platform
EPI_ISL_515886	Giandhari J et al	Medical Disagnostics Services (MDS)	KRISP, KZN Research Innovation and Sequencing Platform
EPI_ISL_515888	Giandhari J et al	Medical Disagnostics Services (MDS)	KRISP, KZN Research Innovation and Sequencing Platform
EPI_ISL_515890	Giandhari J et al	Medical Disagnostics Services (MDS)	KRISP, KZN Research Innovation and Sequencing Platform
EPI_ISL_515891	Giandhari J et al	Medical Disagnostics Services (MDS)	KRISP, KZN Research Innovation and Sequencing Platform
EPI_ISL_515892	Giandhari J et al	Medical Disagnostics Services (MDS)	KRISP, KZN Research Innovation and Sequencing Platform
EPI_ISL_515893	Giandhari J et al	Medical Disagnostics Services (MDS)	KRISP, KZN Research Innovation and Sequencing Platform
EPI_ISL_515568	Giandhari J et al	NHLS-IALCH	KRISP, KZN Research Innovation and Sequencing Platform
EPI_ISL_515569	Giandhari J et al	NHLS-IALCH	KRISP, KZN Research Innovation and Sequencing Platform
EPI_ISL_515571	Giandhari J et al	NHLS-IALCH	KRISP, KZN Research Innovation and Sequencing Platform
EPI_ISL_515572	Giandhari J et al	NHLS-IALCH	KRISP, KZN Research Innovation and Sequencing Platform
EPI_ISL_515573	Giandhari J et al	NHLS-IALCH	KRISP, KZN Research Innovation and Sequencing Platform
EPI_ISL_515574	Giandhari J et al	NHLS-IALCH	KRISP, KZN Research Innovation and Sequencing Platform
EPI_ISL_515575	Giandhari J et al	NHLS-IALCH	KRISP, KZN Research Innovation and Sequencing Platform
EPI_ISL_515576	Giandhari J et al	NHLS-IALCH	KRISP, KZN Research Innovation and Sequencing Platform
EPI_ISL_515577	Giandhari J et al	NHLS-IALCH	KRISP, KZN Research Innovation and Sequencing Platform
EPI_ISL_515578	Giandhari J et al	NHLS-IALCH	KRISP, KZN Research Innovation and Sequencing Platform
EPI_ISL_515579	Giandhari J et al	NHLS-IALCH	KRISP, KZN Research Innovation and Sequencing Platform
EPI_ISL_515580	Giandhari J et al	NHLS-IALCH	KRISP, KZN Research Innovation and Sequencing Platform
EPI_ISL_515581	Giandhari J et al	NHLS-IALCH	KRISP, KZN Research Innovation and Sequencing Platform
EPI_ISL_515582	Giandhari J et al	NHLS-IALCH	KRISP, KZN Research Innovation and Sequencing Platform
EPI_ISL_515584	Giandhari J et al	NHLS-IALCH	KRISP, KZN Research Innovation and Sequencing Platform
EPI_ISL_515585	Giandhari J et al	NHLS-IALCH	KRISP, KZN Research Innovation and Sequencing Platform
EPI_ISL_515586	Giandhari J et al	NHLS-IALCH	KRISP, KZN Research Innovation and Sequencing Platform
EPI_ISL_515587	Giandhari J et al	NHLS-IALCH	KRISP, KZN Research Innovation and Sequencing Platform
EPI_ISL_515588	Giandhari J et al	NHLS-IALCH	KRISP, KZN Research Innovation and Sequencing Platform
EPI_ISL_515589	Giandhari J et al	NHLS-IALCH	KRISP, KZN Research Innovation and Sequencing Platform
EPI_ISL_515590	Giandhari J et al	NHLS-IALCH	KRISP, KZN Research Innovation and Sequencing Platform
EPI_ISL_515592	Giandhari J et al	NHLS-IALCH	KRISP, KZN Research Innovation and Sequencing Platform
EPI_ISL_515593	Giandhari J et al	NHLS-IALCH	KRISP, KZN Research Innovation and Sequencing Platform
EPI_ISL_515594	Giandhari J et al	NHLS-IALCH	KRISP, KZN Research Innovation and Sequencing Platform
EPI_ISL_515595	Giandhari J et al	NHLS-IALCH	KRISP, KZN Research Innovation and Sequencing Platform
EPI_ISL_515596	Giandhari J et al	NHLS-IALCH	KRISP, KZN Research Innovation and Sequencing Platform
EPI_ISL_515597	Giandhari J et al	NHLS-IALCH	KRISP, KZN Research Innovation and Sequencing Platform
EPI_ISL_515598	Giandhari J et al	NHLS-IALCH	KRISP, KZN Research Innovation and Sequencing Platform
EPI_ISL_515599	Giandhari J et al	NHLS-IALCH	KRISP, KZN Research Innovation and Sequencing Platform
EPI_ISL_515600	Giandhari J et al	NHLS-IALCH	KRISP, KZN Research Innovation and Sequencing Platform
EPI_ISL_515601	Giandhari J et al	NHLS-IALCH	KRISP, KZN Research Innovation and Sequencing Platform
EPI_ISL_515602	Giandhari J et al	NHLS-IALCH	KRISP, KZN Research Innovation and Sequencing Platform
EPI_ISL_515603	Giandhari J et al	NHLS-IALCH	KRISP, KZN Research Innovation and Sequencing Platform
EPI_ISL_515604	Giandhari J et al	NHLS-IALCH	KRISP, KZN Research Innovation and Sequencing Platform
EPI_ISL_515606	Giandhari J et al	NHLS-IALCH	KRISP, KZN Research Innovation and Sequencing Platform
EPI_ISL_515607	Giandhari J et al	NHLS-IALCH	KRISP, KZN Research Innovation and Sequencing Platform
EPI_ISL_515608	Giandhari J et al	NHLS-IALCH	KRISP, KZN Research Innovation and Sequencing Platform
EPI_ISL_515610	Giandhari J et al	NHLS-IALCH	KRISP, KZN Research Innovation and Sequencing Platform
EPI_ISL_515611	Giandhari J et al	NHLS-IALCH	KRISP, KZN Research Innovation and Sequencing Platform
EPI_ISL_515612	Giandhari J et al	NHLS-IALCH	KRISP, KZN Research Innovation and Sequencing Platform
EPI_ISL_515613	Giandhari J et al	NHLS-IALCH	KRISP, KZN Research Innovation and Sequencing Platform
EPI_ISL_515614	Giandhari J et al	NHLS-IALCH	KRISP, KZN Research Innovation and Sequencing Platform
EPI_ISL_515615	Giandhari J et al	NHLS-IALCH	KRISP, KZN Research Innovation and Sequencing Platform
EPI_ISL_515616	Giandhari J et al	NHLS-IALCH	KRISP, KZN Research Innovation and Sequencing Platform
EPI_ISL_515617	Giandhari J et al	NHLS-IALCH	KRISP, KZN Research Innovation and Sequencing Platform
EPI_ISL_515618	Giandhari J et al	NHLS-IALCH	KRISP, KZN Research Innovation and Sequencing Platform
EPI_ISL_515619	Giandhari J et al	NHLS-IALCH	KRISP, KZN Research Innovation and Sequencing Platform
EPI_ISL_515620	Giandhari J et al	NHLS-IALCH	KRISP, KZN Research Innovation and Sequencing Platform
EPI_ISL_515621	Giandhari J et al	NHLS-IALCH	KRISP, KZN Research Innovation and Sequencing Platform
EPI_ISL_515622	Giandhari J et al	NHLS-IALCH	KRISP, KZN Research Innovation and Sequencing Platform
EPI_ISL_515623	Giandhari J et al	NHLS-IALCH	KRISP, KZN Research Innovation and Sequencing Platform
EPI_ISL_515624	Giandhari J et al	NHLS-IALCH	KRISP, KZN Research Innovation and Sequencing Platform
EPI_ISL_515625	Giandhari J et al	NHLS-IALCH	KRISP, KZN Research Innovation and Sequencing Platform
EPI_ISL_515626	Giandhari J et al	NHLS-IALCH	KRISP, KZN Research Innovation and Sequencing Platform
EPI_ISL_515627	Giandhari J et al	NHLS-IALCH	KRISP, KZN Research Innovation and Sequencing Platform
EPI_ISL_515628	Giandhari J et al	NHLS-IALCH	KRISP, KZN Research Innovation and Sequencing Platform
EPI_ISL_515629	Giandhari J et al	NHLS-IALCH	KRISP, KZN Research Innovation and Sequencing Platform
EPI_ISL_515630	Giandhari J et al	NHLS-IALCH	KRISP, KZN Research Innovation and Sequencing Platform
EPI_ISL_515631	Giandhari J et al	NHLS-IALCH	KRISP, KZN Research Innovation and Sequencing Platform
EPI_ISL_515633	Giandhari J et al	NHLS-IALCH	KRISP, KZN Research Innovation and Sequencing Platform
EPI_ISL_515634	Giandhari J et al	NHLS-IALCH	KRISP, KZN Research Innovation and Sequencing Platform
EPI_ISL_515635	Giandhari J et al	NHLS-IALCH	KRISP, KZN Research Innovation and Sequencing Platform
EPI_ISL_515636	Giandhari J et al	NHLS-IALCH	KRISP, KZN Research Innovation and Sequencing Platform
EPI_ISL_515638	Giandhari J et al	NHLS-IALCH	KRISP, KZN Research Innovation and Sequencing Platform
EPI_ISL_515639	Giandhari J et al	NHLS-IALCH	KRISP, KZN Research Innovation and Sequencing Platform
EPI_ISL_515640	Giandhari J et al	NHLS-IALCH	KRISP, KZN Research Innovation and Sequencing Platform
EPI_ISL_515641	Giandhari J et al	NHLS-IALCH	KRISP, KZN Research Innovation and Sequencing Platform
EPI_ISL_515642	Giandhari J et al	NHLS-IALCH	KRISP, KZN Research Innovation and Sequencing Platform
EPI_ISL_515643	Giandhari J et al	NHLS-IALCH	KRISP, KZN Research Innovation and Sequencing Platform
EPI_ISL_515644	Giandhari J et al	NHLS-IALCH	KRISP, KZN Research Innovation and Sequencing Platform
EPI_ISL_515645	Giandhari J et al	NHLS-IALCH	KRISP, KZN Research Innovation and Sequencing Platform
EPI_ISL_515646	Giandhari J et al	NHLS-IALCH	KRISP, KZN Research Innovation and Sequencing Platform
EPI_ISL_515647	Giandhari J et al	NHLS-IALCH	KRISP, KZN Research Innovation and Sequencing Platform
EPI_ISL_515648	Giandhari J et al	NHLS-IALCH	KRISP, KZN Research Innovation and Sequencing Platform
EPI_ISL_515649	Giandhari J et al	NHLS-IALCH	KRISP, KZN Research Innovation and Sequencing Platform
EPI_ISL_515650	Giandhari J et al	NHLS-IALCH	KRISP, KZN Research Innovation and Sequencing Platform
EPI_ISL_515651	Giandhari J et al	NHLS-IALCH	KRISP, KZN Research Innovation and Sequencing Platform
EPI_ISL_515652	Giandhari J et al	NHLS-IALCH	KRISP, KZN Research Innovation and Sequencing Platform
EPI_ISL_515653	Giandhari J et al	NHLS-IALCH	KRISP, KZN Research Innovation and Sequencing Platform
EPI_ISL_515654	Giandhari J et al	NHLS-IALCH	KRISP, KZN Research Innovation and Sequencing Platform
EPI_ISL_515655	Giandhari J et al	NHLS-IALCH	KRISP, KZN Research Innovation and Sequencing Platform
EPI_ISL_515658	Giandhari J et al	NHLS-IALCH	KRISP, KZN Research Innovation and Sequencing Platform
EPI_ISL_515659	Giandhari J et al	NHLS-IALCH	KRISP, KZN Research Innovation and Sequencing Platform
EPI_ISL_515660	Giandhari J et al	NHLS-IALCH	KRISP, KZN Research Innovation and Sequencing Platform
EPI_ISL_515661	Giandhari J et al	NHLS-IALCH	KRISP, KZN Research Innovation and Sequencing Platform
EPI_ISL_515662	Giandhari J et al	NHLS-IALCH	KRISP, KZN Research Innovation and Sequencing Platform
EPI_ISL_515663	Giandhari J et al	NHLS-IALCH	KRISP, KZN Research Innovation and Sequencing Platform
EPI_ISL_515664	Giandhari J et al	NHLS-IALCH	KRISP, KZN Research Innovation and Sequencing Platform
EPI_ISL_515665	Giandhari J et al	NHLS-IALCH	KRISP, KZN Research Innovation and Sequencing Platform
EPI_ISL_515666	Giandhari J et al	NHLS-IALCH	KRISP, KZN Research Innovation and Sequencing Platform
EPI_ISL_515667	Giandhari J et al	NHLS-IALCH	KRISP, KZN Research Innovation and Sequencing Platform
EPI_ISL_515668	Giandhari J et al	NHLS-IALCH	KRISP, KZN Research Innovation and Sequencing Platform
EPI_ISL_515669	Giandhari J et al	NHLS-IALCH	KRISP, KZN Research Innovation and Sequencing Platform
EPI_ISL_515670	Giandhari J et al	NHLS-IALCH	KRISP, KZN Research Innovation and Sequencing Platform
EPI_ISL_515671	Giandhari J et al	NHLS-IALCH	KRISP, KZN Research Innovation and Sequencing Platform
EPI_ISL_515672	Giandhari J et al	NHLS-IALCH	KRISP, KZN Research Innovation and Sequencing Platform
EPI_ISL_515673	Giandhari J et al	NHLS-IALCH	KRISP, KZN Research Innovation and Sequencing Platform
EPI_ISL_515674	Giandhari J et al	NHLS-IALCH	KRISP, KZN Research Innovation and Sequencing Platform
EPI_ISL_515675	Giandhari J et al	NHLS-IALCH	KRISP, KZN Research Innovation and Sequencing Platform
EPI_ISL_515676	Giandhari J et al	NHLS-IALCH	KRISP, KZN Research Innovation and Sequencing Platform
EPI_ISL_515677	Giandhari J et al	NHLS-IALCH	KRISP, KZN Research Innovation and Sequencing Platform
EPI_ISL_515678	Giandhari J et al	NHLS-IALCH	KRISP, KZN Research Innovation and Sequencing Platform
EPI_ISL_515680	Giandhari J et al	NHLS-IALCH	KRISP, KZN Research Innovation and Sequencing Platform
EPI_ISL_515681	Giandhari J et al	NHLS-IALCH	KRISP, KZN Research Innovation and Sequencing Platform
EPI_ISL_515682	Giandhari J et al	NHLS-IALCH	KRISP, KZN Research Innovation and Sequencing Platform
EPI_ISL_515683	Giandhari J et al	NHLS-IALCH	KRISP, KZN Research Innovation and Sequencing Platform
EPI_ISL_515684	Giandhari J et al	NHLS-IALCH	KRISP, KZN Research Innovation and Sequencing Platform
EPI_ISL_515685	Giandhari J et al	NHLS-IALCH	KRISP, KZN Research Innovation and Sequencing Platform
EPI_ISL_515686	Giandhari J et al	NHLS-IALCH	KRISP, KZN Research Innovation and Sequencing Platform
EPI_ISL_515687	Giandhari J et al	NHLS-IALCH	KRISP, KZN Research Innovation and Sequencing Platform
EPI_ISL_515688	Giandhari J et al	NHLS-IALCH	KRISP, KZN Research Innovation and Sequencing Platform
EPI_ISL_515689	Giandhari J et al	NHLS-IALCH	KRISP, KZN Research Innovation and Sequencing Platform
EPI_ISL_515690	Giandhari J et al	NHLS-IALCH	KRISP, KZN Research Innovation and Sequencing Platform
EPI_ISL_515691	Giandhari J et al	NHLS-IALCH	KRISP, KZN Research Innovation and Sequencing Platform
EPI_ISL_515692	Giandhari J et al	NHLS-IALCH	KRISP, KZN Research Innovation and Sequencing Platform
EPI_ISL_515694	Giandhari J et al	NHLS-IALCH	KRISP, KZN Research Innovation and Sequencing Platform
EPI_ISL_515695	Giandhari J et al	NHLS-IALCH	KRISP, KZN Research Innovation and Sequencing Platform
EPI_ISL_515696	Giandhari J et al	NHLS-IALCH	KRISP, KZN Research Innovation and Sequencing Platform
EPI_ISL_515697	Giandhari J et al	NHLS-IALCH	KRISP, KZN Research Innovation and Sequencing Platform
EPI_ISL_515698	Giandhari J et al	NHLS-IALCH	KRISP, KZN Research Innovation and Sequencing Platform
EPI_ISL_515699	Giandhari J et al	NHLS-IALCH	KRISP, KZN Research Innovation and Sequencing Platform
EPI_ISL_515701	Giandhari J et al	NHLS-IALCH	KRISP, KZN Research Innovation and Sequencing Platform
EPI_ISL_515702	Giandhari J et al	NHLS-IALCH	KRISP, KZN Research Innovation and Sequencing Platform
EPI_ISL_515703	Giandhari J et al	NHLS-IALCH	KRISP, KZN Research Innovation and Sequencing Platform
EPI_ISL_515705	Giandhari J et al	NHLS-IALCH	KRISP, KZN Research Innovation and Sequencing Platform
EPI_ISL_515706	Giandhari J et al	NHLS-IALCH	KRISP, KZN Research Innovation and Sequencing Platform
EPI_ISL_515707	Giandhari J et al	NHLS-IALCH	KRISP, KZN Research Innovation and Sequencing Platform
EPI_ISL_515708	Giandhari J et al	NHLS-IALCH	KRISP, KZN Research Innovation and Sequencing Platform
EPI_ISL_515709	Giandhari J et al	NHLS-IALCH	KRISP, KZN Research Innovation and Sequencing Platform
EPI_ISL_515710	Giandhari J et al	NHLS-IALCH	KRISP, KZN Research Innovation and Sequencing Platform
EPI_ISL_515711	Giandhari J et al	NHLS-IALCH	KRISP, KZN Research Innovation and Sequencing Platform
EPI_ISL_515714	Giandhari J et al	NHLS-IALCH	KRISP, KZN Research Innovation and Sequencing Platform
EPI_ISL_515716	Giandhari J et al	NHLS-IALCH	KRISP, KZN Research Innovation and Sequencing Platform
EPI_ISL_515717	Giandhari J et al	NHLS-IALCH	KRISP, KZN Research Innovation and Sequencing Platform
EPI_ISL_515718	Giandhari J et al	NHLS-IALCH	KRISP, KZN Research Innovation and Sequencing Platform
EPI_ISL_515719	Giandhari J et al	NHLS-IALCH	KRISP, KZN Research Innovation and Sequencing Platform
EPI_ISL_515720	Giandhari J et al	NHLS-IALCH	KRISP, KZN Research Innovation and Sequencing Platform
EPI_ISL_515721	Giandhari J et al	NHLS-IALCH	KRISP, KZN Research Innovation and Sequencing Platform
EPI_ISL_515722	Giandhari J et al	NHLS-IALCH	KRISP, KZN Research Innovation and Sequencing Platform
EPI_ISL_515724	Giandhari J et al	NHLS-IALCH	KRISP, KZN Research Innovation and Sequencing Platform
EPI_ISL_515725	Giandhari J et al	NHLS-IALCH	KRISP, KZN Research Innovation and Sequencing Platform
EPI_ISL_515726	Giandhari J et al	NHLS-IALCH	KRISP, KZN Research Innovation and Sequencing Platform
EPI_ISL_515728	Giandhari J et al	NHLS-IALCH	KRISP, KZN Research Innovation and Sequencing Platform
EPI_ISL_515729	Giandhari J et al	NHLS-IALCH	KRISP, KZN Research Innovation and Sequencing Platform
EPI_ISL_515730	Giandhari J et al	NHLS-IALCH	KRISP, KZN Research Innovation and Sequencing Platform
EPI_ISL_515731	Giandhari J et al	NHLS-IALCH	KRISP, KZN Research Innovation and Sequencing Platform
EPI_ISL_515732	Giandhari J et al	NHLS-IALCH	KRISP, KZN Research Innovation and Sequencing Platform
EPI_ISL_515733	Giandhari J et al	NHLS-IALCH	KRISP, KZN Research Innovation and Sequencing Platform
EPI_ISL_515734	Giandhari J et al	NHLS-IALCH	KRISP, KZN Research Innovation and Sequencing Platform
EPI_ISL_515735	Giandhari J et al	NHLS-IALCH	KRISP, KZN Research Innovation and Sequencing Platform
EPI_ISL_515736	Giandhari J et al	NHLS-IALCH	KRISP, KZN Research Innovation and Sequencing Platform
EPI_ISL_515737	Giandhari J et al	NHLS-IALCH	KRISP, KZN Research Innovation and Sequencing Platform
EPI_ISL_515738	Giandhari J et al	NHLS-IALCH	KRISP, KZN Research Innovation and Sequencing Platform
EPI_ISL_515739	Giandhari J et al	NHLS-IALCH	KRISP, KZN Research Innovation and Sequencing Platform
EPI_ISL_515740	Giandhari J et al	NHLS-IALCH	KRISP, KZN Research Innovation and Sequencing Platform
EPI_ISL_515741	Giandhari J et al	NHLS-IALCH	KRISP, KZN Research Innovation and Sequencing Platform
EPI_ISL_515742	Giandhari J et al	NHLS-IALCH	KRISP, KZN Research Innovation and Sequencing Platform
EPI_ISL_515743	Giandhari J et al	NHLS-IALCH	KRISP, KZN Research Innovation and Sequencing Platform
EPI_ISL_515744	Giandhari J et al	NHLS-IALCH	KRISP, KZN Research Innovation and Sequencing Platform
EPI_ISL_515745	Giandhari J et al	NHLS-IALCH	KRISP, KZN Research Innovation and Sequencing Platform
EPI_ISL_515746	Giandhari J et al	NHLS-IALCH	KRISP, KZN Research Innovation and Sequencing Platform
EPI_ISL_515747	Giandhari J et al	NHLS-IALCH	KRISP, KZN Research Innovation and Sequencing Platform
EPI_ISL_515748	Giandhari J et al	NHLS-IALCH	KRISP, KZN Research Innovation and Sequencing Platform
EPI_ISL_515749	Giandhari J et al	NHLS-IALCH	KRISP, KZN Research Innovation and Sequencing Platform
EPI_ISL_515750	Giandhari J et al	NHLS-IALCH	KRISP, KZN Research Innovation and Sequencing Platform
EPI_ISL_515751	Giandhari J et al	NHLS-IALCH	KRISP, KZN Research Innovation and Sequencing Platform
EPI_ISL_515752	Giandhari J et al	NHLS-IALCH	KRISP, KZN Research Innovation and Sequencing Platform
EPI_ISL_515753	Giandhari J et al	NHLS-IALCH	KRISP, KZN Research Innovation and Sequencing Platform
EPI_ISL_515754	Giandhari J et al	NHLS-IALCH	KRISP, KZN Research Innovation and Sequencing Platform
EPI_ISL_515755	Giandhari J et al	NHLS-IALCH	KRISP, KZN Research Innovation and Sequencing Platform
EPI_ISL_515756	Giandhari J et al	NHLS-IALCH	KRISP, KZN Research Innovation and Sequencing Platform
EPI_ISL_515757	Giandhari J et al	NHLS-IALCH	KRISP, KZN Research Innovation and Sequencing Platform
EPI_ISL_515758	Giandhari J et al	NHLS-IALCH	KRISP, KZN Research Innovation and Sequencing Platform
EPI_ISL_515759	Giandhari J et al	NHLS-IALCH	KRISP, KZN Research Innovation and Sequencing Platform
EPI_ISL_515760	Giandhari J et al	NHLS-IALCH	KRISP, KZN Research Innovation and Sequencing Platform
EPI_ISL_515761	Giandhari J et al	NHLS-IALCH	KRISP, KZN Research Innovation and Sequencing Platform
EPI_ISL_515762	Giandhari J et al	NHLS-IALCH	KRISP, KZN Research Innovation and Sequencing Platform
EPI_ISL_515763	Giandhari J et al	NHLS-IALCH	KRISP, KZN Research Innovation and Sequencing Platform
EPI_ISL_515764	Giandhari J et al	NHLS-IALCH	KRISP, KZN Research Innovation and Sequencing Platform
EPI_ISL_515767	Giandhari J et al	NHLS-IALCH	KRISP, KZN Research Innovation and Sequencing Platform
EPI_ISL_515768	Giandhari J et al	NHLS-IALCH	KRISP, KZN Research Innovation and Sequencing Platform
EPI_ISL_515769	Giandhari J et al	NHLS-IALCH	KRISP, KZN Research Innovation and Sequencing Platform
EPI_ISL_515770	Giandhari J et al	NHLS-IALCH	KRISP, KZN Research Innovation and Sequencing Platform
EPI_ISL_515771	Giandhari J et al	NHLS-IALCH	KRISP, KZN Research Innovation and Sequencing Platform
EPI_ISL_515772	Giandhari J et al	NHLS-IALCH	KRISP, KZN Research Innovation and Sequencing Platform
EPI_ISL_515773	Giandhari J et al	NHLS-IALCH	KRISP, KZN Research Innovation and Sequencing Platform
EPI_ISL_515774	Giandhari J et al	NHLS-IALCH	KRISP, KZN Research Innovation and Sequencing Platform
EPI_ISL_515775	Giandhari J et al	NHLS-IALCH	KRISP, KZN Research Innovation and Sequencing Platform
EPI_ISL_515776	Giandhari J et al	NHLS-IALCH	KRISP, KZN Research Innovation and Sequencing Platform
EPI_ISL_515777	Giandhari J et al	NHLS-IALCH	KRISP, KZN Research Innovation and Sequencing Platform
EPI_ISL_515778	Giandhari J et al	NHLS-IALCH	KRISP, KZN Research Innovation and Sequencing Platform
EPI_ISL_515779	Giandhari J et al	NHLS-IALCH	KRISP, KZN Research Innovation and Sequencing Platform
EPI_ISL_515780	Giandhari J et al	NHLS-IALCH	KRISP, KZN Research Innovation and Sequencing Platform
EPI_ISL_515781	Giandhari J et al	NHLS-IALCH	KRISP, KZN Research Innovation and Sequencing Platform
EPI_ISL_515782	Giandhari J et al	NHLS-IALCH	KRISP, KZN Research Innovation and Sequencing Platform
EPI_ISL_515783	Giandhari J et al	NHLS-IALCH	KRISP, KZN Research Innovation and Sequencing Platform
EPI_ISL_515784	Giandhari J et al	NHLS-IALCH	KRISP, KZN Research Innovation and Sequencing Platform
EPI_ISL_515785	Giandhari J et al	NHLS-IALCH	KRISP, KZN Research Innovation and Sequencing Platform
EPI_ISL_515786	Giandhari J et al	NHLS-IALCH	KRISP, KZN Research Innovation and Sequencing Platform
EPI_ISL_515787	Giandhari J et al	NHLS-IALCH	KRISP, KZN Research Innovation and Sequencing Platform
EPI_ISL_515788	Giandhari J et al	NHLS-IALCH	KRISP, KZN Research Innovation and Sequencing Platform
EPI_ISL_515789	Giandhari J et al	NHLS-IALCH	KRISP, KZN Research Innovation and Sequencing Platform
EPI_ISL_515790	Giandhari J et al	NHLS-IALCH	KRISP, KZN Research Innovation and Sequencing Platform
EPI_ISL_515791	Giandhari J et al	NHLS-IALCH	KRISP, KZN Research Innovation and Sequencing Platform
EPI_ISL_515792	Giandhari J et al	NHLS-IALCH	KRISP, KZN Research Innovation and Sequencing Platform
EPI_ISL_515793	Giandhari J et al	NHLS-IALCH	KRISP, KZN Research Innovation and Sequencing Platform
EPI_ISL_515794	Giandhari J et al	NHLS-IALCH	KRISP, KZN Research Innovation and Sequencing Platform
EPI_ISL_515795	Giandhari J et al	NHLS-IALCH	KRISP, KZN Research Innovation and Sequencing Platform
EPI_ISL_515796	Giandhari J et al	NHLS-IALCH	KRISP, KZN Research Innovation and Sequencing Platform
EPI_ISL_515797	Giandhari J et al	NHLS-IALCH	KRISP, KZN Research Innovation and Sequencing Platform
EPI_ISL_515798	Giandhari J et al	NHLS-IALCH	KRISP, KZN Research Innovation and Sequencing Platform
EPI_ISL_515799	Giandhari J et al	NHLS-IALCH	KRISP, KZN Research Innovation and Sequencing Platform
EPI_ISL_518034	Giandhari J et al	NHLS-IALCH	KRISP, KZN Research Innovation and Sequencing Platform
EPI_ISL_518035	Giandhari J et al	NHLS-IALCH	KRISP, KZN Research Innovation and Sequencing Platform
EPI_ISL_518037	Giandhari J et al	NHLS-IALCH	KRISP, KZN Research Innovation and Sequencing Platform
EPI_ISL_518038	Giandhari J et al	NHLS-IALCH	KRISP, KZN Research Innovation and Sequencing Platform
EPI_ISL_518039	Giandhari J et al	NHLS-IALCH	KRISP, KZN Research Innovation and Sequencing Platform
EPI_ISL_518040	Giandhari J et al	NHLS-IALCH	KRISP, KZN Research Innovation and Sequencing Platform
EPI_ISL_518041	Giandhari J et al	NHLS-IALCH	KRISP, KZN Research Innovation and Sequencing Platform
EPI_ISL_518042	Giandhari J et al	NHLS-IALCH	KRISP, KZN Research Innovation and Sequencing Platform
EPI_ISL_518043	Giandhari J et al	NHLS-IALCH	KRISP, KZN Research Innovation and Sequencing Platform
EPI_ISL_518044	Giandhari J et al	NHLS-IALCH	KRISP, KZN Research Innovation and Sequencing Platform
EPI_ISL_518045	Giandhari J et al	NHLS-IALCH	KRISP, KZN Research Innovation and Sequencing Platform
EPI_ISL_518047	Giandhari J et al	NHLS-IALCH	KRISP, KZN Research Innovation and Sequencing Platform
EPI_ISL_518048	Giandhari J et al	NHLS-IALCH	KRISP, KZN Research Innovation and Sequencing Platform
EPI_ISL_518049	Giandhari J et al	NHLS-IALCH	KRISP, KZN Research Innovation and Sequencing Platform
EPI_ISL_518050	Giandhari J et al	NHLS-IALCH	KRISP, KZN Research Innovation and Sequencing Platform
EPI_ISL_518051	Giandhari J et al	NHLS-IALCH	KRISP, KZN Research Innovation and Sequencing Platform
EPI_ISL_518052	Giandhari J et al	NHLS-IALCH	KRISP, KZN Research Innovation and Sequencing Platform
EPI_ISL_535390	Giandhari J et al	NHLS-IALCH	KRISP, KZN Research Innovation and Sequencing Platform
EPI_ISL_535391	Giandhari J et al	NHLS-IALCH	KRISP, KZN Research Innovation and Sequencing Platform
EPI_ISL_535392	Giandhari J et al	NHLS-IALCH	KRISP, KZN Research Innovation and Sequencing Platform
EPI_ISL_535393	Giandhari J et al	NHLS-IALCH	KRISP, KZN Research Innovation and Sequencing Platform
EPI_ISL_535394	Giandhari J et al	NHLS-IALCH	KRISP, KZN Research Innovation and Sequencing Platform
EPI_ISL_535395	Giandhari J et al	NHLS-IALCH	KRISP, KZN Research Innovation and Sequencing Platform
EPI_ISL_535396	Giandhari J et al	NHLS-IALCH	KRISP, KZN Research Innovation and Sequencing Platform
EPI_ISL_535397	Giandhari J et al	NHLS-IALCH	KRISP, KZN Research Innovation and Sequencing Platform
EPI_ISL_535398	Giandhari J et al	NHLS-IALCH	KRISP, KZN Research Innovation and Sequencing Platform
EPI_ISL_535399	Giandhari J et al	NHLS-IALCH	KRISP, KZN Research Innovation and Sequencing Platform
EPI_ISL_535400	Giandhari J et al	NHLS-IALCH	KRISP, KZN Research Innovation and Sequencing Platform
EPI_ISL_535402	Giandhari J et al	NHLS-IALCH	KRISP, KZN Research Innovation and Sequencing Platform
EPI_ISL_535403	Giandhari J et al	NHLS-IALCH	KRISP, KZN Research Innovation and Sequencing Platform
EPI_ISL_535404	Giandhari J et al	NHLS-IALCH	KRISP, KZN Research Innovation and Sequencing Platform
EPI_ISL_535405	Giandhari J et al	NHLS-IALCH	KRISP, KZN Research Innovation and Sequencing Platform
EPI_ISL_535406	Giandhari J et al	NHLS-IALCH	KRISP, KZN Research Innovation and Sequencing Platform
EPI_ISL_535407	Giandhari J et al	NHLS-IALCH	KRISP, KZN Research Innovation and Sequencing Platform
EPI_ISL_535408	Giandhari J et al	NHLS-IALCH	KRISP, KZN Research Innovation and Sequencing Platform
EPI_ISL_535409	Giandhari J et al	NHLS-IALCH	KRISP, KZN Research Innovation and Sequencing Platform
EPI_ISL_535410	Giandhari J et al	NHLS-IALCH	KRISP, KZN Research Innovation and Sequencing Platform
EPI_ISL_535411	Giandhari J et al	NHLS-IALCH	KRISP, KZN Research Innovation and Sequencing Platform
EPI_ISL_535412	Giandhari J et al	NHLS-IALCH	KRISP, KZN Research Innovation and Sequencing Platform
EPI_ISL_535413	Giandhari J et al	NHLS-IALCH	KRISP, KZN Research Innovation and Sequencing Platform
EPI_ISL_535414	Giandhari J et al	NHLS-IALCH	KRISP, KZN Research Innovation and Sequencing Platform
EPI_ISL_535415	Giandhari J et al	NHLS-IALCH	KRISP, KZN Research Innovation and Sequencing Platform
EPI_ISL_535416	Giandhari J et al	NHLS-IALCH	KRISP, KZN Research Innovation and Sequencing Platform
EPI_ISL_535417	Giandhari J et al	NHLS-IALCH	KRISP, KZN Research Innovation and Sequencing Platform
EPI_ISL_535418	Giandhari J et al	NHLS-IALCH	KRISP, KZN Research Innovation and Sequencing Platform
EPI_ISL_535420	Giandhari J et al	NHLS-IALCH	KRISP, KZN Research Innovation and Sequencing Platform
EPI_ISL_535421	Giandhari J et al	NHLS-IALCH	KRISP, KZN Research Innovation and Sequencing Platform
EPI_ISL_535422	Giandhari J et al	NHLS-IALCH	KRISP, KZN Research Innovation and Sequencing Platform
EPI_ISL_535423	Giandhari J et al	NHLS-IALCH	KRISP, KZN Research Innovation and Sequencing Platform
EPI_ISL_535424	Giandhari J et al	NHLS-IALCH	KRISP, KZN Research Innovation and Sequencing Platform
EPI_ISL_535425	Giandhari J et al	NHLS-IALCH	KRISP, KZN Research Innovation and Sequencing Platform
EPI_ISL_535426	Giandhari J et al	NHLS-IALCH	KRISP, KZN Research Innovation and Sequencing Platform
EPI_ISL_535427	Giandhari J et al	NHLS-IALCH	KRISP, KZN Research Innovation and Sequencing Platform
EPI_ISL_535428	Giandhari J et al	NHLS-IALCH	KRISP, KZN Research Innovation and Sequencing Platform
EPI_ISL_535429	Giandhari J et al	NHLS-IALCH	KRISP, KZN Research Innovation and Sequencing Platform
EPI_ISL_535430	Giandhari J et al	NHLS-IALCH	KRISP, KZN Research Innovation and Sequencing Platform
EPI_ISL_535431	Giandhari J et al	NHLS-IALCH	KRISP, KZN Research Innovation and Sequencing Platform
EPI_ISL_535432	Giandhari J et al	NHLS-IALCH	KRISP, KZN Research Innovation and Sequencing Platform
EPI_ISL_535433	Giandhari J et al	NHLS-IALCH	KRISP, KZN Research Innovation and Sequencing Platform
EPI_ISL_535434	Giandhari J et al	NHLS-IALCH	KRISP, KZN Research Innovation and Sequencing Platform
EPI_ISL_535436	Giandhari J et al	NHLS-IALCH	KRISP, KZN Research Innovation and Sequencing Platform
EPI_ISL_535437	Giandhari J et al	NHLS-IALCH	KRISP, KZN Research Innovation and Sequencing Platform
EPI_ISL_535438	Giandhari J et al	NHLS-IALCH	KRISP, KZN Research Innovation and Sequencing Platform
EPI_ISL_535439	Giandhari J et al	NHLS-IALCH	KRISP, KZN Research Innovation and Sequencing Platform
EPI_ISL_535440	Giandhari J et al	NHLS-IALCH	KRISP, KZN Research Innovation and Sequencing Platform
EPI_ISL_535441	Giandhari J et al	NHLS-IALCH	KRISP, KZN Research Innovation and Sequencing Platform
EPI_ISL_535442	Giandhari J et al	NHLS-IALCH	KRISP, KZN Research Innovation and Sequencing Platform
EPI_ISL_535443	Giandhari J et al	NHLS-IALCH	KRISP, KZN Research Innovation and Sequencing Platform
EPI_ISL_535444	Giandhari J et al	NHLS-IALCH	KRISP, KZN Research Innovation and Sequencing Platform
EPI_ISL_535445	Giandhari J et al	NHLS-IALCH	KRISP, KZN Research Innovation and Sequencing Platform
EPI_ISL_535446	Giandhari J et al	NHLS-IALCH	KRISP, KZN Research Innovation and Sequencing Platform
EPI_ISL_535447	Giandhari J et al	NHLS-IALCH	KRISP, KZN Research Innovation and Sequencing Platform
EPI_ISL_535448	Giandhari J et al	NHLS-IALCH	KRISP, KZN Research Innovation and Sequencing Platform
EPI_ISL_535449	Giandhari J et al	NHLS-IALCH	KRISP, KZN Research Innovation and Sequencing Platform
EPI_ISL_535450	Giandhari J et al	NHLS-IALCH	KRISP, KZN Research Innovation and Sequencing Platform
EPI_ISL_535451	Giandhari J et al	NHLS-IALCH	KRISP, KZN Research Innovation and Sequencing Platform
EPI_ISL_535452	Giandhari J et al	NHLS-IALCH	KRISP, KZN Research Innovation and Sequencing Platform
EPI_ISL_535455	Giandhari J et al	NHLS-IALCH	KRISP, KZN Research Innovation and Sequencing Platform
EPI_ISL_535456	Giandhari J et al	NHLS-IALCH	KRISP, KZN Research Innovation and Sequencing Platform
EPI_ISL_535457	Giandhari J et al	NHLS-IALCH	KRISP, KZN Research Innovation and Sequencing Platform
EPI_ISL_535459	Giandhari J et al	NHLS-IALCH	KRISP, KZN Research Innovation and Sequencing Platform
EPI_ISL_535460	Giandhari J et al	NHLS-IALCH	KRISP, KZN Research Innovation and Sequencing Platform
EPI_ISL_535461	Giandhari J et al	NHLS-IALCH	KRISP, KZN Research Innovation and Sequencing Platform
EPI_ISL_535462	Giandhari J et al	NHLS-IALCH	KRISP, KZN Research Innovation and Sequencing Platform
EPI_ISL_535463	Giandhari J et al	NHLS-IALCH	KRISP, KZN Research Innovation and Sequencing Platform
EPI_ISL_535464	Giandhari J et al	NHLS-IALCH	KRISP, KZN Research Innovation and Sequencing Platform
EPI_ISL_535465	Giandhari J et al	NHLS-IALCH	KRISP, KZN Research Innovation and Sequencing Platform
EPI_ISL_535466	Giandhari J et al	NHLS-IALCH	KRISP, KZN Research Innovation and Sequencing Platform
EPI_ISL_535467	Giandhari J et al	NHLS-IALCH	KRISP, KZN Research Innovation and Sequencing Platform
EPI_ISL_535468	Giandhari J et al	NHLS-IALCH	KRISP, KZN Research Innovation and Sequencing Platform
EPI_ISL_535469	Giandhari J et al	NHLS-IALCH	KRISP, KZN Research Innovation and Sequencing Platform
EPI_ISL_535470	Giandhari J et al	NHLS-IALCH	KRISP, KZN Research Innovation and Sequencing Platform
EPI_ISL_535471	Giandhari J et al	NHLS-IALCH	KRISP, KZN Research Innovation and Sequencing Platform
EPI_ISL_535472	Giandhari J et al	NHLS-IALCH	KRISP, KZN Research Innovation and Sequencing Platform
EPI_ISL_535473	Giandhari J et al	NHLS-IALCH	KRISP, KZN Research Innovation and Sequencing Platform
EPI_ISL_535475	Giandhari J et al	NHLS-IALCH	KRISP, KZN Research Innovation and Sequencing Platform
EPI_ISL_535476	Giandhari J et al	NHLS-IALCH	KRISP, KZN Research Innovation and Sequencing Platform
EPI_ISL_535477	Giandhari J et al	NHLS-IALCH	KRISP, KZN Research Innovation and Sequencing Platform
EPI_ISL_535478	Giandhari J et al	NHLS-IALCH	KRISP, KZN Research Innovation and Sequencing Platform
EPI_ISL_535479	Giandhari J et al	NHLS-IALCH	KRISP, KZN Research Innovation and Sequencing Platform
EPI_ISL_535480	Giandhari J et al	NHLS-IALCH	KRISP, KZN Research Innovation and Sequencing Platform
EPI_ISL_535481	Giandhari J et al	NHLS-IALCH	KRISP, KZN Research Innovation and Sequencing Platform
EPI_ISL_535482	Giandhari J et al	NHLS-IALCH	KRISP, KZN Research Innovation and Sequencing Platform
EPI_ISL_535483	Giandhari J et al	NHLS-IALCH	KRISP, KZN Research Innovation and Sequencing Platform
EPI_ISL_535484	Giandhari J et al	NHLS-IALCH	KRISP, KZN Research Innovation and Sequencing Platform
EPI_ISL_535485	Giandhari J et al	NHLS-IALCH	KRISP, KZN Research Innovation and Sequencing Platform
EPI_ISL_535486	Giandhari J et al	NHLS-IALCH	KRISP, KZN Research Innovation and Sequencing Platform
EPI_ISL_535487	Giandhari J et al	NHLS-IALCH	KRISP, KZN Research Innovation and Sequencing Platform
EPI_ISL_535488	Giandhari J et al	NHLS-IALCH	KRISP, KZN Research Innovation and Sequencing Platform
EPI_ISL_535496	Giandhari J et al	NHLS-IALCH	KRISP, KZN Research Innovation and Sequencing Platform
EPI_ISL_535498	Giandhari J et al	NHLS-IALCH	KRISP, KZN Research Innovation and Sequencing Platform
EPI_ISL_535499	Giandhari J et al	NHLS-IALCH	KRISP, KZN Research Innovation and Sequencing Platform
EPI_ISL_535500	Giandhari J et al	NHLS-IALCH	KRISP, KZN Research Innovation and Sequencing Platform
EPI_ISL_535501	Giandhari J et al	NHLS-IALCH	KRISP, KZN Research Innovation and Sequencing Platform
EPI_ISL_535502	Giandhari J et al	NHLS-IALCH	KRISP, KZN Research Innovation and Sequencing Platform
EPI_ISL_535503	Giandhari J et al	NHLS-IALCH	KRISP, KZN Research Innovation and Sequencing Platform
EPI_ISL_535504	Giandhari J et al	NHLS-IALCH	KRISP, KZN Research Innovation and Sequencing Platform
EPI_ISL_535505	Giandhari J et al	NHLS-IALCH	KRISP, KZN Research Innovation and Sequencing Platform
EPI_ISL_535506	Giandhari J et al	NHLS-IALCH	KRISP, KZN Research Innovation and Sequencing Platform
EPI_ISL_535507	Giandhari J et al	NHLS-IALCH	KRISP, KZN Research Innovation and Sequencing Platform
EPI_ISL_535508	Giandhari J et al	NHLS-IALCH	KRISP, KZN Research Innovation and Sequencing Platform
EPI_ISL_535509	Giandhari J et al	NHLS-IALCH	KRISP, KZN Research Innovation and Sequencing Platform
EPI_ISL_535510	Giandhari J et al	NHLS-IALCH	KRISP, KZN Research Innovation and Sequencing Platform
EPI_ISL_535511	Giandhari J et al	NHLS-IALCH	KRISP, KZN Research Innovation and Sequencing Platform
EPI_ISL_535512	Giandhari J et al	NHLS-IALCH	KRISP, KZN Research Innovation and Sequencing Platform
EPI_ISL_535513	Giandhari J et al	NHLS-IALCH	KRISP, KZN Research Innovation and Sequencing Platform
EPI_ISL_535514	Giandhari J et al	NHLS-IALCH	KRISP, KZN Research Innovation and Sequencing Platform
EPI_ISL_535515	Giandhari J et al	NHLS-IALCH	KRISP, KZN Research Innovation and Sequencing Platform
EPI_ISL_535516	Giandhari J et al	NHLS-IALCH	KRISP, KZN Research Innovation and Sequencing Platform
EPI_ISL_535517	Giandhari J et al	NHLS-IALCH	KRISP, KZN Research Innovation and Sequencing Platform
EPI_ISL_535518	Giandhari J et al	NHLS-IALCH	KRISP, KZN Research Innovation and Sequencing Platform
EPI_ISL_535519	Giandhari J et al	NHLS-IALCH	KRISP, KZN Research Innovation and Sequencing Platform
EPI_ISL_535520	Giandhari J et al	NHLS-IALCH	KRISP, KZN Research Innovation and Sequencing Platform
EPI_ISL_535521	Giandhari J et al	NHLS-IALCH	KRISP, KZN Research Innovation and Sequencing Platform
EPI_ISL_535522	Giandhari J et al	NHLS-IALCH	KRISP, KZN Research Innovation and Sequencing Platform
EPI_ISL_535523	Giandhari J et al	NHLS-IALCH	KRISP, KZN Research Innovation and Sequencing Platform
EPI_ISL_535525	Giandhari J et al	NHLS-IALCH	KRISP, KZN Research Innovation and Sequencing Platform
EPI_ISL_535526	Giandhari J et al	NHLS-IALCH	KRISP, KZN Research Innovation and Sequencing Platform
EPI_ISL_535527	Giandhari J et al	NHLS-IALCH	KRISP, KZN Research Innovation and Sequencing Platform
EPI_ISL_535528	Giandhari J et al	NHLS-IALCH	KRISP, KZN Research Innovation and Sequencing Platform
EPI_ISL_535529	Giandhari J et al	NHLS-IALCH	KRISP, KZN Research Innovation and Sequencing Platform
EPI_ISL_535530	Giandhari J et al	NHLS-IALCH	KRISP, KZN Research Innovation and Sequencing Platform
EPI_ISL_535531	Giandhari J et al	NHLS-IALCH	KRISP, KZN Research Innovation and Sequencing Platform
EPI_ISL_535532	Giandhari J et al	NHLS-IALCH	KRISP, KZN Research Innovation and Sequencing Platform
EPI_ISL_535533	Giandhari J et al	NHLS-IALCH	KRISP, KZN Research Innovation and Sequencing Platform
EPI_ISL_535535	Giandhari J et al	NHLS-IALCH	KRISP, KZN Research Innovation and Sequencing Platform
EPI_ISL_535536	Giandhari J et al	NHLS-IALCH	KRISP, KZN Research Innovation and Sequencing Platform
EPI_ISL_535537	Giandhari J et al	NHLS-IALCH	KRISP, KZN Research Innovation and Sequencing Platform
EPI_ISL_535538	Giandhari J et al	NHLS-IALCH	KRISP, KZN Research Innovation and Sequencing Platform
EPI_ISL_535539	Giandhari J et al	NHLS-IALCH	KRISP, KZN Research Innovation and Sequencing Platform
EPI_ISL_535540	Giandhari J et al	NHLS-IALCH	KRISP, KZN Research Innovation and Sequencing Platform
EPI_ISL_535541	Giandhari J et al	NHLS-IALCH	KRISP, KZN Research Innovation and Sequencing Platform
EPI_ISL_535542	Giandhari J et al	NHLS-IALCH	KRISP, KZN Research Innovation and Sequencing Platform
EPI_ISL_535543	Giandhari J et al	NHLS-IALCH	KRISP, KZN Research Innovation and Sequencing Platform
EPI_ISL_535544	Giandhari J et al	NHLS-IALCH	KRISP, KZN Research Innovation and Sequencing Platform
EPI_ISL_535545	Giandhari J et al	NHLS-IALCH	KRISP, KZN Research Innovation and Sequencing Platform
EPI_ISL_535546	Giandhari J et al	NHLS-IALCH	KRISP, KZN Research Innovation and Sequencing Platform
EPI_ISL_535548	Giandhari J et al	NHLS-IALCH	KRISP, KZN Research Innovation and Sequencing Platform
EPI_ISL_535549	Giandhari J et al	NHLS-IALCH	KRISP, KZN Research Innovation and Sequencing Platform
EPI_ISL_535550	Giandhari J et al	NHLS-IALCH	KRISP, KZN Research Innovation and Sequencing Platform
EPI_ISL_535551	Giandhari J et al	NHLS-IALCH	KRISP, KZN Research Innovation and Sequencing Platform
EPI_ISL_535552	Giandhari J et al	NHLS-IALCH	KRISP, KZN Research Innovation and Sequencing Platform
EPI_ISL_535553	Giandhari J et al	NHLS-IALCH	KRISP, KZN Research Innovation and Sequencing Platform
EPI_ISL_535554	Giandhari J et al	NHLS-IALCH	KRISP, KZN Research Innovation and Sequencing Platform
EPI_ISL_535555	Giandhari J et al	NHLS-IALCH	KRISP, KZN Research Innovation and Sequencing Platform
EPI_ISL_535556	Giandhari J et al	NHLS-IALCH	KRISP, KZN Research Innovation and Sequencing Platform
EPI_ISL_535557	Giandhari J et al	NHLS-IALCH	KRISP, KZN Research Innovation and Sequencing Platform
EPI_ISL_535558	Giandhari J et al	NHLS-IALCH	KRISP, KZN Research Innovation and Sequencing Platform
EPI_ISL_535559	Giandhari J et al	NHLS-IALCH	KRISP, KZN Research Innovation and Sequencing Platform
EPI_ISL_535560	Giandhari J et al	NHLS-IALCH	KRISP, KZN Research Innovation and Sequencing Platform
EPI_ISL_535561	Giandhari J et al	NHLS-IALCH	KRISP, KZN Research Innovation and Sequencing Platform
EPI_ISL_535562	Giandhari J et al	NHLS-IALCH	KRISP, KZN Research Innovation and Sequencing Platform
EPI_ISL_535563	Giandhari J et al	NHLS-IALCH	KRISP, KZN Research Innovation and Sequencing Platform
EPI_ISL_535564	Giandhari J et al	NHLS-IALCH	KRISP, KZN Research Innovation and Sequencing Platform
EPI_ISL_535565	Giandhari J et al	NHLS-IALCH	KRISP, KZN Research Innovation and Sequencing Platform
EPI_ISL_535566	Giandhari J et al	NHLS-IALCH	KRISP, KZN Research Innovation and Sequencing Platform
EPI_ISL_535567	Giandhari J et al	NHLS-IALCH	KRISP, KZN Research Innovation and Sequencing Platform
EPI_ISL_535568	Giandhari J et al	NHLS-IALCH	KRISP, KZN Research Innovation and Sequencing Platform
EPI_ISL_535569	Giandhari J et al	NHLS-IALCH	KRISP, KZN Research Innovation and Sequencing Platform
EPI_ISL_535570	Giandhari J et al	NHLS-IALCH	KRISP, KZN Research Innovation and Sequencing Platform
EPI_ISL_535571	Giandhari J et al	NHLS-IALCH	KRISP, KZN Research Innovation and Sequencing Platform
EPI_ISL_535572	Giandhari J et al	NHLS-IALCH	KRISP, KZN Research Innovation and Sequencing Platform
EPI_ISL_529720	Giandhari J et al	NHLS-IALCH	KRISP, KZN Research Innovation and Sequencing Platform
EPI_ISL_529721	Giandhari J et al	NHLS-IALCH	KRISP, KZN Research Innovation and Sequencing Platform
EPI_ISL_529722	Giandhari J et al	NHLS-IALCH	KRISP, KZN Research Innovation and Sequencing Platform
EPI_ISL_529723	Giandhari J et al	NHLS-IALCH	KRISP, KZN Research Innovation and Sequencing Platform
EPI_ISL_529724	Giandhari J et al	NHLS-IALCH	KRISP, KZN Research Innovation and Sequencing Platform
EPI_ISL_529725	Giandhari J et al	NHLS-IALCH	KRISP, KZN Research Innovation and Sequencing Platform
EPI_ISL_529726	Giandhari J et al	NHLS-IALCH	KRISP, KZN Research Innovation and Sequencing Platform
EPI_ISL_529728	Giandhari J et al	NHLS-IALCH	KRISP, KZN Research Innovation and Sequencing Platform
EPI_ISL_529729	Giandhari J et al	NHLS-IALCH	KRISP, KZN Research Innovation and Sequencing Platform
EPI_ISL_529730	Giandhari J et al	NHLS-IALCH	KRISP, KZN Research Innovation and Sequencing Platform
EPI_ISL_529731	Giandhari J et al	NHLS-IALCH	KRISP, KZN Research Innovation and Sequencing Platform
EPI_ISL_529732	Giandhari J et al	NHLS-IALCH	KRISP, KZN Research Innovation and Sequencing Platform
EPI_ISL_529733	Giandhari J et al	NHLS-IALCH	KRISP, KZN Research Innovation and Sequencing Platform
EPI_ISL_529734	Giandhari J et al	NHLS-IALCH	KRISP, KZN Research Innovation and Sequencing Platform
EPI_ISL_529735	Giandhari J et al	NHLS-IALCH	KRISP, KZN Research Innovation and Sequencing Platform
EPI_ISL_529736	Giandhari J et al	NHLS-IALCH	KRISP, KZN Research Innovation and Sequencing Platform
EPI_ISL_529737	Giandhari J et al	NHLS-IALCH	KRISP, KZN Research Innovation and Sequencing Platform
EPI_ISL_529738	Giandhari J et al	NHLS-IALCH	KRISP, KZN Research Innovation and Sequencing Platform
EPI_ISL_529739	Giandhari J et al	NHLS-IALCH	KRISP, KZN Research Innovation and Sequencing Platform
EPI_ISL_529740	Giandhari J et al	NHLS-IALCH	KRISP, KZN Research Innovation and Sequencing Platform
EPI_ISL_529741	Giandhari J et al	NHLS-IALCH	KRISP, KZN Research Innovation and Sequencing Platform
EPI_ISL_529742	Giandhari J et al	NHLS-IALCH	KRISP, KZN Research Innovation and Sequencing Platform
EPI_ISL_529743	Giandhari J et al	NHLS-IALCH	KRISP, KZN Research Innovation and Sequencing Platform
EPI_ISL_529744	Giandhari J et al	NHLS-IALCH	KRISP, KZN Research Innovation and Sequencing Platform
EPI_ISL_529745	Giandhari J et al	NHLS-IALCH	KRISP, KZN Research Innovation and Sequencing Platform
EPI_ISL_529746	Giandhari J et al	NHLS-IALCH	KRISP, KZN Research Innovation and Sequencing Platform
EPI_ISL_529747	Giandhari J et al	NHLS-IALCH	KRISP, KZN Research Innovation and Sequencing Platform
EPI_ISL_529748	Giandhari J et al	NHLS-IALCH	KRISP, KZN Research Innovation and Sequencing Platform
EPI_ISL_529749	Giandhari J et al	NHLS-IALCH	KRISP, KZN Research Innovation and Sequencing Platform
EPI_ISL_529750	Giandhari J et al	NHLS-IALCH	KRISP, KZN Research Innovation and Sequencing Platform
EPI_ISL_529751	Giandhari J et al	NHLS-IALCH	KRISP, KZN Research Innovation and Sequencing Platform
EPI_ISL_529752	Giandhari J et al	NHLS-IALCH	KRISP, KZN Research Innovation and Sequencing Platform
EPI_ISL_529754	Giandhari J et al	NHLS-IALCH	KRISP, KZN Research Innovation and Sequencing Platform
EPI_ISL_529755	Giandhari J et al	NHLS-IALCH	KRISP, KZN Research Innovation and Sequencing Platform
EPI_ISL_529756	Giandhari J et al	NHLS-IALCH	KRISP, KZN Research Innovation and Sequencing Platform
EPI_ISL_529757	Giandhari J et al	NHLS-IALCH	KRISP, KZN Research Innovation and Sequencing Platform
EPI_ISL_529758	Giandhari J et al	NHLS-IALCH	KRISP, KZN Research Innovation and Sequencing Platform
EPI_ISL_529759	Giandhari J et al	NHLS-IALCH	KRISP, KZN Research Innovation and Sequencing Platform
EPI_ISL_529760	Giandhari J et al	NHLS-IALCH	KRISP, KZN Research Innovation and Sequencing Platform
EPI_ISL_529762	Giandhari J et al	NHLS-IALCH	KRISP, KZN Research Innovation and Sequencing Platform
EPI_ISL_529763	Giandhari J et al	NHLS-IALCH	KRISP, KZN Research Innovation and Sequencing Platform
EPI_ISL_529764	Giandhari J et al	NHLS-IALCH	KRISP, KZN Research Innovation and Sequencing Platform
EPI_ISL_529765	Giandhari J et al	NHLS-IALCH	KRISP, KZN Research Innovation and Sequencing Platform
EPI_ISL_529766	Giandhari J et al	NHLS-IALCH	KRISP, KZN Research Innovation and Sequencing Platform
EPI_ISL_529767	Giandhari J et al	NHLS-IALCH	KRISP, KZN Research Innovation and Sequencing Platform
EPI_ISL_529768	Giandhari J et al	NHLS-IALCH	KRISP, KZN Research Innovation and Sequencing Platform
EPI_ISL_529769	Giandhari J et al	NHLS-IALCH	KRISP, KZN Research Innovation and Sequencing Platform
EPI_ISL_529770	Giandhari J et al	NHLS-IALCH	KRISP, KZN Research Innovation and Sequencing Platform
EPI_ISL_529771	Giandhari J et al	NHLS-IALCH	KRISP, KZN Research Innovation and Sequencing Platform
EPI_ISL_529772	Giandhari J et al	NHLS-IALCH	KRISP, KZN Research Innovation and Sequencing Platform
EPI_ISL_529774	Giandhari J et al	NHLS-IALCH	KRISP, KZN Research Innovation and Sequencing Platform
EPI_ISL_529775	Giandhari J et al	NHLS-IALCH	KRISP, KZN Research Innovation and Sequencing Platform
EPI_ISL_529776	Giandhari J et al	NHLS-IALCH	KRISP, KZN Research Innovation and Sequencing Platform
EPI_ISL_529777	Giandhari J et al	NHLS-IALCH	KRISP, KZN Research Innovation and Sequencing Platform
EPI_ISL_529778	Giandhari J et al	NHLS-IALCH	KRISP, KZN Research Innovation and Sequencing Platform
EPI_ISL_529779	Giandhari J et al	NHLS-IALCH	KRISP, KZN Research Innovation and Sequencing Platform
EPI_ISL_529780	Giandhari J et al	NHLS-IALCH	KRISP, KZN Research Innovation and Sequencing Platform
EPI_ISL_529781	Giandhari J et al	NHLS-IALCH	KRISP, KZN Research Innovation and Sequencing Platform
EPI_ISL_529782	Giandhari J et al	NHLS-IALCH	KRISP, KZN Research Innovation and Sequencing Platform
EPI_ISL_529783	Giandhari J et al	NHLS-IALCH	KRISP, KZN Research Innovation and Sequencing Platform
EPI_ISL_529784	Giandhari J et al	NHLS-IALCH	KRISP, KZN Research Innovation and Sequencing Platform
EPI_ISL_529786	Giandhari J et al	NHLS-IALCH	KRISP, KZN Research Innovation and Sequencing Platform
EPI_ISL_529787	Giandhari J et al	NHLS-IALCH	KRISP, KZN Research Innovation and Sequencing Platform
EPI_ISL_529788	Giandhari J et al	NHLS-IALCH	KRISP, KZN Research Innovation and Sequencing Platform
EPI_ISL_529789	Giandhari J et al	NHLS-IALCH	KRISP, KZN Research Innovation and Sequencing Platform
EPI_ISL_529790	Giandhari J et al	NHLS-IALCH	KRISP, KZN Research Innovation and Sequencing Platform
EPI_ISL_529791	Giandhari J et al	NHLS-IALCH	KRISP, KZN Research Innovation and Sequencing Platform
EPI_ISL_529792	Giandhari J et al	NHLS-IALCH	KRISP, KZN Research Innovation and Sequencing Platform
EPI_ISL_529793	Giandhari J et al	NHLS-IALCH	KRISP, KZN Research Innovation and Sequencing Platform
EPI_ISL_529794	Giandhari J et al	NHLS-IALCH	KRISP, KZN Research Innovation and Sequencing Platform
EPI_ISL_529795	Giandhari J et al	NHLS-IALCH	KRISP, KZN Research Innovation and Sequencing Platform
EPI_ISL_529796	Giandhari J et al	NHLS-IALCH	KRISP, KZN Research Innovation and Sequencing Platform
EPI_ISL_529797	Giandhari J et al	NHLS-IALCH	KRISP, KZN Research Innovation and Sequencing Platform
EPI_ISL_529798	Giandhari J et al	NHLS-IALCH	KRISP, KZN Research Innovation and Sequencing Platform
EPI_ISL_529799	Giandhari J et al	NHLS-IALCH	KRISP, KZN Research Innovation and Sequencing Platform
EPI_ISL_529800	Giandhari J et al	NHLS-IALCH	KRISP, KZN Research Innovation and Sequencing Platform
EPI_ISL_529801	Giandhari J et al	NHLS-IALCH	KRISP, KZN Research Innovation and Sequencing Platform
EPI_ISL_529802	Giandhari J et al	NHLS-IALCH	KRISP, KZN Research Innovation and Sequencing Platform
EPI_ISL_529803	Giandhari J et al	NHLS-IALCH	KRISP, KZN Research Innovation and Sequencing Platform
EPI_ISL_515133	Allam M et al	National Institute for Communicable Diseases of the National Health Laboratory Service	National Institute for Communicable Diseases of the National Health Laboratory Service
EPI_ISL_515135	Allam M et al	National Institute for Communicable Diseases of the National Health Laboratory Service	National Institute for Communicable Diseases of the National Health Laboratory Service
EPI_ISL_515138	Allam M et al	National Institute for Communicable Diseases of the National Health Laboratory Service	National Institute for Communicable Diseases of the National Health Laboratory Service
EPI_ISL_515140	Allam M et al	National Institute for Communicable Diseases of the National Health Laboratory Service	National Institute for Communicable Diseases of the National Health Laboratory Service
EPI_ISL_515147	Allam M et al	National Institute for Communicable Diseases of the National Health Laboratory Service	National Institute for Communicable Diseases of the National Health Laboratory Service
EPI_ISL_515148	Allam M et al	National Institute for Communicable Diseases of the National Health Laboratory Service	National Institute for Communicable Diseases of the National Health Laboratory Service
EPI_ISL_515149	Allam M et al	National Institute for Communicable Diseases of the National Health Laboratory Service	National Institute for Communicable Diseases of the National Health Laboratory Service
EPI_ISL_515150	Allam M et al	National Institute for Communicable Diseases of the National Health Laboratory Service	National Institute for Communicable Diseases of the National Health Laboratory Service
EPI_ISL_515151	Allam M et al	National Institute for Communicable Diseases of the National Health Laboratory Service	National Institute for Communicable Diseases of the National Health Laboratory Service
EPI_ISL_515152	Allam M et al	National Institute for Communicable Diseases of the National Health Laboratory Service	National Institute for Communicable Diseases of the National Health Laboratory Service
EPI_ISL_515153	Allam M et al	National Institute for Communicable Diseases of the National Health Laboratory Service	National Institute for Communicable Diseases of the National Health Laboratory Service
EPI_ISL_515156	Allam M et al	National Institute for Communicable Diseases of the National Health Laboratory Service	National Institute for Communicable Diseases of the National Health Laboratory Service
EPI_ISL_515159	Allam M et al	National Institute for Communicable Diseases of the National Health Laboratory Service	National Institute for Communicable Diseases of the National Health Laboratory Service
EPI_ISL_515160	Allam M et al	National Institute for Communicable Diseases of the National Health Laboratory Service	National Institute for Communicable Diseases of the National Health Laboratory Service
EPI_ISL_515161	Allam M et al	National Institute for Communicable Diseases of the National Health Laboratory Service	National Institute for Communicable Diseases of the National Health Laboratory Service
EPI_ISL_515162	Allam M et al	National Institute for Communicable Diseases of the National Health Laboratory Service	National Institute for Communicable Diseases of the National Health Laboratory Service
EPI_ISL_515164	Allam M et al	National Institute for Communicable Diseases of the National Health Laboratory Service	National Institute for Communicable Diseases of the National Health Laboratory Service
EPI_ISL_515166	Allam M et al	National Institute for Communicable Diseases of the National Health Laboratory Service	National Institute for Communicable Diseases of the National Health Laboratory Service
EPI_ISL_515167	Allam M et al	National Institute for Communicable Diseases of the National Health Laboratory Service	National Institute for Communicable Diseases of the National Health Laboratory Service
EPI_ISL_515169	Allam M et al	National Institute for Communicable Diseases of the National Health Laboratory Service	National Institute for Communicable Diseases of the National Health Laboratory Service
EPI_ISL_515170	Allam M et al	National Institute for Communicable Diseases of the National Health Laboratory Service	National Institute for Communicable Diseases of the National Health Laboratory Service
EPI_ISL_515171	Allam M et al	National Institute for Communicable Diseases of the National Health Laboratory Service	National Institute for Communicable Diseases of the National Health Laboratory Service
EPI_ISL_515172	Allam M et al	National Institute for Communicable Diseases of the National Health Laboratory Service	National Institute for Communicable Diseases of the National Health Laboratory Service
EPI_ISL_515176	Allam M et al	National Institute for Communicable Diseases of the National Health Laboratory Service	National Institute for Communicable Diseases of the National Health Laboratory Service
EPI_ISL_515177	Allam M et al	National Institute for Communicable Diseases of the National Health Laboratory Service	National Institute for Communicable Diseases of the National Health Laboratory Service
EPI_ISL_515178	Allam M et al	National Institute for Communicable Diseases of the National Health Laboratory Service	National Institute for Communicable Diseases of the National Health Laboratory Service
EPI_ISL_515179	Allam M et al	National Institute for Communicable Diseases of the National Health Laboratory Service	National Institute for Communicable Diseases of the National Health Laboratory Service
EPI_ISL_515180	Allam M et al	National Institute for Communicable Diseases of the National Health Laboratory Service	National Institute for Communicable Diseases of the National Health Laboratory Service
EPI_ISL_514375	Allam M et al	National Institute for Communicable Diseases of the National Health Laboratory Service	National Institute for Communicable Diseases of the National Health Laboratory Service
EPI_ISL_514376	Allam M et al	National Institute for Communicable Diseases of the National Health Laboratory Service	National Institute for Communicable Diseases of the National Health Laboratory Service
EPI_ISL_514377	Allam M et al	National Institute for Communicable Diseases of the National Health Laboratory Service	National Institute for Communicable Diseases of the National Health Laboratory Service
EPI_ISL_514379	Allam M et al	National Institute for Communicable Diseases of the National Health Laboratory Service	National Institute for Communicable Diseases of the National Health Laboratory Service
EPI_ISL_514380	Allam M et al	National Institute for Communicable Diseases of the National Health Laboratory Service	National Institute for Communicable Diseases of the National Health Laboratory Service
EPI_ISL_514381	Allam M et al	National Institute for Communicable Diseases of the National Health Laboratory Service	National Institute for Communicable Diseases of the National Health Laboratory Service
EPI_ISL_514382	Allam M et al	National Institute for Communicable Diseases of the National Health Laboratory Service	National Institute for Communicable Diseases of the National Health Laboratory Service
EPI_ISL_514383	Allam M et al	National Institute for Communicable Diseases of the National Health Laboratory Service	National Institute for Communicable Diseases of the National Health Laboratory Service
EPI_ISL_514384	Allam M et al	National Institute for Communicable Diseases of the National Health Laboratory Service	National Institute for Communicable Diseases of the National Health Laboratory Service
EPI_ISL_514385	Allam M et al	National Institute for Communicable Diseases of the National Health Laboratory Service	National Institute for Communicable Diseases of the National Health Laboratory Service
EPI_ISL_514386	Allam M et al	National Institute for Communicable Diseases of the National Health Laboratory Service	National Institute for Communicable Diseases of the National Health Laboratory Service
EPI_ISL_514387	Allam M et al	National Institute for Communicable Diseases of the National Health Laboratory Service	National Institute for Communicable Diseases of the National Health Laboratory Service
EPI_ISL_514388	Allam M et al	National Institute for Communicable Diseases of the National Health Laboratory Service	National Institute for Communicable Diseases of the National Health Laboratory Service
EPI_ISL_514389	Allam M et al	National Institute for Communicable Diseases of the National Health Laboratory Service	National Institute for Communicable Diseases of the National Health Laboratory Service
EPI_ISL_514390	Allam M et al	National Institute for Communicable Diseases of the National Health Laboratory Service	National Institute for Communicable Diseases of the National Health Laboratory Service
EPI_ISL_514391	Allam M et al	National Institute for Communicable Diseases of the National Health Laboratory Service	National Institute for Communicable Diseases of the National Health Laboratory Service
EPI_ISL_514392	Allam M et al	National Institute for Communicable Diseases of the National Health Laboratory Service	National Institute for Communicable Diseases of the National Health Laboratory Service
EPI_ISL_514393	Allam M et al	National Institute for Communicable Diseases of the National Health Laboratory Service	National Institute for Communicable Diseases of the National Health Laboratory Service
EPI_ISL_514396	Allam M et al	National Institute for Communicable Diseases of the National Health Laboratory Service	National Institute for Communicable Diseases of the National Health Laboratory Service
EPI_ISL_514398	Allam M et al	National Institute for Communicable Diseases of the National Health Laboratory Service	National Institute for Communicable Diseases of the National Health Laboratory Service
EPI_ISL_514400	Allam M et al	National Institute for Communicable Diseases of the National Health Laboratory Service	National Institute for Communicable Diseases of the National Health Laboratory Service
EPI_ISL_514401	Allam M et al	National Institute for Communicable Diseases of the National Health Laboratory Service	National Institute for Communicable Diseases of the National Health Laboratory Service
EPI_ISL_514402	Allam M et al	National Institute for Communicable Diseases of the National Health Laboratory Service	National Institute for Communicable Diseases of the National Health Laboratory Service
EPI_ISL_514403	Allam M et al	National Institute for Communicable Diseases of the National Health Laboratory Service	National Institute for Communicable Diseases of the National Health Laboratory Service
EPI_ISL_514404	Allam M et al	National Institute for Communicable Diseases of the National Health Laboratory Service	National Institute for Communicable Diseases of the National Health Laboratory Service
EPI_ISL_514405	Allam M et al	National Institute for Communicable Diseases of the National Health Laboratory Service	National Institute for Communicable Diseases of the National Health Laboratory Service
EPI_ISL_514406	Allam M et al	National Institute for Communicable Diseases of the National Health Laboratory Service	National Institute for Communicable Diseases of the National Health Laboratory Service
EPI_ISL_514407	Allam M et al	National Institute for Communicable Diseases of the National Health Laboratory Service	National Institute for Communicable Diseases of the National Health Laboratory Service
EPI_ISL_514409	Allam M et al	National Institute for Communicable Diseases of the National Health Laboratory Service	National Institute for Communicable Diseases of the National Health Laboratory Service
EPI_ISL_514410	Allam M et al	National Institute for Communicable Diseases of the National Health Laboratory Service	National Institute for Communicable Diseases of the National Health Laboratory Service
EPI_ISL_514411	Allam M et al	National Institute for Communicable Diseases of the National Health Laboratory Service	National Institute for Communicable Diseases of the National Health Laboratory Service
EPI_ISL_514412	Allam M et al	National Institute for Communicable Diseases of the National Health Laboratory Service	National Institute for Communicable Diseases of the National Health Laboratory Service
EPI_ISL_514355	Allam M et al	National Institute for Communicable Diseases of the National Health Laboratory Service	National Institute for Communicable Diseases of the National Health Laboratory Service
EPI_ISL_514357	Allam M et al	National Institute for Communicable Diseases of the National Health Laboratory Service	National Institute for Communicable Diseases of the National Health Laboratory Service
EPI_ISL_514358	Allam M et al	National Institute for Communicable Diseases of the National Health Laboratory Service	National Institute for Communicable Diseases of the National Health Laboratory Service
EPI_ISL_514359	Allam M et al	National Institute for Communicable Diseases of the National Health Laboratory Service	National Institute for Communicable Diseases of the National Health Laboratory Service
EPI_ISL_514360	Allam M et al	National Institute for Communicable Diseases of the National Health Laboratory Service	National Institute for Communicable Diseases of the National Health Laboratory Service
EPI_ISL_514363	Allam M et al	National Institute for Communicable Diseases of the National Health Laboratory Service	National Institute for Communicable Diseases of the National Health Laboratory Service
EPI_ISL_514364	Allam M et al	National Institute for Communicable Diseases of the National Health Laboratory Service	National Institute for Communicable Diseases of the National Health Laboratory Service
EPI_ISL_514366	Allam M et al	National Institute for Communicable Diseases of the National Health Laboratory Service	National Institute for Communicable Diseases of the National Health Laboratory Service
EPI_ISL_514367	Allam M et al	National Institute for Communicable Diseases of the National Health Laboratory Service	National Institute for Communicable Diseases of the National Health Laboratory Service
EPI_ISL_514370	Allam M et al	National Institute for Communicable Diseases of the National Health Laboratory Service	National Institute for Communicable Diseases of the National Health Laboratory Service
EPI_ISL_514371	Allam M et al	National Institute for Communicable Diseases of the National Health Laboratory Service	National Institute for Communicable Diseases of the National Health Laboratory Service
EPI_ISL_514372	Allam M et al	National Institute for Communicable Diseases of the National Health Laboratory Service	National Institute for Communicable Diseases of the National Health Laboratory Service
EPI_ISL_514373	Allam M et al	National Institute for Communicable Diseases of the National Health Laboratory Service	National Institute for Communicable Diseases of the National Health Laboratory Service
EPI_ISL_514374	Allam M et al	National Institute for Communicable Diseases of the National Health Laboratory Service	National Institute for Communicable Diseases of the National Health Laboratory Service
EPI_ISL_514414	Allam M et al	National Institute for Communicable Diseases of the National Health Laboratory Service	National Institute for Communicable Diseases of the National Health Laboratory Service
EPI_ISL_514415	Allam M et al	National Institute for Communicable Diseases of the National Health Laboratory Service	National Institute for Communicable Diseases of the National Health Laboratory Service
EPI_ISL_514416	Allam M et al	National Institute for Communicable Diseases of the National Health Laboratory Service	National Institute for Communicable Diseases of the National Health Laboratory Service
EPI_ISL_514417	Allam M et al	National Institute for Communicable Diseases of the National Health Laboratory Service	National Institute for Communicable Diseases of the National Health Laboratory Service
EPI_ISL_514418	Allam M et al	National Institute for Communicable Diseases of the National Health Laboratory Service	National Institute for Communicable Diseases of the National Health Laboratory Service
EPI_ISL_514419	Allam M et al	National Institute for Communicable Diseases of the National Health Laboratory Service	National Institute for Communicable Diseases of the National Health Laboratory Service
EPI_ISL_514420	Allam M et al	National Institute for Communicable Diseases of the National Health Laboratory Service	National Institute for Communicable Diseases of the National Health Laboratory Service
EPI_ISL_514421	Allam M et al	National Institute for Communicable Diseases of the National Health Laboratory Service	National Institute for Communicable Diseases of the National Health Laboratory Service
EPI_ISL_514423	Allam M et al	National Institute for Communicable Diseases of the National Health Laboratory Service	National Institute for Communicable Diseases of the National Health Laboratory Service
EPI_ISL_514424	Allam M et al	National Institute for Communicable Diseases of the National Health Laboratory Service	National Institute for Communicable Diseases of the National Health Laboratory Service
EPI_ISL_430297	Allam M et al	National Institute for Communicable Diseases of the National Health Laboratory Service	National Institute for Communicable Diseases of the National Health Laboratory Service
EPI_ISL_417186	Allam M et al	National Institute for Communicable Diseases of the National Health Laboratory Service	National Institute for Communicable Diseases of the National Health Laboratory Service
EPI_ISL_450296	Allam M et al	National Institute for Communicable Diseases of the National Health Laboratory Service	National Institute for Communicable Diseases of the National Health Laboratory Service
EPI_ISL_450297	Allam M et al	National Institute for Communicable Diseases of the National Health Laboratory Service	National Institute for Communicable Diseases of the National Health Laboratory Service
EPI_ISL_450298	Allam M et al	National Institute for Communicable Diseases of the National Health Laboratory Service	National Institute for Communicable Diseases of the National Health Laboratory Service
EPI_ISL_450495	Allam M et al	National Institute for Communicable Diseases of the National Health Laboratory Service	National Institute for Communicable Diseases of the National Health Laboratory Service
EPI_ISL_490256	Allam M et al	National Institute for Communicable Diseases of the National Health Laboratory Service	National Institute for Communicable Diseases of the National Health Laboratory Service
EPI_ISL_490257	Allam M et al	National Institute for Communicable Diseases of the National Health Laboratory Service	National Institute for Communicable Diseases of the National Health Laboratory Service
EPI_ISL_450299	Allam M et al	National Institute for Communicable Diseases of the National Health Laboratory Service	National Institute for Communicable Diseases of the National Health Laboratory Service
EPI_ISL_450300	Allam M et al	National Institute for Communicable Diseases of the National Health Laboratory Service	National Institute for Communicable Diseases of the National Health Laboratory Service
EPI_ISL_450301	Allam M et al	National Institute for Communicable Diseases of the National Health Laboratory Service	National Institute for Communicable Diseases of the National Health Laboratory Service
EPI_ISL_470878	Allam M et al	National Institute for Communicable Diseases of the National Health Laboratory Service	National Institute for Communicable Diseases of the National Health Laboratory Service
EPI_ISL_470879	Allam M et al	National Institute for Communicable Diseases of the National Health Laboratory Service	National Institute for Communicable Diseases of the National Health Laboratory Service
EPI_ISL_470880	Allam M et al	National Institute for Communicable Diseases of the National Health Laboratory Service	National Institute for Communicable Diseases of the National Health Laboratory Service
EPI_ISL_490258	Allam M et al	National Institute for Communicable Diseases of the National Health Laboratory Service	National Institute for Communicable Diseases of the National Health Laboratory Service
EPI_ISL_490259	Allam M et al	National Institute for Communicable Diseases of the National Health Laboratory Service	National Institute for Communicable Diseases of the National Health Laboratory Service
EPI_ISL_490260	Allam M et al	National Institute for Communicable Diseases of the National Health Laboratory Service	National Institute for Communicable Diseases of the National Health Laboratory Service
EPI_ISL_490261	Allam M et al	National Institute for Communicable Diseases of the National Health Laboratory Service	National Institute for Communicable Diseases of the National Health Laboratory Service
EPI_ISL_490262	Allam M et al	National Institute for Communicable Diseases of the National Health Laboratory Service	National Institute for Communicable Diseases of the National Health Laboratory Service
EPI_ISL_490263	Allam M et al	National Institute for Communicable Diseases of the National Health Laboratory Service	National Institute for Communicable Diseases of the National Health Laboratory Service
EPI_ISL_490264	Allam M et al	National Institute for Communicable Diseases of the National Health Laboratory Service	National Institute for Communicable Diseases of the National Health Laboratory Service
EPI_ISL_490266	Allam M et al	National Institute for Communicable Diseases of the National Health Laboratory Service	National Institute for Communicable Diseases of the National Health Laboratory Service
EPI_ISL_490267	Allam M et al	National Institute for Communicable Diseases of the National Health Laboratory Service	National Institute for Communicable Diseases of the National Health Laboratory Service
EPI_ISL_490268	Allam M et al	National Institute for Communicable Diseases of the National Health Laboratory Service	National Institute for Communicable Diseases of the National Health Laboratory Service
EPI_ISL_490269	Allam M et al	National Institute for Communicable Diseases of the National Health Laboratory Service	National Institute for Communicable Diseases of the National Health Laboratory Service
EPI_ISL_490270	Allam M et al	National Institute for Communicable Diseases of the National Health Laboratory Service	National Institute for Communicable Diseases of the National Health Laboratory Service
EPI_ISL_490271	Allam M et al	National Institute for Communicable Diseases of the National Health Laboratory Service	National Institute for Communicable Diseases of the National Health Laboratory Service
EPI_ISL_490272	Allam M et al	National Institute for Communicable Diseases of the National Health Laboratory Service	National Institute for Communicable Diseases of the National Health Laboratory Service
EPI_ISL_490273	Allam M et al	National Institute for Communicable Diseases of the National Health Laboratory Service	National Institute for Communicable Diseases of the National Health Laboratory Service
EPI_ISL_490274	Allam M et al	National Institute for Communicable Diseases of the National Health Laboratory Service	National Institute for Communicable Diseases of the National Health Laboratory Service
EPI_ISL_490275	Allam M et al	National Institute for Communicable Diseases of the National Health Laboratory Service	National Institute for Communicable Diseases of the National Health Laboratory Service
EPI_ISL_490276	Allam M et al	National Institute for Communicable Diseases of the National Health Laboratory Service	National Institute for Communicable Diseases of the National Health Laboratory Service
EPI_ISL_490277	Allam M et al	National Institute for Communicable Diseases of the National Health Laboratory Service	National Institute for Communicable Diseases of the National Health Laboratory Service
EPI_ISL_490278	Allam M et al	National Institute for Communicable Diseases of the National Health Laboratory Service	National Institute for Communicable Diseases of the National Health Laboratory Service
EPI_ISL_490279	Allam M et al	National Institute for Communicable Diseases of the National Health Laboratory Service	National Institute for Communicable Diseases of the National Health Laboratory Service
EPI_ISL_490280	Allam M et al	National Institute for Communicable Diseases of the National Health Laboratory Service	National Institute for Communicable Diseases of the National Health Laboratory Service
EPI_ISL_490281	Allam M et al	National Institute for Communicable Diseases of the National Health Laboratory Service	National Institute for Communicable Diseases of the National Health Laboratory Service
EPI_ISL_490282	Allam M et al	National Institute for Communicable Diseases of the National Health Laboratory Service	National Institute for Communicable Diseases of the National Health Laboratory Service
EPI_ISL_490283	Allam M et al	National Institute for Communicable Diseases of the National Health Laboratory Service	National Institute for Communicable Diseases of the National Health Laboratory Service
EPI_ISL_490284	Allam M et al	National Institute for Communicable Diseases of the National Health Laboratory Service	National Institute for Communicable Diseases of the National Health Laboratory Service
EPI_ISL_490285	Allam M et al	National Institute for Communicable Diseases of the National Health Laboratory Service	National Institute for Communicable Diseases of the National Health Laboratory Service
EPI_ISL_490286	Allam M et al	National Institute for Communicable Diseases of the National Health Laboratory Service	National Institute for Communicable Diseases of the National Health Laboratory Service
EPI_ISL_490287	Allam M et al	National Institute for Communicable Diseases of the National Health Laboratory Service	National Institute for Communicable Diseases of the National Health Laboratory Service
EPI_ISL_490289	Allam M et al	National Institute for Communicable Diseases of the National Health Laboratory Service	National Institute for Communicable Diseases of the National Health Laboratory Service
EPI_ISL_490290	Allam M et al	National Institute for Communicable Diseases of the National Health Laboratory Service	National Institute for Communicable Diseases of the National Health Laboratory Service
EPI_ISL_490291	Allam M et al	National Institute for Communicable Diseases of the National Health Laboratory Service	National Institute for Communicable Diseases of the National Health Laboratory Service
EPI_ISL_490292	Allam M et al	National Institute for Communicable Diseases of the National Health Laboratory Service	National Institute for Communicable Diseases of the National Health Laboratory Service
EPI_ISL_490293	Allam M et al	National Institute for Communicable Diseases of the National Health Laboratory Service	National Institute for Communicable Diseases of the National Health Laboratory Service
EPI_ISL_490294	Allam M et al	National Institute for Communicable Diseases of the National Health Laboratory Service	National Institute for Communicable Diseases of the National Health Laboratory Service
EPI_ISL_490295	Allam M et al	National Institute for Communicable Diseases of the National Health Laboratory Service	National Institute for Communicable Diseases of the National Health Laboratory Service
EPI_ISL_490296	Allam M et al	National Institute for Communicable Diseases of the National Health Laboratory Service	National Institute for Communicable Diseases of the National Health Laboratory Service
EPI_ISL_490297	Allam M et al	National Institute for Communicable Diseases of the National Health Laboratory Service	National Institute for Communicable Diseases of the National Health Laboratory Service
EPI_ISL_490298	Allam M et al	National Institute for Communicable Diseases of the National Health Laboratory Service	National Institute for Communicable Diseases of the National Health Laboratory Service
EPI_ISL_490299	Allam M et al	National Institute for Communicable Diseases of the National Health Laboratory Service	National Institute for Communicable Diseases of the National Health Laboratory Service
EPI_ISL_490300	Allam M et al	National Institute for Communicable Diseases of the National Health Laboratory Service	National Institute for Communicable Diseases of the National Health Laboratory Service
EPI_ISL_490301	Allam M et al	National Institute for Communicable Diseases of the National Health Laboratory Service	National Institute for Communicable Diseases of the National Health Laboratory Service
EPI_ISL_490302	Allam M et al	National Institute for Communicable Diseases of the National Health Laboratory Service	National Institute for Communicable Diseases of the National Health Laboratory Service
EPI_ISL_490303	Allam M et al	National Institute for Communicable Diseases of the National Health Laboratory Service	National Institute for Communicable Diseases of the National Health Laboratory Service
EPI_ISL_490304	Allam M et al	National Institute for Communicable Diseases of the National Health Laboratory Service	National Institute for Communicable Diseases of the National Health Laboratory Service
EPI_ISL_490305	Allam M et al	National Institute for Communicable Diseases of the National Health Laboratory Service	National Institute for Communicable Diseases of the National Health Laboratory Service
EPI_ISL_490306	Allam M et al	National Institute for Communicable Diseases of the National Health Laboratory Service	National Institute for Communicable Diseases of the National Health Laboratory Service
EPI_ISL_490307	Allam M et al	National Institute for Communicable Diseases of the National Health Laboratory Service	National Institute for Communicable Diseases of the National Health Laboratory Service
EPI_ISL_490308	Allam M et al	National Institute for Communicable Diseases of the National Health Laboratory Service	National Institute for Communicable Diseases of the National Health Laboratory Service
EPI_ISL_490309	Allam M et al	National Institute for Communicable Diseases of the National Health Laboratory Service	National Institute for Communicable Diseases of the National Health Laboratory Service
EPI_ISL_490310	Allam M et al	National Institute for Communicable Diseases of the National Health Laboratory Service	National Institute for Communicable Diseases of the National Health Laboratory Service
EPI_ISL_490311	Allam M et al	National Institute for Communicable Diseases of the National Health Laboratory Service	National Institute for Communicable Diseases of the National Health Laboratory Service
EPI_ISL_490312	Allam M et al	National Institute for Communicable Diseases of the National Health Laboratory Service	National Institute for Communicable Diseases of the National Health Laboratory Service
EPI_ISL_490313	Allam M et al	National Institute for Communicable Diseases of the National Health Laboratory Service	National Institute for Communicable Diseases of the National Health Laboratory Service
EPI_ISL_490314	Allam M et al	National Institute for Communicable Diseases of the National Health Laboratory Service	National Institute for Communicable Diseases of the National Health Laboratory Service
EPI_ISL_504186	Allam M et al	National Institute for Communicable Diseases of the National Health Laboratory Service	National Institute for Communicable Diseases of the National Health Laboratory Service
EPI_ISL_504190	Allam M et al	National Institute for Communicable Diseases of the National Health Laboratory Service	National Institute for Communicable Diseases of the National Health Laboratory Service
EPI_ISL_504191	Allam M et al	National Institute for Communicable Diseases of the National Health Laboratory Service	National Institute for Communicable Diseases of the National Health Laboratory Service
EPI_ISL_504194	Allam M et al	National Institute for Communicable Diseases of the National Health Laboratory Service	National Institute for Communicable Diseases of the National Health Laboratory Service
EPI_ISL_504195	Allam M et al	National Institute for Communicable Diseases of the National Health Laboratory Service	National Institute for Communicable Diseases of the National Health Laboratory Service
EPI_ISL_504196	Allam M et al	National Institute for Communicable Diseases of the National Health Laboratory Service	National Institute for Communicable Diseases of the National Health Laboratory Service
EPI_ISL_504199	Allam M et al	National Institute for Communicable Diseases of the National Health Laboratory Service	National Institute for Communicable Diseases of the National Health Laboratory Service
EPI_ISL_504200	Allam M et al	National Institute for Communicable Diseases of the National Health Laboratory Service	National Institute for Communicable Diseases of the National Health Laboratory Service
EPI_ISL_504201	Allam M et al	National Institute for Communicable Diseases of the National Health Laboratory Service	National Institute for Communicable Diseases of the National Health Laboratory Service
EPI_ISL_504202	Allam M et al	National Institute for Communicable Diseases of the National Health Laboratory Service	National Institute for Communicable Diseases of the National Health Laboratory Service
EPI_ISL_504203	Allam M et al	National Institute for Communicable Diseases of the National Health Laboratory Service	National Institute for Communicable Diseases of the National Health Laboratory Service
EPI_ISL_504204	Allam M et al	National Institute for Communicable Diseases of the National Health Laboratory Service	National Institute for Communicable Diseases of the National Health Laboratory Service
EPI_ISL_504205	Allam M et al	National Institute for Communicable Diseases of the National Health Laboratory Service	National Institute for Communicable Diseases of the National Health Laboratory Service
EPI_ISL_504206	Allam M et al	National Institute for Communicable Diseases of the National Health Laboratory Service	National Institute for Communicable Diseases of the National Health Laboratory Service
EPI_ISL_504208	Allam M et al	National Institute for Communicable Diseases of the National Health Laboratory Service	National Institute for Communicable Diseases of the National Health Laboratory Service
EPI_ISL_504210	Allam M et al	National Institute for Communicable Diseases of the National Health Laboratory Service	National Institute for Communicable Diseases of the National Health Laboratory Service
EPI_ISL_504211	Allam M et al	National Institute for Communicable Diseases of the National Health Laboratory Service	National Institute for Communicable Diseases of the National Health Laboratory Service
EPI_ISL_504212	Allam M et al	National Institute for Communicable Diseases of the National Health Laboratory Service	National Institute for Communicable Diseases of the National Health Laboratory Service
EPI_ISL_504213	Allam M et al	National Institute for Communicable Diseases of the National Health Laboratory Service	National Institute for Communicable Diseases of the National Health Laboratory Service
EPI_ISL_504214	Allam M et al	National Institute for Communicable Diseases of the National Health Laboratory Service	National Institute for Communicable Diseases of the National Health Laboratory Service
EPI_ISL_504215	Allam M et al	National Institute for Communicable Diseases of the National Health Laboratory Service	National Institute for Communicable Diseases of the National Health Laboratory Service
EPI_ISL_504217	Allam M et al	National Institute for Communicable Diseases of the National Health Laboratory Service	National Institute for Communicable Diseases of the National Health Laboratory Service
EPI_ISL_504218	Allam M et al	National Institute for Communicable Diseases of the National Health Laboratory Service	National Institute for Communicable Diseases of the National Health Laboratory Service
EPI_ISL_504220	Allam M et al	National Institute for Communicable Diseases of the National Health Laboratory Service	National Institute for Communicable Diseases of the National Health Laboratory Service
EPI_ISL_504221	Allam M et al	National Institute for Communicable Diseases of the National Health Laboratory Service	National Institute for Communicable Diseases of the National Health Laboratory Service
EPI_ISL_504223	Allam M et al	National Institute for Communicable Diseases of the National Health Laboratory Service	National Institute for Communicable Diseases of the National Health Laboratory Service
EPI_ISL_504224	Allam M et al	National Institute for Communicable Diseases of the National Health Laboratory Service	National Institute for Communicable Diseases of the National Health Laboratory Service
EPI_ISL_504226	Allam M et al	National Institute for Communicable Diseases of the National Health Laboratory Service	National Institute for Communicable Diseases of the National Health Laboratory Service
EPI_ISL_504227	Allam M et al	National Institute for Communicable Diseases of the National Health Laboratory Service	National Institute for Communicable Diseases of the National Health Laboratory Service
EPI_ISL_504228	Allam M et al	National Institute for Communicable Diseases of the National Health Laboratory Service	National Institute for Communicable Diseases of the National Health Laboratory Service
EPI_ISL_504230	Allam M et al	National Institute for Communicable Diseases of the National Health Laboratory Service	National Institute for Communicable Diseases of the National Health Laboratory Service
EPI_ISL_504231	Allam M et al	National Institute for Communicable Diseases of the National Health Laboratory Service	National Institute for Communicable Diseases of the National Health Laboratory Service
EPI_ISL_504236	Allam M et al	National Institute for Communicable Diseases of the National Health Laboratory Service	National Institute for Communicable Diseases of the National Health Laboratory Service
EPI_ISL_504243	Allam M et al	National Institute for Communicable Diseases of the National Health Laboratory Service	National Institute for Communicable Diseases of the National Health Laboratory Service
EPI_ISL_464112	Susan Engelbrecht et al	National Health Laboratory Service (NHLS), Tygerberg	Division of Medical Virology, Stellenbosch University and National Health Laboratory Service (NHLS)
EPI_ISL_464113	Susan Engelbrecht et al	National Health Laboratory Service (NHLS), Tygerberg	Division of Medical Virology, Stellenbosch University and National Health Laboratory Service (NHLS)
EPI_ISL_464114	Susan Engelbrecht et al	National Health Laboratory Service (NHLS), Tygerberg	Division of Medical Virology, Stellenbosch University and National Health Laboratory Service (NHLS)
EPI_ISL_464115	Susan Engelbrecht et al	National Health Laboratory Service (NHLS), Tygerberg	Division of Medical Virology, Stellenbosch University and National Health Laboratory Service (NHLS)
EPI_ISL_464116	Susan Engelbrecht et al	National Health Laboratory Service (NHLS), Tygerberg	Division of Medical Virology, Stellenbosch University and National Health Laboratory Service (NHLS)
EPI_ISL_464117	Susan Engelbrecht et al	National Health Laboratory Service (NHLS), Tygerberg	Division of Medical Virology, Stellenbosch University and National Health Laboratory Service (NHLS)
EPI_ISL_464118	Susan Engelbrecht et al	National Health Laboratory Service (NHLS), Tygerberg	Division of Medical Virology, Stellenbosch University and National Health Laboratory Service (NHLS)
EPI_ISL_464119	Susan Engelbrecht et al	National Health Laboratory Service (NHLS), Tygerberg	Division of Medical Virology, Stellenbosch University and National Health Laboratory Service (NHLS)
EPI_ISL_464120	Susan Engelbrecht et al	National Health Laboratory Service (NHLS), Tygerberg	Division of Medical Virology, Stellenbosch University and National Health Laboratory Service (NHLS)
EPI_ISL_464121	Susan Engelbrecht et al	National Health Laboratory Service (NHLS), Tygerberg	Division of Medical Virology, Stellenbosch University and National Health Laboratory Service (NHLS)
EPI_ISL_464122	Susan Engelbrecht et al	National Health Laboratory Service (NHLS), Tygerberg	Division of Medical Virology, Stellenbosch University and National Health Laboratory Service (NHLS)
EPI_ISL_464123	Susan Engelbrecht et al	National Health Laboratory Service (NHLS), Tygerberg	Division of Medical Virology, Stellenbosch University and National Health Laboratory Service (NHLS)
EPI_ISL_464125	Susan Engelbrecht et al	National Health Laboratory Service (NHLS), Tygerberg	Division of Medical Virology, Stellenbosch University and National Health Laboratory Service (NHLS)
EPI_ISL_464129	Susan Engelbrecht et al	National Health Laboratory Service (NHLS), Tygerberg	Division of Medical Virology, Stellenbosch University and National Health Laboratory Service (NHLS)
EPI_ISL_464131	Susan Engelbrecht et al	National Health Laboratory Service (NHLS), Tygerberg	Division of Medical Virology, Stellenbosch University and National Health Laboratory Service (NHLS)
EPI_ISL_464132	Susan Engelbrecht et al	National Health Laboratory Service (NHLS), Tygerberg	Division of Medical Virology, Stellenbosch University and National Health Laboratory Service (NHLS)
EPI_ISL_464133	Susan Engelbrecht et al	National Health Laboratory Service (NHLS), Tygerberg	Division of Medical Virology, Stellenbosch University and National Health Laboratory Service (NHLS)
EPI_ISL_464135	Susan Engelbrecht et al	National Health Laboratory Service (NHLS), Tygerberg	Division of Medical Virology, Stellenbosch University and National Health Laboratory Service (NHLS)
EPI_ISL_464136	Susan Engelbrecht et al	National Health Laboratory Service (NHLS), Tygerberg	Division of Medical Virology, Stellenbosch University and National Health Laboratory Service (NHLS)
EPI_ISL_464138	Susan Engelbrecht et al	National Health Laboratory Service (NHLS), Tygerberg	Division of Medical Virology, Stellenbosch University and National Health Laboratory Service (NHLS)
EPI_ISL_464139	Susan Engelbrecht et al	National Health Laboratory Service (NHLS), Tygerberg	Division of Medical Virology, Stellenbosch University and National Health Laboratory Service (NHLS)
EPI_ISL_464140	Susan Engelbrecht et al	National Health Laboratory Service (NHLS), Tygerberg	Division of Medical Virology, Stellenbosch University and National Health Laboratory Service (NHLS)
EPI_ISL_464141	Susan Engelbrecht et al	National Health Laboratory Service (NHLS), Tygerberg	Division of Medical Virology, Stellenbosch University and National Health Laboratory Service (NHLS)
EPI_ISL_464142	Susan Engelbrecht et al	National Health Laboratory Service (NHLS), Tygerberg	Division of Medical Virology, Stellenbosch University and National Health Laboratory Service (NHLS)
EPI_ISL_464144	Susan Engelbrecht et al	National Health Laboratory Service (NHLS), Tygerberg	Division of Medical Virology, Stellenbosch University and National Health Laboratory Service (NHLS)
EPI_ISL_464145	Susan Engelbrecht et al	National Health Laboratory Service (NHLS), Tygerberg	Division of Medical Virology, Stellenbosch University and National Health Laboratory Service (NHLS)
EPI_ISL_464147	Susan Engelbrecht et al	National Health Laboratory Service (NHLS), Tygerberg	Division of Medical Virology, Stellenbosch University and National Health Laboratory Service (NHLS)
EPI_ISL_464149	Susan Engelbrecht et al	National Health Laboratory Service (NHLS), Tygerberg	Division of Medical Virology, Stellenbosch University and National Health Laboratory Service (NHLS)
EPI_ISL_464151	Susan Engelbrecht et al	National Health Laboratory Service (NHLS), Tygerberg	Division of Medical Virology, Stellenbosch University and National Health Laboratory Service (NHLS)
EPI_ISL_464153	Susan Engelbrecht et al	National Health Laboratory Service (NHLS), Tygerberg	Division of Medical Virology, Stellenbosch University and National Health Laboratory Service (NHLS)
EPI_ISL_464154	Susan Engelbrecht et al	National Health Laboratory Service (NHLS), Tygerberg	Division of Medical Virology, Stellenbosch University and National Health Laboratory Service (NHLS)
EPI_ISL_464155	Susan Engelbrecht et al	National Health Laboratory Service (NHLS), Tygerberg	Division of Medical Virology, Stellenbosch University and National Health Laboratory Service (NHLS)
EPI_ISL_464156	Susan Engelbrecht et al	National Health Laboratory Service (NHLS), Tygerberg	Division of Medical Virology, Stellenbosch University and National Health Laboratory Service (NHLS)
EPI_ISL_464157	Susan Engelbrecht et al	National Health Laboratory Service (NHLS), Tygerberg	Division of Medical Virology, Stellenbosch University and National Health Laboratory Service (NHLS)
EPI_ISL_463001	Fares et al	unknown	Clinical virology
EPI_ISL_463005	Fares et al	unknown	Clinical virology
EPI_ISL_463003	Fares et al	unknown	Clinical virology
EPI_ISL_463006	Fares et al	unknown	Clinical virology
EPI_ISL_463004	Fares et al	unknown	Clinical virology
EPI_ISL_458285	Handrick et al	unknown	Bundeswehr Institute of Microbiology
EPI_ISL_458286	Handrick et al	unknown	Bundeswehr Institute of Microbiology
EPI_ISL_451183	Dan Lule Bugembe et al	Uganda Virus Research Institute	MRC/UVRI & LSHTM Uganda Research Unit
EPI_ISL_451184	Dan Lule Bugembe et al	Uganda Virus Research Institute	MRC/UVRI & LSHTM Uganda Research Unit
EPI_ISL_451185	Dan Lule Bugembe et al	Uganda Virus Research Institute	MRC/UVRI & LSHTM Uganda Research Unit
EPI_ISL_451186	Dan Lule Bugembe et al	Uganda Virus Research Institute	MRC/UVRI & LSHTM Uganda Research Unit
EPI_ISL_451187	Dan Lule Bugembe et al	Uganda Virus Research Institute	MRC/UVRI & LSHTM Uganda Research Unit
EPI_ISL_451188	Dan Lule Bugembe et al	Uganda Virus Research Institute	MRC/UVRI & LSHTM Uganda Research Unit
EPI_ISL_451189	Dan Lule Bugembe et al	Uganda Virus Research Institute	MRC/UVRI & LSHTM Uganda Research Unit
EPI_ISL_451190	Dan Lule Bugembe et al	Uganda Virus Research Institute	MRC/UVRI & LSHTM Uganda Research Unit
EPI_ISL_451191	Dan Lule Bugembe et al	Uganda Virus Research Institute	MRC/UVRI & LSHTM Uganda Research Unit
EPI_ISL_451192	Dan Lule Bugembe et al	Uganda Virus Research Institute	MRC/UVRI & LSHTM Uganda Research Unit
EPI_ISL_451193	Dan Lule Bugembe et al	Uganda Virus Research Institute	MRC/UVRI & LSHTM Uganda Research Unit
EPI_ISL_451194	Dan Lule Bugembe et al	Uganda Virus Research Institute	MRC/UVRI & LSHTM Uganda Research Unit
EPI_ISL_451195	Dan Lule Bugembe et al	Uganda Virus Research Institute	MRC/UVRI & LSHTM Uganda Research Unit
EPI_ISL_451196	Dan Lule Bugembe et al	Uganda Virus Research Institute	MRC/UVRI & LSHTM Uganda Research Unit
EPI_ISL_451197	Dan Lule Bugembe et al	Uganda Virus Research Institute	MRC/UVRI & LSHTM Uganda Research Unit
EPI_ISL_451198	Dan Lule Bugembe et al	Uganda Virus Research Institute	MRC/UVRI & LSHTM Uganda Research Unit
EPI_ISL_451199	Dan Lule Bugembe et al	Uganda Virus Research Institute	MRC/UVRI & LSHTM Uganda Research Unit
EPI_ISL_451201	Dan Lule Bugembe et al	Uganda Virus Research Institute	MRC/UVRI & LSHTM Uganda Research Unit
EPI_ISL_451202	Dan Lule Bugembe et al	Uganda Virus Research Institute	MRC/UVRI & LSHTM Uganda Research Unit
EPI_ISL_510529	Simulundu et al	School of Veterinary Medicine, Disease Control	School of Veterinary Medicine, Disease Control
EPI_ISL_402120	Wenjie Tan et al	National Institute for Viral Disease Control and Prevention, China CDC	National Institute for Viral Disease Control and Prevention, China CDC
EPI_ISL_403928	Lili Ren et al	Institute of Pathogen Biology, Chinese Academy of Medical Sciences & Peking Union Medical College	Institute of Pathogen Biology, Chinese Academy of Medical Sciences & Peking Union Medical College
EPI_ISL_406800	Weijun Chen et al	General Hospital of Central Theater Command of People's Liberation Army of China	BGI & Institute of Microbiology, Chinese Academy of Sciences & Shandong First Medical University & Shandong Academy of Medical Sciences & General Hospital of Central Theater Command of People's Liberation Army of China
EPI_ISL_406716	Chen et al	State Key Laboratory of Virology, Wuhan University	State Key Laboratory of Virology, Wuhan University
EPI_ISL_514752	Li et al	Infectious Disease Control Center, Center for Disease Control and Prevention of PLA	Infectious Disease Control Center, Center for Disease Control and Prevention of PLA
EPI_ISL_434692	Pilailuk et al	Bamrasnaradura hospital	National Institute of Health. Department of medical Sciences, Ministry of Public Health, Thailand
EPI_ISL_406801	Weijun Chen et al	General Hospital of Central Theater Command of People's Liberation Army of China	BGI & Institute of Microbiology, Chinese Academy of Sciences & Shandong First Medical University & Shandong Academy of Medical Sciences & General Hospital of Central Theater Command of People's Liberation Army of China
EPI_ISL_403962	Pilailuk et al	Bamrasnaradura Hospital	1. Department of Medical Sciences, Ministry of Public Health, Thailand 2. Thai Red Cross Emerging Infectious Diseases - Health Science Centre 3. Department of Disease Control, Ministry of Public Health, Thailand
EPI_ISL_412459	Bin Fang et al	Jingzhou Center for Disease Control and Prevention	Hubei Provincial Center for Disease Control and Prevention
EPI_ISL_411957	Linlin et al	Key Laboratory of Human Diseases, Comparative Medicine, Institute of Laboratory Animal Science	Key Laboratory of Human Diseases, Comparative Medicine, Institute of Laboratory Animal Science
EPI_ISL_406030	Chan et al	The University of Hong Kong - Shenzhen Hospital	Li Ka Shing Faculty of Medicine, The University of Hong Kong
EPI_ISL_450500	Si et al	unknown	CAS Key Laboratory of Special Pathogens and Biosafety and Center for Emerging Infectious Diseases
EPI_ISL_405839	Chan et al	The University of Hong Kong - Shenzhen Hospital	Li Ka Shing Faculty of Medicine, The University of Hong Kong
EPI_ISL_408486	Wenjie Tan et al	National Institute for Viral Disease Control and Prevention, China CDC	National Institute for Viral Disease Control & Prevention, CCDC
EPI_ISL_406593	Yang Yang et al	Shenzhen Key Laboratory of Pathogen and Immunity, National Clinical Research Center for Infectious Disease, Shenzhen Third People's Hospital	Shenzhen Key Laboratory of Pathogen and Immunity, National Clinical Research Center for Infectious Disease, Shenzhen Third People's Hospital
EPI_ISL_403963	Pilailuk et al	Bamrasnaradura Hospital	1. Department of Medical Sciences, Ministry of Public Health, Thailand 2. Thai Red Cross Emerging Infectious Diseases - Health Science Centre 3. Department of Disease Control, Ministry of Public Health, Thailand
EPI_ISL_410301	Ranjit Sah et al	National Influenza Centre, National Public Health Laboratory, Kathmandu, Nepal	The University of Hong Kong
EPI_ISL_403932	Min Kang et al	Guangdong Provincial Center for Diseases Control and Prevention; Guangdong Provincial Public Health	Department of Microbiology, Guangdong Provincial Center for Diseases Control and Prevention
EPI_ISL_403933	Min Kang et al	Guangdong Provincial Center for Diseases Control and Prevention; Guangdong Provincial Public Health	Department of Microbiology, Guangdong Provincial Center for Diseases Control and Prevention
EPI_ISL_403934	Min Kang et al	Guangdong Provincial Center for Diseases Control and Prevention; Guangdong Provincial Public Health	Department of Microbiology, Guangdong Provincial Center for Diseases Control and Prevention
EPI_ISL_408484	Wenjie Tan et al	National Institute for Viral Disease Control and Prevention, China CDC	National Institute for Viral Disease Control & Prevention, CCDC
EPI_ISL_447910	Pilailuk et al	n/a	National Institute of Health. Department of medical Sciences, Ministry of Public Health, Thailand
EPI_ISL_406594	Yang Yang et al	Shenzhen Key Laboratory of Pathogen and Immunity, National Clinical Research Center for Infectious Disease, Shenzhen Third People's Hospital	Shenzhen Key Laboratory of Pathogen and Immunity, National Clinical Research Center for Infectious Disease, Shenzhen Third People's Hospital
EPI_ISL_404227	Yin Chen et al	Zhejiang Provincial Center for Disease Control and Prevention	Department of Microbiology, Zhejiang Provincial Center for Disease Control and Prevention
EPI_ISL_406595	Yang Yang et al	Shenzhen Key Laboratory of Pathogen and Immunity, National Clinical Research Center for Infectious Disease, Shenzhen Third People's Hospital	Shenzhen Key Laboratory of Pathogen and Immunity, National Clinical Research Center for Infectious Disease, Shenzhen Third People's Hospital
EPI_ISL_434693	Pilailuk et al	Bamrasnaradura hospital	National Institute of Health. Department of medical Sciences, Ministry of Public Health, Thailand
EPI_ISL_539333	Qiu et al	Institute of Disease Control and Prevention, People's Liberation Army	Institute of Disease Control and Prevention, People's Liberation Army
EPI_ISL_403936	Min Kang et al	Guangdong Provincial Center for Diseases Control and Prevention; Guangdong Provincial Public Health	Department of Microbiology, Guangdong Provincial Center for Diseases Control and Prevention
EPI_ISL_408480	Wenjie Tan et al	National Institute for Viral Disease Control and Prevention, China CDC	National Institute for Viral Disease Control & Prevention, CCDC
EPI_ISL_404228	Yanjun Zhang et al	Zhejiang Provincial Center for Disease Control and Prevention	Department of Microbiology, Zhejiang Provincial Center for Disease Control and Prevention
EPI_ISL_412978	Bin Fang et al	The Central Hospital Of Wuhan	Hubei Provincial Center for Disease Control and Prevention
EPI_ISL_403937	Min Kang et al	Guangdong Provincial Center for Diseases Control and Prevention; Guangdong Provincial Public Health	Department of Microbiology, Guangdong Provincial Center for Diseases Control and Prevention
EPI_ISL_412979	Bin Fang et al	Union Hospital of Tongji Medical College, Huazhong University of Science and Technology	Hubei Provincial Center for Disease Control and Prevention
EPI_ISL_408481	Wenjie Tan et al	National Institute for Viral Disease Control and Prevention, China CDC	National Institute for Viral Disease Control & Prevention, CCDC
EPI_ISL_412980	Bin Fang et al	Union Hospital of Tongji Medical College, Huazhong University of Science and Technology	Hubei Provincial Center for Disease Control and Prevention
EPI_ISL_412981	Bin Fang et al	CR&WISCO GENERAL HOSPITAL	Hubei Provincial Center for Disease Control and Prevention
EPI_ISL_428440	Bosheng Li et al	Guangdong Provincial Center for Diseases Control and Prevention;Guangdong Provincial Institute of Public Health	School of Public Health, The University of Hong Kong
EPI_ISL_408482	Wenjie Tan et al	National Institute for Viral Disease Control and Prevention, China CDC	National Institute for Viral Disease Control & Prevention, CCDC
EPI_ISL_407313	Jun Li et al	Hangzhou Center for Disease Control and Prevention	Hangzhou Center for Disease Control and Prevention
EPI_ISL_408488	Wenjie Tan et al	National Institute for Viral Disease Control and Prevention, China CDC	National Institute for Viral Disease Control & Prevention, CCDC
EPI_ISL_406970	Yu Hua et al	Hangzhou Center for Disease and Control Microbiology Lab	Hangzhou Center for Disease and Control Microbiology Lab
EPI_ISL_421235	Jun Li et al	Hangzhou Center for Diseases Control and Prevention	Hangzhou Center for Diseases Control and Prevention
EPI_ISL_428449	Bosheng Li et al	Guangdong Provincial Center for Diseases Control and Prevention;Guangdong Provincial Institute of Public Health	School of Public Health, The University of Hong Kong
EPI_ISL_417064	Alan K.L. Tsang et al	Prince of Wales Hospital	Hong Kong Department of Health
EPI_ISL_408478	Ye Sheng et al	Yongchuan District Center for Disease Control and Prevention	Chongqing Municipal Center for Disease Control and Prevention
EPI_ISL_411060	Chen Wei et al	Fujian Center for Disease Control and Prevention	Fujian Center for Disease Control and Prevention
EPI_ISL_421227	Jun Li et al	Hangzhou Center for Diseases Control and Prevention	Hangzhou Center for Diseases Control and Prevention
EPI_ISL_421243	JianXiong Li et al	Jiangxi Province Center for Disease Control and Prevention	Jiangxi Province Center for Disease Control and Prevention
EPI_ISL_418441	Yu hua et al	Hangzhou Center for Disease Control and Prevention	Inspection Center of Hangzhou Center for Disease Control and Prevention
EPI_ISL_416389	Shengyue Wang et al	Shanghai Public Health Clinical Center, Shanghai Medical College, Fudan University	National Research Center for Translational Medicine (Shanghai), Ruijin Hospital affiliated to Shanghai Jiao Tong University School of Medicine & Shanghai Public Health Clinical Center
EPI_ISL_449478	Wang et al	unknown	Department of Respiratory and Critical Care
EPI_ISL_449479	Wang et al	unknown	Department of Respiratory and Critical Care
EPI_ISL_417443	Pui Wang et al	State Key Laboratory for Emerging Infectious Diseases Department of Microbiology Li Ka Shing Faculty of Medicine The University of Hong Kong	State Key Laboratory for Emerging Infectious Diseases Department of Microbiology Li Ka Shing Faculty of Medicine The University of Hong Kong
EPI_ISL_415711	Hangping Yao et al	State Key Laboratory for Diagnosis and Treatment of Infectious Diseases, National Clinical Research Center for Infectious Diseases, First Affiliated Hospital, Zhejiang University School of Medicine, Hangzhou, China. 310003	State Key Laboratory for Diagnosis and Treatment of Infectious Diseases, National Clinical Research Center for Infectious Diseases, First Affiliated Hospital, Zhejiang University School of Medicine, Hangzhou, China. 310003
EPI_ISL_449480	Wang et al	unknown	Department of Respiratory and Critical Care
EPI_ISL_406534	Min Kang et al	Guangdong Provincial Center for Diseases Control and Prevention; Guangdong Provincial Public Health	Guangdong Provincial Center for Diseases Control and Prevention
EPI_ISL_455685	Gao et al	unknown	Department of Microbiology
EPI_ISL_434563	To et al	unknown	Microbiology, The University of Hong Kong
EPI_ISL_410532	Tsuyoshi Sekizuka et al	Dept. of Pathology, National Institute of Infectious Diseases	Pathogen Genomics Center, National Institute of Infectious Diseases
EPI_ISL_451390	Baowen Du et al	West China Hospital of Sichuan University	State Key Laboratory of Biotherapy of Sichuan University
EPI_ISL_406538	Min Kang et al	Guangdong Provincial Center for Diseases Control and Prevention;Guangdong Provincial Institute of Public Health	Guangdong Provincial Center for Diseases Control and Prevention
EPI_ISL_437622	Rodpan et al	unknown	Faculty of Medicine
EPI_ISL_468726	Peng et al	unknown	Department of Microbiology
EPI_ISL_411950	Lunbiao Cui et al	NHC Key laboratory of Enteric Pathogenic Microbiology, Institute of Pathogenic Microbiology	Jiangsu Provincial Center for Disease Control & Prevention
EPI_ISL_495459	Wang Xiaoguang et al	Centers for Disease Control and Prevention of Lishui	Department of Inspection，Centers for Disease Control and Prevention of Lishui
EPI_ISL_451360	Baowen Du et al	West China Hospital of Sichuan University	State Key Laboratory of Biotherapy of Sichuan University
EPI_ISL_428465	Bosheng Li et al	Guangdong Provincial Center for Diseases Control and Prevention;Guangdong Provincial Institute of Public Health	School of Public Health, The University of Hong Kong
EPI_ISL_451345	Baowen Du et al	West China Hospital of Sichuan University	State Key Laboratory of Biotherapy of Sichuan University
EPI_ISL_416829	Mohd Noor Mat Isa et al	National Public Health Laboratory	Malaysia Genome Institute
EPI_ISL_434564	To et al	unknown	Microbiology, The University of Hong Kong
EPI_ISL_416316	Shengyue Wang et al	Shanghai Public Health Clinical Center, Shanghai Medical College, Fudan University	National Research Center for Translational Medicine (Shanghai), Ruijin Hospital affiliated to Shanghai Jiao Tong University School of Medicine & Shanghai Public Health Clinical Center
EPI_ISL_429852	Wang Xiaoguang et al	Centers for Disease Control and Prevention of Lishui	Department of Inspection，Centers for Disease Control and Prevention of Lishui
EPI_ISL_415709	Hangping Yao et al	State Key Laboratory for Diagnosis and Treatment of Infectious Diseases, National Clinical Research Center for Infectious Diseases, First Affiliated Hospital, Zhejiang University School of Medicine, Hangzhou, China. 310003	State Key Laboratory for Diagnosis and Treatment of Infectious Diseases, National Clinical Research Center for Infectious Diseases, First Affiliated Hospital, Zhejiang University School of Medicine, Hangzhou, China. 310003
EPI_ISL_410531	Tsuyoshi Sekizuka et al	Dept. of Pathology, National Institute of Infectious Diseases	Pathogen Genomics Center, National Institute of Infectious Diseases
EPI_ISL_493159	Jianjun Chen et al	National Virus Resource Center, Chinese Academy of Sciences, Wuhan 430071, China	Computational Virology Group, Center for Bacteria and Viruses Resources and Bioinformation, Wuhan Institute of Virology, Chinese Academy of Sciences，Wuhan 430071, China
EPI_ISL_450504	Si et al	unknown	CAS Key Laboratory of Special Pathogens and Biosafety and Center for Emerging Infectious Diseases
EPI_ISL_493157	Jianjun Chen et al	National Virus Resource Center, Chinese Academy of Sciences, Wuhan 430071, China	Computational Virology Group, Center for Bacteria and Viruses Resources and Bioinformation, Wuhan Institute of Virology, Chinese Academy of Sciences，Wuhan 430071, China
EPI_ISL_428466	Bosheng Li et al	Guangdong Provincial Center for Diseases Control and Prevention;Guangdong Provincial Institute of Public Health	School of Public Health, The University of Hong Kong
EPI_ISL_493169	Jianjun Chen et al	National Virus Resource Center, Chinese Academy of Sciences, Wuhan 430071, China	Computational Virology Group, Center for Bacteria and Viruses Resources and Bioinformation, Wuhan Institute of Virology, Chinese Academy of Sciences，Wuhan 430071, China
EPI_ISL_416042	Hangping Yao et al	State Key Laboratory for Diagnosis and Treatment of Infectious Diseases, National Clinical Research Center for Infectious Diseases, First Affiliated Hospital, Zhejiang University School of Medicine, Hangzhou, China. 310003	State Key Laboratory for Diagnosis and Treatment of Infectious Diseases, National Clinical Research Center for Infectious Diseases, First Affiliated Hospital, Zhejiang University School of Medicine, Hangzhou, China. 310003
EPI_ISL_493181	Jianjun Chen et al	National Virus Resource Center, Chinese Academy of Sciences, Wuhan 430071, China	Computational Virology Group, Center for Bacteria and Viruses Resources and Bioinformation, Wuhan Institute of Virology, Chinese Academy of Sciences，Wuhan 430071, China
EPI_ISL_413518	Li et al	Infectious Disease Control Center, Center for Disease Control and Prevention of PLA	Infectious Disease Control Center, Center for Disease Control and Prevention of PLA
EPI_ISL_450501	Si et al	unknown	CAS Key Laboratory of Special Pathogens and Biosafety and Center for Emerging Infectious Diseases
EPI_ISL_437619	Rodpan et al	unknown	Faculty of Medicine
EPI_ISL_451339	Baowen Du et al	West China Hospital of Sichuan University	State Key Laboratory of Biotherapy of Sichuan University
EPI_ISL_451319	Baowen Du et al	West China Hospital of Sichuan University	State Key Laboratory of Biotherapy of Sichuan University
EPI_ISL_434566	To et al	unknown	Microbiology, The University of Hong Kong
EPI_ISL_410713	Octavia S et al	National Public Health Laboratory, National Centre for Infectious Diseases	National Public Health Laboratory, National Centre for Infectious Diseases
EPI_ISL_434569	To et al	unknown	Microbiology, The University of Hong Kong
EPI_ISL_451359	Baowen Du et al	West China Hospital of Sichuan University	State Key Laboratory of Biotherapy of Sichuan University
EPI_ISL_421247	JianXiong Li et al	Jiangxi Province Center for Disease Control and Prevention	Jiangxi Province Center for Disease Control and Prevention
EPI_ISL_428475	Bosheng Li et al	Guangdong Provincial Center for Diseases Control and Prevention;Guangdong Provincial Institute of Public Health	School of Public Health, The University of Hong Kong
EPI_ISL_424358	Fan et al	Beijing Institute of Microbiology and Epidemiology	Beijing Institute of Microbiology and Epidemiology
EPI_ISL_416320	Shengyue Wang et al	Shanghai Public Health Clinical Center, Shanghai Medical College, Fudan University	National Research Center for Translational Medicine (Shanghai), Ruijin Hospital affiliated to Shanghai Jiao Tong University School of Medicine & Shanghai Public Health Clinical Center
EPI_ISL_428476	Bosheng Li et al	Guangdong Provincial Center for Diseases Control and Prevention;Guangdong Provincial Institute of Public Health	School of Public Health, The University of Hong Kong
EPI_ISL_416321	Shengyue Wang et al	Shanghai Public Health Clinical Center, Shanghai Medical College, Fudan University	National Research Center for Translational Medicine (Shanghai), Ruijin Hospital affiliated to Shanghai Jiao Tong University School of Medicine & Shanghai Public Health Clinical Center
EPI_ISL_413520	Li et al	Infectious Disease Control Center, Center for Disease Control and Prevention of PLA	Infectious Disease Control Center, Center for Disease Control and Prevention of PLA
EPI_ISL_413519	Li et al	Infectious Disease Control Center, Center for Disease Control and Prevention of PLA	Infectious Disease Control Center, Center for Disease Control and Prevention of PLA
EPI_ISL_416322	Shengyue Wang et al	Shanghai Public Health Clinical Center, Shanghai Medical College, Fudan University	National Research Center for Translational Medicine (Shanghai), Ruijin Hospital affiliated to Shanghai Jiao Tong University School of Medicine & Shanghai Public Health Clinical Center
EPI_ISL_416323	Shengyue Wang et al	Shanghai Public Health Clinical Center, Shanghai Medical College, Fudan University	National Research Center for Translational Medicine (Shanghai), Ruijin Hospital affiliated to Shanghai Jiao Tong University School of Medicine & Shanghai Public Health Clinical Center
EPI_ISL_451336	Baowen Du et al	West China Hospital of Sichuan University	State Key Laboratory of Biotherapy of Sichuan University
EPI_ISL_421238	JianXiong Li et al	Jiangxi Province Center for Disease Control and Prevention	Jiangxi Province Center for Disease Control and Prevention
EPI_ISL_497797	Kelvin K.W. To et al	Department of Microbiology, The University of Hong Kong	Department of Microbiology, The University of Hong Kong
EPI_ISL_539338	Qiu et al	Institute of Disease Control and Prevention, People's Liberation Army	Institute of Disease Control and Prevention, People's Liberation Army
EPI_ISL_408665	Tsuyoshi Sekizuka et al	Dept. of Virology III, National Institute of Infectious Diseases	Pathogen Genomics Center, National Institute of Infectious Diseases
EPI_ISL_414941	Xiao-Lin Jiang et al	Shandong Provincial Center for Disease Control and Prevention	Beijing Institute of Microbiology and Epidemiology
EPI_ISL_451337	Baowen Du et al	West China Hospital of Sichuan University	State Key Laboratory of Biotherapy of Sichuan University
EPI_ISL_421241	JianXiong Li et al	Jiangxi Province Center for Disease Control and Prevention	Jiangxi Province Center for Disease Control and Prevention
EPI_ISL_425118	Jeong-Min Kim et al	Division of Viral Diseases, Center for Laboratory Control of Infectious Diseases, Korea Centers for Diseases Control and Prevention	Division of Viral Diseases, Center for Laboratory Control of Infectious Diseases, Korea Centers for Diseases Control and Prevention
EPI_ISL_416331	Shengyue Wang et al	Shanghai Public Health Clinical Center, Shanghai Medical College, Fudan University	National Research Center for Translational Medicine (Shanghai), Ruijin Hospital affiliated to Shanghai Jiao Tong University School of Medicine & Shanghai Public Health Clinical Center
EPI_ISL_450409	To et al	unknown	Microbiology
EPI_ISL_450412	To et al	unknown	Microbiology
EPI_ISL_428488	Ji-Rong Yang et al	Centers for Disease Control, R.O.C. (Taiwan)	Centers for Disease Control, R.O.C. (Taiwan)
EPI_ISL_497963	Jeong-Min Kim et al	Division of Viral Diseases, Center for Laboratory Control of Infectious Diseases, Korea Centers for Diseases Control and Prevention	Division of Viral Diseases, Center for Laboratory Control of Infectious Diseases, Korea Centers for Diseases Control and Prevention
EPI_ISL_416390	Shengyue Wang et al	Shanghai Public Health Clinical Center, Shanghai Medical College, Fudan University	National Research Center for Translational Medicine (Shanghai), Ruijin Hospital affiliated to Shanghai Jiao Tong University School of Medicine & Shanghai Public Health Clinical Center
EPI_ISL_413857	Jing Lu et al	Guangdong Provincial Institution of Public Health, Guangdong Provinical Center for Disease Control and Prevention	Guangdong Provincial Institution of Public Health
EPI_ISL_451374	Baowen Du et al	West China Hospital of Sichuan University	State Key Laboratory of Biotherapy of Sichuan University
EPI_ISL_450410	To et al	unknown	Microbiology
EPI_ISL_451325	Baowen Du et al	West China Hospital of Sichuan University	State Key Laboratory of Biotherapy of Sichuan University
EPI_ISL_437624	Rodpan et al	unknown	Faculty of Medicine
EPI_ISL_413861	Jing Lu et al	Guangdong Provincial Institution of Public Health, Guangdong Provinical Center for Disease Control and Prevention	Guangdong Provincial Institution of Public Health
EPI_ISL_452360	Siyuan Yang et al	Laboratory of Infectious Diseases Center of Beijing Ditan Hospital	Laboratory of Infectious Diseases Center of Beijing Ditan Hospital
EPI_ISL_413863	Jing Lu et al	Guangdong Provincial Institution of Public Health, Guangdong Provinical Center for Disease Control and Prevention	Guangdong Provincial Institution of Public Health
EPI_ISL_455466	JianXiong Li et al	Jiangxi Province Center for Disease Control and Prevention	Jiangxi Province Center for Disease Control and Prevention
EPI_ISL_421257	JianXiong Li et al	Jiangxi Province Center for Disease Control and Prevention	Jiangxi Province Center for Disease Control and Prevention
EPI_ISL_416325	Shengyue Wang et al	Shanghai Public Health Clinical Center, Shanghai Medical College, Fudan University	National Research Center for Translational Medicine (Shanghai), Ruijin Hospital affiliated to Shanghai Jiao Tong University School of Medicine & Shanghai Public Health Clinical Center
EPI_ISL_416330	Shengyue Wang et al	Shanghai Public Health Clinical Center, Shanghai Medical College, Fudan University	National Research Center for Translational Medicine (Shanghai), Ruijin Hospital affiliated to Shanghai Jiao Tong University School of Medicine & Shanghai Public Health Clinical Center
EPI_ISL_416401	Shengyue Wang et al	Shanghai Public Health Clinical Center, Shanghai Medical College, Fudan University	National Research Center for Translational Medicine (Shanghai), Ruijin Hospital affiliated to Shanghai Jiao Tong University School of Medicine & Shanghai Public Health Clinical Center
EPI_ISL_451328	Baowen Du et al	West China Hospital of Sichuan University	State Key Laboratory of Biotherapy of Sichuan University
EPI_ISL_421251	JianXiong Li et al	Jiangxi Province Center for Disease Control and Prevention	Jiangxi Province Center for Disease Control and Prevention
EPI_ISL_455463	JianXiong Li et al	Jiangxi Province Center for Disease Control and Prevention	Jiangxi Province Center for Disease Control and Prevention
EPI_ISL_421250	JianXiong Li et al	Jiangxi Province Center for Disease Control and Prevention	Jiangxi Province Center for Disease Control and Prevention
EPI_ISL_416339	Shengyue Wang et al	Shanghai Public Health Clinical Center, Shanghai Medical College, Fudan University	National Research Center for Translational Medicine (Shanghai), Ruijin Hospital affiliated to Shanghai Jiao Tong University School of Medicine & Shanghai Public Health Clinical Center
EPI_ISL_451385	Baowen Du et al	West China Hospital of Sichuan University	State Key Laboratory of Biotherapy of Sichuan University
EPI_ISL_416886	Mohd Noor Mat Isa et al	National Public Health Laboratory	Malaysia Genome Institute
EPI_ISL_417518	Kuo-Chien Tsao et al	Laboratory Medicine	Department of Laboratory Medicine, Lin-Kou Chang Gung Memorial Hospital, Taoyuan, Taiwan
EPI_ISL_451399	Baowen Du et al	West China Hospital of Sichuan University	State Key Laboratory of Biotherapy of Sichuan University
EPI_ISL_410715	Octavia S et al	National Public Health Laboratory, National Centre for Infectious Diseases	National Public Health Laboratory, National Centre for Infectious Diseases
EPI_ISL_447919	Pilailuk et al	n/a	National Institute of Health. Department of medical Sciences, Ministry of Public Health, Thailand
EPI_ISL_429080	et al	The First Affiliated Hospital of Guangzhou Medical University	BGI-shenzhen & The First Affiliated Hospital of Guangzhou Medical University
EPI_ISL_421240	JianXiong Li et al	Jiangxi Province Center for Disease Control and Prevention	Jiangxi Province Center for Disease Control and Prevention
EPI_ISL_416376	Shengyue Wang et al	Shanghai Public Health Clinical Center, Shanghai Medical College, Fudan University	National Research Center for Translational Medicine (Shanghai), Ruijin Hospital affiliated to Shanghai Jiao Tong University School of Medicine & Shanghai Public Health Clinical Center
EPI_ISL_455462	JianXiong Li et al	Jiangxi Province Center for Disease Control and Prevention	Jiangxi Province Center for Disease Control and Prevention
EPI_ISL_451340	Baowen Du et al	West China Hospital of Sichuan University	State Key Laboratory of Biotherapy of Sichuan University
EPI_ISL_455461	JianXiong Li et al	Jiangxi Province Center for Disease Control and Prevention	Jiangxi Province Center for Disease Control and Prevention
EPI_ISL_413017	Changmin Kang et al	Department of Microbiology, Institute for Viral Diseases, College of Medicine, Korea University	Department of Microbiology, Institute for Viral Diseases, College of Medicine, Korea University
EPI_ISL_457730	Cherng-Lih Perng et al	TSGH-CP molecular lab	TSGH-CP molecular lab
EPI_ISL_429074	Yanqun Wang et al	The First Affiliated Hospital of Guangzhou Medical University	BGI-shenzhen & The First Affiliated Hospital of Guangzhou Medical University
EPI_ISL_437616	Rodpan et al	unknown	Faculty of Medicine
EPI_ISL_416377	Shengyue Wang et al	Shanghai Public Health Clinical Center, Shanghai Medical College, Fudan University	National Research Center for Translational Medicine (Shanghai), Ruijin Hospital affiliated to Shanghai Jiao Tong University School of Medicine & Shanghai Public Health Clinical Center
EPI_ISL_426629	Cherng-Lih Perng et al	TSGH-CP molecular lab	TSGH-CP molecular lab
EPI_ISL_457733	Cherng-Lih Perng et al	TSGH-CP molecular lab	TSGH-CP molecular lab
EPI_ISL_452359	Siyuan Yang et al	Laboratory of Infectious Diseases Center of Beijing Ditan Hospital	Laboratory of Infectious Diseases Center of Beijing Ditan Hospital
EPI_ISL_455791	Mohd Noor Mat Isa et al	Institute for Medical Research, Infectious Disease Research Centre, National Institutes of Health, Ministry of Health Malaysia	Malaysia Genome Institute
EPI_ISL_429090	Yanqun Wang et al	The First Affiliated Hospital of Guangzhou Medical University	BGI-shenzhen & The First Affiliated Hospital of Guangzhou Medical University
EPI_ISL_416404	Shengyue Wang et al	Shanghai Public Health Clinical Center, Shanghai Medical College, Fudan University	National Research Center for Translational Medicine (Shanghai), Ruijin Hospital affiliated to Shanghai Jiao Tong University School of Medicine & Shanghai Public Health Clinical Center
EPI_ISL_451371	Baowen Du et al	West China Hospital of Sichuan University	State Key Laboratory of Biotherapy of Sichuan University
EPI_ISL_451354	Baowen Du et al	West China Hospital of Sichuan University	State Key Laboratory of Biotherapy of Sichuan University
EPI_ISL_455792	Mohd Noor Mat Isa et al	Institute for Medical Research, Infectious Disease Research Centre, National Institutes of Health, Ministry of Health Malaysia	Malaysia Genome Institute
EPI_ISL_455465	JianXiong Li et al	Jiangxi Province Center for Disease Control and Prevention	Jiangxi Province Center for Disease Control and Prevention
EPI_ISL_454930	Baowen Du et al	Wuhan Chain Medical Labs (CMLabs)	State Key Laboratory of Biotherapy of Sichuan University
EPI_ISL_430741	Peng Li et al	Chinese PLA Institute for Disease Control and Prevention	Chinese PLA Institute for Disease Control and Prevention
EPI_ISL_412969	Hishiki et al	Takayuki Hishiki Kanagawa Prefectural Institute of Public Health	Takayuki Hishiki Kanagawa Prefectural Institute of Public Health
EPI_ISL_416429	Le Quynh Mai et al	National Influenza Center, National Institute of Hygiene and Epidemiology (NIHE)	National Influenza Center, National Institute of Hygiene and Epidemiology (NIHE)
EPI_ISL_454937	Baowen Du et al	Wuhan Chain Medical Labs (CMLabs)	State Key Laboratory of Biotherapy of Sichuan University
EPI_ISL_419222	Kenneth Siu-Sing LEUNG et al	Department of Pathology, Princess Margaret Hospital	Department of Health Technology and Informatics, Faculty of Health and Social Science, The Hong Kong Polytechnic University
EPI_ISL_452358	Siyuan Yang et al	Laboratory of Infectious Diseases Center of Beijing Ditan Hospital	Laboratory of Infectious Diseases Center of Beijing Ditan Hospital
EPI_ISL_455467	JianXiong Li et al	Jiangxi Province Center for Disease Control and Prevention	Jiangxi Province Center for Disease Control and Prevention
EPI_ISL_430444	Suppiah.J et al	Institute for Medical Research, Infectious Disease Research Centre, National Institutes of Health, Ministry of Health Malaysia	Institute for Medical Research, Infectious Disease Research Centre, National Institutes of Health, Ministry of Health Malaysia
EPI_ISL_451364	Baowen Du et al	West China Hospital of Sichuan University	State Key Laboratory of Biotherapy of Sichuan University
EPI_ISL_451355	Baowen Du et al	West China Hospital of Sichuan University	State Key Laboratory of Biotherapy of Sichuan University
EPI_ISL_416399	Shengyue Wang et al	Shanghai Public Health Clinical Center, Shanghai Medical College, Fudan University	National Research Center for Translational Medicine (Shanghai), Ruijin Hospital affiliated to Shanghai Jiao Tong University School of Medicine & Shanghai Public Health Clinical Center
EPI_ISL_490002	Alosaimi et al	King Fahad Medical City	King Fahad Medical City
EPI_ISL_414380	Danielle E Anderson et al	National Centre for Infectious Diseases	Programme in Emerging Infectious Diseases, Duke-NUS Medical School
EPI_ISL_479850	Tsuyoshi Sekizuka et al	Gunma Prefectural Institute of Public Health and Environmental Sciences	Pathogen Genomics Center, National Institute of Infectious Diseases
EPI_ISL_416394	Shengyue Wang et al	Shanghai Public Health Clinical Center, Shanghai Medical College, Fudan University	National Research Center for Translational Medicine (Shanghai), Ruijin Hospital affiliated to Shanghai Jiao Tong University School of Medicine & Shanghai Public Health Clinical Center
EPI_ISL_420889	Hishiki et al	Takayuki Hishiki Kanagawa Prefectural Institute of Public Health	Takayuki Hishiki Kanagawa Prefectural Institute of Public Health
EPI_ISL_418998	Mak TM et al	National Public Health Laboratory, National Centre for Infectious Diseases	National Public Health Laboratory, National Centre for Infectious Diseases
EPI_ISL_455000	Baowen Du et al	Wuhan Chain Medical Labs (CMLabs)	State Key Laboratory of Biotherapy of Sichuan University
EPI_ISL_416581	Tsuyoshi Sekizuka et al	Japanese Quarantine Stations	Pathogen Genomics Center, National Institute of Infectious Diseases
EPI_ISL_416583	Tsuyoshi Sekizuka et al	Japanese Quarantine Stations	Pathogen Genomics Center, National Institute of Infectious Diseases
EPI_ISL_416566	Tsuyoshi Sekizuka et al	Japanese Quarantine Stations	Pathogen Genomics Center, National Institute of Infectious Diseases
EPI_ISL_416584	Tsuyoshi Sekizuka et al	Japanese Quarantine Stations	Pathogen Genomics Center, National Institute of Infectious Diseases
EPI_ISL_416589	Tsuyoshi Sekizuka et al	Japanese Quarantine Stations	Pathogen Genomics Center, National Institute of Infectious Diseases
EPI_ISL_416598	Tsuyoshi Sekizuka et al	Japanese Quarantine Stations	Pathogen Genomics Center, National Institute of Infectious Diseases
EPI_ISL_538435	Chen YYC et al	Department of Laboratory Medicine, Tan Tock Seng Hospital	Department of Laboratory Medicine, Tan Tock Seng Hospital
EPI_ISL_416591	Tsuyoshi Sekizuka et al	Japanese Quarantine Stations	Pathogen Genomics Center, National Institute of Infectious Diseases
EPI_ISL_457694	Yanqun Wang et al	The First Affiliated Hospital of Guangzhou Medical University, Guangzhou, China	BGI-shenzhen & The First Affiliated Hospital of Guangzhou Medical University
EPI_ISL_416628	Tsuyoshi Sekizuka et al	Japanese Quarantine Stations	Pathogen Genomics Center, National Institute of Infectious Diseases
EPI_ISL_454974	Baowen Du et al	Wuhan Chain Medical Labs (CMLabs)	State Key Laboratory of Biotherapy of Sichuan University
EPI_ISL_455002	Baowen Du et al	Wuhan Chain Medical Labs (CMLabs)	State Key Laboratory of Biotherapy of Sichuan University
EPI_ISL_490006	Alosaimi et al	King Fahad Medical City	King Fahad Medical City
EPI_ISL_414379	Danielle E Anderson et al	National Centre for Infectious Diseases	Programme in Emerging Infectious Diseases, Duke-NUS Medical School
EPI_ISL_490005	Alosaimi et al	King Fahad Medical City	King Fahad Medical City
EPI_ISL_493414	Mak TM et al	National Public Health Laboratory, National Centre for Infectious Diseases	National Public Health Laboratory, National Centre for Infectious Diseases
EPI_ISL_476795	Chen YYC et al	Department of Laboratory Medicine, Tan Tock Seng Hospital	Department of Laboratory Medicine, Tan Tock Seng Hospital
EPI_ISL_427812	Jeong-Min Kim et al	Division of Viral Diseases, Center for Laboratory Control of Infectious Diseases, Korea Centers for Diseases Control and Prevention	Division of Viral Diseases, Center for Laboratory Control of Infectious Diseases, Korea Centers for Diseases Control and Prevention
EPI_ISL_419231	Kenneth Siu-Sing LEUNG et al	Department of Clinical Pathology, Tuen Mun Hospital, 23 Tsing Chung Koon Road, Tuen Mun, N.T.	Department of Health Technology and Informatics, Faculty of Health and Social Science, The Hong Kong Polytechnic University
EPI_ISL_451318	Baowen Du et al	West China Hospital of Sichuan University	State Key Laboratory of Biotherapy of Sichuan University
EPI_ISL_497956	Jeong-Min Kim et al	Division of Viral Diseases, Center for Laboratory Control of Infectious Diseases, Korea Centers for Diseases Control and Prevention	Division of Viral Diseases, Center for Laboratory Control of Infectious Diseases, Korea Centers for Diseases Control and Prevention
EPI_ISL_497954	Jeong-Min Kim et al	Division of Viral Diseases, Center for Laboratory Control of Infectious Diseases, Korea Centers for Diseases Control and Prevention	Division of Viral Diseases, Center for Laboratory Control of Infectious Diseases, Korea Centers for Diseases Control and Prevention
EPI_ISL_457696	Yanqun Wang et al	The First Affiliated Hospital of Guangzhou Medical University, Guangzhou, China	BGI-shenzhen & The First Affiliated Hospital of Guangzhou Medical University
EPI_ISL_451347	Baowen Du et al	West China Hospital of Sichuan University	State Key Laboratory of Biotherapy of Sichuan University
EPI_ISL_497975	Jeong-Min Kim et al	Division of Viral Diseases, Center for Laboratory Control of Infectious Diseases, Korea Centers for Diseases Control and Prevention	Division of Viral Diseases, Center for Laboratory Control of Infectious Diseases, Korea Centers for Diseases Control and Prevention
EPI_ISL_471452	Jeong-Min Kim et al	Division of Viral Diseases, Center for Laboratory Control of Infectious Diseases, Korea Centers for Diseases Control and Prevention	Division of Viral Diseases, Center for Laboratory Control of Infectious Diseases, Korea Centers for Diseases Control and Prevention
EPI_ISL_454921	Baowen Du et al	Wuhan Chain Medical Labs (CMLabs)	State Key Laboratory of Biotherapy of Sichuan University
EPI_ISL_481371	Jeong-Min Kim et al	Division of Viral Diseases, Center for Laboratory Control of Infectious Diseases, Korea Centers for Diseases Control and Prevention	Division of Viral Diseases, Center for Laboratory Control of Infectious Diseases, Korea Centers for Diseases Control and Prevention
EPI_ISL_454973	Baowen Du et al	Wuhan Chain Medical Labs (CMLabs)	State Key Laboratory of Biotherapy of Sichuan University
EPI_ISL_480033	Tsuyoshi Sekizuka et al	Tochigi Prefectural Institute of Public Health and Environmental Science	Pathogen Genomics Center, National Institute of Infectious Diseases
EPI_ISL_454911	Baowen Du et al	Wuhan Chain Medical Labs (CMLabs)	State Key Laboratory of Biotherapy of Sichuan University
EPI_ISL_455010	Baowen Du et al	Wuhan Chain Medical Labs (CMLabs)	State Key Laboratory of Biotherapy of Sichuan University
EPI_ISL_455008	Baowen Du et al	Wuhan Chain Medical Labs (CMLabs)	State Key Laboratory of Biotherapy of Sichuan University
EPI_ISL_412026	Changtai Wang et al	Second Hospital of Anhui Medical University	Second Hospital of Anhui Medical University
EPI_ISL_426183	Jeong-Min Kim et al	Division of Viral Diseases, Center for Laboratory Control of Infectious Diseases, Korea Centers for Diseases Control and Prevention	Division of Viral Diseases, Center for Laboratory Control of Infectious Diseases, Korea Centers for Diseases Control and Prevention
EPI_ISL_457701	Samira Al-Maruqi et al	Oman-NIC	Oman-NIC
EPI_ISL_454915	Baowen Du et al	Wuhan Chain Medical Labs (CMLabs)	State Key Laboratory of Biotherapy of Sichuan University
EPI_ISL_497784	Kelvin K.W. To et al	Department of Microbiology, The University of Hong Kong	Department of Microbiology, The University of Hong Kong
EPI_ISL_455009	Baowen Du et al	Wuhan Chain Medical Labs (CMLabs)	State Key Laboratory of Biotherapy of Sichuan University
EPI_ISL_450442	Li et al	The Department of Infectious Disease Prevention and Control, Henan Provincial Center for Disease Control and Prevention	The Department of Infectious Disease Prevention and Control, Henan Provincial Center for Disease Control and Prevention
EPI_ISL_447252	Cherng-Lih Perng et al	TSGH-CP molecular lab	TSGH-CP molecular lab
EPI_ISL_435138	Ahmad Abou Tayoun et al	Mohammed Bin Rashid University of Medicine and Health Sciences	Al Jalila Genomics Center
EPI_ISL_414663	Zhao et al et al	State Key Laboratory of Respiratory Disease, National Clinical Research Center for Respiratory Disease, Guangzhou Institute of Respiratory Health, the First Affiliated Hospital of Guangzhou Medical University	The First Affiliated Hospital of Guangzhou Medical University & BGI-Shenzhen
EPI_ISL_414692	Zhao et al et al	State Key Laboratory of Respiratory Disease, National Clinical Research Center for Respiratory Disease, Guangzhou Institute of Respiratory Health, the First Affiliated Hospital of Guangzhou Medical University	The First Affiliated Hospital of Guangzhou Medical University & BGI-Shenzhen
EPI_ISL_455007	Baowen Du et al	Wuhan Chain Medical Labs (CMLabs)	State Key Laboratory of Biotherapy of Sichuan University
EPI_ISL_421246	JianXiong Li et al	Jiangxi Province Center for Disease Control and Prevention	Jiangxi Province Center for Disease Control and Prevention
EPI_ISL_415741	Kuo-Chien Tsao et al	Laboratory Medicine	Department of Laboratory Medicine, Lin-Kou Chang Gung Memorial Hospital, Taoyuan, Taiwan
EPI_ISL_457698	Yanqun Wang et al	The First Affiliated Hospital of Guangzhou Medical University, Guangzhou, China	BGI-shenzhen & The First Affiliated Hospital of Guangzhou Medical University
EPI_ISL_490010	Alosaimi et al	King Fahad Medical City	King Fahad Medical City
EPI_ISL_415743	Kuo-Chien Tsao et al	Laboratory Medicine	Department of Laboratory Medicine, Lin-Kou Chang Gung Memorial Hospital, Taoyuan, Taiwan
EPI_ISL_454916	Baowen Du et al	Wuhan Chain Medical Labs (CMLabs)	State Key Laboratory of Biotherapy of Sichuan University
EPI_ISL_490011	Alosaimi et al	King Fahad Medical City	King Fahad Medical City
EPI_ISL_450512	Rita Feghali et al	Rafik Hariri University Hospital	Rafik Hariri University Hospital
EPI_ISL_413513	Changmin Kang et al	Division of Infectious Diseases, Department of Internal Medicine, Korea University College of Medicine	Department of Microbiology, Institute for Viral Diseases, College of Medicine, Korea University
EPI_ISL_418995	Mak TM et al	National Public Health Laboratory, National Centre for Infectious Diseases	National Public Health Laboratory, National Centre for Infectious Diseases
EPI_ISL_454993	Baowen Du et al	Wuhan Chain Medical Labs (CMLabs)	State Key Laboratory of Biotherapy of Sichuan University
EPI_ISL_454926	Baowen Du et al	Wuhan Chain Medical Labs (CMLabs)	State Key Laboratory of Biotherapy of Sichuan University
EPI_ISL_454928	Baowen Du et al	Wuhan Chain Medical Labs (CMLabs)	State Key Laboratory of Biotherapy of Sichuan University
EPI_ISL_454923	Baowen Du et al	Wuhan Chain Medical Labs (CMLabs)	State Key Laboratory of Biotherapy of Sichuan University
EPI_ISL_430442	Suppiah.J et al	Institute for Medical Research, Infectious Disease Research Centre, National Institutes of Health, Ministry of Health Malaysia	Institute for Medical Research, Infectious Disease Research Centre, National Institutes of Health, Ministry of Health Malaysia
EPI_ISL_430441	Suppiah.J et al	Institute for Medical Research, Infectious Disease Research Centre, National Institutes of Health, Ministry of Health Malaysia	Institute for Medical Research, Infectious Disease Research Centre, National Institutes of Health, Ministry of Health Malaysia
EPI_ISL_444274	Kuo-Chien Tsao et al	Laboratory Medicine	Department of Laboratory Medicine, Lin-Kou Chang Gung Memorial Hospital, Taoyuan, Taiwan
EPI_ISL_452332	Siyuan Yang et al	Laboratory of Infectious Diseases Center of Beijing Ditan Hospital	Laboratory of Infectious Diseases Center of Beijing Ditan Hospital
EPI_ISL_455793	Mohd Noor Mat Isa et al	Institute for Medical Research, Infectious Disease Research Centre, National Institutes of Health, Ministry of Health Malaysia	Malaysia Genome Institute
EPI_ISL_454975	Baowen Du et al	Wuhan Chain Medical Labs (CMLabs)	State Key Laboratory of Biotherapy of Sichuan University
EPI_ISL_418999	Mak TM et al	National Public Health Laboratory, National Centre for Infectious Diseases	National Public Health Laboratory, National Centre for Infectious Diseases
EPI_ISL_419210	Inbar Cohen-Gihon et al	The Chaim Sheba Medical Center	Israel Institute for Biological Research
EPI_ISL_479915	Tsuyoshi Sekizuka et al	Niigata City Public Health Research Institute	Pathogen Genomics Center, National Institute of Infectious Diseases
EPI_ISL_479821	Tsuyoshi Sekizuka et al	Department of Infectious Diseases, Kobe Institute of Health	Pathogen Genomics Center, National Institute of Infectious Diseases
EPI_ISL_454989	Baowen Du et al	Wuhan Chain Medical Labs (CMLabs)	State Key Laboratory of Biotherapy of Sichuan University
EPI_ISL_454986	Baowen Du et al	Wuhan Chain Medical Labs (CMLabs)	State Key Laboratory of Biotherapy of Sichuan University
EPI_ISL_454905	Baowen Du et al	Wuhan Chain Medical Labs (CMLabs)	State Key Laboratory of Biotherapy of Sichuan University
EPI_ISL_420543	Pragya D. Yadav. Savita Patil et al	National Influenza Center, Indian Council of Medical Research - National Institute of Virology	Indian Council of Medical Research-National Institute of Virology, Microbial Containment Complex
EPI_ISL_420547	Pragya D. Yadav. Savita Patil et al	National Influenza Center, Indian Council of Medical Research - National Institute of Virology	Indian Council of Medical Research-National Institute of Virology, Microbial Containment Complex
EPI_ISL_482672	Nurdyana Abdul Rahman et al	Singapore General Hospital	Department of Microbiology
EPI_ISL_454917	Baowen Du et al	Wuhan Chain Medical Labs (CMLabs)	State Key Laboratory of Biotherapy of Sichuan University
EPI_ISL_501181	Yoong Min CHONG et al	Department of Medical Microbiology, University Malaya Medical Centre	Department of Medical Microbiology, Faculty of Medicine, University of Malaya
EPI_ISL_452351	Siyuan Yang et al	Laboratory of Infectious Diseases Center of Beijing Ditan Hospital	Laboratory of Infectious Diseases Center of Beijing Ditan Hospital
EPI_ISL_417444	Javed et al	Department of Healthcare Biotechnology, National University of Sciences and Technology (NUST)	Department of Healthcare Biotechnology, National University of Sciences and Technology (NUST)
EPI_ISL_479835	Tsuyoshi Sekizuka et al	Sapporo City Institute of Public Health	Pathogen Genomics Center, National Institute of Infectious Diseases
EPI_ISL_416479	Marine Murtskhvaladze et al	R. G. Lugar Center for Public Health Research, National Center for Disease Control and Public Health (NCDC) of Georgia.	R. G. Lugar Center for Public Health Research, National Center for Disease Control and Public Health (NCDC) of Georgia.
EPI_ISL_430440	Suppiah.J et al	Institute for Medical Research, Infectious Disease Research Centre, National Institutes of Health, Ministry of Health Malaysia	Institute for Medical Research, Infectious Disease Research Centre, National Institutes of Health, Ministry of Health Malaysia
EPI_ISL_417519	Kuo-Chien Tsao et al	Laboratory Medicine	Department of Laboratory Medicine, Lin-Kou Chang Gung Memorial Hospital, Taoyuan, Taiwan
EPI_ISL_482575	Jun Li et al	Hangzhou Center for Diseases Control and Prevention	Hangzhou Center for Diseases Control and Prevention
EPI_ISL_429239	Yi Sun et al	Department of Clinical Laboratory, the First People's Hospital of Yunnan Province	Department of Clinical Laboratory, the First People's Hospital of Yunnan Province
EPI_ISL_416430	Le Quynh Mai et al	National Influenza Center, National Institute of Hygiene and Epidemiology (NIHE)	National Influenza Center, National Institute of Hygiene and Epidemiology (NIHE)
EPI_ISL_482576	Jun Li et al	Hangzhou Center for Diseases Control and Prevention	Hangzhou Center for Diseases Control and Prevention
EPI_ISL_452353	Siyuan Yang et al	Laboratory of Infectious Diseases Center of Beijing Ditan Hospital	Laboratory of Infectious Diseases Center of Beijing Ditan Hospital
EPI_ISL_482577	Jun Li et al	Hangzhou Center for Diseases Control and Prevention	Hangzhou Center for Diseases Control and Prevention
EPI_ISL_416428	Le Quynh Mai et al	National Influenza Center, National Institute of Hygiene and Epidemiology (NIHE)	National Influenza Center, National Institute of Hygiene and Epidemiology (NIHE)
EPI_ISL_452345	Siyuan Yang et al	Laboratory of Infectious Diseases Center of Beijing Ditan Hospital	Laboratory of Infectious Diseases Center of Beijing Ditan Hospital
EPI_ISL_452354	Siyuan Yang et al	Laboratory of Infectious Diseases Center of Beijing Ditan Hospital	Laboratory of Infectious Diseases Center of Beijing Ditan Hospital
EPI_ISL_419296	Tsuyoshi Sekizuka et al	Kochi Prefectural Institute of Public Health	Pathogen Genomics Center, National Institute of Infectious Diseases
EPI_ISL_479819	Tsuyoshi Sekizuka et al	Hokkaido Institute of Public Health	Pathogen Genomics Center, National Institute of Infectious Diseases
EPI_ISL_428828	Mak TM et al	National Public Health Laboratory, National Centre for Infectious Diseases	National Public Health Laboratory, National Centre for Infectious Diseases
EPI_ISL_511891	Nguyen Thi Tam et al	National Hospital of Tropical Diseases	Oxford University Clinical Research Unit, Hanoi, Vietnam
EPI_ISL_469143	Mak TM et al	National Public Health Laboratory, National Centre for Infectious Diseases	National Public Health Laboratory, National Centre for Infectious Diseases
EPI_ISL_479920	Tsuyoshi Sekizuka et al	Niigata City Public Health Research Institute	Pathogen Genomics Center, National Institute of Infectious Diseases
EPI_ISL_507010	Alghoribi et al	unknown	Infectious Diseases Research, King Abdullah International Medical Research Center (KAIMRC)
EPI_ISL_442523	Sirous Zeinali et al	Pasteur Institute of Iran	Kawsar Human Genetic Research Company
EPI_ISL_416521	Albarrag et al	Public Health Laboratory	Public Health Laboratory, Saudi CDC
EPI_ISL_421664	Pragya D. Yadav et al	National Influenza Center, Indian Council of Medical Research - National Institute of Virology	Indian Council of Medical Research-National Institute of Virology, Microbial Containment Complex
EPI_ISL_424361	Pragya D. Yadav et al	National Influenza Center, Indian Council of Medical Research - National Institute of Virology	Indian Council of Medical Research-National Institute of Virology, Microbial Containment Complex
EPI_ISL_420108	Danielle E Anderson et al	National Centre for Infectious Diseases	Programme in Emerging Infectious Diseases, Duke-NUS Medical School
EPI_ISL_419301	Tsuyoshi Sekizuka et al	Saitama Prefectural Institute of Public Health	Pathogen Genomics Center, National Institute of Infectious Diseases
EPI_ISL_420109	Danielle E Anderson et al	National Centre for Infectious Diseases	Programme in Emerging Infectious Diseases, Duke-NUS Medical School
EPI_ISL_450515	Rita Feghali et al	Rafik Hariri University Hospital	Rafik Hariri University Hospital
EPI_ISL_416524	Kazuo Imai et al	Saitama Medical University Hospital	Saitama Medical University
EPI_ISL_480103	Tsuyoshi Sekizuka et al	Koshigaya City Public Health Center	Pathogen Genomics Center, National Institute of Infectious Diseases
EPI_ISL_479999	Tsuyoshi Sekizuka et al	Nagano Environmental Conservation Research Institute	Pathogen Genomics Center, National Institute of Infectious Diseases
EPI_ISL_452342	Siyuan Yang et al	Laboratory of Infectious Diseases Center of Beijing Ditan Hospital	Laboratory of Infectious Diseases Center of Beijing Ditan Hospital
EPI_ISL_421671	Pragya D. Yadav et al	National Influenza Center, Indian Council of Medical Research - National Institute of Virology	Indian Council of Medical Research-National Institute of Virology, Microbial Containment Complex
EPI_ISL_447921	Pilailuk et al	n/a	National Institute of Health. Department of medical Sciences, Ministry of Public Health, Thailand
EPI_ISL_417522	Kuo-Chien Tsao et al	Laboratory Medicine	Department of Laboratory Medicine, Lin-Kou Chang Gung Memorial Hospital, Taoyuan, Taiwan
EPI_ISL_479897	Tsuyoshi Sekizuka et al	Gunma Prefectural Institute of Public Health and Environmental Sciences	Pathogen Genomics Center, National Institute of Infectious Diseases
EPI_ISL_452329	Siyuan Yang et al	Laboratory of Infectious Diseases Center of Beijing Ditan Hospital	Laboratory of Infectious Diseases Center of Beijing Ditan Hospital
EPI_ISL_457974	Samira Al-Maruqi et al	Oman-NIC	Oman-NIC
EPI_ISL_507003	Chen YYC et al	Department of Laboratory Medicine, Tan Tock Seng Hospital	Department of Laboratory Medicine, Tan Tock Seng Hospital
EPI_ISL_421222	Jun Li et al	Hangzhou Center for Diseases Control and Prevention	Hangzhou Center for Diseases Control and Prevention
EPI_ISL_454978	Baowen Du et al	Wuhan Chain Medical Labs (CMLabs)	State Key Laboratory of Biotherapy of Sichuan University
EPI_ISL_452347	Siyuan Yang et al	Laboratory of Infectious Diseases Center of Beijing Ditan Hospital	Laboratory of Infectious Diseases Center of Beijing Ditan Hospital
EPI_ISL_475018	Neta Zuckerman et al	Israel Central Virology laboratory	Israel Central Virology laboratory
EPI_ISL_475022	Neta Zuckerman et al	Israel Central Virology laboratory	Israel Central Virology laboratory
EPI_ISL_498029	Jeong-Min Kim et al	Division of Viral Diseases, Center for Laboratory Control of Infectious Diseases, Korea Centers for Diseases Control and Prevention	Division of Viral Diseases, Center for Laboratory Control of Infectious Diseases, Korea Centers for Diseases Control and Prevention
EPI_ISL_451958	Shakeel et al	Jamil-ur-Rahman Center for Genome Research, Dr. Panjwani Center for Molecular Medicine and Drug Research, International Center for Chemical and Biological Sciences, University of Karachi	Jamil-ur-Rahman Center for Genome Research, Dr. Panjwani Center for Molecular Medicine and Drug Research, International Center for Chemical and Biological Sciences, University of Karachi
EPI_ISL_435124	Ahmad Abou Tayoun et al	Mohammed Bin Rashid University of Medicine and Health Sciences	Al Jalila Genomics Center
EPI_ISL_498030	Jeong-Min Kim et al	Division of Viral Diseases, Center for Laboratory Control of Infectious Diseases, Korea Centers for Diseases Control and Prevention	Division of Viral Diseases, Center for Laboratory Control of Infectious Diseases, Korea Centers for Diseases Control and Prevention
EPI_ISL_507018	Alghoribi et al	unknown	Infectious Diseases Research, King Abdullah International Medical Research Center (KAIMRC)
EPI_ISL_428230	Cherng-Lih Perng et al	TSGH-CP molecular lab	TSGH-CP molecular lab
EPI_ISL_455717	Nguyen Thi Tam et al	National Hospital of Tropical Diseases	Oxford University Clinical Research Unit, Hanoi, Vietnam
EPI_ISL_424969	Kuo-Chien Tsao et al	Laboratory Medicine	Department of Laboratory Medicine, Lin-Kou Chang Gung Memorial Hospital, Taoyuan, Taiwan
EPI_ISL_454960	Baowen Du et al	Wuhan Chain Medical Labs (CMLabs)	State Key Laboratory of Biotherapy of Sichuan University
EPI_ISL_455696	Nguyen Thi Tam et al	National Hospital of Tropical Diseases	Oxford University Clinical Research Unit, Hanoi, Vietnam
EPI_ISL_497810	Kelvin K.W. To et al	Department of Microbiology, The University of Hong Kong	Department of Microbiology, The University of Hong Kong
EPI_ISL_457979	Samira Al-Maruqi et al	Oman-NIC	Oman-NIC
EPI_ISL_498551	Abi Habib et al	Lebanese American University	Lebanese American University
EPI_ISL_479961	Tsuyoshi Sekizuka et al	Tokyo Metropolitan Institute of Public Health	Pathogen Genomics Center, National Institute of Infectious Diseases
EPI_ISL_520743	Ahmad Abou Tayoun et al	Mohammed Bin Rashid University of Medicine and Health Sciences	Al Jalila Genomics Center
EPI_ISL_454961	Baowen Du et al	Wuhan Chain Medical Labs (CMLabs)	State Key Laboratory of Biotherapy of Sichuan University
EPI_ISL_493202	Huey-Pin Tsai et al	Virology Lab,Department of Pathology, National Cheng Kung University Hospital	Virology Lab,Department of Pathology, National Cheng Kung University Hospital
EPI_ISL_420085	Ji-Rong Yang et al	Centers for Disease Control, R.O.C. (Taiwan)	Centers for Disease Control, R.O.C. (Taiwan)
EPI_ISL_457986	Samira Al-Maruqi et al	Oman-NIC	Oman-NIC
EPI_ISL_538441	Chen YYC et al	Department of Laboratory Medicine, Tan Tock Seng Hospital	Department of Laboratory Medicine, Tan Tock Seng Hospital
EPI_ISL_444276	Kuo-Chien Tsao et al	Laboratory Medicine	Department of Laboratory Medicine, Lin-Kou Chang Gung Memorial Hospital, Taoyuan, Taiwan
EPI_ISL_455699	Nguyen Thi Tam et al	National Hospital of Tropical Diseases	Oxford University Clinical Research Unit, Hanoi, Vietnam
EPI_ISL_462297	Mak TM et al	National Public Health Laboratory, National Centre for Infectious Diseases	National Public Health Laboratory, National Centre for Infectious Diseases
EPI_ISL_482582	Jun Li et al	Hangzhou Center for Diseases Control and Prevention	Hangzhou Center for Diseases Control and Prevention
EPI_ISL_482583	Jun Li et al	Hangzhou Center for Diseases Control and Prevention	Hangzhou Center for Diseases Control and Prevention
EPI_ISL_452355	Siyuan Yang et al	Laboratory of Infectious Diseases Center of Beijing Ditan Hospital	Laboratory of Infectious Diseases Center of Beijing Ditan Hospital
EPI_ISL_447306	Stern Lab et al	Microbiology Division, Barzilai University Medical Center	Stern Lab
EPI_ISL_498046	Jeong-Min Kim et al	Division of Viral Diseases, Center for Laboratory Control of Infectious Diseases, Korea Centers for Diseases Control and Prevention	Division of Viral Diseases, Center for Laboratory Control of Infectious Diseases, Korea Centers for Diseases Control and Prevention
EPI_ISL_437466	Sharif Hala et al	Pathogen Genomics Lab King Abdullah University of Science and Technology(KAUST)	Pathogen Genomics Lab King Abdullah University of Science and Technology(KAUST)
EPI_ISL_479927	Tsuyoshi Sekizuka et al	Sakai City Institute of Public Health	Pathogen Genomics Center, National Institute of Infectious Diseases
EPI_ISL_429883	Ji-Rong Yang et al	Centers for Disease Control, R.O.C. (Taiwan)	Centers for Disease Control, R.O.C. (Taiwan)
EPI_ISL_507032	Alghoribi et al	unknown	Infectious Diseases Research, King Abdullah International Medical Research Center (KAIMRC)
EPI_ISL_428231	Cherng-Lih Perng et al	TSGH-CP molecular lab	TSGH-CP molecular lab
EPI_ISL_447302	Stern Lab et al	Microbiology Division, Barzilai University Medical Center	Stern Lab
EPI_ISL_447297	Stern Lab et al	Microbiology Division, Barzilai University Medical Center	Stern Lab
EPI_ISL_427397	Cherng-Lih Perng et al	TSGH-CP molecular lab	TSGH-CP molecular lab
EPI_ISL_476820	Chen YYC et al	Department of Laboratory Medicine, Tan Tock Seng Hospital	Department of Laboratory Medicine, Tan Tock Seng Hospital
EPI_ISL_447269	Stern Lab et al	Microbiology laboratory, Assuta Ashdod University-Affiliated Hospital	Stern Lab
EPI_ISL_457994	Samira Al-Maruqi et al	Oman-NIC	Oman-NIC
EPI_ISL_429174	Elizabeth Batty et al	Ramathibodi Hospital	COVID-19 Network Investigations (CONI) Alliance
EPI_ISL_541001	Min Ji Kim et al	Health and Environmental Research Institute of Gwangju Metropolitan city	Health and Environmental Research Institute of Gwangju Metropolitan city
EPI_ISL_447396	Stern Lab et al	Clinical Microbiology Laboratory, The Baruch Padeh Medical Center, Poriya	Stern Lab
EPI_ISL_506977	Jeong-Min Kim et al	Division of Viral Diseases, Center for Laboratory Control of Infectious Diseases, Korea Centers for Diseases Control and Prevention	Division of Viral Diseases, Center for Laboratory Control of Infectious Diseases, Korea Centers for Diseases Control and Prevention
EPI_ISL_447286	Stern Lab et al	Microbiology Division, Barzilai University Medical Center	Stern Lab
EPI_ISL_479993	Tsuyoshi Sekizuka et al	Kumamoto City Public Health Research Institute	Pathogen Genomics Center, National Institute of Infectious Diseases
EPI_ISL_437191	Edison Johar et al	RS Pondok Indah Hospital – Pondok Indah	Eijkman Institute for Molecular Biology, Ministry of Research and Technology/National Agency for Research and Innovation
EPI_ISL_455703	Nguyen Thi Tam et al	National Hospital of Tropical Diseases	Oxford University Clinical Research Unit, Hanoi, Vietnam
EPI_ISL_507036	Alghoribi et al	unknown	Infectious Diseases Research, King Abdullah International Medical Research Center (KAIMRC)
EPI_ISL_420140	Nato Kotaria et al	Department for Virology, Molecular Biology and Genome Research, R. G. Lugar Center for Public Health Research, National Center for Disease Control and Public Health (NCDC) of Georgia.	Department for Virology, Molecular Biology and Genome Research, R. G. Lugar Center for Public Health Research, National Center for Disease Control and Public Health (NCDC) of Georgia.
EPI_ISL_506983	Jeong-Min Kim et al	Division of Viral Diseases, Center for Laboratory Control of Infectious Diseases, Korea Centers for Diseases Control and Prevention	Division of Viral Diseases, Center for Laboratory Control of Infectious Diseases, Korea Centers for Diseases Control and Prevention
EPI_ISL_429179	Elizabeth Batty et al	Ramathibodi Hospital	COVID-19 Network Investigations (CONI) Alliance
EPI_ISL_506984	Jeong-Min Kim et al	Division of Viral Diseases, Center for Laboratory Control of Infectious Diseases, Korea Centers for Diseases Control and Prevention	Division of Viral Diseases, Center for Laboratory Control of Infectious Diseases, Korea Centers for Diseases Control and Prevention
EPI_ISL_437733	Sharif Hala et al	Pathogen Genomics Lab King Abdullah University of Science and Technology(KAUST)	Pathogen Genomics Lab King Abdullah University of Science and Technology(KAUST)
EPI_ISL_538462	Chen YYC et al	Department of Laboratory Medicine, Tan Tock Seng Hospital	Department of Laboratory Medicine, Tan Tock Seng Hospital
EPI_ISL_457996	Samira Al-Maruqi et al	Oman-NIC	Oman-NIC
EPI_ISL_437739	Sharif Hala et al	Pathogen Genomics Lab King Abdullah University of Science and Technology(KAUST)	Pathogen Genomics Lab King Abdullah University of Science and Technology(KAUST)
EPI_ISL_529964	Aldise M Nastri et al	RSUD Bangil Pasuruan	Institute of Tropical Disease, Universitas Airlangga
EPI_ISL_437738	Sharif Hala et al	Pathogen Genomics Lab King Abdullah University of Science and Technology(KAUST)	Pathogen Genomics Lab King Abdullah University of Science and Technology(KAUST)
EPI_ISL_501205	Yoong Min CHONG et al	Department of Medical Microbiology, University Malaya Medical Centre	Department of Medical Microbiology, Faculty of Medicine, University of Malaya
EPI_ISL_459956	Suppiah J et al	Institute for Medical Research, Infectious Disease Research Centre, National Institutes of Health, Ministry of Health Malaysia	Institute for Medical Research, Infectious Disease Research Centre, National Institutes of Health, Ministry of Health Malaysia
EPI_ISL_508376	Arindam Maitra et al	Institute of Post Graduate Medical Education & Research	National Institute of Biomedical Genomics
EPI_ISL_480027	Tsuyoshi Sekizuka et al	Ibaraki Prefectural Institute of Public Health	Pathogen Genomics Center, National Institute of Infectious Diseases
EPI_ISL_447563	Sakshi Shambhavi et al	CSIR-Centre for Cellular and Molecular Biology	CSIR-Centre for Cellular and Molecular Biology
EPI_ISL_538465	Chen YYC et al	Department of Laboratory Medicine, Tan Tock Seng Hospital	Department of Laboratory Medicine, Tan Tock Seng Hospital
EPI_ISL_447361	Stern Lab et al	Clinical Virology Unit, Hadassah Hebrew University Medical Center	Stern Lab
EPI_ISL_450328	Shagufta Khan et al	CSIR-Centre for Cellular and Molecular Biology	CSIR-Centre for Cellular and Molecular Biology
EPI_ISL_513125	Sharif Hala et al	Pathogen Genomics Lab King Abdullah University of Science and Technology(KAUST)	Pathogen Genomics Lab King Abdullah University of Science and Technology(KAUST)
EPI_ISL_447569	Shagufta Khan et al	CSIR-Centre for Cellular and Molecular Biology	CSIR-Centre for Cellular and Molecular Biology
EPI_ISL_450332	Payel Mukherjee et al	CSIR-Centre for Cellular and Molecular Biology	CSIR-Centre for Cellular and Molecular Biology
EPI_ISL_447576	Namami Gaur et al	CSIR-Centre for Cellular and Molecular Biology	CSIR-Centre for Cellular and Molecular Biology
EPI_ISL_480171	Tsuyoshi Sekizuka et al	Gunma Prefectural Institute of Public Health and Environmental Sciences	Pathogen Genomics Center, National Institute of Infectious Diseases
EPI_ISL_436108	Cherng-Lih Perng et al	TSGH-CP molecular lab	TSGH-CP molecular lab
EPI_ISL_447575	Sofia Banu et al	CSIR-Centre for Cellular and Molecular Biology	CSIR-Centre for Cellular and Molecular Biology
EPI_ISL_512999	Amit Kumar Subudhi et al	Pathogen Genomics Lab King Abdullah University of Science and Technology(KAUST)	Pathogen Genomics Lab King Abdullah University of Science and Technology(KAUST)
EPI_ISL_539851	Alan K.L. Tsang et al	Pok Oi Hospital	Hong Kong Department of Health
EPI_ISL_507028	Alghoribi et al	unknown	Infectious Diseases Research, King Abdullah International Medical Research Center (KAIMRC)
EPI_ISL_447432	Stern Lab et al	Clinical Microbiology Laboratory, Sheba Medical Center	Stern Lab
EPI_ISL_447424	Stern Lab et al	Clinical Microbiology Laboratory, Sheba Medical Center	Stern Lab
EPI_ISL_450321	Dr V A Potdar et al	NIV Pune	CSIR-Centre for Cellular and Molecular Biology
EPI_ISL_455775	Sunil Raghav et al	REGIONAL VRDL,ICMR-RMRC BBSR	Immunogenomics lab, Institute of Life Sciences, Bhubaneswar
EPI_ISL_447422	Stern Lab et al	Clinical Microbiology Laboratory, Sheba Medical Center	Stern Lab
EPI_ISL_426415	Ramesh Pandit et al	Sir M P Shah Government Medical College, Jamnagar	Gujarat Biotechnology Research Centre, Gandhinagar
EPI_ISL_520731	Ahmad Abou Tayoun et al	Mohammed Bin Rashid University of Medicine and Health Sciences	Al Jalila Genomics Center
EPI_ISL_511901	Arindam Maitra et al	Institute of Post Graduate Medical Education & Research	National Institute of Biomedical Genomics - DBT's PAN-INDIA 1000 SARS--CoV-2 RNA Genome Sequencing Consortium
EPI_ISL_513166	Fadwa Alofi et al	Pathogen Genomics Lab King Abdullah University of Science and Technology(KAUST)	Pathogen Genomics Lab King Abdullah University of Science and Technology(KAUST)
EPI_ISL_513056	Rahul P Salunke et al	Pathogen Genomics Lab King Abdullah University of Science and Technology(KAUST)	Pathogen Genomics Lab King Abdullah University of Science and Technology(KAUST)
EPI_ISL_538481	Chen YYC et al	Department of Laboratory Medicine, Tan Tock Seng Hospital	Department of Laboratory Medicine, Tan Tock Seng Hospital
EPI_ISL_513047	Rahul P Salunke et al	Pathogen Genomics Lab King Abdullah University of Science and Technology(KAUST)	Pathogen Genomics Lab King Abdullah University of Science and Technology(KAUST)
EPI_ISL_437723	Sharif Hala et al	Pathogen Genomics Lab King Abdullah University of Science and Technology(KAUST)	Pathogen Genomics Lab King Abdullah University of Science and Technology(KAUST)
EPI_ISL_480166	Tsuyoshi Sekizuka et al	Fukui Prefectural Institute of Public Health and Environmental Science	Pathogen Genomics Center, National Institute of Infectious Diseases
EPI_ISL_520733	Ahmad Abou Tayoun et al	Mohammed Bin Rashid University of Medicine and Health Sciences	Al Jalila Genomics Center
EPI_ISL_538485	Chen YYC et al	Department of Laboratory Medicine, Tan Tock Seng Hospital	Department of Laboratory Medicine, Tan Tock Seng Hospital
EPI_ISL_497823	Kelvin K.W. To et al	Department of Microbiology, The University of Hong Kong	Department of Microbiology, The University of Hong Kong
EPI_ISL_491147	Abdul Latif Khan et al	Oman-National Influenza Center	Biotechnology & OMICs Laboratory
EPI_ISL_468077	Senjuti Saha et al	Child Health Research Foundation	Child Health Research Foundation
EPI_ISL_455711	Nguyen Thi Tam et al	National Hospital of Tropical Diseases	Oxford University Clinical Research Unit, Hanoi, Vietnam
EPI_ISL_450187	Issa Abu-Dayyeh et al	Biolab Diagnostic Laboratories	Andersen lab at Scripps Research
EPI_ISL_455710	Nguyen Thi Tam et al	National Hospital of Tropical Diseases	Oxford University Clinical Research Unit, Hanoi, Vietnam
EPI_ISL_512936	Fadwa Alofi et al	Pathogen Genomics Lab King Abdullah University of Science and Technology(KAUST)	Pathogen Genomics Lab King Abdullah University of Science and Technology(KAUST)
EPI_ISL_474958	Neta Zuckerman et al	Israeli Central Virology laboratory	Israel Central Virology laboratory
EPI_ISL_438956	Kenjiro Kosaki et al	Keio University School of Medicine	Keio University School of Medicine
EPI_ISL_490047	Suppiah J et al	Institute for Medical Research, Infectious Disease Research Centre, National Institutes of Health, Ministry of Health Malaysia	Institute for Medical Research, Infectious Disease Research Centre, National Institutes of Health, Ministry of Health Malaysia
EPI_ISL_455708	Nguyen Thi Tam et al	National Hospital of Tropical Diseases	Oxford University Clinical Research Unit, Hanoi, Vietnam
EPI_ISL_483712	Neta Zuckerman et al	Israel Central Virology laboratory	Israel Central Virology laboratory
EPI_ISL_490015	Suppiah J et al	Institute for Medical Research, Infectious Disease Research Centre, National Institutes of Health, Ministry of Health Malaysia	Institute for Medical Research, Infectious Disease Research Centre, National Institutes of Health, Ministry of Health Malaysia
EPI_ISL_458119	Fahad Zadjali et al	Oman National Influenza Centre	Department of Microbiology and Immunology-SQUH
EPI_ISL_450782	Saklain Malek et al	Government Medical College-Bhavnagar	Gujarat Biotechnology Research Centre
EPI_ISL_506995	Jeong-Min Kim et al	Division of Viral Diseases, Center for Laboratory Control of Infectious Diseases, Korea Centers for Diseases Control and Prevention	Division of Viral Diseases, Center for Laboratory Control of Infectious Diseases, Korea Centers for Diseases Control and Prevention
EPI_ISL_475023	Neta Zuckerman et al	Israel Central Virology laboratory	Israel Central Virology laboratory
EPI_ISL_525423	Sajjad Asaf et al	Oman-National Influenza Center	Biotechnology & OMICs Laboratory
EPI_ISL_457702	Fahad Zadjali et al	Oman-NIC	Microbiology laboratory- Sultan Qaboos University Hospital
EPI_ISL_458070	Sakshi Shambhavi et al	CSIR-Centre for Cellular and Molecular Biology	CSIR-Centre for Cellular and Molecular Biology
EPI_ISL_501222	Yoong Min CHONG et al	Department of Medical Microbiology, University Malaya Medical Centre	Department of Medical Microbiology, Faculty of Medicine, University of Malaya
EPI_ISL_435051	Pritesh Sabara et al	B.J. Medical College and Civil hospital	Gujarat Biotechnology Research Centre
EPI_ISL_508407	Arindam Maitra et al	Institute of Post Graduate Medical Education & Research	National Institute of Biomedical Genomics
EPI_ISL_510548	Jeong-Min Kim et al	Division of Viral Diseases, Center for Laboratory Control of Infectious Diseases, Korea Centers for Diseases Control and Prevention	Division of Viral Diseases, Center for Laboratory Control of Infectious Diseases, Korea Centers for Diseases Control and Prevention
EPI_ISL_458120	Fahad Zadjali et al	Oman National Influenza Centre	Department of Microbiology and Immunology-SQUH
EPI_ISL_447865	Sofia Banu et al	CSIR-Centre for Cellular and Molecular Biology	CSIR-Centre for Cellular and Molecular Biology
EPI_ISL_454576	Abdaliyev Askar et al	Laboratory of virology, National Center of Expertise	Laboratory of molecular-genetic research, National Center of Expertise, Kazakhstan National Center for Biotechnology, Kazakhstan
EPI_ISL_438965	Kenjiro Kosaki et al	Keio University School of Medicine	Keio University School of Medicine
EPI_ISL_454498	Alexandr Shevtsov et al	RSE "National Center for Biotechnology"	RSE "National Center for Biotechnology"
EPI_ISL_447465	Stern Lab et al	Clinical Microbiology Laboratory, Sheba Medical Center	Stern Lab
EPI_ISL_447349	Stern Lab et al	Clinical Virology Unit, Hadassah Hebrew University Medical Center	Stern Lab
EPI_ISL_447345	Stern Lab et al	Clinical Virology Unit, Hadassah Hebrew University Medical Center	Stern Lab
EPI_ISL_520736	Ahmad Abou Tayoun et al	Mohammed Bin Rashid University of Medicine and Health Sciences	Al Jalila Genomics Center
EPI_ISL_474983	Neta Zuckerman et al	Israel Central Virology laboratory	Israel Central Virology laboratory
EPI_ISL_512941	Fadwa Alofi et al	Pathogen Genomics Lab King Abdullah University of Science and Technology(KAUST)	Pathogen Genomics Lab King Abdullah University of Science and Technology(KAUST)
EPI_ISL_475008	Neta Zuckerman et al	Israel Central Virology laboratory	Israel Central Virology laboratory
EPI_ISL_447584	K Kaveri et al	Tamil Nadu Veterinary and Animal Sciences University	CSIR-Centre for Cellular and Molecular Biology
EPI_ISL_520670	Ahmad Abou Tayoun et al	Mohammed Bin Rashid University of Medicine and Health Sciences	Al Jalila Genomics Center
EPI_ISL_520717	Ahmad Abou Tayoun et al	Mohammed Bin Rashid University of Medicine and Health Sciences	Al Jalila Genomics Center
EPI_ISL_520669	Ahmad Abou Tayoun et al	Mohammed Bin Rashid University of Medicine and Health Sciences	Al Jalila Genomics Center
EPI_ISL_491129	Samira Al-Mahruqi et al	Oman-National Influenza Center	Biotechnology & OMICs Laboratory
EPI_ISL_491139	Samiha Al-Kharusi et al	Oman-National Influenza Center	Biotechnology & OMICs Laboratory
EPI_ISL_513242	Amit Kumar Subudhi et al	Pathogen Genomics Lab King Abdullah University of Science and Technology(KAUST)	Pathogen Genomics Lab King Abdullah University of Science and Technology(KAUST)
EPI_ISL_520671	Ahmad Abou Tayoun et al	Mohammed Bin Rashid University of Medicine and Health Sciences	Al Jalila Genomics Center
EPI_ISL_513241	Amit Kumar Subudhi et al	Pathogen Genomics Lab King Abdullah University of Science and Technology(KAUST)	Pathogen Genomics Lab King Abdullah University of Science and Technology(KAUST)
EPI_ISL_474970	Neta Zuckerman et al	Israel Central Virology laboratory	Israel Central Virology laboratory
EPI_ISL_452178	Kuo-Chien Tsao et al	Laboratory Medicine	Department of Laboratory Medicine, Lin-Kou Chang Gung Memorial Hospital, Taoyuan, Taiwan
EPI_ISL_455647	Arindam Maitra et al	ICMR-National Institute of Cholera and Enteric Diseases	National Institute of Biomedical Genomics
EPI_ISL_496521	Dhiraj Paul et al	B.J. Govt. Medical College	National Centre For Cell Science
EPI_ISL_513159	Fadwa Alofi et al	Pathogen Genomics Lab King Abdullah University of Science and Technology(KAUST)	Pathogen Genomics Lab King Abdullah University of Science and Technology(KAUST)
EPI_ISL_454502	Alexandr Shevtsov et al	RSE "National Center for Biotechnology"	RSE "National Center for Biotechnology"
EPI_ISL_447456	Stern Lab et al	Clinical Microbiology Laboratory, Sheba Medical Center	Stern Lab
EPI_ISL_513158	Fadwa Alofi et al	Pathogen Genomics Lab King Abdullah University of Science and Technology(KAUST)	Pathogen Genomics Lab King Abdullah University of Science and Technology(KAUST)
EPI_ISL_513214	Sharif Hala et al	Pathogen Genomics Lab King Abdullah University of Science and Technology(KAUST)	Pathogen Genomics Lab King Abdullah University of Science and Technology(KAUST)
EPI_ISL_435048	Shevtsov et al	Laboratory of Applied Genetics	RSE "National Center for Biotechnology"
EPI_ISL_474991	Neta Zuckerman et al	Israel Central Virology laboratory	Israel Central Virology laboratory
EPI_ISL_512956	Sara Mfarrej et al	Pathogen Genomics Lab King Abdullah University of Science and Technology(KAUST)	Pathogen Genomics Lab King Abdullah University of Science and Technology(KAUST)
EPI_ISL_491162	Sajjad Asaf et al	Oman-National Influenza Center	Biotechnology & OMICs Laboratory
EPI_ISL_491171	Sajjad Asaf et al	Oman-National Influenza Center	Biotechnology & OMICs Laboratory
EPI_ISL_512963	Sara Mfarrej et al	Pathogen Genomics Lab King Abdullah University of Science and Technology(KAUST)	Pathogen Genomics Lab King Abdullah University of Science and Technology(KAUST)
EPI_ISL_435055	Tejas Shah et al	Gujarat Biotechnology Research Centre	Gujarat Biotechnology Research Centre
EPI_ISL_512949	Sara Mfarrej et al	Pathogen Genomics Lab King Abdullah University of Science and Technology(KAUST)	Pathogen Genomics Lab King Abdullah University of Science and Technology(KAUST)
EPI_ISL_513142	Sharif Hala et al	Pathogen Genomics Lab King Abdullah University of Science and Technology(KAUST)	Pathogen Genomics Lab King Abdullah University of Science and Technology(KAUST)
EPI_ISL_512951	Sara Mfarrej et al	Pathogen Genomics Lab King Abdullah University of Science and Technology(KAUST)	Pathogen Genomics Lab King Abdullah University of Science and Technology(KAUST)
EPI_ISL_512946	Sara Mfarrej et al	Pathogen Genomics Lab King Abdullah University of Science and Technology(KAUST)	Pathogen Genomics Lab King Abdullah University of Science and Technology(KAUST)
EPI_ISL_528720	Andreas Henschel et al	Alsafar - Khalifa University Abu Dhabi	Alsafar - Khalifa University Abu Dhabi
EPI_ISL_481259	Jiro Yasuda et al	Department of Emerging Infectious Diseases, Institute of Tropical Medicine, Nagasaki University	Department of Emerging Infectious Diseases, Institute of Tropical Medicine, Nagasaki University
EPI_ISL_518848	Abdul Latif Khan et al	Oman-National Influenza Center	Biotechnology & OMICs Laboratory, Natural & Medical Sciences Research Center, University of Nizwa
EPI_ISL_513143	Sharif Hala et al	Pathogen Genomics Lab King Abdullah University of Science and Technology(KAUST)	Pathogen Genomics Lab King Abdullah University of Science and Technology(KAUST)
EPI_ISL_475017	Neta Zuckerman et al	Israel Central Virology laboratory	Israel Central Virology laboratory
EPI_ISL_508352	Arindam Maitra et al	Institute of Post Graduate Medical Education & Research	National Institute of Biomedical Genomics
EPI_ISL_486398	Chitra Pattabiraman et al	MIMS	Department of Neurovirology, National Institute of Mental Health and Neuroscience (NIMHANS)
EPI_ISL_508350	Arindam Maitra et al	Institute of Post Graduate Medical Education & Research	National Institute of Biomedical Genomics
EPI_ISL_491146	Abdul Latif Khan et al	Oman-National Influenza Center	Biotechnology & OMICs Laboratory
EPI_ISL_447554	Zuber Saiyed et al	GMERS Medical College and Hospital, Gandhinagar	Gujarat Biotechnology Research Centre
EPI_ISL_437446	Binita Aring et al	B.J. Medical College and Civil hospital	Gujarat Biotechnology Research Centre
EPI_ISL_437445	Disha Patel et al	B.J. Medical College and Civil hospital	Gujarat Biotechnology Research Centre
EPI_ISL_518853	Abdul Latif Khan et al	Oman-National Influenza Center	Biotechnology & OMICs Laboratory, Natural & Medical Sciences Research Center, University of Nizwa
EPI_ISL_508439	Arindam Maitra et al	Mahatma Gandhi Institute of Medical Sciences	National Institute of Biomedical Genomics
EPI_ISL_518854	Abdul Latif Khan et al	Oman-National Influenza Center	Biotechnology & OMICs Laboratory, Natural & Medical Sciences Research Center, University of Nizwa
EPI_ISL_508357	Arindam Maitra et al	Institute of Post Graduate Medical Education & Research	National Institute of Biomedical Genomics
EPI_ISL_491133	Samiha Al-Kharusi et al	Oman-National Influenza Center	Biotechnology & OMICs Laboratory
EPI_ISL_520716	Ahmad Abou Tayoun et al	Mohammed Bin Rashid University of Medicine and Health Sciences	Al Jalila Genomics Center
EPI_ISL_528686	Andreas Henschel et al	Alsafar - Khalifa University Abu Dhabi	Alsafar - Khalifa University Abu Dhabi
EPI_ISL_528690	Andreas Henschel et al	Alsafar - Khalifa University Abu Dhabi	Alsafar - Khalifa University Abu Dhabi
EPI_ISL_458035	K.Kaveri et al	King Institute of Preventive Medicine & Research	CSIR-Centre for Cellular and Molecular Biology
EPI_ISL_444461	Ankit Hinsu et al	B.J. Medical College and Civil hospital	Gujarat Biotechnology Research Centre
EPI_ISL_471583	K.Kaveri et al	King Institute of Preventive Medicine & Research	CSIR-Centre for Cellular and Molecular Biology
EPI_ISL_447053	Kairavi Joshi et al	GMERS Medical College and Hospital, Gandhinagar	Gujarat Biotechnology Research Centre
EPI_ISL_444467	Maharshi Pandya et al	B.J. Medical College and Civil hospital	Gujarat Biotechnology Research Centre
EPI_ISL_444460	Tejas Shah et al	B.J. Medical College and Civil hospital	Gujarat Biotechnology Research Centre
EPI_ISL_455655	Arindam Maitra et al	ICMR-National Institute of Cholera and Enteric Diseases	National Institute of Biomedical Genomics
EPI_ISL_455658	Arindam Maitra et al	ICMR-National Institute of Cholera and Enteric Diseases	National Institute of Biomedical Genomics
EPI_ISL_513175	Amit Kumar Subudhi et al	Pathogen Genomics Lab King Abdullah University of Science and Technology(KAUST)	Pathogen Genomics Lab King Abdullah University of Science and Technology(KAUST)
EPI_ISL_512969	Sara Mfarrej et al	Pathogen Genomics Lab King Abdullah University of Science and Technology(KAUST)	Pathogen Genomics Lab King Abdullah University of Science and Technology(KAUST)
EPI_ISL_508362	Arindam Maitra et al	Institute of Post Graduate Medical Education & Research	National Institute of Biomedical Genomics
EPI_ISL_508364	Arindam Maitra et al	Institute of Post Graduate Medical Education & Research	National Institute of Biomedical Genomics
EPI_ISL_491170	Sajjad Asaf et al	Oman-National Influenza Center	Biotechnology & OMICs Laboratory
EPI_ISL_469287	Kenjiro Kosaki et al	Keio University Hospital	Keio University Hospital
EPI_ISL_520742	Ahmad Abou Tayoun et al	Mohammed Bin Rashid University of Medicine and Health Sciences	Al Jalila Genomics Center
EPI_ISL_444482	Gaurishankar Shrimali et al	Gujarat Biotechnology Research Centre	Gujarat Biotechnology Research Centre
EPI_ISL_455021	Ankit Hinsu et al	Government Medical College, Vadodara	Gujarat Biotechnology Research Centre
EPI_ISL_455019	Ramesh Pandit et al	Government Medical College, Vadodara	Gujarat Biotechnology Research Centre
EPI_ISL_455675	Arindam Maitra et al	ICMR-National Institute of Cholera and Enteric Diseases	National Institute of Biomedical Genomics
EPI_ISL_486400	Chitra Pattabiraman et al	Victoria Hospital	Department of Neurovirology, National Institute of Mental Health and Neuroscience (NIMHANS)
EPI_ISL_447045	Zuber Saiyed et al	B.J. Medical College and Civil hospital	Gujarat Biotechnology Research Centre
EPI_ISL_447550	Akanksha Verma et al	GMERS Medical College and Hospital, Gandhinagar	Gujarat Biotechnology Research Centre
EPI_ISL_454585	Abdaliyev Askar et al	Laboratory of virology, National Center of Expertise	Laboratory of molecular-genetic research, National Center for Expertise, Kazakhstan National Center for Biotechnology, Kazakhstan
EPI_ISL_508375	Arindam Maitra et al	Institute of Post Graduate Medical Education & Research	National Institute of Biomedical Genomics
EPI_ISL_508371	Arindam Maitra et al	Institute of Post Graduate Medical Education & Research	National Institute of Biomedical Genomics
EPI_ISL_512992	Amit Kumar Subudhi et al	Pathogen Genomics Lab King Abdullah University of Science and Technology(KAUST)	Pathogen Genomics Lab King Abdullah University of Science and Technology(KAUST)
EPI_ISL_447540	Ramesh Pandit et al	Gujarat Biotechnology Research Centre	Gujarat Biotechnology Research Centre
EPI_ISL_447534	Gaurishankar Shrimali et al	Gujarat Biotechnology Research Centre	Gujarat Biotechnology Research Centre
EPI_ISL_447535	Nidhi Sood et al	Gujarat Biotechnology Research Centre	Gujarat Biotechnology Research Centre
EPI_ISL_528687	Andreas Henschel et al	Alsafar - Khalifa University Abu Dhabi	Alsafar - Khalifa University Abu Dhabi
EPI_ISL_513170	Sara Mfarrej et al	Pathogen Genomics Lab King Abdullah University of Science and Technology(KAUST)	Pathogen Genomics Lab King Abdullah University of Science and Technology(KAUST)
EPI_ISL_471584	K.Kaveri et al	King Institute of Preventive Medicine & Research	CSIR-Centre for Cellular and Molecular Biology
EPI_ISL_458040	K.Kaveri et al	King Institute of Preventive Medicine & Research	CSIR-Centre for Cellular and Molecular Biology
EPI_ISL_508504	Arindam Maitra et al	Translational Health Science and Technology Institute	National Institute of Biomedical Genomics
EPI_ISL_491141	Samiha Al-Kharusi et al	Oman-National Influenza Center	Biotechnology & OMICs Laboratory
EPI_ISL_469292	Kenjiro Kosaki et al	Keio University Hospital	Keio University Hospital
EPI_ISL_465163	Iffat Jahan et al	National Institute of Laboratory Medicine and Referral Center	Genomic Research Lab, BCSIR
EPI_ISL_469291	Kenjiro Kosaki et al	Keio University Hospital	Keio University Hospital
EPI_ISL_457705	Fahad Zadjali et al	OMAN-NIC	Department of Microbiology and Immunology- SQUH
EPI_ISL_496587	Dhiraj Paul et al	National Centre For Cell Science	National Centre For Cell Science
EPI_ISL_450342	Rasel Ahmed et al	Bangladesh Institute of Tropical & Infectious Diseases, COVID-19 Testing Laboratory	Basic and Applied Research on Jute Project
EPI_ISL_513178	Amit Kumar Subudhi et al	Pathogen Genomics Lab King Abdullah University of Science and Technology(KAUST)	Pathogen Genomics Lab King Abdullah University of Science and Technology(KAUST)
EPI_ISL_454575	Abdaliyev Askar et al	Laboratory of virology, National Center of Expertise	Laboratory of molecular-genetic research, National Center for Expertise, Kazakhstan National Center for Biotechnology, Kazakhstan
EPI_ISL_491153	Abdul Latif Khan et al	Oman-National Influenza Center	Biotechnology & OMICs Laboratory
EPI_ISL_515954	Chitra Pattabiraman et al	DH	Department of Neurovirology, National Institute of Mental Health and Neuroscience (NIMHANS)
EPI_ISL_466686	Abu Sayeed Mohammad Mahmud et al	National Institute of Laboratory Medicine and Referral Center	Genomic Research Lab, BCSIR
EPI_ISL_491968	Fahad Zadjali et al	Oman-NIC	Department of Microbiology and Immunology-SQUH
EPI_ISL_450345	Md. Sabbir Hossain et al	Bangladesh Institute of Tropical & Infectious Diseases, COVID-19 Testing Laboratory	Basic and Applied Research on Jute Project
EPI_ISL_490089	Suppiah J et al	Institute for Medical Research, Infectious Disease Research Centre, National Institutes of Health, Ministry of Health Malaysia	Institute for Medical Research, Infectious Disease Research Centre, National Institutes of Health, Ministry of Health Malaysia
EPI_ISL_451153	Maharshi Pandya et al	M.P Shah Government Medocal college Jamnagar	Gujarat Biotechnology Research Centre
EPI_ISL_529138	Jezzy R Dewantari et al	RSAL Dr. Ramelan Surabaya	Institute of Tropical Disease, Universitas Airlangga
EPI_ISL_458064	Shagufta Khan et al	CSIR-Centre for Cellular and Molecular Biology	CSIR-Centre for Cellular and Molecular Biology
EPI_ISL_458046	Sofia Banu et al	CSIR-Centre for Cellular and Molecular Biology	CSIR-Centre for Cellular and Molecular Biology
EPI_ISL_458050	Tulasi Nagabandi et al	CSIR-Centre for Cellular and Molecular Biology	CSIR-Centre for Cellular and Molecular Biology
EPI_ISL_513208	Raeece Naeem et al	Pathogen Genomics Lab King Abdullah University of Science and Technology(KAUST)	Pathogen Genomics Lab King Abdullah University of Science and Technology(KAUST)
EPI_ISL_528698	Andreas Henschel et al	Alsafar - Khalifa University Abu Dhabi	Alsafar - Khalifa University Abu Dhabi
EPI_ISL_508506	Arindam Maitra et al	Translational Health Science and Technology Institute	National Institute of Biomedical Genomics
EPI_ISL_508314	Arindam Maitra et al	Indian Institute of Science	National Institute of Biomedical Genomics
EPI_ISL_520681	Ahmad Abou Tayoun et al	Mohammed Bin Rashid University of Medicine and Health Sciences	Al Jalila Genomics Center
EPI_ISL_450340	Rasel Ahmed et al	Bangladesh Institute of Tropical & Infectious Diseases, COVID-19 Testing Laboratory	Basic and Applied Research on Jute Project
EPI_ISL_495274	Shashikala Reddy et al	Osmania Medical College	CSIR-Centre for Cellular and Molecular Biology
EPI_ISL_520682	Ahmad Abou Tayoun et al	Mohammed Bin Rashid University of Medicine and Health Sciences	Al Jalila Genomics Center
EPI_ISL_469295	Kenjiro Kosaki et al	Keio University Hospital	Keio University Hospital
EPI_ISL_520674	Ahmad Abou Tayoun et al	Mohammed Bin Rashid University of Medicine and Health Sciences	Al Jalila Genomics Center
EPI_ISL_515967	Chitra Pattabiraman et al	VICTORIA HOSPITAL	Department of Neurovirology, National Institute of Mental Health and Neuroscience (NIMHANS)
EPI_ISL_511904	Arindam Maitra et al	Institute of Post Graduate Medical Education & Research	National Institute of Biomedical Genomics - DBT's PAN-INDIA 1000 SARS--CoV-2 RNA Genome Sequencing Consortium
EPI_ISL_491973	Fahad Zadjali et al	Oman-NIC	Department of Microbiology and Immunology-SQUH
EPI_ISL_495297	Shashikala Reddy et al	Osmania Medical College	CSIR-Centre for Cellular and Molecular Biology
EPI_ISL_513925	Khan et al	Microbiology & Bioinformatics and Biostatistics, Kohat University of Science and Technology (Pakistan) & Shanghai Jiao Tong University (China)	Microbiology & Bioinformatics and Biostatistics, Kohat University of Science and Technology (Pakistan) & Shanghai Jiao Tong University (China)
EPI_ISL_498271	Kelvin K.W. To et al	Department of Microbiology, The University of Hong Kong	Department of Microbiology, The University of Hong Kong
EPI_ISL_515971	Chitra Pattabiraman et al	MIMS	Department of Neurovirology, National Institute of Mental Health and Neuroscience (NIMHANS)
EPI_ISL_491976	Fahad Zadjali et al	Oman-NIC	Department of Microbiology and Immunology-SQUH
EPI_ISL_458107	Apurvasinh Puvar et al	Gujarat Biotechnology Research Centre	Gujarat Biotechnology Research Centre
EPI_ISL_496562	Dhiraj Paul et al	National Centre For Cell Science	National Centre For Cell Science
EPI_ISL_491983	Fahad Zadjali et al	Oman-NIC	Department of Microbiology and Immunology-SQUH
EPI_ISL_491982	Fahad Zadjali et al	Oman-NIC	Department of Microbiology and Immunology-SQUH
EPI_ISL_508403	Arindam Maitra et al	Institute of Post Graduate Medical Education & Research	National Institute of Biomedical Genomics
EPI_ISL_520690	Ahmad Abou Tayoun et al	Mohammed Bin Rashid University of Medicine and Health Sciences	Al Jalila Genomics Center
EPI_ISL_458112	Maharshi Pandya et al	Gujarat Biotechnology Research Centre	Gujarat Biotechnology Research Centre
EPI_ISL_458113	Amit Kanani et al	Gujarat Biotechnology Research Centre	Gujarat Biotechnology Research Centre
EPI_ISL_520689	Ahmad Abou Tayoun et al	Mohammed Bin Rashid University of Medicine and Health Sciences	Al Jalila Genomics Center
EPI_ISL_481110	Sunil Raghav et al	Immunogenomics lab, Institute of Life Sciences, Bhubaneswar	Immunogenomics lab, Institute of Life Sciences, Bhubaneswar
EPI_ISL_508300	Arindam Maitra et al	Indian Institute of Science	National Institute of Biomedical Genomics
EPI_ISL_520691	Ahmad Abou Tayoun et al	Mohammed Bin Rashid University of Medicine and Health Sciences	Al Jalila Genomics Center
EPI_ISL_481111	Sunil Raghav et al	Immunogenomics lab, Institute of Life Sciences, Bhubaneswar	Immunogenomics lab, Institute of Life Sciences, Bhubaneswar
EPI_ISL_520697	Ahmad Abou Tayoun et al	Mohammed Bin Rashid University of Medicine and Health Sciences	Al Jalila Genomics Center
EPI_ISL_508408	Arindam Maitra et al	Institute of Post Graduate Medical Education & Research	National Institute of Biomedical Genomics
EPI_ISL_520704	Ahmad Abou Tayoun et al	Mohammed Bin Rashid University of Medicine and Health Sciences	Al Jalila Genomics Center
EPI_ISL_508410	Arindam Maitra et al	Institute of Post Graduate Medical Education & Research	National Institute of Biomedical Genomics
EPI_ISL_518825	Samira Al-Mahruqi et al	Oman-National Influenza Center	Biotechnology & OMICs Laboratory, Natural & Medical Sciences Research Center, University of Nizwa
EPI_ISL_471588	Lamuk Zaveri et al	CSIR-Centre for Cellular and Molecular Biology	CSIR-Centre for Cellular and Molecular Biology
EPI_ISL_496572	Dhiraj Paul et al	National Centre For Cell Science	National Centre For Cell Science
EPI_ISL_518826	Sajjad Asaf et al	Oman-National Influenza Center	Biotechnology & OMICs Laboratory, Natural & Medical Sciences Research Center, University of Nizwa
EPI_ISL_510635	Jeong-Min Kim et al	Division of Viral Diseases, Center for Laboratory Control of Infectious Diseases, Korea Centers for Diseases Control and Prevention	Division of Viral Diseases, Center for Laboratory Control of Infectious Diseases, Korea Centers for Diseases Control and Prevention
EPI_ISL_491996	Fahad Zadjali et al	Oman-NIC	Department of Microbiology and Immunology-SQUH
EPI_ISL_518835	Samira Al-Mahruqi et al	Oman-National Influenza Center	Biotechnology & OMICs Laboratory, Natural & Medical Sciences Research Center, University of Nizwa
EPI_ISL_491993	Fahad Zadjali et al	Oman-NIC	Department of Microbiology and Immunology-SQUH
EPI_ISL_462095	Abu Sayeed Mohammad Mahmud et al	National Institute of Laboratory Medicine and Referral Center	Genomic Research Lab, BCSIR
EPI_ISL_496529	Dhiraj Paul et al	Armed Forces Medical College	National Centre For Cell Science
EPI_ISL_462091	Iffat Jahan et al	National Institute of Laboratory Medicine and Referral Center	Genomic Research Lab, BCSIR
EPI_ISL_462092	Shahina Akter et al	National Institute of Laboratory Medicine and Referral Center	Genomic Research Lab, BCSIR
EPI_ISL_513037	Rahul P Salunke et al	Pathogen Genomics Lab King Abdullah University of Science and Technology(KAUST)	Pathogen Genomics Lab King Abdullah University of Science and Technology(KAUST)
EPI_ISL_528812	Thrilok Chander Bingi et al	Department of Medicine, Gandhi hospital, Hyderabad	CSIR-Centre for Cellular and Molecular Biology
EPI_ISL_513005	Afrah Alsomali et al	Pathogen Genomics Lab King Abdullah University of Science and Technology(KAUST)	Pathogen Genomics Lab King Abdullah University of Science and Technology(KAUST)
EPI_ISL_458097	Zuber Saiyed et al	B.J. Medical College and Civil hospital	Gujarat Biotechnology Research Centre
EPI_ISL_471591	Namami Gaur et al	CSIR-Centre for Cellular and Molecular Biology	CSIR-Centre for Cellular and Molecular Biology
EPI_ISL_471597	Payel Mukherjee et al	CSIR-Centre for Cellular and Molecular Biology	CSIR-Centre for Cellular and Molecular Biology
EPI_ISL_520706	Ahmad Abou Tayoun et al	Mohammed Bin Rashid University of Medicine and Health Sciences	Al Jalila Genomics Center
EPI_ISL_471592	Namami Gaur et al	CSIR-Centre for Cellular and Molecular Biology	CSIR-Centre for Cellular and Molecular Biology
EPI_ISL_464164	Tanjina Akhter Banu et al	National Institute of Laboratory Medicine and Referral Center	Genomic Research Lab, BCSIR
EPI_ISL_513197	Afrah Alsomali et al	Pathogen Genomics Lab King Abdullah University of Science and Technology(KAUST)	Pathogen Genomics Lab King Abdullah University of Science and Technology(KAUST)
EPI_ISL_513199	Rahul P Salunke et al	Pathogen Genomics Lab King Abdullah University of Science and Technology(KAUST)	Pathogen Genomics Lab King Abdullah University of Science and Technology(KAUST)
EPI_ISL_511899	Arindam Maitra et al	ICMR-National Institute of Cholera and Enteric Diseases	National Institute of Biomedical Genomics - DBT's PAN-INDIA 1000 SARS--CoV-2 RNA Genome Sequencing Consortium
EPI_ISL_461499	Akanksha Verma et al	B.J. Medical College and Civil hospital	Gujarat Biotechnology Research Centre
EPI_ISL_461494	Bhavya Jindal et al	B.J. Medical College and Civil hospital	Gujarat Biotechnology Research Centre
EPI_ISL_520707	Ahmad Abou Tayoun et al	Mohammed Bin Rashid University of Medicine and Health Sciences	Al Jalila Genomics Center
EPI_ISL_461498	Pooja P Doshi et al	B.J. Medical College and Civil hospital	Gujarat Biotechnology Research Centre
EPI_ISL_492006	Fahad Zadjali et al	Oman-NIC	Department of Microbiology and Immunology-SQUH
EPI_ISL_560318	Kanika Bansal et al	Civil Hospital, Panchkula	CSIR-Institute of Microbial Technology
EPI_ISL_492005	Fahad Zadjali et al	Oman-NIC	Department of Microbiology and Immunology-SQUH
EPI_ISL_508457	Arindam Maitra et al	ICMR-National Institute of Cholera and Enteric Diseases	National Institute of Biomedical Genomics
EPI_ISL_471622	Namami Gaur et al	CSIR-Centre for Cellular and Molecular Biology	CSIR-Centre for Cellular and Molecular Biology
EPI_ISL_508436	Arindam Maitra et al	Mahatma Gandhi Institute of Medical Sciences	National Institute of Biomedical Genomics
EPI_ISL_508178	Arindam Maitra et al	All india institute of Medical Sciences Rishikesh	National Institute of Biomedical Genomics
EPI_ISL_481154	Sunil Raghav et al	Immunogenomics lab, Institute of Life Sciences, Bhubaneswar	Immunogenomics lab, Institute of Life Sciences, Bhubaneswar
EPI_ISL_520708	Ahmad Abou Tayoun et al	Mohammed Bin Rashid University of Medicine and Health Sciences	Al Jalila Genomics Center
EPI_ISL_520710	Ahmad Abou Tayoun et al	Mohammed Bin Rashid University of Medicine and Health Sciences	Al Jalila Genomics Center
EPI_ISL_520676	Ahmad Abou Tayoun et al	Mohammed Bin Rashid University of Medicine and Health Sciences	Al Jalila Genomics Center
EPI_ISL_492009	Fahad Zadjali et al	Oman-NIC	Department of Microbiology and Immunology-SQUH
EPI_ISL_492011	Fahad Zadjali et al	Oman-NIC	Department of Microbiology and Immunology-SQUH
EPI_ISL_492012	Fahad Zadjali et al	Oman-NIC	Department of Microbiology and Immunology-SQUH
EPI_ISL_498932	Abu Sayeed Mohammad Mahmud et al	National Institute of Laboratory Medicine and Referral Center	Genomic Research Lab, BCSIR
EPI_ISL_504181	Abu Sayeed Mohammad Mahmud et al	National Institute of Laboratory Medicine and Referral Center	Genomic Research Lab, BCSIR
EPI_ISL_466627	Abu Sayeed Mohammad Mahmud et al	National Institute of Laboratory Medicine and Referral Center	Genomic Research Lab, BCSIR
EPI_ISL_508184	Arindam Maitra et al	All india institute of Medical Sciences Rishikesh	National Institute of Biomedical Genomics
EPI_ISL_464162	Md. Ahasan Habib et al	National Institute of Laboratory Medicine and Referral Center	Genomic Research Lab, BCSIR
EPI_ISL_466689	Abu Sayeed Mohammad Mahmud et al	National Institute of Laboratory Medicine and Referral Center	Genomic Research Lab, BCSIR
EPI_ISL_471631	Shagufta Khan et al	CSIR-Centre for Cellular and Molecular Biology	CSIR-Centre for Cellular and Molecular Biology
EPI_ISL_508181	Arindam Maitra et al	All india institute of Medical Sciences Rishikesh	National Institute of Biomedical Genomics
EPI_ISL_528696	Andreas Henschel et al	Alsafar - Khalifa University Abu Dhabi	Alsafar - Khalifa University Abu Dhabi
EPI_ISL_471637	Sofia Banu et al	CSIR-Centre for Cellular and Molecular Biology	CSIR-Centre for Cellular and Molecular Biology
EPI_ISL_495164	Onkar Kulkarni et al	CSIR-Centre for Cellular and Molecular Biology	CSIR-Centre for Cellular and Molecular Biology
EPI_ISL_528695	Andreas Henschel et al	Alsafar - Khalifa University Abu Dhabi	Alsafar - Khalifa University Abu Dhabi
EPI_ISL_498793	Md. Murshed Hasan Sarkar et al	National Institute of Laboratory Medicine and Referral Center	Genomic Research Lab, BCSIR
EPI_ISL_467054	Nirav Mungalpara et al	B.J. Medical College and Civil hospital	Gujarat Biotechnology Research Centre
EPI_ISL_504182	Abu Sayeed Mohammad Mahmud et al	National Institute of Laboratory Medicine and Referral Center	Genomic Research Lab, BCSIR
EPI_ISL_520678	Ahmad Abou Tayoun et al	Mohammed Bin Rashid University of Medicine and Health Sciences	Al Jalila Genomics Center
EPI_ISL_467050	Labdhi Pandya et al	B.J. Medical College and Civil hospital	Gujarat Biotechnology Research Centre
EPI_ISL_508320	Arindam Maitra et al	Indian Institute of Science	National Institute of Biomedical Genomics
EPI_ISL_492016	Fahad Zadjali et al	Oman-NIC	Department of Microbiology and Immunology-SQUH
EPI_ISL_495194	Sofia Banu et al	CSIR-Centre for Cellular and Molecular Biology	CSIR-Centre for Cellular and Molecular Biology
EPI_ISL_495192	Sofia Banu et al	CSIR-Centre for Cellular and Molecular Biology	CSIR-Centre for Cellular and Molecular Biology
EPI_ISL_495171	M Soujanya Reddy et al	CSIR-Centre for Cellular and Molecular Biology	CSIR-Centre for Cellular and Molecular Biology
EPI_ISL_469033	Nidhi Patel et al	Government Medical College, Vadodara	Gujarat Biotechnology Research Centre
EPI_ISL_481171	Sunil Raghav et al	Immunogenomics lab, Institute of Life Sciences, Bhubaneswar	Immunogenomics lab, Institute of Life Sciences, Bhubaneswar
EPI_ISL_469036	Dinesh Kumar et al	Government Medical College, Vadodara	Gujarat Biotechnology Research Centre
EPI_ISL_514611	Seema Bhatt et al	GMERS Medical College and Hospital, Gandhinagar	Gujarat Biotechnology Research Centre
EPI_ISL_492017	Fahad Zadjali et al	Oman-NIC	Department of Microbiology and Immunology-SQUH
EPI_ISL_495190	Sakshi Shambhavi et al	CSIR-Centre for Cellular and Molecular Biology	CSIR-Centre for Cellular and Molecular Biology
EPI_ISL_495184	Namami Gaur et al	CSIR-Centre for Cellular and Molecular Biology	CSIR-Centre for Cellular and Molecular Biology
EPI_ISL_495182	Sakshi Shambhavi et al	CSIR-Centre for Cellular and Molecular Biology	CSIR-Centre for Cellular and Molecular Biology
EPI_ISL_511927	Arindam Maitra et al	Mahatma Gandhi Institute of Medical Sciences	National Institute of Biomedical Genomics - DBT's PAN-INDIA 1000 SARS--CoV-2 RNA Genome Sequencing Consortium
EPI_ISL_514851	Jeong-Min Kim et al	Division of Viral Diseases, Center for Laboratory Control of Infectious Diseases, Korea Centers for Diseases Control and Prevention	Division of Viral Diseases, Center for Laboratory Control of Infectious Diseases, Korea Centers for Diseases Control and Prevention
EPI_ISL_475084	Md. Murshed Hasan Sarkar et al	National Institute of Laboratory Medicine and Referral Center	Genomic Research Lab, BCSIR
EPI_ISL_475756	Tanjina Akhter Banu et al	National Institute of Laboratory Medicine and Referral Center	Genomic Research Lab, BCSIR
EPI_ISL_495191	Nikhil Hajirnis et al	CSIR-Centre for Cellular and Molecular Biology	CSIR-Centre for Cellular and Molecular Biology
EPI_ISL_520715	Ahmad Abou Tayoun et al	Mohammed Bin Rashid University of Medicine and Health Sciences	Al Jalila Genomics Center
EPI_ISL_476855	Apurvasinh Puvar et al	GMERS Medical College & Hospital, Gotri, Vadodara	Gujarat Biotechnology Research Centre
EPI_ISL_495068	Jigar Gusani et al	Dr. N. D. Desai Medical College & Hospital	Gujarat Biotechnology Research Centre
EPI_ISL_475057	Zuber Saiyed et al	Dr. N. D. Desai Medical College & Hospital	Gujarat Biotechnology Research Centre
EPI_ISL_469047	Ankit Hinsu et al	Dr. N. D. Desai Medical College & Hospital	Gujarat Biotechnology Research Centre
EPI_ISL_481184	Sunil Raghav et al	Immunogenomics lab, Institute of Life Sciences, Bhubaneswar	Immunogenomics lab, Institute of Life Sciences, Bhubaneswar
EPI_ISL_495201	Sakshi Shambhavi et al	CSIR-Centre for Cellular and Molecular Biology	CSIR-Centre for Cellular and Molecular Biology
EPI_ISL_495200	Lamuk Zaveri et al	CSIR-Centre for Cellular and Molecular Biology	CSIR-Centre for Cellular and Molecular Biology
EPI_ISL_492020	Fahad Zadjali et al	Oman-NIC	Department of Microbiology and Immunology-SQUH
EPI_ISL_495217	Nikhil Hajirnis et al	CSIR-Centre for Cellular and Molecular Biology	CSIR-Centre for Cellular and Molecular Biology
EPI_ISL_481199	Sunil Raghav et al	Immunogenomics lab, Institute of Life Sciences, Bhubaneswar	Immunogenomics lab, Institute of Life Sciences, Bhubaneswar
EPI_ISL_511928	Arindam Maitra et al	Mahatma Gandhi Institute of Medical Sciences	National Institute of Biomedical Genomics - DBT's PAN-INDIA 1000 SARS--CoV-2 RNA Genome Sequencing Consortium
EPI_ISL_508487	Arindam Maitra et al	ICMR-National Institute of Cholera and Enteric Diseases	National Institute of Biomedical Genomics
EPI_ISL_476864	Dinesh Kumar et al	GMERS Medical College and Hospital, Gandhinagar	Gujarat Biotechnology Research Centre
EPI_ISL_492026	Fahad Zadjali et al	Oman-NIC	Department of Microbiology and Immunology-SQUH
EPI_ISL_476866	Komal Patel et al	GMERS Medical College and Hospital, Gandhinagar	Gujarat Biotechnology Research Centre
EPI_ISL_483854	Komal Patel et al	Department of Microbiology, Government Medical College, Surat	Gujarat Biotechnology Research Centre
EPI_ISL_483622	Tasnim Nafisa et al	National Institute of Laboratory Medicine and Referral Center	Genomic Research Lab, BCSIR
EPI_ISL_476868	Afzal Ansari et al	Banas Medical College and Research Institute	Gujarat Biotechnology Research Centre
EPI_ISL_483842	Arti Trivedi et al	Pandit Deendayal Upadhyay Government Medical College, Rajkot	Gujarat Biotechnology Research Centre
EPI_ISL_476878	Nidhi Patel et al	Department of MicroBiology, Government Medical College, Surat	Gujarat Biotechnology Research Centre
EPI_ISL_483878	Amit gamit et al	Department of Microbiology, Government Medical College, Surat	Gujarat Biotechnology Research Centre
EPI_ISL_483866	Maharshi Pandya et al	Department of Microbiology, Government Medical College, Surat	Gujarat Biotechnology Research Centre
EPI_ISL_513076	Raeece Naeem et al	Pathogen Genomics Lab King Abdullah University of Science and Technology(KAUST)	Pathogen Genomics Lab King Abdullah University of Science and Technology(KAUST)
EPI_ISL_528700	Andreas Henschel et al	Alsafar - Khalifa University Abu Dhabi	Alsafar - Khalifa University Abu Dhabi
EPI_ISL_483823	Nikha Trivedi et al	GMERS Medical College Himmatnagar	Gujarat Biotechnology Research Centre
EPI_ISL_483826	Apurvasinh Puvar et al	GMERS Medical College Himmatnagar	Gujarat Biotechnology Research Centre
EPI_ISL_508496	Arindam Maitra et al	Translational Health Science and Technology Institute	National Institute of Biomedical Genomics
EPI_ISL_483824	Himanshu Khatri et al	GMERS Medical College Himmatnagar	Gujarat Biotechnology Research Centre
EPI_ISL_495046	Afzal Ansari et al	GMERS Medical College & Hospital, Gotri, Vadodara	Gujarat Biotechnology Research Centre
EPI_ISL_495036	Monika Gandhi et al	GMERS Medical College & Hospital, Gotri, Vadodara	Gujarat Biotechnology Research Centre
EPI_ISL_495034	Janvi Raval et al	GMERS Medical College & Hospital, Gotri, Vadodara	Gujarat Biotechnology Research Centre
EPI_ISL_495031	Neena Doshi et al	GMERS Medical College & Hospital, Gotri, Vadodara	Gujarat Biotechnology Research Centre
EPI_ISL_483694	Abu Sayeed Mohammad Mahmud et al	National Institute of Laboratory Medicine and Referral Center	Genomic Research Lab, BCSIR
EPI_ISL_508415	Arindam Maitra et al	Maulana Azad Medical College	National Institute of Biomedical Genomics
EPI_ISL_520679	Ahmad Abou Tayoun et al	Mohammed Bin Rashid University of Medicine and Health Sciences	Al Jalila Genomics Center
EPI_ISL_477136	Senjuti Saha et al	Child Health Research Foundation	Child Health Research Foundation
EPI_ISL_512881	Raeece Naeem et al	Pathogen Genomics Lab King Abdullah University of Science and Technology(KAUST)	Pathogen Genomics Lab King Abdullah University of Science and Technology(KAUST)
EPI_ISL_508495	Arindam Maitra et al	Translational Health Science and Technology Institute	National Institute of Biomedical Genomics
EPI_ISL_500949	Komal Patel et al	Department of MicroBiology, Government Medical College, Surat	Gujarat Biotechnology Research Centre
EPI_ISL_500947	Maharshi Pandya et al	Department of MicroBiology, Government Medical College, Surat	Gujarat Biotechnology Research Centre
EPI_ISL_480447	Abu Sayeed Mohammad Mahmud et al	National Institute of Laboratory Medicine and Referral Center	Genomic Research Lab, BCSIR
EPI_ISL_524715	Zarna Patel et al	B.J. Medical College and Civil hospital, Ahmedabad	Gujarat Biotechnology Research Centre
EPI_ISL_480440	Tanjina Akhter Banu et al	National Institute of Laboratory Medicine and Referral Center	Bangladesh Council of Scientific and Industrial Research
EPI_ISL_524719	Nidhi Patel et al	B.J. Medical College and Civil hospital, Ahmedabad	Gujarat Biotechnology Research Centre
EPI_ISL_482487	Abu Sayeed Mohammad Mahmud et al	National Institute of Laboratory Medicine and Referral Center	Genomic Research Lab, BCSIR
EPI_ISL_495064	Afzal Ansari et al	GMERS Medical College & Hospital, Himmatnagar	Gujarat Biotechnology Research Centre
EPI_ISL_508498	Arindam Maitra et al	Translational Health Science and Technology Institute	National Institute of Biomedical Genomics
EPI_ISL_483827	Janvi Raval et al	GMERS Medical College Himmatnagar	Gujarat Biotechnology Research Centre
EPI_ISL_483828	Zarna Patel et al	GMERS Medical College Himmatnagar	Gujarat Biotechnology Research Centre
EPI_ISL_508418	Arindam Maitra et al	Maulana Azad Medical College	National Institute of Biomedical Genomics
EPI_ISL_495065	Nikha Trivedi et al	GAIMS & G K General Hospital	Gujarat Biotechnology Research Centre
EPI_ISL_483630	Asish Kumar Ghosh et al	National Institute of Laboratory Medicine and Referral Center	Genomic Research Lab, BCSIR
EPI_ISL_495066	Babulal Babhoria et al	GAIMS & G K General Hospital	Gujarat Biotechnology Research Centre
EPI_ISL_483629	Asish Kumar Ghosh et al	National Institute of Laboratory Medicine and Referral Center	Genomic Research Lab, BCSIR
EPI_ISL_508301	Arindam Maitra et al	Indian Institute of Science	National Institute of Biomedical Genomics
EPI_ISL_514945	Jeong-Min Kim et al	Division of Viral Diseases, Center for Laboratory Control of Infectious Diseases, Korea Centers for Diseases Control and Prevention	Division of Viral Diseases, Center for Laboratory Control of Infectious Diseases, Korea Centers for Diseases Control and Prevention
EPI_ISL_516800	Gunadi et al	Rumah Sakit Akademik Universitas Gadjah Mada	Genetics Working Group (Pokja Genetik) Faculty of Medicine, Public Health and Nursing Universitas Gadjah Mada (FK-KMK UGM); Disease Investigation Center Wates Ministry of Agriculture Indonesia; Department of Microbiology FK-KMK UGM; Laboratorium Diagnostik Yayasan Tahija World Mosquito Program (WMP) Yogyakarta Center for Tropical Medicine FK-KMK UGM; Integrated Research center FK-KMK UGM; Department of Computer Science and Electronics FMIPA UGM
EPI_ISL_477180	Chen YYC et al	Department of Laboratory Medicine Tan Tock Seng Hospital	Department of Laboratory Medicine Tan Tock Seng Hospital
EPI_ISL_508503	Arindam Maitra et al	Translational Health Science and Technology Institute	National Institute of Biomedical Genomics
EPI_ISL_524744	Komal Patel et al	GMERS Medical College and Hospital, Gandhinagar	Gujarat Biotechnology Research Centre
EPI_ISL_497770	Kelvin K.W. To et al	Department of Microbiology, The University of Hong Kong	Department of Microbiology, The University of Hong Kong
EPI_ISL_512874	Raeece Naeem et al	Pathogen Genomics Lab King Abdullah University of Science and Technology(KAUST)	Pathogen Genomics Lab King Abdullah University of Science and Technology(KAUST)
EPI_ISL_513072	Raeece Naeem et al	Pathogen Genomics Lab King Abdullah University of Science and Technology(KAUST)	Pathogen Genomics Lab King Abdullah University of Science and Technology(KAUST)
EPI_ISL_512902	Raeece Naeem et al	Pathogen Genomics Lab King Abdullah University of Science and Technology(KAUST)	Pathogen Genomics Lab King Abdullah University of Science and Technology(KAUST)
EPI_ISL_512900	Raeece Naeem et al	Pathogen Genomics Lab King Abdullah University of Science and Technology(KAUST)	Pathogen Genomics Lab King Abdullah University of Science and Technology(KAUST)
EPI_ISL_483707	Abu Sayeed Mohammad Mahmud et al	National Institute of Laboratory Medicine and Referral Center	Genomic Research Lab, BCSIR
EPI_ISL_483703	Abu Sayeed Mohammad Mahmud et al	National Institute of Laboratory Medicine and Referral Center	Genomic Research Lab, BCSIR
EPI_ISL_514961	Jeong-Min Kim et al	Division of Viral Diseases, Center for Laboratory Control of Infectious Diseases, Korea Centers for Diseases Control and Prevention	Division of Viral Diseases, Center for Laboratory Control of Infectious Diseases, Korea Centers for Diseases Control and Prevention
EPI_ISL_514960	Jeong-Min Kim et al	Division of Viral Diseases, Center for Laboratory Control of Infectious Diseases, Korea Centers for Diseases Control and Prevention	Division of Viral Diseases, Center for Laboratory Control of Infectious Diseases, Korea Centers for Diseases Control and Prevention
EPI_ISL_483705	Abu Sayeed Mohammad Mahmud et al	National Institute of Laboratory Medicine and Referral Center	Genomic Research Lab, BCSIR
EPI_ISL_512064	Dinesh Kumar et al	B.J. Medical College and Civil hospital, Ahmedabad	Gujarat Biotechnology Research Centre
EPI_ISL_514607	Pranay Shah et al	B.J. Medical College and Civil hospital, Ahmedabad	Gujarat Biotechnology Research Centre
EPI_ISL_514603	Komal Patel et al	B.J. Medical College and Civil hospital, Ahmedabad	Gujarat Biotechnology Research Centre
EPI_ISL_514605	Afzal Ansari et al	B.J. Medical College and Civil hospital, Ahmedabad	Gujarat Biotechnology Research Centre
EPI_ISL_514604	Labdhi Pandya et al	B.J. Medical College and Civil hospital, Ahmedabad	Gujarat Biotechnology Research Centre
EPI_ISL_528703	Andreas Henschel et al	Alsafar - Khalifa University Abu Dhabi	Alsafar - Khalifa University Abu Dhabi
EPI_ISL_525492	Gunadi et al	RSUP dr. SOERADJI TIRTONEGORO	Genetics Working Group (Pokja Genetik) Faculty of Medicine, Public Health and Nursing Universitas Gadjah Mada (FK-KMK UGM), Disease Investigation Center Wates Ministry of Agriculture Indonesia, Department of Microbiology FK-KMK UGM, Laboratorium Diagnostik Yayasan Tahija World Mosquito Program (WMP) Yogyakarta Center for Tropical Medicine FK-KMK UGM, Integrated Research Center FK-KMK UGM, Department of Computer Science and Electronics FMIPA UGM
EPI_ISL_508419	Arindam Maitra et al	Maulana Azad Medical College	National Institute of Biomedical Genomics
EPI_ISL_522464	Junyoung Kim et al	Center for Laboratory Control of Infectious Diseases, Korea Centers for Diseases Control and Prevention	Center for Laboratory Control of Infectious Diseases, Korea Centers for Diseases Control and Prevention
EPI_ISL_528747	Catur Riani et al	Santo Borromeus Hospital	School of Pharmacy & School of Life Sciences and Technology - Institut Teknologi Bandung; Molecular Genetics Laboratory-Faculty of Medicine-Universitas Padjadjaran; Laboratorium Kesehatan Provinsi Jawa Barat
EPI_ISL_495020	Kairavi Desai et al	Government Medical College, Bhavnagar	Gujarat Biotechnology Research Centre
EPI_ISL_514991	Jeong-Min Kim et al	Division of Viral Diseases, Center for Laboratory Control of Infectious Diseases, Korea Centers for Diseases Control and Prevention	Division of Viral Diseases, Center for Laboratory Control of Infectious Diseases, Korea Centers for Diseases Control and Prevention
EPI_ISL_514992	Jeong-Min Kim et al	Division of Viral Diseases, Center for Laboratory Control of Infectious Diseases, Korea Centers for Diseases Control and Prevention	Division of Viral Diseases, Center for Laboratory Control of Infectious Diseases, Korea Centers for Diseases Control and Prevention
EPI_ISL_516904	Neta Zuckerman et al	Israel Central Virology laboratory	Israel Central Virology laboratory
EPI_ISL_495021	Saklin Malek et al	Government Medical College, Bhavnagar	Gujarat Biotechnology Research Centre
EPI_ISL_495022	Shirish Patel et al	Government Medical College, Bhavnagar	Gujarat Biotechnology Research Centre
EPI_ISL_528705	Andreas Henschel et al	Alsafar - Khalifa University Abu Dhabi	Alsafar - Khalifa University Abu Dhabi
EPI_ISL_522467	Junyoung Kim et al	Center for Laboratory Control of Infectious Diseases, Korea Centers for Diseases Control and Prevention	Center for Laboratory Control of Infectious Diseases, Korea Centers for Diseases Control and Prevention
EPI_ISL_497809	Kelvin K.W. To et al	Department of Microbiology, The University of Hong Kong	Department of Microbiology, The University of Hong Kong
EPI_ISL_528707	Andreas Henschel et al	Alsafar - Khalifa University Abu Dhabi	Alsafar - Khalifa University Abu Dhabi
EPI_ISL_522469	Junyoung Kim et al	Center for Laboratory Control of Infectious Diseases, Korea Centers for Diseases Control and Prevention	Center for Laboratory Control of Infectious Diseases, Korea Centers for Diseases Control and Prevention
EPI_ISL_495023	Nitin Savaliya et al	Government Medical College, Bhavnagar	Gujarat Biotechnology Research Centre
EPI_ISL_522471	Junyoung Kim et al	Center for Laboratory Control of Infectious Diseases, Korea Centers for Diseases Control and Prevention	Center for Laboratory Control of Infectious Diseases, Korea Centers for Diseases Control and Prevention
EPI_ISL_497844	Kelvin K.W. To et al	Department of Microbiology, The University of Hong Kong	Department of Microbiology, The University of Hong Kong
EPI_ISL_560320	Kanika Bansal et al	CMS, Roorkee	CSIR-Institute of Microbial Technology
EPI_ISL_495025	Dinesh Kumar et al	Government Medical College, Bhavnagar	Gujarat Biotechnology Research Centre
EPI_ISL_522475	Jeong-Min Kim et al	Division of Viral Diseases, Center for Laboratory Control of Infectious Diseases, Korea Centers for Diseases Control and Prevention	Division of Viral Diseases, Center for Laboratory Control of Infectious Diseases, Korea Centers for Diseases Control and Prevention
EPI_ISL_522474	Jeong-Min Kim et al	Division of Viral Diseases, Center for Laboratory Control of Infectious Diseases, Korea Centers for Diseases Control and Prevention	Division of Viral Diseases, Center for Laboratory Control of Infectious Diseases, Korea Centers for Diseases Control and Prevention
EPI_ISL_522477	Jeong-Min Kim et al	Division of Viral Diseases, Center for Laboratory Control of Infectious Diseases, Korea Centers for Diseases Control and Prevention	Division of Viral Diseases, Center for Laboratory Control of Infectious Diseases, Korea Centers for Diseases Control and Prevention
EPI_ISL_522478	Jeong-Min Kim et al	Division of Viral Diseases, Center for Laboratory Control of Infectious Diseases, Korea Centers for Diseases Control and Prevention	Division of Viral Diseases, Center for Laboratory Control of Infectious Diseases, Korea Centers for Diseases Control and Prevention
EPI_ISL_487362	Md. Ahasan Habib et al	National Institute of Laboratory Medicine and Referral Center	Genomic Research Lab, BCSIR
EPI_ISL_524759	Zuber Saiyed et al	GMERS Medical College and Hospital, Dharpur, Patan	Gujarat Biotechnology Research Centre
EPI_ISL_524752	Monika Gandhi et al	GMERS Medical College and Hospital, Dharpur, Patan	Gujarat Biotechnology Research Centre
EPI_ISL_524756	Nitin Savaliya et al	GMERS Medical College and Hospital, Dharpur, Patan	Gujarat Biotechnology Research Centre
EPI_ISL_487368	Barna Goswami et al	National Institute of Laboratory Medicine and Referral Center	Genomic Research Lab, BCSIR
EPI_ISL_524753	Pinal Trivedi et al	GMERS Medical College and Hospital, Dharpur, Patan	Gujarat Biotechnology Research Centre
EPI_ISL_487384	Md. Murshed Hasan Sarkar et al	National Institute of Laboratory Medicine and Referral Center	Genomic Research Lab, BCSIR
EPI_ISL_512072	Harshadbhai Parmar et al	Saikrishna Hospital, Mehsana	Gujarat Biotechnology Research Centre
EPI_ISL_524762	Afzal Ansari et al	GMERS Medical College and Hospital, Dharpur, Patan	Gujarat Biotechnology Research Centre
EPI_ISL_487372	Iffat Jahan et al	National Institute of Laboratory Medicine and Referral Center	Genomic Research Lab, BCSIR
EPI_ISL_498808	Abu Sayeed Mohammad Mahmud et al	National Institute of Laboratory Medicine and Referral Center	Genomic Research Lab, BCSIR
EPI_ISL_497782	Kelvin K.W. To et al	Department of Microbiology, The University of Hong Kong	Department of Microbiology, The University of Hong Kong
EPI_ISL_498267	Barna Goswami et al	National Institute of Laboratory Medicine and Referral Center	Genomic Research Lab, BCSIR
EPI_ISL_490114	Tanjina Akhter Banu et al	National Institute of Laboratory Medicine and Referral Center	Genomic Research Lab, BCSIR
EPI_ISL_522487	Jeong-Min Kim et al	Division of Viral Diseases, Center for Laboratory Control of Infectious Diseases, Korea Centers for Diseases Control and Prevention	Division of Viral Diseases, Center for Laboratory Control of Infectious Diseases, Korea Centers for Diseases Control and Prevention
EPI_ISL_497851	Kelvin K.W. To et al	Department of Microbiology, The University of Hong Kong	Department of Microbiology, The University of Hong Kong
EPI_ISL_515040	Jeong-Min Kim et al	Division of Viral Diseases, Center for Laboratory Control of Infectious Diseases, Korea Centers for Diseases Control and Prevention	Division of Viral Diseases, Center for Laboratory Control of Infectious Diseases, Korea Centers for Diseases Control and Prevention
EPI_ISL_522488	Jeong-Min Kim et al	Division of Viral Diseases, Center for Laboratory Control of Infectious Diseases, Korea Centers for Diseases Control and Prevention	Division of Viral Diseases, Center for Laboratory Control of Infectious Diseases, Korea Centers for Diseases Control and Prevention
EPI_ISL_497817	Kelvin K.W. To et al	Department of Microbiology, The University of Hong Kong	Department of Microbiology, The University of Hong Kong
EPI_ISL_497835	Kelvin K.W. To et al	Department of Microbiology, The University of Hong Kong	Department of Microbiology, The University of Hong Kong
EPI_ISL_512076	Pinal Trivedi et al	Dr. RSS Hospital, Modasa	Gujarat Biotechnology Research Centre
EPI_ISL_524732	Harsh Chaudhari et al	Dr. RSS Hospital, Modasa	Gujarat Biotechnology Research Centre
EPI_ISL_512075	Monika Gandhi et al	Dr. RSS Hospital, Modasa	Gujarat Biotechnology Research Centre
EPI_ISL_512077	Maharshi Pandya et al	Dr. RSS Hospital, Modasa	Gujarat Biotechnology Research Centre
EPI_ISL_514435	Harsh Chaudhari et al	Dr. RSS Hospital, Modasa	Gujarat Biotechnology Research Centre
EPI_ISL_514436	Zarna Patel et al	Dr. RSS Hospital, Modasa	Gujarat Biotechnology Research Centre
EPI_ISL_514437	Nidhi Patel et al	Dr. RSS Hospital, Modasa	Gujarat Biotechnology Research Centre
EPI_ISL_522490	Jeong-Min Kim et al	Division of Viral Diseases, Center for Laboratory Control of Infectious Diseases, Korea Centers for Diseases Control and Prevention	Division of Viral Diseases, Center for Laboratory Control of Infectious Diseases, Korea Centers for Diseases Control and Prevention
EPI_ISL_497836	Kelvin K.W. To et al	Department of Microbiology, The University of Hong Kong	Department of Microbiology, The University of Hong Kong
EPI_ISL_497859	Kelvin K.W. To et al	Department of Microbiology, The University of Hong Kong	Department of Microbiology, The University of Hong Kong
EPI_ISL_497768	Kelvin K.W. To et al	Department of Microbiology, The University of Hong Kong	Department of Microbiology, The University of Hong Kong
EPI_ISL_524749	Apurvasinh Puvar et al	Sir M P Shah Government Medical College, Jamnagar	Gujarat Biotechnology Research Centre
EPI_ISL_515052	Jeong-Min Kim et al	Division of Viral Diseases, Center for Laboratory Control of Infectious Diseases, Korea Centers for Diseases Control and Prevention	Division of Viral Diseases, Center for Laboratory Control of Infectious Diseases, Korea Centers for Diseases Control and Prevention
EPI_ISL_524751	Zarna Patel et al	Sir M P Shah Government Medical College, Jamnagar	Gujarat Biotechnology Research Centre
EPI_ISL_524746	Binita Aring et al	Sir M P Shah Government Medical College, Jamnagar	Gujarat Biotechnology Research Centre
EPI_ISL_524750	Janvi Raval et al	Sir M P Shah Government Medical College, Jamnagar	Gujarat Biotechnology Research Centre
EPI_ISL_524748	Nikha Trivedi et al	Sir M P Shah Government Medical College, Jamnagar	Gujarat Biotechnology Research Centre
EPI_ISL_524747	Afzal Ansari et al	Sir M P Shah Government Medical College, Jamnagar	Gujarat Biotechnology Research Centre
EPI_ISL_524735	Harish Matani et al	Government General Hospital, Jam Khambhaliya, Devbhoomi Dwarka	Gujarat Biotechnology Research Centre
EPI_ISL_522500	Jeong-Min Kim et al	Division of Viral Diseases, Center for Laboratory Control of Infectious Diseases, Korea Centers for Diseases Control and Prevention	Division of Viral Diseases, Center for Laboratory Control of Infectious Diseases, Korea Centers for Diseases Control and Prevention
EPI_ISL_498803	Md. Murshed Hasan Sarkar et al	National Institute of Laboratory Medicine and Referral Center	Genomic Research Lab, BCSIR
EPI_ISL_500572	Nurdyana Abdul Rahman et al	Singapore General Hospital	Department of Microbiology
EPI_ISL_522501	Jeong-Min Kim et al	Division of Viral Diseases, Center for Laboratory Control of Infectious Diseases, Korea Centers for Diseases Control and Prevention	Division of Viral Diseases, Center for Laboratory Control of Infectious Diseases, Korea Centers for Diseases Control and Prevention
EPI_ISL_522495	Junyoung Kim et al	Center for Laboratory Control of Infectious Diseases, Korea Centers for Diseases Control and Prevention	Center for Laboratory Control of Infectious Diseases, Korea Centers for Diseases Control and Prevention
EPI_ISL_522498	Jeong-Min Kim et al	Division of Viral Diseases, Center for Laboratory Control of Infectious Diseases, Korea Centers for Diseases Control and Prevention	Division of Viral Diseases, Center for Laboratory Control of Infectious Diseases, Korea Centers for Diseases Control and Prevention
EPI_ISL_522496	Junyoung Kim et al	Center for Laboratory Control of Infectious Diseases, Korea Centers for Diseases Control and Prevention	Center for Laboratory Control of Infectious Diseases, Korea Centers for Diseases Control and Prevention
EPI_ISL_497815	Kelvin K.W. To et al	Department of Microbiology, The University of Hong Kong	Department of Microbiology, The University of Hong Kong
EPI_ISL_497838	Kelvin K.W. To et al	Department of Microbiology, The University of Hong Kong	Department of Microbiology, The University of Hong Kong
EPI_ISL_522494	Junyoung Kim et al	Center for Laboratory Control of Infectious Diseases, Korea Centers for Diseases Control and Prevention	Center for Laboratory Control of Infectious Diseases, Korea Centers for Diseases Control and Prevention
EPI_ISL_522502	Junyoung Kim et al	Center for Laboratory Control of Infectious Diseases, Korea Centers for Diseases Control and Prevention	Center for Laboratory Control of Infectious Diseases, Korea Centers for Diseases Control and Prevention
EPI_ISL_509387	Nurdyana Abdul Rahman et al	Singapore General Hospital	Department of Microbiology
EPI_ISL_516783	Junyoung Kim et al	Center for Laboratory Control of Infectious Diseases, Korea Centers for Diseases Control and Prevention	Center for Laboratory Control of Infectious Diseases, Korea Centers for Diseases Control and Prevention
EPI_ISL_528833	Lamuk Zaveri et al	CSIR-Centre for Cellular and Molecular Biology	CSIR-Centre for Cellular and Molecular Biology
EPI_ISL_528827	Namami Gaur et al	CSIR-Centre for Cellular and Molecular Biology	CSIR-Centre for Cellular and Molecular Biology
EPI_ISL_528861	Sakshi Shambhavi et al	CSIR-Centre for Cellular and Molecular Biology	CSIR-Centre for Cellular and Molecular Biology
EPI_ISL_504177	Abu Sayeed Mohammad Mahmud et al	National Institute of Laboratory Medicine and Referral Center	Genomic Research Lab, BCSIR
EPI_ISL_528823	Shagufta Khan et al	CSIR-Centre for Cellular and Molecular Biology	CSIR-Centre for Cellular and Molecular Biology
EPI_ISL_528862	Lamuk Zaveri et al	CSIR-Centre for Cellular and Molecular Biology	CSIR-Centre for Cellular and Molecular Biology
EPI_ISL_528835	M Soujanya Reddy et al	CSIR-Centre for Cellular and Molecular Biology	CSIR-Centre for Cellular and Molecular Biology
EPI_ISL_528865	Shagufta Khan et al	CSIR-Centre for Cellular and Molecular Biology	CSIR-Centre for Cellular and Molecular Biology
EPI_ISL_522510	Junyoung Kim et al	Center for Laboratory Control of Infectious Diseases, Korea Centers for Diseases Control and Prevention	Center for Laboratory Control of Infectious Diseases, Korea Centers for Diseases Control and Prevention
EPI_ISL_528845	Payel Mukherjee et al	CSIR-Centre for Cellular and Molecular Biology	CSIR-Centre for Cellular and Molecular Biology
EPI_ISL_504184	Abu Sayeed Mohammad Mahmud et al	National Institute of Laboratory Medicine and Referral Center	Genomic Research Lab, BCSIR
EPI_ISL_514228	Barna Goswami et al	National Institute of Laboratory Medicine and Referral Center	Genomic Research Lab, BCSIR
EPI_ISL_498802	Md. Murshed Hasan Sarkar et al	National Institute of Laboratory Medicine and Referral Center	Genomic Research Lab, BCSIR
EPI_ISL_528847	Shagufta Khan et al	CSIR-Centre for Cellular and Molecular Biology	CSIR-Centre for Cellular and Molecular Biology
EPI_ISL_498805	Md. Murshed Hasan Sarkar et al	National Institute of Laboratory Medicine and Referral Center	Genomic Research Lab, BCSIR
EPI_ISL_497950	Yin Chen et al	Shaoxing CDC	Zhejiang Provincial Center for Disease Control and Prevention
EPI_ISL_528849	Nikhil Hajirnis et al	CSIR-Centre for Cellular and Molecular Biology	CSIR-Centre for Cellular and Molecular Biology
EPI_ISL_528844	Namami Gaur et al	CSIR-Centre for Cellular and Molecular Biology	CSIR-Centre for Cellular and Molecular Biology
EPI_ISL_522515	Junyoung Kim et al	Center for Laboratory Control of Infectious Diseases, Korea Centers for Diseases Control and Prevention	Center for Laboratory Control of Infectious Diseases, Korea Centers for Diseases Control and Prevention
EPI_ISL_560321	Kanika Bansal et al	CMS, Roorkee	CSIR-Institute of Microbial Technology
EPI_ISL_498550	Asish Kumar Ghosh et al	National Institute of Laboratory Medicine and Referral Center	Genomic Research Lab, BCSIR
EPI_ISL_498785	Md. Saddam Hossain et al	National Institute of Laboratory Medicine and Referral Center	Genomic Research Lab, BCSIR
EPI_ISL_498784	Md. Saddam Hossain et al	National Institute of Laboratory Medicine and Referral Center	Genomic Research Lab, BCSIR
EPI_ISL_498818	Abu Sayeed Mohammad Mahmud et al	National Institute of Laboratory Medicine and Referral Center	Genomic Research Lab, BCSIR
EPI_ISL_504179	Abu Sayeed Mohammad Mahmud et al	National Institute of Laboratory Medicine and Referral Center	Genomic Research Lab, BCSIR
EPI_ISL_539812	Alan K.L. Tsang et al	Asiaworld Expo Command Post	Hong Kong Department of Health
EPI_ISL_498830	Abu Sayeed Mohammad Mahmud et al	National Institute of Laboratory Medicine and Referral Center	Genomic Research Lab, BCSIR
EPI_ISL_498274	Tasnim Nafisa et al	National Institute of Laboratory Medicine and Referral Center	Genomic Research Lab, BCSIR
EPI_ISL_539811	Alan K.L. Tsang et al	Asiaworld Expo Command Post	Hong Kong Department of Health
EPI_ISL_510540	Kelvin K.W. To et al	Department of Microbiology, The University of Hong Kong	Department of Microbiology, The University of Hong Kong
EPI_ISL_498892	Abu Sayeed Mohammad Mahmud et al	National Institute of Laboratory Medicine and Referral Center	Genomic Research Lab, BCSIR
EPI_ISL_510539	Kelvin K.W. To et al	Department of Microbiology, The University of Hong Kong	Department of Microbiology, The University of Hong Kong
EPI_ISL_539803	Alan K.L. Tsang et al	Queen Mary Hospital	Hong Kong Department of Health
EPI_ISL_514282	Neta Zuckerman et al	Israel Central Virology laboratory	Israel Central Virology laboratory
EPI_ISL_514252	Abu Sayeed Mohammad Mahmud et al	National Institute of Laboratory Medicine and Referral Center	Genomic Research Lab, BCSIR
EPI_ISL_498815	Abu Sayeed Mohammad Mahmud et al	National Institute of Laboratory Medicine and Referral Center	Genomic Research Lab, BCSIR
EPI_ISL_514242	Tanjina Akhter Banu et al	National Institute of Laboratory Medicine and Referral Center	Genomic Research Lab, BCSIR
EPI_ISL_514238	Md. Saddam Hossain et al	National Institute of Laboratory Medicine and Referral Center	Genomic Research Lab, BCSIR
EPI_ISL_498814	Abu Sayeed Mohammad Mahmud et al	National Institute of Laboratory Medicine and Referral Center	Genomic Research Lab, BCSIR
EPI_ISL_525486	Chandima Jeewandara et al	Centre for Dengue Research	Centre for Dengue Research
EPI_ISL_525489	Chandima Jeewandara et al	Centre for Dengue Research	Centre for Dengue Research
EPI_ISL_516784	Junyoung Kim et al	Center for Laboratory Control of Infectious Diseases, Korea Centers for Diseases Control and Prevention	Center for Laboratory Control of Infectious Diseases, Korea Centers for Diseases Control and Prevention
EPI_ISL_516785	Junyoung Kim et al	Center for Laboratory Control of Infectious Diseases, Korea Centers for Diseases Control and Prevention	Center for Laboratory Control of Infectious Diseases, Korea Centers for Diseases Control and Prevention
EPI_ISL_498616	Mak TM et al	National Public Health Laboratory, National Centre for Infectious Diseases	National Public Health Laboratory, National Centre for Infectious Diseases
EPI_ISL_498691	Xiang Zhao et al	National Institute for Viral Disease Control and Prevention, China CDC	National Institute for Viral Disease Control and Prevention, China CDC
EPI_ISL_514434	Dr. Muhammad Maqsud Hossain et al	NSTU COVID-19 Diagnostic Center,	NSU Genome Research Institute (NGRI), North South University
EPI_ISL_514441	Dr. Muhammad Maqsud Hossain et al	NSTU COVID-19 Diagnostic Center	NSU Genome Research Institute (NGRI), North South University
EPI_ISL_528752	Catur Riani et al	Dr. H. A. Rotinsulu Lung Hospital	School of Pharmacy & School of Life Sciences and Technology - Institut Teknologi Bandung; Molecular Genetics Laboratory-Faculty of Medicine-Universitas Padjadjaran; Laboratorium Kesehatan Provinsi Jawa Barat
EPI_ISL_514236	Md. Murshed Hasan Sarkar et al	National Institute of Laboratory Medicine and Referral Center	Genomic Research Lab, BCSIR
EPI_ISL_514233	Md. Murshed Hasan Sarkar et al	National Institute of Laboratory Medicine and Referral Center	Genomic Research Lab, BCSIR
EPI_ISL_514234	Md. Murshed Hasan Sarkar et al	National Institute of Laboratory Medicine and Referral Center	Genomic Research Lab, BCSIR
EPI_ISL_528750	Marselina Irasonia Tan et al	Santo Borromeus Hospital	School of Life Sciences and Technology & School of Pharmacy-Institut Teknologi Bandung; Molecular Genetics Laboratory-Faculty of Medicine-Universitas Padjadjaran; Laboratorium Kesehatan Provinsi Jawa Barat
EPI_ISL_538504	Pawestri et al	National Institute of Health Research and Development	National Institute of Health Research and Development
EPI_ISL_512069	Nikha Trivedi et al	Sardar Vallabhbhai Patel Institute of Medical Sciences & Research	Gujarat Biotechnology Research Centre
EPI_ISL_512066	Komal Patel et al	Sardar Vallabhbhai Patel Institute of Medical Sciences & Research	Gujarat Biotechnology Research Centre
EPI_ISL_512068	Afzal Ansari et al	Sardar Vallabhbhai Patel Institute of Medical Sciences & Research	Gujarat Biotechnology Research Centre
EPI_ISL_512067	Labdhi Pandya et al	Sardar Vallabhbhai Patel Institute of Medical Sciences & Research	Gujarat Biotechnology Research Centre
EPI_ISL_538512	Pawestri et al	Balai Penelitian dan Pengembangan Biomedis Papua	National Institute of Health Research and Development
EPI_ISL_526744	Junyoung Kim et al	Center for Laboratory Control of Infectious Diseases, Korea Centers for Diseases Control and Prevention	Center for Laboratory Control of Infectious Diseases, Korea Centers for Diseases Control and Prevention
EPI_ISL_514249	Abu Sayeed Mohammad Mahmud et al	National Institute of Laboratory Medicine and Referral Center	Genomic Research Lab, BCSIR
EPI_ISL_512927	Fadwa Alofi et al	Pathogen Genomics Lab King Abdullah University of Science and Technology(KAUST)	Pathogen Genomics Lab King Abdullah University of Science and Technology(KAUST)
EPI_ISL_512921	Fadwa Alofi et al	Pathogen Genomics Lab King Abdullah University of Science and Technology(KAUST)	Pathogen Genomics Lab King Abdullah University of Science and Technology(KAUST)
EPI_ISL_512923	Fadwa Alofi et al	Pathogen Genomics Lab King Abdullah University of Science and Technology(KAUST)	Pathogen Genomics Lab King Abdullah University of Science and Technology(KAUST)
EPI_ISL_512922	Fadwa Alofi et al	Pathogen Genomics Lab King Abdullah University of Science and Technology(KAUST)	Pathogen Genomics Lab King Abdullah University of Science and Technology(KAUST)
EPI_ISL_512920	Fadwa Alofi et al	Pathogen Genomics Lab King Abdullah University of Science and Technology(KAUST)	Pathogen Genomics Lab King Abdullah University of Science and Technology(KAUST)
EPI_ISL_512924	Fadwa Alofi et al	Pathogen Genomics Lab King Abdullah University of Science and Technology(KAUST)	Pathogen Genomics Lab King Abdullah University of Science and Technology(KAUST)
EPI_ISL_538510	Pawestri et al	RSUD Ulin Banjarmasin South Kalimantan	National Institute of Health Research and Development
EPI_ISL_516828	Mak TM et al	National Public Health Laboratory, National Centre for Infectious Diseases	National Public Health Laboratory, National Centre for Infectious Diseases
EPI_ISL_539625	Nikhil Hajirnis et al	CSIR-Centre for Cellular and Molecular Biology	CSIR-Centre for Cellular and Molecular Biology
EPI_ISL_539621	M Soujanya Reddy et al	CSIR-Centre for Cellular and Molecular Biology	CSIR-Centre for Cellular and Molecular Biology
EPI_ISL_539622	Namami Gaur et al	CSIR-Centre for Cellular and Molecular Biology	CSIR-Centre for Cellular and Molecular Biology
EPI_ISL_539679	M Soujanya Reddy et al	CSIR-Centre for Cellular and Molecular Biology	CSIR-Centre for Cellular and Molecular Biology
EPI_ISL_539620	M Soujanya Reddy et al	CSIR-Centre for Cellular and Molecular Biology	CSIR-Centre for Cellular and Molecular Biology
EPI_ISL_539624	Namami Gaur et al	CSIR-Centre for Cellular and Molecular Biology	CSIR-Centre for Cellular and Molecular Biology
EPI_ISL_539643	Tulasi Nagabandi et al	CSIR-Centre for Cellular and Molecular Biology	CSIR-Centre for Cellular and Molecular Biology
EPI_ISL_539644	Tulasi Nagabandi et al	CSIR-Centre for Cellular and Molecular Biology	CSIR-Centre for Cellular and Molecular Biology
EPI_ISL_539745	Nikhil Hajirnis et al	CSIR-Centre for Cellular and Molecular Biology	CSIR-Centre for Cellular and Molecular Biology
EPI_ISL_539623	Namami Gaur et al	CSIR-Centre for Cellular and Molecular Biology	CSIR-Centre for Cellular and Molecular Biology
EPI_ISL_539630	Payel Mukherjee et al	CSIR-Centre for Cellular and Molecular Biology	CSIR-Centre for Cellular and Molecular Biology
EPI_ISL_539668	Shagufta Khan et al	CSIR-Centre for Cellular and Molecular Biology	CSIR-Centre for Cellular and Molecular Biology
EPI_ISL_539680	M Soujanya Reddy et al	CSIR-Centre for Cellular and Molecular Biology	CSIR-Centre for Cellular and Molecular Biology
EPI_ISL_539677	Lamuk Zaveri et al	CSIR-Centre for Cellular and Molecular Biology	CSIR-Centre for Cellular and Molecular Biology
EPI_ISL_516829	Gunadi et al	RSUD Nyi Ageng Serang	Genetics Working Group (Pokja Genetik) Faculty of Medicine, Public Health and Nursing Universitas Gadjah Mada (FK-KMK UGM), Disease Investigation Center Wates Ministry of Agriculture Indonesia, Department of Microbiology FK-KMK UGM, Laboratorium Diagnostik Yayasan Tahija World Mosquito Program (WMP) Yogyakarta Center for Tropical Medicine FK-KMK UGM, Integrated Research Center FK-KMK UGM, Department of Computer Science and Electronics FMIPA UGM
EPI_ISL_539645	Tulasi Nagabandi et al	CSIR-Centre for Cellular and Molecular Biology	CSIR-Centre for Cellular and Molecular Biology
EPI_ISL_539616	Lamuk Zaveri et al	CSIR-Centre for Cellular and Molecular Biology	CSIR-Centre for Cellular and Molecular Biology
EPI_ISL_539739	M Soujanya Reddy et al	CSIR-Centre for Cellular and Molecular Biology	CSIR-Centre for Cellular and Molecular Biology
EPI_ISL_539667	Shagufta Khan et al	CSIR-Centre for Cellular and Molecular Biology	CSIR-Centre for Cellular and Molecular Biology
EPI_ISL_539651	M Soujanya Reddy et al	CSIR-Centre for Cellular and Molecular Biology	CSIR-Centre for Cellular and Molecular Biology
EPI_ISL_539761	Sofia Banu et al	CSIR-Centre for Cellular and Molecular Biology	CSIR-Centre for Cellular and Molecular Biology
EPI_ISL_539676	Lamuk Zaveri et al	CSIR-Centre for Cellular and Molecular Biology	CSIR-Centre for Cellular and Molecular Biology
EPI_ISL_539751	Pratheusa Maccha et al	CSIR-Centre for Cellular and Molecular Biology	CSIR-Centre for Cellular and Molecular Biology
EPI_ISL_539754	Sakshi Shambhavi et al	CSIR-Centre for Cellular and Molecular Biology	CSIR-Centre for Cellular and Molecular Biology
EPI_ISL_539738	Lamuk Zaveri et al	CSIR-Centre for Cellular and Molecular Biology	CSIR-Centre for Cellular and Molecular Biology
EPI_ISL_539663	Pratheusa Maccha et al	CSIR-Centre for Cellular and Molecular Biology	CSIR-Centre for Cellular and Molecular Biology
EPI_ISL_534336	Shiou-Hwei Yeh et al	Department of Laboratory Medicine, National Taiwan University Hospital	Microbial Genomics Core Lab, National Taiwan University Centers of Genomic and Precision Medicine
EPI_ISL_539654	Namami Gaur et al	CSIR-Centre for Cellular and Molecular Biology	CSIR-Centre for Cellular and Molecular Biology
EPI_ISL_539672	Sofia Banu et al	CSIR-Centre for Cellular and Molecular Biology	CSIR-Centre for Cellular and Molecular Biology
EPI_ISL_539725	Sakshi Shambhavi et al	CSIR-Centre for Cellular and Molecular Biology	CSIR-Centre for Cellular and Molecular Biology
EPI_ISL_516823	Mak TM et al	National Public Health Laboratory, National Centre for Infectious Diseases	National Public Health Laboratory, National Centre for Infectious Diseases
EPI_ISL_539752	Pratheusa Maccha et al	CSIR-Centre for Cellular and Molecular Biology	CSIR-Centre for Cellular and Molecular Biology
EPI_ISL_539650	M Soujanya Reddy et al	CSIR-Centre for Cellular and Molecular Biology	CSIR-Centre for Cellular and Molecular Biology
EPI_ISL_539670	Sofia Banu et al	CSIR-Centre for Cellular and Molecular Biology	CSIR-Centre for Cellular and Molecular Biology
EPI_ISL_539633	Pratheusa Maccha et al	CSIR-Centre for Cellular and Molecular Biology	CSIR-Centre for Cellular and Molecular Biology
EPI_ISL_539733	Tulasi Nagabandi et al	CSIR-Centre for Cellular and Molecular Biology	CSIR-Centre for Cellular and Molecular Biology
EPI_ISL_569863	Sujay Krishna Maity et al	CSIR-Indian Institute of Chemical Biology, MEDICA Supercpecialty Hospital Kolkata	CSIR-Indian Institute of Chemical Biology, MEDICA Supercpecialty Hospital Kolkata
EPI_ISL_539655	Nikhil Hajirnis et al	CSIR-Centre for Cellular and Molecular Biology	CSIR-Centre for Cellular and Molecular Biology
EPI_ISL_539649	M Soujanya Reddy et al	CSIR-Centre for Cellular and Molecular Biology	CSIR-Centre for Cellular and Molecular Biology
EPI_ISL_539641	Sofia Banu et al	CSIR-Centre for Cellular and Molecular Biology	CSIR-Centre for Cellular and Molecular Biology
EPI_ISL_539734	Tulasi Nagabandi et al	CSIR-Centre for Cellular and Molecular Biology	CSIR-Centre for Cellular and Molecular Biology
EPI_ISL_539638	Shagufta Khan et al	CSIR-Centre for Cellular and Molecular Biology	CSIR-Centre for Cellular and Molecular Biology
EPI_ISL_539634	Sakshi Shambhavi et al	CSIR-Centre for Cellular and Molecular Biology	CSIR-Centre for Cellular and Molecular Biology
EPI_ISL_539674	Tulasi Nagabandi et al	CSIR-Centre for Cellular and Molecular Biology	CSIR-Centre for Cellular and Molecular Biology
EPI_ISL_539669	Shagufta Khan et al	CSIR-Centre for Cellular and Molecular Biology	CSIR-Centre for Cellular and Molecular Biology
EPI_ISL_539666	Sakshi Shambhavi et al	CSIR-Centre for Cellular and Molecular Biology	CSIR-Centre for Cellular and Molecular Biology
EPI_ISL_539636	Sakshi Shambhavi et al	CSIR-Centre for Cellular and Molecular Biology	CSIR-Centre for Cellular and Molecular Biology
EPI_ISL_539671	Sofia Banu et al	CSIR-Centre for Cellular and Molecular Biology	CSIR-Centre for Cellular and Molecular Biology
EPI_ISL_539653	Namami Gaur et al	CSIR-Centre for Cellular and Molecular Biology	CSIR-Centre for Cellular and Molecular Biology
EPI_ISL_539678	Lamuk Zaveri et al	CSIR-Centre for Cellular and Molecular Biology	CSIR-Centre for Cellular and Molecular Biology
EPI_ISL_539635	Sakshi Shambhavi et al	CSIR-Centre for Cellular and Molecular Biology	CSIR-Centre for Cellular and Molecular Biology
EPI_ISL_539637	Shagufta Khan et al	CSIR-Centre for Cellular and Molecular Biology	CSIR-Centre for Cellular and Molecular Biology
EPI_ISL_539735	Tulasi Nagabandi et al	CSIR-Centre for Cellular and Molecular Biology	CSIR-Centre for Cellular and Molecular Biology
EPI_ISL_539631	Pratheusa Maccha et al	CSIR-Centre for Cellular and Molecular Biology	CSIR-Centre for Cellular and Molecular Biology
EPI_ISL_539682	Namami Gaur et al	CSIR-Centre for Cellular and Molecular Biology	CSIR-Centre for Cellular and Molecular Biology
EPI_ISL_539640	Sofia Banu et al	CSIR-Centre for Cellular and Molecular Biology	CSIR-Centre for Cellular and Molecular Biology
EPI_ISL_539627	Nikhil Hajirnis et al	CSIR-Centre for Cellular and Molecular Biology	CSIR-Centre for Cellular and Molecular Biology
EPI_ISL_539617	Lamuk Zaveri et al	CSIR-Centre for Cellular and Molecular Biology	CSIR-Centre for Cellular and Molecular Biology
EPI_ISL_539740	M Soujanya Reddy et al	CSIR-Centre for Cellular and Molecular Biology	CSIR-Centre for Cellular and Molecular Biology
EPI_ISL_539629	Payel Mukherjee et al	CSIR-Centre for Cellular and Molecular Biology	CSIR-Centre for Cellular and Molecular Biology
EPI_ISL_539657	Nikhil Hajirnis et al	CSIR-Centre for Cellular and Molecular Biology	CSIR-Centre for Cellular and Molecular Biology
EPI_ISL_539746	Nikhil Hajirnis et al	CSIR-Centre for Cellular and Molecular Biology	CSIR-Centre for Cellular and Molecular Biology
EPI_ISL_539764	Tulasi Nagabandi et al	CSIR-Centre for Cellular and Molecular Biology	CSIR-Centre for Cellular and Molecular Biology
EPI_ISL_539681	M Soujanya Reddy et al	CSIR-Centre for Cellular and Molecular Biology	CSIR-Centre for Cellular and Molecular Biology
EPI_ISL_539664	Sakshi Shambhavi et al	CSIR-Centre for Cellular and Molecular Biology	CSIR-Centre for Cellular and Molecular Biology
EPI_ISL_539639	Shagufta Khan et al	CSIR-Centre for Cellular and Molecular Biology	CSIR-Centre for Cellular and Molecular Biology
EPI_ISL_539656	Nikhil Hajirnis et al	CSIR-Centre for Cellular and Molecular Biology	CSIR-Centre for Cellular and Molecular Biology
EPI_ISL_539662	Pratheusa Maccha et al	CSIR-Centre for Cellular and Molecular Biology	CSIR-Centre for Cellular and Molecular Biology
EPI_ISL_539821	Alan K.L. Tsang et al	Asiaworld Expo Command Post	Hong Kong Department of Health
EPI_ISL_539767	Tulasi Nagabandi et al	CSIR-Centre for Cellular and Molecular Biology	CSIR-Centre for Cellular and Molecular Biology
EPI_ISL_539618	Lamuk Zaveri et al	CSIR-Centre for Cellular and Molecular Biology	CSIR-Centre for Cellular and Molecular Biology
EPI_ISL_539675	Tulasi Nagabandi et al	CSIR-Centre for Cellular and Molecular Biology	CSIR-Centre for Cellular and Molecular Biology
EPI_ISL_539665	Sakshi Shambhavi et al	CSIR-Centre for Cellular and Molecular Biology	CSIR-Centre for Cellular and Molecular Biology
EPI_ISL_527359	Mak TM et al	National Public Health Laboratory, National Centre for Infectious Diseases	National Public Health Laboratory, National Centre for Infectious Diseases
EPI_ISL_516799	Kelvin K.W. To et al	Department of Microbiology, The University of Hong Kong	Department of Microbiology, The University of Hong Kong
EPI_ISL_527365	Mak TM et al	National Public Health Laboratory, National Centre for Infectious Diseases	National Public Health Laboratory, National Centre for Infectious Diseases
EPI_ISL_527364	Mak TM et al	National Public Health Laboratory, National Centre for Infectious Diseases	National Public Health Laboratory, National Centre for Infectious Diseases
EPI_ISL_539742	Namami Gaur et al	CSIR-Centre for Cellular and Molecular Biology	CSIR-Centre for Cellular and Molecular Biology
EPI_ISL_539743	Namami Gaur et al	CSIR-Centre for Cellular and Molecular Biology	CSIR-Centre for Cellular and Molecular Biology
EPI_ISL_539659	Payel Mukherjee et al	CSIR-Centre for Cellular and Molecular Biology	CSIR-Centre for Cellular and Molecular Biology
EPI_ISL_539744	Namami Gaur et al	CSIR-Centre for Cellular and Molecular Biology	CSIR-Centre for Cellular and Molecular Biology
EPI_ISL_539658	Payel Mukherjee et al	CSIR-Centre for Cellular and Molecular Biology	CSIR-Centre for Cellular and Molecular Biology
EPI_ISL_539741	M Soujanya Reddy et al	CSIR-Centre for Cellular and Molecular Biology	CSIR-Centre for Cellular and Molecular Biology
EPI_ISL_539642	Sofia Banu et al	CSIR-Centre for Cellular and Molecular Biology	CSIR-Centre for Cellular and Molecular Biology
EPI_ISL_539619	M Soujanya Reddy et al	CSIR-Centre for Cellular and Molecular Biology	CSIR-Centre for Cellular and Molecular Biology
EPI_ISL_539673	Tulasi Nagabandi et al	CSIR-Centre for Cellular and Molecular Biology	CSIR-Centre for Cellular and Molecular Biology
EPI_ISL_539773	Payel Mukherjee et al	CSIR-Centre for Cellular and Molecular Biology	CSIR-Centre for Cellular and Molecular Biology
EPI_ISL_539661	Pratheusa Maccha et al	CSIR-Centre for Cellular and Molecular Biology	CSIR-Centre for Cellular and Molecular Biology
EPI_ISL_539772	Pratheusa Maccha et al	CSIR-Centre for Cellular and Molecular Biology	CSIR-Centre for Cellular and Molecular Biology
EPI_ISL_539660	Payel Mukherjee et al	CSIR-Centre for Cellular and Molecular Biology	CSIR-Centre for Cellular and Molecular Biology
EPI_ISL_538505	Pawestri et al	National Institute of Health Research and Development	National Institute of Health Research and Development
EPI_ISL_538509	Pawestri et al	National Institute of Health Research and Development	National Institute of Health Research and Development
EPI_ISL_547584	Kanika Bansal et al	CMS, Roorkee	CSIR-Institute of Microbial Technology
EPI_ISL_528683	Vivekanand A et al	NCDC Institute of Genomics and Integrative Biology	NCDC Institute of Genomics and Integrative Biology
EPI_ISL_561339	Kanika Bansal et al	Civil Hospital, Panchkula	CSIR-Institute of Microbial Technology
EPI_ISL_561340	Kanika Bansal et al	Civil Hospital, Panchkula	CSIR-Institute of Microbial Technology
EPI_ISL_561341	Kanika Bansal et al	Civil Hospital, Panchkula	CSIR-Institute of Microbial Technology
EPI_ISL_547586	Kanika Bansal et al	Civil Hospital, Panchkula	CSIR-Institute of Microbial Technology
EPI_ISL_547588	Kanika Bansal et al	Civil Hospital, Panchkula	CSIR-Institute of Microbial Technology
EPI_ISL_560322	Kanika Bansal et al	Civil Hospital, Panchkula	CSIR-Institute of Microbial Technology
EPI_ISL_560323	Kanika Bansal et al	Civil Hospital, Panchkula	CSIR-Institute of Microbial Technology
EPI_ISL_547587	Kanika Bansal et al	Civil Hospital, Panchkula	CSIR-Institute of Microbial Technology
EPI_ISL_561343	Kanika Bansal et al	Civil Hospital, Panchkula	CSIR-Institute of Microbial Technology
EPI_ISL_560324	Kanika Bansal et al	Civil Hospital, Panchkula	CSIR-Institute of Microbial Technology
EPI_ISL_547593	Kanika Bansal et al	Civil Hospital, Panchkula	CSIR-Institute of Microbial Technology
EPI_ISL_547591	Kanika Bansal et al	Civil Hospital, Panchkula	CSIR-Institute of Microbial Technology
EPI_ISL_547589	Kanika Bansal et al	Civil Hospital, Panchkula	CSIR-Institute of Microbial Technology
EPI_ISL_547590	Kanika Bansal et al	Civil Hospital, Panchkula	CSIR-Institute of Microbial Technology
EPI_ISL_536417	Mak TM et al	National Public Health Laboratory, National Centre for Infectious Diseases	National Public Health Laboratory, National Centre for Infectious Diseases
EPI_ISL_536443	Mak TM et al	National Public Health Laboratory, National Centre for Infectious Diseases	National Public Health Laboratory, National Centre for Infectious Diseases
EPI_ISL_536453	Mak TM et al	National Public Health Laboratory, National Centre for Infectious Diseases	National Public Health Laboratory, National Centre for Infectious Diseases
EPI_ISL_536419	Mak TM et al	National Public Health Laboratory, National Centre for Infectious Diseases	National Public Health Laboratory, National Centre for Infectious Diseases
EPI_ISL_536423	Mak TM et al	National Public Health Laboratory, National Centre for Infectious Diseases	National Public Health Laboratory, National Centre for Infectious Diseases
EPI_ISL_536424	Mak TM et al	National Public Health Laboratory, National Centre for Infectious Diseases	National Public Health Laboratory, National Centre for Infectious Diseases
EPI_ISL_536425	Mak TM et al	National Public Health Laboratory, National Centre for Infectious Diseases	National Public Health Laboratory, National Centre for Infectious Diseases
EPI_ISL_536428	Mak TM et al	National Public Health Laboratory, National Centre for Infectious Diseases	National Public Health Laboratory, National Centre for Infectious Diseases
EPI_ISL_536429	Mak TM et al	National Public Health Laboratory, National Centre for Infectious Diseases	National Public Health Laboratory, National Centre for Infectious Diseases
EPI_ISL_536433	Mak TM et al	National Public Health Laboratory, National Centre for Infectious Diseases	National Public Health Laboratory, National Centre for Infectious Diseases
EPI_ISL_536454	Mak TM et al	National Public Health Laboratory, National Centre for Infectious Diseases	National Public Health Laboratory, National Centre for Infectious Diseases
EPI_ISL_536434	Mak TM et al	National Public Health Laboratory, National Centre for Infectious Diseases	National Public Health Laboratory, National Centre for Infectious Diseases
EPI_ISL_569862	Sujay Krishna Maity et al	CSIR-Indian Institute of Chemical Biology, MEDICA Supercpecialty Hospital Kolkata	CSIR-Indian Institute of Chemical Biology, MEDICA Supercpecialty Hospital Kolkata
EPI_ISL_569861	Sujay Krishna Maity et al	CSIR-Indian Institute of Chemical Biology, MEDICA Supercpecialty Hospital Kolkata	CSIR-Indian Institute of Chemical Biology, MEDICA Supercpecialty Hospital Kolkata
EPI_ISL_569860	Sujay Krishna Maity et al	CSIR-Indian Institute of Chemical Biology, MEDICA Supercpecialty Hospital Kolkata	CSIR-Indian Institute of Chemical Biology, MEDICA Supercpecialty Hospital Kolkata
EPI_ISL_569859	Sujay Krishna Maity et al	CSIR-Indian Institute of Chemical Biology, MEDICA Supercpecialty Hospital Kolkata	CSIR-Indian Institute of Chemical Biology, MEDICA Supercpecialty Hospital Kolkata
EPI_ISL_548975	Mak TM et al	National Public Health Laboratory, National Centre for Infectious Diseases	National Public Health Laboratory, National Centre for Infectious Diseases
EPI_ISL_548976	Mak TM et al	National Public Health Laboratory, National Centre for Infectious Diseases	National Public Health Laboratory, National Centre for Infectious Diseases
EPI_ISL_548974	Mak TM et al	National Public Health Laboratory, National Centre for Infectious Diseases	National Public Health Laboratory, National Centre for Infectious Diseases
EPI_ISL_548972	Mak TM et al	National Public Health Laboratory, National Centre for Infectious Diseases	National Public Health Laboratory, National Centre for Infectious Diseases
EPI_ISL_402132	Bin Fang et al	Wuhan Jinyintan Hospital	Hubei Provincial Center for Disease Control and Prevention
EPI_ISL_412898	Bin Fang et al	Wuhan Jinyintan Hospital	Hubei Provincial Center for Disease Control and Prevention
EPI_ISL_402125	Zhang et al	National Institute for Communicable Disease Control and Prevention (ICDC) Chinese Center for Disease Control and Prevention (China CDC)	National Institute for Communicable Disease Control and Prevention (ICDC) Chinese Center for Disease Control and Prevention (China CDC)
EPI_ISL_529213	Fan et al	Beijing Institute of Microbiology and Epidemiology	Beijing Institute of Microbiology and Epidemiology
EPI_ISL_529216	Fan et al	Beijing Institute of Microbiology and Epidemiology	Beijing Institute of Microbiology and Epidemiology
EPI_ISL_402123	Lili Ren et al	Institute of Pathogen Biology, Chinese Academy of Medical Sciences & Peking Union Medical College	Institute of Pathogen Biology, Chinese Academy of Medical Sciences & Peking Union Medical College
EPI_ISL_403931	Lili Ren et al	Institute of Pathogen Biology, Chinese Academy of Medical Sciences & Peking Union Medical College	Institute of Pathogen Biology, Chinese Academy of Medical Sciences & Peking Union Medical College
EPI_ISL_403930	Lili Ren et al	Institute of Pathogen Biology, Chinese Academy of Medical Sciences & Peking Union Medical College	Institute of Pathogen Biology, Chinese Academy of Medical Sciences & Peking Union Medical College
EPI_ISL_402119	Wenjie Tan et al	National Institute for Viral Disease Control and Prevention, China CDC	National Institute for Viral Disease Control and Prevention, China CDC
EPI_ISL_402121	Wenjie Tan et al	National Institute for Viral Disease Control and Prevention, China CDC	National Institute for Viral Disease Control and Prevention, China CDC
EPI_ISL_406798	Weijun Chen et al	General Hospital of Central Theater Command of People's Liberation Army of China	BGI & Institute of Microbiology, Chinese Academy of Sciences & Shandong First Medical University & Shandong Academy of Medical Sciences & General Hospital of Central Theater Command of People's Liberation Army of China
EPI_ISL_402127	Peng Zhou et al	Wuhan Jinyintan Hospital	Wuhan Institute of Virology, Chinese Academy of Sciences
EPI_ISL_402128	Peng Zhou et al	Wuhan Jinyintan Hospital	Wuhan Institute of Virology, Chinese Academy of Sciences
EPI_ISL_402130	Peng Zhou et al	Wuhan Jinyintan Hospital	Wuhan Institute of Virology, Chinese Academy of Sciences
EPI_ISL_406596	Mélanie Albert et al	Department of Infectious and Tropical Diseases, Bichat Claude Bernard Hospital, Paris	National Reference Center for Viruses of Respiratory Infections, Institut Pasteur, Paris
EPI_ISL_406597	Mélanie Albert et al	Department of Infectious and Tropical Diseases, Bichat Claude Bernard Hospital, Paris	National Reference Center for Viruses of Respiratory Infections, Institut Pasteur, Paris
EPI_ISL_411219	Olivier Terrier et al	Department of Infectious and Tropical Diseases, Bichat Claude Bernard Hospital, Paris	Laboratoire Virpath, CIRI U111, UCBL1, INSERM, CNRS, ENS Lyon
EPI_ISL_406862	Victor M Corman et al	Charité Universitätsmedizin Berlin, Institute of Virology; Institut für Mikrobiologie der Bundeswehr, Munich	Charité Universitätsmedizin Berlin, Institute of Virology
EPI_ISL_407073	Monica Galiano et al	Respiratory Virus Unit, Microbiology Services Colindale, Public Health England	Respiratory Virus Unit, Microbiology Services Colindale, Public Health England
EPI_ISL_408431	Mélanie Albert et al	Sorbonne Université, Inserm et Assistance Publique-Hôpitaux de Paris (Pitié Salpétrière)	National Reference Center for Viruses of Respiratory Infections, Institut Pasteur, Paris
EPI_ISL_408430	Mélanie Albert et al	Department of Infectious and Tropical Diseases, Bichat Claude Bernard Hospital, Paris	National Reference Center for Viruses of Respiratory Infections, Institut Pasteur, Paris
EPI_ISL_412974	Paola Stefanelli et al	Department of Infectious Diseases, Istituto Superiore di Sanità, Rome, Italy	Virology Laboratory, Scientific Department, Army Medical Center
EPI_ISL_410546	Maria R. Capobianchi et al	INMI Lazzaro Spallanzani IRCCS	Laboratory of Virology, INMI Lazzaro Spallanzani IRCCS
EPI_ISL_450199	Boehmer et al	Department of Virology	Department of Virology
EPI_ISL_410545	Maria R. Capobianchi et al	INMI Lazzaro Spallanzani IRCCS	Laboratory of Virology, INMI Lazzaro Spallanzani IRCCS
EPI_ISL_407071	Monica Galiano et al	Respiratory Virus Unit, Microbiology Services Colindale, Public Health England	Respiratory Virus Unit, Microbiology Services Colindale, Public Health England
EPI_ISL_407079	Teemu Smura et al	Lapland Central Hospital	Department of Virology, University of Helsinki and Helsinki University Hospital, Helsinki, Finland
EPI_ISL_450209	Boehmer et al	Department of Virology	Department of Virology
EPI_ISL_451302	Cesare E.M. Gruber et al	Laboratory of Virology, INMI Lazzaro Spallanzani IRCCS	Laboratory of Virology, INMI Lazzaro Spallanzani IRCCS
EPI_ISL_476139	Oskar Karlsson Lindsjo et al	Folkhalsomyndigheten	The Public Health Agency of Sweden
EPI_ISL_450205	Boehmer et al	Department of Virology	Department of Virology
EPI_ISL_450201	Boehmer et al	Department of Virology	Department of Virology
EPI_ISL_450203	Boehmer et al	Department of Virology	Department of Virology
EPI_ISL_411218	Olivier Terrier et al	Department of Infectious and Tropical Diseases, Bichat Claude Bernard Hospital, Paris	Laboratoire Virpath, CIRI U111, UCBL1, INSERM, CNRS, ENS Lyon
EPI_ISL_450204	Boehmer et al	Department of Virology	Department of Virology
EPI_ISL_451301	Martina Rueca et al	Laboratory of Virology, INMI Lazzaro Spallanzani IRCCS	Laboratory of Virology, INMI Lazzaro Spallanzani IRCCS
EPI_ISL_407976	Bert Vanmechelen et al	KU Leuven, Clinical and Epidemiological Virology	KU Leuven, Clinical and Epidemiological Virology
EPI_ISL_451300	Cesare E.M. Gruber et al	Laboratory of Virology, INMI Lazzaro Spallanzani IRCCS	Laboratory of Virology, INMI Lazzaro Spallanzani IRCCS
EPI_ISL_464302	PHE Covid Sequencing Team et al	Respiratory Virus Unit, Microbiology Services Colindale, Public Health England	Respiratory Virus Unit, Microbiology Services Colindale, Public Health England
EPI_ISL_464304	PHE Covid Sequencing Team et al	Respiratory Virus Unit, Microbiology Services Colindale, Public Health England	Respiratory Virus Unit, Microbiology Services Colindale, Public Health England
EPI_ISL_464303	PHE Covid Sequencing Team et al	Respiratory Virus Unit, Microbiology Services Colindale, Public Health England	Respiratory Virus Unit, Microbiology Services Colindale, Public Health England
EPI_ISL_451299	Martina Rueca et al	Laboratory of Virology, INMI Lazzaro Spallanzani IRCCS	Laboratory of Virology, INMI Lazzaro Spallanzani IRCCS
EPI_ISL_414040	Monica Galiano et al	Respiratory Virus Unit, Microbiology Services Colindale, Public Health England	Respiratory Virus Unit, Microbiology Services Colindale, Public Health England
EPI_ISL_411951	Bengner et al	Unit for Laboratory Development and Technology Transfer, Public Health Agency of Sweden	Unit for Laboratory Development and Technology Transfer, Public Health Agency of Sweden
EPI_ISL_450207	Boehmer et al	Department of Virology	Department of Virology
EPI_ISL_414043	Monica Galiano et al	Respiratory Virus Unit, Microbiology Services Colindale, Public Health England	Respiratory Virus Unit, Microbiology Services Colindale, Public Health England
EPI_ISL_450208	Boehmer et al	Department of Virology	Department of Virology
EPI_ISL_410486	Bal et al	CNR Virus des Infections Respiratoires - France SUD	CNR Virus des Infections Respiratoires - France SUD
EPI_ISL_414042	Monica Galiano et al	Respiratory Virus Unit, Microbiology Services Colindale, Public Health England	Respiratory Virus Unit, Microbiology Services Colindale, Public Health England
EPI_ISL_414041	Monica Galiano et al	Respiratory Virus Unit, Microbiology Services Colindale, Public Health England	Respiratory Virus Unit, Microbiology Services Colindale, Public Health England
EPI_ISL_414044	Monica Galiano et al	Respiratory Virus Unit, Microbiology Services Colindale, Public Health England	Respiratory Virus Unit, Microbiology Services Colindale, Public Health England
EPI_ISL_412116	Monica Galiano et al	Respiratory Virus Unit, Microbiology Services Colindale, Public Health England	Respiratory Virus Unit, Microbiology Services Colindale, Public Health England
EPI_ISL_464168	PHE Covid Sequencing Team et al	Respiratory Virus Unit, Microbiology Services Colindale, Public Health England	Respiratory Virus Unit, Microbiology Services Colindale, Public Health England
EPI_ISL_451298	Cesare E.M. Gruber et al	Laboratory of Virology, INMI Lazzaro Spallanzani IRCCS	Laboratory of Virology, INMI Lazzaro Spallanzani IRCCS
EPI_ISL_464169	PHE Covid Sequencing Team et al	Respiratory Virus Unit, Microbiology Services Colindale, Public Health England	Respiratory Virus Unit, Microbiology Services Colindale, Public Health England
EPI_ISL_464170	PHE Covid Sequencing Team et al	Respiratory Virus Unit, Microbiology Services Colindale, Public Health England	Respiratory Virus Unit, Microbiology Services Colindale, Public Health England
EPI_ISL_464171	PHE Covid Sequencing Team et al	Respiratory Virus Unit, Microbiology Services Colindale, Public Health England	Respiratory Virus Unit, Microbiology Services Colindale, Public Health England
EPI_ISL_464172	PHE Covid Sequencing Team et al	Respiratory Virus Unit, Microbiology Services Colindale, Public Health England	Respiratory Virus Unit, Microbiology Services Colindale, Public Health England
EPI_ISL_464173	PHE Covid Sequencing Team et al	Respiratory Virus Unit, Microbiology Services Colindale, Public Health England	Respiratory Virus Unit, Microbiology Services Colindale, Public Health England
EPI_ISL_464174	PHE Covid Sequencing Team et al	Respiratory Virus Unit, Microbiology Services Colindale, Public Health England	Respiratory Virus Unit, Microbiology Services Colindale, Public Health England
EPI_ISL_466615	PHE Covid Sequencing Team et al	Respiratory Virus Unit, Microbiology Services Colindale, Public Health England	Respiratory Virus Unit, Microbiology Services Colindale, Public Health England
EPI_ISL_464175	PHE Covid Sequencing Team et al	Respiratory Virus Unit, Microbiology Services Colindale, Public Health England	Respiratory Virus Unit, Microbiology Services Colindale, Public Health England
EPI_ISL_464176	PHE Covid Sequencing Team et al	Respiratory Virus Unit, Microbiology Services Colindale, Public Health England	Respiratory Virus Unit, Microbiology Services Colindale, Public Health England
EPI_ISL_464177	PHE Covid Sequencing Team et al	Respiratory Virus Unit, Microbiology Services Colindale, Public Health England	Respiratory Virus Unit, Microbiology Services Colindale, Public Health England
EPI_ISL_464178	PHE Covid Sequencing Team et al	Respiratory Virus Unit, Microbiology Services Colindale, Public Health England	Respiratory Virus Unit, Microbiology Services Colindale, Public Health England
EPI_ISL_464179	PHE Covid Sequencing Team et al	Respiratory Virus Unit, Microbiology Services Colindale, Public Health England	Respiratory Virus Unit, Microbiology Services Colindale, Public Health England
EPI_ISL_412973	Paola Stefanelli et al	Department of Infectious Diseases, Istituto Superiore di Sanità, Roma , Italy	Virology Laboratory, Scientific Department, Army Medical Center
EPI_ISL_464180	PHE Covid Sequencing Team et al	Respiratory Virus Unit, Microbiology Services Colindale, Public Health England	Respiratory Virus Unit, Microbiology Services Colindale, Public Health England
EPI_ISL_486656	Micheli V et al	Microbiology, Virology and Biemergency Laboratory-ASST FBF Sacco	Microbiology, Virology and Biemergency Laboratory-ASST FBF Sacco
EPI_ISL_451306	Antonio Piralla et al	Molecular Virology Unit, Fondazione IRCCS Policlinico San Matteo , Pavia	Laboratory of Virology, INMI Lazzaro Spallanzani IRCCS
EPI_ISL_418218	Mélanie Albert et al	Centre Hospitalier Compiègne Laboratoire de Biologie	National Reference Center for Viruses of Respiratory Infections, Institut Pasteur, Paris
EPI_ISL_460079	Barbara Bartolini et al	Molecular Virology Unit, Fondazione IRCCS Policlinico San Matteo , Pavia	Laboratory of Virology, INMI Lazzaro Spallanzani IRCCS
EPI_ISL_569867	Michele Simonetti et al	Amedeo di savoia	Crosetto lab, Karolinska Institutet, SciLifeLab
EPI_ISL_460091	Antonino Di Caro et al	Molecular Virology Unit, Fondazione IRCCS Policlinico San Matteo , Pavia	Laboratory of Virology, INMI Lazzaro Spallanzani IRCCS
EPI_ISL_486659	Micheli V et al	Microbiology, Virology and Biemergency Laboratory-ASST FBF Sacco	Microbiology, Virology and Biemergency Laboratory-ASST FBF Sacco
EPI_ISL_457699	Paola Stefanelli et al	Department of Infectious Diseases, Istituto Superiore di Sanità, Roma , Italy	Army Medical and Veterinary Research Center
EPI_ISL_542222	Claudia Alteri et al	ASST GOM Niguarda	Dep. Of Oncology and Hemato-Oncology University of Milan
EPI_ISL_542223	Claudia Alteri et al	ASST GOM Niguarda	Dep. Of Oncology and Hemato-Oncology University of Milan
EPI_ISL_542221	Claudia Alteri et al	ASST GOM Niguarda	Dep. Of Oncology and Hemato-Oncology University of Milan
EPI_ISL_486660	Rimoldi SG et al	Microbiology, Virology and Biemergency Laboratory-ASST FBF Sacco	Microbiology, Virology and Biemergency Laboratory-ASST FBF Sacco
EPI_ISL_542225	Claudia Alteri et al	ASST GOM Niguarda	Dep. Of Oncology and Hemato-Oncology University of Milan
EPI_ISL_542228	Claudia Alteri et al	ASST GOM Niguarda	Dep. Of Oncology and Hemato-Oncology University of Milan
EPI_ISL_542217	Claudia Alteri et al	ASST GOM Niguarda	Dep. Of Oncology and Hemato-Oncology University of Milan
EPI_ISL_542226	Claudia Alteri et al	ASST GOM Niguarda	Dep. Of Oncology and Hemato-Oncology University of Milan
EPI_ISL_542227	Claudia Alteri et al	ASST GOM Niguarda	Dep. Of Oncology and Hemato-Oncology University of Milan
EPI_ISL_423662	Monica Galiano et al	Respiratory Virus Unit, Microbiology Services Colindale, Public Health England	Respiratory Virus Unit, Microbiology Services Colindale, Public Health England
EPI_ISL_568579	Cesare E.M. Gruber et al	Virus Molecular Laboratory of the Microbiology and Virology Department	INMI Lazzaro Spallanzani IRCCS
EPI_ISL_417445	Gianguglielmo Zehender et al	Laboratory of Infectious Diseases, Department of Biomedical and Clinical Sciences L. Sacco, University of Milan	Laboratory of Infectious Diseases, Department of Biomedical and Clinical Sciences L. Sacco, University of Milan
EPI_ISL_417446	Gianguglielmo Zehender et al	Laboratory of Infectious Diseases, Department of Biomedical and Clinical Sciences L. Sacco, University of Milan	Laboratory of Infectious Diseases, Department of Biomedical and Clinical Sciences L. Sacco, University of Milan
EPI_ISL_413996	LAUBSCHER Florian et al. et al	Laboratoire de Virologie, HUG	Swiss National Reference Centre for Influenza
EPI_ISL_417447	Gianguglielmo Zehender et al	Laboratory of Infectious Diseases, Department of Biomedical and Clinical Sciences L. Sacco, University of Milan	Laboratory of Infectious Diseases, Department of Biomedical and Clinical Sciences L. Sacco, University of Milan
EPI_ISL_539531	Iglesias-Caballero et al	C.H.U Nuestra Señora de Candelaria	Instituto de Salud Carlos III
EPI_ISL_437932	Alexandra Popa et al	Institut für Virologie am Department für Hygiene, Mikrobiologie und Public Health	Bergthaler laboratory, CeMM Research Center for Molecular Medicine of the Austrian Academy of Sciences
EPI_ISL_460081	Fausto Baldanti et al	Molecular Virology Unit, Fondazione IRCCS Policlinico San Matteo , Pavia	Laboratory of Virology, INMI Lazzaro Spallanzani IRCCS
EPI_ISL_542233	Claudia Alteri et al	ASST GOM Niguarda	Dep. Of Oncology and Hemato-Oncology University of Milan
EPI_ISL_464181	PHE Covid Sequencing Team et al	Respiratory Virus Unit, Microbiology Services Colindale, Public Health England	Respiratory Virus Unit, Microbiology Services Colindale, Public Health England
EPI_ISL_464182	PHE Covid Sequencing Team et al	Respiratory Virus Unit, Microbiology Services Colindale, Public Health England	Respiratory Virus Unit, Microbiology Services Colindale, Public Health England
EPI_ISL_485604	PHE Covid Sequencing Team et al	Respiratory Virus Unit, Microbiology Services Colindale, Public Health England	Respiratory Virus Unit, Microbiology Services Colindale, Public Health England
EPI_ISL_569866	Michele Simonetti et al	Amedeo di savoia	Crosetto lab, Karolinska Institutet, SciLifeLab
EPI_ISL_460094	Barbara Bartolini et al	Molecular Virology Unit, Fondazione IRCCS Policlinico San Matteo , Pavia	Laboratory of Virology, INMI Lazzaro Spallanzani IRCCS
EPI_ISL_414623	Mélnie Albert et al	Laboratoire de Virologie Institut de Virologie - INSERM U 1109 Hôpitaux Universitaires de Strasbourg	National Reference Center for Viruses of Respiratory Infections, Institut Pasteur, Paris
EPI_ISL_412912	Victor M Corman et al	State Health Office Baden-Württemberg	Charité Universitätsmedizin Berlin, Institute of Virology
EPI_ISL_418251	Iglesias-Caballero et al	HOSPITAL UNIVERSITARIO LA PAZ	Instituto de Salud Carlos III
EPI_ISL_414009	Monica Galiano et al	Respiratory Virus Unit, Microbiology Services Colindale, Public Health England	Respiratory Virus Unit, Microbiology Services Colindale, Public Health England
EPI_ISL_464185	PHE Covid Sequencing Team et al	Respiratory Virus Unit, Microbiology Services Colindale, Public Health England	Respiratory Virus Unit, Microbiology Services Colindale, Public Health England
EPI_ISL_414005	Monica Galiano et al	Respiratory Virus Unit, Microbiology Services Colindale, Public Health England	Respiratory Virus Unit, Microbiology Services Colindale, Public Health England
EPI_ISL_414497	Ortwin Adams et al	Center of Medical Microbiology, Virology, and Hospital Hygiene, University of Duesseldorf	Center of Medical Microbiology, Virology, and Hospital Hygiene, University of Duesseldorf
EPI_ISL_464186	PHE Covid Sequencing Team et al	Respiratory Virus Unit, Microbiology Services Colindale, Public Health England	Respiratory Virus Unit, Microbiology Services Colindale, Public Health England
EPI_ISL_542240	Claudia Alteri et al	ASST GOM Niguarda	Dep. Of Oncology and Hemato-Oncology University of Milan
EPI_ISL_464195	PHE Covid Sequencing Team et al	Respiratory Virus Unit, Microbiology Services Colindale, Public Health England	Respiratory Virus Unit, Microbiology Services Colindale, Public Health England
EPI_ISL_460087	Cesare E.M. Gruber et al	Molecular Virology Unit, Fondazione IRCCS Policlinico San Matteo , Pavia	Laboratory of Virology, INMI Lazzaro Spallanzani IRCCS
EPI_ISL_460088	Martina Rueca et al	Molecular Virology Unit, Fondazione IRCCS Policlinico San Matteo , Pavia	Laboratory of Virology, INMI Lazzaro Spallanzani IRCCS
EPI_ISL_413997	LAUBSCHER Florian et al. et al	Laboratoire de Virologie, HUG	Swiss National Reference Centre for Influenza
EPI_ISL_414600	Mélnie Albert et al	Laboratoire de Virologie Institut de Virologie - INSERM U 1109 Hôpitaux Universitaires de Strasbourg	National Reference Center for Viruses of Respiratory Infections, Institut Pasteur, Paris
EPI_ISL_413019	Stefan Schmutz et al	Department of Internal Medicine, Triemli Hospital	Institute of Medical Virology, University of Zurich
EPI_ISL_414624	Mélnie Albert et al	Centre Hositalier Universitaire de Rouen Laboratoire de Virologie	National Reference Center for Viruses of Respiratory Infections, Institut Pasteur, Paris
EPI_ISL_460082	Martina Rueca et al	Molecular Virology Unit, Fondazione IRCCS Policlinico San Matteo , Pavia	Laboratory of Virology, INMI Lazzaro Spallanzani IRCCS
EPI_ISL_460083	Martina Rueca et al	Molecular Virology Unit, Fondazione IRCCS Policlinico San Matteo , Pavia	Laboratory of Virology, INMI Lazzaro Spallanzani IRCCS
EPI_ISL_419656	Alexandra Popa et al	Center for Virology, Medical University of Vienna	Bergthaler laboratory, CeMM Research Center for Molecular Medicine of the Austrian Academy of Sciences
EPI_ISL_460095	Barbara Bartolini et al	Molecular Virology Unit, Fondazione IRCCS Policlinico San Matteo , Pavia	Laboratory of Virology, INMI Lazzaro Spallanzani IRCCS
EPI_ISL_454750	Adam Meijer et al	Dutch COVID-19 response team	National Institute for Public Health and the Environment (RIVM)
EPI_ISL_414021	LAUBSCHER Florian et al. et al	Laboratoire de Virologie, HUG	Swiss National Reference Centre for Influenza
EPI_ISL_414505	Ortwin Adams et al	Center of Medical Microbiology, Virology, and Hospital Hygiene, University of Duesseldorf	Center of Medical Microbiology, Virology, and Hospital Hygiene, University of Duesseldorf
EPI_ISL_457749	Paola Stefanelli et al	Department of Infectious Diseases, Istituto Superiore di Sanità, Roma , Italy	Army Medical and Veterinary Research Center
EPI_ISL_414019	LAUBSCHER Florian et al. et al	Laboratoire de Virologie, HUG	Swiss National Reference Centre for Influenza
EPI_ISL_414012	Monica Galiano et al	Respiratory Virus Unit, Microbiology Services Colindale, Public Health England	Respiratory Virus Unit, Microbiology Services Colindale, Public Health England
EPI_ISL_430847	Zhibing Yun et al	HS mikrobiologi virus	The Public Health Agency of Sweden
EPI_ISL_413555	Catherine Moore et al	Wales Specialist Virology Centre	Public Health Wales Microbiology Cardiff
EPI_ISL_415698	Laubscher F. et al	University Hospitals of Geneva Laboratory of Virology	University Hospitals of Geneva Laboratory of Virology
EPI_ISL_414523	Monica Galiano et al	Respiratory Virus Unit, Microbiology Services Colindale, Public Health England	Respiratory Virus Unit, Microbiology Services Colindale, Public Health England
EPI_ISL_413999	LAUBSCHER Florian et al. et al	Laboratoire de Virologie, HUG	Swiss National Reference Centre for Influenza
EPI_ISL_460080	Antonio Piralla et al	Molecular Virology Unit, Fondazione IRCCS Policlinico San Matteo , Pavia	Laboratory of Virology, INMI Lazzaro Spallanzani IRCCS
EPI_ISL_418220	Mélanie Albert et al	Centre Hospitalier Compiègne Laboratoire de Biologie	National Reference Center for Viruses of Respiratory Infections, Institut Pasteur, Paris
EPI_ISL_460092	Cesare E.M. Gruber et al	Molecular Virology Unit, Fondazione IRCCS Policlinico San Matteo , Pavia	Laboratory of Virology, INMI Lazzaro Spallanzani IRCCS
EPI_ISL_437994	Alexandra Popa et al	Center for Virology, Medical University of Vienna	Bergthaler laboratory, CeMM Research Center for Molecular Medicine of the Austrian Academy of Sciences
EPI_ISL_475545	Oskar Karlsson Lindsjo et al	Karolinska Universitetslaboratoriet	The Public Health Agency of Sweden
EPI_ISL_454751	Adam Meijer et al	Dutch COVID-19 response team	National Institute for Public Health and the Environment (RIVM)
EPI_ISL_455314	Iglesias-Caballero et al	Hospital Virgen del Rocio	Instituto de Salud Carlos III
EPI_ISL_539558	Iglesias-Caballero et al	Hospital San Pedro de Alcántara	Instituto de Salud Carlos III
EPI_ISL_416143	Morten Rasmussen et al	Department of Virus and Microbiological Special diagnostics, Statens Serum Institut, Copenhagen, Denmark.	ViFU
EPI_ISL_464219	PHE Covid Sequencing Team et al	Respiratory Virus Unit, Microbiology Services Colindale, Public Health England	Respiratory Virus Unit, Microbiology Services Colindale, Public Health England
EPI_ISL_460090	Antonio Piralla et al	Molecular Virology Unit, Fondazione IRCCS Policlinico San Matteo , Pavia	Laboratory of Virology, INMI Lazzaro Spallanzani IRCCS
EPI_ISL_475836	Alexandra Popa et al	Austrian Agency for Health and Food Safety (AGES)	Bergthaler laboratory, CeMM Research Center for Molecular Medicine of the Austrian Academy of Sciences
EPI_ISL_460084	Fausto Baldanti et al	Molecular Virology Unit, Fondazione IRCCS Policlinico San Matteo , Pavia	Laboratory of Virology, INMI Lazzaro Spallanzani IRCCS
EPI_ISL_455350	Iglesias-Caballero et al	Hospital Txagorritxu	Instituto de Salud Carlos III
EPI_ISL_464212	PHE Covid Sequencing Team et al	Respiratory Virus Unit, Microbiology Services Colindale, Public Health England	Respiratory Virus Unit, Microbiology Services Colindale, Public Health England
EPI_ISL_430469	Vasiliki Pogka et al	Hellenic Pasteur Institute, Public Health Laboratories	Hellenic Pasteur Institute, Public Health Laboratories, Unit of Bioinformatics and Applied Genomics
EPI_ISL_414626	Mélnie Albert et al	unknown	National Reference Center for Viruses of Respiratory Infections, Institut Pasteur, Paris
EPI_ISL_413023	Stefan Schmutz et al	Division of Infectious Diseases, University Hospital Zurich	Institute of Medical Virology, University of Zurich
EPI_ISL_415459	Laubscher F. et al	University Hospitals of Geneva Laboratory of Virology	University Hospitals of Geneva Laboratory of Virology
EPI_ISL_417488	Kathrine Stene-Johansen et al	Oslo University Hospital, Department of Medical Microbiology	Norwegian Institute of Public Health, Department of Virology
EPI_ISL_415457	Laubscher F. et al	University Hospitals of Geneva Laboratory of Virology	University Hospitals of Geneva Laboratory of Virology
EPI_ISL_415159	Bert Vanmechelen et al	KU Leuven, Clinical and Epidemiological Virology	KU Leuven, Clinical and Epidemiological Virology
EPI_ISL_416742	Victor M Corman et al	NRL for Influenza, Centrum Epidemiology and Microbiology of National Institute of Public Health, Czech Republic	Charite Universitaetsmedizin Berlin, Institute of Virology
EPI_ISL_464215	PHE Covid Sequencing Team et al	Respiratory Virus Unit, Microbiology Services Colindale, Public Health England	Respiratory Virus Unit, Microbiology Services Colindale, Public Health England
EPI_ISL_415156	Bert Vanmechelen et al	KU Leuven, Clinical and Epidemiological Virology	KU Leuven, Clinical and Epidemiological Virology
EPI_ISL_416503	Mélnie Albert et al	CHRU Pontchaillou - Laboratoire de Virologie	National Reference Center for Viruses of Respiratory Infections, Institut Pasteur, Paris
EPI_ISL_414023	LAUBSCHER Florian et al. et al	Laboratoire de Virologie, HUG	Swiss National Reference Centre for Influenza
EPI_ISL_417418	Licastro D et al	Laboratory of Molecular Virology International Center fro Genetic Engineering and Biotechnology (ICGEB)	ARGO Open Lab Platform for Genome sequencing
EPI_ISL_415702	Laubscher F. et al	University Hospitals of Geneva Laboratory of Virology	University Hospitals of Geneva Laboratory of Virology
EPI_ISL_415701	Laubscher F. et al	University Hospitals of Geneva Laboratory of Virology	University Hospitals of Geneva Laboratory of Virology
EPI_ISL_416470	Bert Vanmechelen et al	KU Leuven, Clinical and Epidemiological Virology	KU Leuven, Clinical and Epidemiological Virology
EPI_ISL_454868	Anna-Malin Linde et al	Karolinska Universitetslaboratoriet	The Public Health Agency of Sweden
EPI_ISL_454880	Anna-Malin Linde et al	Karolinska Universitetslaboratoriet	The Public Health Agency of Sweden
EPI_ISL_415646	Morten Rasmussen et al	Department of Virus and Microbiological Special diagnostics, Statens Serum Institut, Copenhagen, Denmark.	ViFU
EPI_ISL_455855	Anna-Malin Linde et al	Karolinska Universitetslaboratoriet	The Public Health Agency of Sweden
EPI_ISL_524477	Stefan Schmutz et al	Division of Infectious Diseases, University Hospital Zürich	Institute of Medical Virology, University of Zurich
EPI_ISL_438003	Alexandra Popa et al	Center for Virology, Medical University of Vienna	Bergthaler laboratory, CeMM Research Center for Molecular Medicine of the Austrian Academy of Sciences
EPI_ISL_416494	Mélnie Albert et al	Centre Hositalier Universitaire de Rouen Laboratoire de Virologie	National Reference Center for Viruses of Respiratory Infections, Institut Pasteur, Paris
EPI_ISL_539505	Iglesias-Caballero et al	Hospital Universitario Miguel Servet	Instituto de Salud Carlos III
EPI_ISL_414638	Mélnie Albert et al	Centre Hospitalier Compiègne Laboratoire de Biologie	National Reference Center for Viruses of Respiratory Infections, Institut Pasteur, Paris
EPI_ISL_469079	Oskar Karlsson Lindsjo et al	Karolinska Universitetslaboratoriet	The Public Health Agency of Sweden
EPI_ISL_438007	Alexandra Popa et al	Center for Virology, Medical University of Vienna	Bergthaler laboratory, CeMM Research Center for Molecular Medicine of the Austrian Academy of Sciences
EPI_ISL_454458	Anna-Malin Linde et al	Karolinska Universitetslaboratoriet	The Public Health Agency of Sweden
EPI_ISL_425806	Ana da Silva Filipe et al	West of Scotland Specialist Virology Centre, NHSGGC / MRC-University of Glasgow Centre for Virus Research	COVID-19 Genomics UK (COG-UK) Consortium
EPI_ISL_454465	Anna-Malin Linde et al	Karolinska Universitetslaboratoriet	The Public Health Agency of Sweden
EPI_ISL_417285	Monica Galiano et al	Respiratory Virus Unit, Microbiology Services Colindale, Public Health England	Respiratory Virus Unit, Microbiology Services Colindale, Public Health England
EPI_ISL_454468	Anna-Malin Linde et al	Karolinska Universitetslaboratoriet	The Public Health Agency of Sweden
EPI_ISL_416733	Thushan de Silva et al	Virology Department, Sheffield Teaching Hospitals NHS Foundation Trust	Department of Infection, Immunity and Cardiovascular Disease, The Florey Institute, The Medical School, University of Sheffield
EPI_ISL_455880	Anna-Malin Linde et al	Karolinska Universitetslaboratoriet	The Public Health Agency of Sweden
EPI_ISL_454890	Anna-Malin Linde et al	Karolinska Universitetslaboratoriet	The Public Health Agency of Sweden
EPI_ISL_438013	Alexandra Popa et al	Center for Virology, Medical University of Vienna	Bergthaler laboratory, CeMM Research Center for Molecular Medicine of the Austrian Academy of Sciences
EPI_ISL_437650	Rasmus Kirkegaard et al	Department of Virus and Microbiological Special Diagnostics, Statens Serum Institut, Copenhagen, Denmark, Artillerivej 5, 2300 Copenahgen S	Albertsen lab, Department of Chemistry and Bioscience, Aalborg University, Denmark
EPI_ISL_418580	Michael Carr et al	UCD National Virus Reference Laboratory	UCD National Virus Reference Laboratory
EPI_ISL_455845	Anna-Malin Linde et al	Skovde/Unilabs	The Public Health Agency of Sweden
EPI_ISL_438019	Alexandra Popa et al	Center for Virology, Medical University of Vienna	Bergthaler laboratory, CeMM Research Center for Molecular Medicine of the Austrian Academy of Sciences
EPI_ISL_417867	Daniel F Gudbjartsson et al	The National University Hospital of Iceland	deCODE genetics
EPI_ISL_464807	PHE Covid Sequencing Team et al	Respiratory Virus Unit, Microbiology Services Colindale, Public Health England	Respiratory Virus Unit, Microbiology Services Colindale, Public Health England
EPI_ISL_539563	Iglesias-Caballero et al	Complejo Hospitalario Universitario La Coruna	Instituto de Salud Carlos III
EPI_ISL_444838	Rasmus Kirkegaard et al	Department of Virus and Microbiological Special Diagnostics, Statens Serum Institut, Copenhagen, Denmark, Artillerivej 5, 2300 Copenahgen S	Albertsen lab, Department of Chemistry and Bioscience, Aalborg University, Denmark
EPI_ISL_441410	Conall McCaughey et al	Regional Virus Laboratory, Belfast Health and Social Care Trust	COVID-19 Genomics UK (COG-UK) Consortium
EPI_ISL_429157	Martin Sundqvist et al	Klinisk mikrobiologi Orebro	The Public Health Agency of Sweden
EPI_ISL_547461	Adam Meijer et al	Dutch COVID-19 response team	National Institute for Public Health and the Environment (RIVM)
EPI_ISL_454444	Anna-Malin Linde et al	Halmstad klinisk mikrobiologi	The Public Health Agency of Sweden
EPI_ISL_417459	Ortwin Adams et al	Center of Medical Microbiology, Virology, and Hospital Hygiene, University of Duesseldorf	Center of Medical Microbiology, Virology, and Hospital Hygiene, University of Duesseldorf
EPI_ISL_437901	Kassela K. et al	Laboratory of Microbiology, Medical School, National and Kapodistrian University of Athens	Laboratory of Biology, Department of Medicine, Democritus University of Thrace
EPI_ISL_464843	PHE Covid Sequencing Team et al	Respiratory Virus Unit, Microbiology Services Colindale, Public Health England	Respiratory Virus Unit, Microbiology Services Colindale, Public Health England
EPI_ISL_425758	Ana da Silva Filipe et al	West of Scotland Specialist Virology Centre, NHSGGC / MRC-University of Glasgow Centre for Virus Research	COVID-19 Genomics UK (COG-UK) Consortium
EPI_ISL_420039	Mélanie Albert et al	L'Air du Temps	National Reference Center for Viruses of Respiratory Infections, Institut Pasteur, Paris
EPI_ISL_510424	Mercedes Pérez Ruiz et al	Hospital Universitario Virgen de las Nieves de Granada-SAS	SeqCOVID-SPAIN consortium/IBV(CSIC)
EPI_ISL_464874	PHE Covid Sequencing Team et al	Respiratory Virus Unit, Microbiology Services Colindale, Public Health England	Respiratory Virus Unit, Microbiology Services Colindale, Public Health England
EPI_ISL_454787	Adam Meijer et al	Dutch COVID-19 response team	National Institute for Public Health and the Environment (RIVM)
EPI_ISL_528055	Madlen Stange et al	University Hospital Basel, Clinical Virology	University Hospital Basel, Clinical Bacteriology
EPI_ISL_524665	Ling Li et al	North West London Pathology, Imperial College Healthcare NHS Trust	Wellcome Sanger Institute for the COVID-19 Genomics UK (COG-UK) consortium
EPI_ISL_523960	Victor M Corman et al	National Agency for Public Health, Republic of Moldova	Charite Universitatsmedizin Berlin, Institute of Virology
EPI_ISL_425730	Ana da Silva Filipe et al	West of Scotland Specialist Virology Centre, NHSGGC / MRC-University of Glasgow Centre for Virus Research	COVID-19 Genomics UK (COG-UK) Consortium
EPI_ISL_548180	LAUBSCHER F. et al	Laboratoire de Virologie, HUG	Swiss National Reference Centre for Influenza
EPI_ISL_508876	Antonin Bal et al	Centre Hospitalier de Macon	CNR Virus des Infections Respiratoires - France SUD
EPI_ISL_465043	PHE Covid Sequencing Team et al	Respiratory Virus Unit, Microbiology Services Colindale, Public Health England	Respiratory Virus Unit, Microbiology Services Colindale, Public Health England
EPI_ISL_528074	Madlen Stange et al	University Hospital Basel, Clinical Virology	University Hospital Basel, Clinical Bacteriology
EPI_ISL_419564	Anke Wienecke-Baldacchino et al	Laboratoire National de Santé, Microbiology, Virology	Laboratoire National de Santé, Microbiology, Epidemiology and Microbial Genomics
EPI_ISL_467152	Silvia Hernáez Crespo et al	Hospital Universitario Araba. Vitoria-Gasteiz	SeqCOVID-SPAIN consortium/IBV(CSIC)
EPI_ISL_508865	Maryam Zaheri et al	Division of Infectious Diseases and Hospital Epidemiology, University Hospital Zürich	Institute of Medical Virology, University of Zurich
EPI_ISL_507052	Judith Heaney et al	University College London Hospital	COVID-19 Genomics UK (COG-UK) Consortium
EPI_ISL_528151	Madlen Stange et al	University Hospital Basel, Clinical Virology	University Hospital Basel, Clinical Bacteriology
EPI_ISL_438055	Alexandra Popa et al	Center for Virology, Medical University of Vienna	Bergthaler laboratory, CeMM Research Center for Molecular Medicine of the Austrian Academy of Sciences
EPI_ISL_510263	Ferran Navarro et al	Hospital de la Santa Creu i Sant Pau. Servicio de Microbiología	SeqCOVID-SPAIN consortium/IBV(CSIC)
EPI_ISL_467145	Silvia Hernáez Crespo et al	Hospital Universitario Araba. Vitoria-Gasteiz	SeqCOVID-SPAIN consortium/IBV(CSIC)
EPI_ISL_420045	Mélanie Albert et al	Sentinelles network	National Reference Center for Viruses of Respiratory Infections, Institut Pasteur, Paris
EPI_ISL_421745	Anke Wienecke-Baldacchino et al	Laboratoire National de Sante, Microbiology, Virology	Laboratoire National de Sante, Microbiology, Epidemiology and Microbial Genomics
EPI_ISL_421738	Anke Wienecke-Baldacchino et al	Laboratoire National de Sante, Microbiology, Virology	Laboratoire National de Sante, Microbiology, Epidemiology and Microbial Genomics
EPI_ISL_488818	Chris Duncan et al	NU-OMICS DNA Sequencing research facility, Northumbria University	Wellcome Sanger Institute for the COVID-19 Genomics UK (COG-UK) consortium
EPI_ISL_437625	Dorota Kujawa et al	Laboratory of Genomics & Bioinformatics, Institute of Immunology and Experimental Therapy, Polish Academy of Sciences Oddzial Mikrobiologii Wojewodzkiej Stacji Sanitarno-Epidemiologicznej.	Laboratory of Genomics & Bioinformatics, Institute of Immunology and Experimental Therapy, Polish Academy of Sciences
EPI_ISL_417534	Anke Wienecke-Baldacchino et al	Laboratoire Nationale de Santé, Microbiology, Virology	Laboratoire Nationale de Santé, Microbiology, Epidemiology and Microbial Genomics
EPI_ISL_417639	Daniel F Gudbjartsson et al	The National University Hospital of Iceland	deCODE genetics
EPI_ISL_513300	Fritsch et al	Department of Infection Prevention and Infectious Diseases, University Hospital Regensburg	University Hospital Regensburg
EPI_ISL_501614	Samuel Moses et al	Lab Microbiology, Pathology Department, William Harvey Hospital	Wellcome Sanger Institute for the COVID-19 Genomics UK (COG-UK) consortium
EPI_ISL_429724	Anke Wienecke-Baldacchino et al	Laboratoire National de Sante, Microbiology, Virology	Laboratoire National de Sante, Microbiology, Epidemiology and Microbial Genomics
EPI_ISL_423918	Monica Galiano et al	Respiratory Virus Unit, Microbiology Services Colindale, Public Health England	Respiratory Virus Unit, Microbiology Services Colindale, Public Health England
EPI_ISL_539131	Louissa Macfarlane-Smith et al	Leeds Teaching Hospitals NHS Trust and Public Health England, National Infection Service (Leeds laboratory)	Wellcome Sanger Institute for the COVID-19 Genomics UK (COG-UK) consortium
EPI_ISL_420058	Mélanie Albert et al	Service de Biologie Médicale - BP 125	National Reference Center for Viruses of Respiratory Infections, Institut Pasteur, Paris
EPI_ISL_425203	Maria Alma Bracho et al	Servicio de Microbiologia. Hospital Clinico Universitario de Valencia	Sequencing and Bioinformatics Service and Molecular Epidemiology Research Group. FISABIO-Public Health
EPI_ISL_433279	Ana da Silva Filipe et al	West of Scotland Specialist Virology Centre, NHSGGC / MRC-University of Glasgow Centre for Virus Research	COVID-19 Genomics UK (COG-UK) Consortium
EPI_ISL_500150	Sam Haldenby et al	Liverpool Clinical Laboratories	COVID-19 Genomics UK (COG-UK) Consortium
EPI_ISL_452485	Mirian Fernández-Alonso et al	Clínica Universidad de Navarra. Servicio de Enfermedades Infecciosas y Microbiología clínica	SeqCOVID-SPAIN consortium/IBV(CSIC)
EPI_ISL_420059	Mélanie Albert et al	Service de Biologie Médicale - BP 125	National Reference Center for Viruses of Respiratory Infections, Institut Pasteur, Paris
EPI_ISL_488811	Chris Duncan et al	NU-OMICS DNA Sequencing research facility, Northumbria University	Wellcome Sanger Institute for the COVID-19 Genomics UK (COG-UK) consortium
EPI_ISL_436205	Beatriz Beamud et al	Servicio de Microbiología. Consorcio Hospital General Universitario de Valencia	Sequencing and Bioinformatics Service and Molecular Epidemiology Research Group. FISABIO-Public Health
EPI_ISL_462265	Tony Wawina-Bokalanga et al	KU Leuven, Rega Institute, Clinical and Epidemiological Virology	KU Leuven, Rega Institute, Clinical and Epidemiological Virology
EPI_ISL_528319	Madlen Stange et al	University Hospital Basel, Clinical Virology	University Hospital Basel, Clinical Bacteriology
EPI_ISL_429199	Laubscher F. et al	University Hospitals of Geneva Laboratory of Virology	University Hospitals of Geneva Laboratory of Virology
EPI_ISL_435420	Péter Urbán et al	Virological Research Group, Szentágothai Research Centre	Bioinformatics Research Group, Szentágothai Research Centre
EPI_ISL_420373	Joan Marti-Carreras et al	KU Leuven, Clinical and Epidemiological Virology	KU Leuven, Clinical and Epidemiological Virology
EPI_ISL_420613	Antonin Bal et al	Centre Hospitalier de Macon	CNR Virus des Infections Respiratoires - France SUD
EPI_ISL_507064	Judith Heaney et al	University College London Hospital	COVID-19 Genomics UK (COG-UK) Consortium
EPI_ISL_517338	Sam Haldenby et al	Liverpool Clinical Laboratories	COVID-19 Genomics UK (COG-UK) Consortium
EPI_ISL_534867	Tanya Golubchik et al	Oxford Viromics, NDM, University of Oxford; Oxford University Hospitals; Basingstoke and North Hampshire Hospital	COVID-19 Genomics UK (COG-UK) Consortium
EPI_ISL_420392	Joan Marti-Carreras et al	KU Leuven, Clinical and Epidemiological Virology	KU Leuven, Clinical and Epidemiological Virology
EPI_ISL_420391	Joan Marti-Carreras et al	KU Leuven, Clinical and Epidemiological Virology	KU Leuven, Clinical and Epidemiological Virology
EPI_ISL_420233	Thushan de Silva et al	Virology Department, Sheffield Teaching Hospitals NHS Foundation Trust	Department of Infection, Immunity and Cardiovascular Disease, The Florey Institute, The Medical School, University of Sheffield
EPI_ISL_488675	Chris Duncan et al	NU-OMICS DNA Sequencing research facility, Northumbria University	Wellcome Sanger Institute for the COVID-19 Genomics UK (COG-UK) consortium
EPI_ISL_425052	Nick Vereecke et al	Lab voor klinische biologie	Onderzoeksgroep Virologie
EPI_ISL_517252	Sam Haldenby et al	Liverpool Clinical Laboratories	COVID-19 Genomics UK (COG-UK) Consortium
EPI_ISL_447493	Paula Ruiz-Hueso et al	Servicio de Microbiologia. Hospital Clinico Universitario de Valencia	Sequencing and Bioinformatics Service and Molecular Epidemiology Research Group. FISABIO-Public Health
EPI_ISL_433334	Ana da Silva Filipe et al	West of Scotland Specialist Virology Centre, NHSGGC / MRC-University of Glasgow Centre for Virus Research	COVID-19 Genomics UK (COG-UK) Consortium
EPI_ISL_462169	Tony Wawina-Bokalanga et al	KU Leuven, Rega Institute, Clinical and Epidemiological Virology	KU Leuven, Rega Institute, Clinical and Epidemiological Virology
EPI_ISL_475142	Oskar Karlsson Lindsjo et al	Karolinska Universitetslaboratoriet	The Public Health Agency of Sweden
EPI_ISL_435416	Péter Urbán et al	Virological Research Group, Szentágothai Research Centre	Bioinformatics Research Group, Szentágothai Research Centre
EPI_ISL_420181	Thushan de Silva et al	Virology Department, Sheffield Teaching Hospitals NHS Foundation Trust	Department of Infection, Immunity and Cardiovascular Disease, The Florey Institute, The Medical School, University of Sheffield
EPI_ISL_475921	Alexandra Popa et al	Institut für Virologie am Department für Hygiene, Mikrobiologie und Public Health	Bergthaler laboratory, CeMM Research Center for Molecular Medicine of the Austrian Academy of Sciences
EPI_ISL_425963	McHugh M et al	Virology Department, Royal Infirmary of Edinburgh, NHS Lothian / School of Biological Sciences, University of Edinburgh / Institute of Genetics and Molecular Medicine, University of Edinburgh	COVID-19 Genomics UK (COG-UK) Consortium
EPI_ISL_433198	McHugh M et al	Virology Department, Royal Infirmary of Edinburgh, NHS Lothian / School of Biological Sciences, University of Edinburgh / Institute of Genetics and Molecular Medicine, University of Edinburgh	COVID-19 Genomics UK (COG-UK) Consortium
EPI_ISL_420194	Thushan de Silva et al	Virology Department, Sheffield Teaching Hospitals NHS Foundation Trust	Department of Infection, Immunity and Cardiovascular Disease, The Florey Institute, The Medical School, University of Sheffield
EPI_ISL_424588	Daniel F Gudbjartsson et al	The National University Hospital of Iceland	deCODE genetics
EPI_ISL_465993	PHE Covid Sequencing Team et al	Respiratory Virus Unit, Microbiology Services Colindale, Public Health England	Respiratory Virus Unit, Microbiology Services Colindale, Public Health England
EPI_ISL_458215	Tony Wawina-Bokalanga et al	KU Leuven, Rega Institute, Clinical and Epidemiological Virology	KU Leuven, Rega Institute, Clinical and Epidemiological Virology
EPI_ISL_488593	Chris Duncan et al	NU-OMICS DNA Sequencing research facility, Northumbria University	Wellcome Sanger Institute for the COVID-19 Genomics UK (COG-UK) consortium
EPI_ISL_425327	Luke W Meredith et al	Department of Pathology, University of Cambridge	COVID-19 Genomics UK (COG-UK) Consortium
EPI_ISL_458187	Tony Wawina-Bokalanga et al	KU Leuven, Rega Institute, Clinical and Epidemiological Virology	KU Leuven, Rega Institute, Clinical and Epidemiological Virology
EPI_ISL_425232	Luke W Meredith et al	Department of Pathology, University of Cambridge	COVID-19 Genomics UK (COG-UK) Consortium
EPI_ISL_560570	Sylvie Behillil et al	hôpital	National Reference Center for Viruses of Respiratory Infections, Institut Pasteur, Paris
EPI_ISL_426001	McHugh M et al	Virology Department, Royal Infirmary of Edinburgh, NHS Lothian / School of Biological Sciences, University of Edinburgh / Institute of Genetics and Molecular Medicine, University of Edinburgh	COVID-19 Genomics UK (COG-UK) Consortium
EPI_ISL_435414	Péter Urbán et al	Virological Research Group, Szentágothai Research Centre	Bioinformatics Research Group, Szentágothai Research Centre
EPI_ISL_491574	McHugh M et al	Virology Department, Royal Infirmary of Edinburgh, NHS Lothian / School of Biological Sciences, University of Edinburgh	Wellcome Sanger Institute for the COVID-19 Genomics UK (COG-UK) consortium
EPI_ISL_421212	Keith Durkin et al	Department of Clinical Microbiology	GIGA Medical Genomics
EPI_ISL_454605	Filip Rokić et al	Institute for Public Health	Laboratory for advanced genomics
EPI_ISL_509013	Antonin Bal et al	Institut des Agents Infectieux (IAI), Hospices Civils de Lyon	CNR Virus des Infections Respiratoires - France SUD
EPI_ISL_569881	Michele Simonetti et al	Amedeo di savoia	Crosetto lab, Karolinska Institutet, SciLifeLab
EPI_ISL_433561	Ana da Silva Filipe et al	West of Scotland Specialist Virology Centre, NHSGGC / MRC-University of Glasgow Centre for Virus Research	COVID-19 Genomics UK (COG-UK) Consortium
EPI_ISL_428943	Anke Wienecke-Baldacchino et al	Laboratoire National de Sante, Microbiology, Virology	Laboratoire National de Sante, Microbiology, Epidemiology and Microbial Genomics
EPI_ISL_488721	Chris Duncan et al	NU-OMICS DNA Sequencing research facility, Northumbria University	Wellcome Sanger Institute for the COVID-19 Genomics UK (COG-UK) consortium
EPI_ISL_462220	Tony Wawina-Bokalanga et al	KU Leuven, Rega Institute, Clinical and Epidemiological Virology	KU Leuven, Rega Institute, Clinical and Epidemiological Virology
EPI_ISL_450836	Anna-Malin Linde et al	Laboratoriemedicin	The Public Health Agency of Sweden
EPI_ISL_539253	Olalla Martínez Macias et al	Hospital Universitario de La Ribera (Alzira, València)	SeqCOVID-SPAIN consortium/IBV(CSIC)
EPI_ISL_433204	McHugh M et al	Virology Department, Royal Infirmary of Edinburgh, NHS Lothian / School of Biological Sciences, University of Edinburgh / Institute of Genetics and Molecular Medicine, University of Edinburgh	COVID-19 Genomics UK (COG-UK) Consortium
EPI_ISL_435418	Péter Urbán et al	Virological Research Group, Szentágothai Research Centre	Bioinformatics Research Group, Szentágothai Research Centre
EPI_ISL_428945	Anke Wienecke-Baldacchino et al	Laboratoire National de Sante, Microbiology, Virology	Laboratoire National de Sante, Microbiology, Epidemiology and Microbial Genomics
EPI_ISL_437202	Karl Kashofer et al	Diagnostic- and Research Institute of Pathology, Medical University of Graz	Diagnostic- and Research Institute of Pathology, Medical University of Graz
EPI_ISL_489038	McHugh M et al	Virology Department, Royal Infirmary of Edinburgh, NHS Lothian / School of Biological Sciences, University of Edinburgh	Wellcome Sanger Institute for the COVID-19 Genomics UK (COG-UK) consortium
EPI_ISL_432237	Catherine Moore et al	Wales Specialist Virology Centre	Public Health Wales Microbiology Cardiff
EPI_ISL_492580	Stephanie Hutchings et al	PHE South West Regional Laboratory, National Infection Service	Wellcome Sanger Institute for the COVID-19 Genomics UK (COG-UK) consortium
EPI_ISL_424644	Keith Durkin et al	Department of Clinical Microbiology	GIGA Medical Genomics
EPI_ISL_492636	Stephanie Hutchings et al	PHE South West Regional Laboratory, National Infection Service	Wellcome Sanger Institute for the COVID-19 Genomics UK (COG-UK) consortium
EPI_ISL_432215	Catherine Moore et al	Wales Specialist Virology Centre	Public Health Wales Microbiology Cardiff
EPI_ISL_433762	Luke W Meredith et al	Department of Pathology, University of Cambridge	COVID-19 Genomics UK (COG-UK) Consortium
EPI_ISL_475897	Alexandra Popa et al	Zentralinstitut für medizinische und chemische Labordiagnostik, Universitätskliniken Insbruck	Bergthaler laboratory, CeMM Research Center for Molecular Medicine of the Austrian Academy of Sciences
EPI_ISL_432877	McHugh M et al	Virology Department, Royal Infirmary of Edinburgh, NHS Lothian / School of Biological Sciences, University of Edinburgh / Institute of Genetics and Molecular Medicine, University of Edinburgh	COVID-19 Genomics UK (COG-UK) Consortium
EPI_ISL_424654	Keith Durkin et al	Department of Clinical Microbiology	GIGA Medical Genomics
EPI_ISL_478807	Tanya Golubchik et al	Oxford Viromics, NDM, University of Oxford; Oxford University Hospitals; Basingstoke and North Hampshire Hospital	COVID-19 Genomics UK (COG-UK) Consortium
EPI_ISL_475810	Alexandra Popa et al	Center for Virology, Medical University of Vienna	Bergthaler laboratory, CeMM Research Center for Molecular Medicine of the Austrian Academy of Sciences
EPI_ISL_433379	McHugh M et al	Virology Department, Royal Infirmary of Edinburgh, NHS Lothian / School of Biological Sciences, University of Edinburgh / Institute of Genetics and Molecular Medicine, University of Edinburgh	COVID-19 Genomics UK (COG-UK) Consortium
EPI_ISL_448470	Tanya Golubchik et al	Oxford Viromics, NDM, University of Oxford; Oxford University Hospitals; Basingstoke and North Hampshire Hospital	COVID-19 Genomics UK (COG-UK) Consortium
EPI_ISL_507082	Judith Heaney et al	University College London Hospital	COVID-19 Genomics UK (COG-UK) Consortium
EPI_ISL_534892	Tanya Golubchik et al	Oxford Viromics, NDM, University of Oxford; Oxford University Hospitals; Basingstoke and North Hampshire Hospital	COVID-19 Genomics UK (COG-UK) Consortium
EPI_ISL_445638	Catherine Moore et al	Wales Specialist Virology Centre	Public Health Wales Microbiology Cardiff
EPI_ISL_510393	Gustavo Cilla et al	Servicio de Microbiología. Hospital Universitario Donostia. OSI Donostialdea. Área de Enfermedades Infecciosas, Grupo de Infección Respiratoria y Resistencia Antimicrobiana. Instituto de Investigación Sanitaria Biodonostia	SeqCOVID-SPAIN consortium/IBV(CSIC)
EPI_ISL_467300	Rijad Konjhodzic et al	General Hospital "Abdulah Nakas"	Alea Genetic Center
EPI_ISL_432246	Catherine Moore et al	Wales Specialist Virology Centre	Public Health Wales Microbiology Cardiff
EPI_ISL_433396	McHugh M et al	Virology Department, Royal Infirmary of Edinburgh, NHS Lothian / School of Biological Sciences, University of Edinburgh / Institute of Genetics and Molecular Medicine, University of Edinburgh	COVID-19 Genomics UK (COG-UK) Consortium
EPI_ISL_449136	Dave J. Baker et al	Quadram Institute Bioscience	COVID-19 Genomics UK (COG-UK) Consortium
EPI_ISL_470478	Luke W Meredith et al	Department of Pathology, University of Cambridge	Wellcome Sanger Institute for the COVID-19 Genomics UK (COG-UK) consortium
EPI_ISL_538767	Louissa Macfarlane-Smith et al	Leeds Teaching Hospitals NHS Trust and Public Health England, National Infection Service (Leeds laboratory)	Wellcome Sanger Institute for the COVID-19 Genomics UK (COG-UK) consortium
EPI_ISL_442479	Thushan de Silva et al	Virology Department, Sheffield Teaching Hospitals NHS Foundation Trust/Department of Infection, Immunity and Cardiovascular Disease, The Medical School, University of Sheffield	COVID-19 Genomics UK (COG-UK) Consortium
EPI_ISL_538128	Guillermo Martín Gutiérrez et al	Servicio de Microbiología y Parasitología clínica. UCEIMP. Hospital Universitario Virgen del Rocío/IBIS/CSIC/US	SeqCOVID-SPAIN consortium/IBV(CSIC)
EPI_ISL_487826	McHugh M et al	Virology Department, Royal Infirmary of Edinburgh, NHS Lothian / School of Biological Sciences, University of Edinburgh	Wellcome Sanger Institute for the COVID-19 Genomics UK (COG-UK) consortium
EPI_ISL_457225	Ben Temperton et al	University of Exeter	COVID-19 Genomics UK (COG-UK) Consortium
EPI_ISL_430085	Andrey Komissarov et al	WHO National Influenza Centre Russian Federation	WHO National Influenza Centre Russian Federation
EPI_ISL_430090	Andrey Komissarov et al	WHO National Influenza Centre Russian Federation	WHO National Influenza Centre Russian Federation
EPI_ISL_525560	Parisi A. et al	Istituto Zooprofilattico Sperimentale Puglia e Basilicata; Dipartimento di Bioscienze, Biotecnologie e Biofarmaceutica dell’Università degli Studi di Bari “A.Moro”; Istituto di Biomembrane. Bioenergetica e Biotecnologie Molecolari del Consiglio Nazionale delle Ricerche di Bari	Beaconlab (Bioinformatics, Evolution and Comparative Genomics lab), Dept of Biosciences, University on Milan
EPI_ISL_476982	Tony Wawina-Bokalanga et al	KU Leuven, Rega Institute, Clinical and Epidemiological Virology	KU Leuven, Rega Institute, Clinical and Epidemiological Virology
EPI_ISL_492712	Stephanie Hutchings et al	PHE South West Regional Laboratory, National Infection Service	Wellcome Sanger Institute for the COVID-19 Genomics UK (COG-UK) consortium
EPI_ISL_492543	Stephanie Hutchings et al	PHE South West Regional Laboratory, National Infection Service	Wellcome Sanger Institute for the COVID-19 Genomics UK (COG-UK) consortium
EPI_ISL_538752	Louissa Macfarlane-Smith et al	Leeds Teaching Hospitals NHS Trust and Public Health England, National Infection Service (Leeds laboratory)	Wellcome Sanger Institute for the COVID-19 Genomics UK (COG-UK) consortium
EPI_ISL_492680	Stephanie Hutchings et al	PHE South West Regional Laboratory, National Infection Service	Wellcome Sanger Institute for the COVID-19 Genomics UK (COG-UK) consortium
EPI_ISL_433072	McHugh M et al	Virology Department, Royal Infirmary of Edinburgh, NHS Lothian / School of Biological Sciences, University of Edinburgh / Institute of Genetics and Molecular Medicine, University of Edinburgh	COVID-19 Genomics UK (COG-UK) Consortium
EPI_ISL_446464	Catherine Moore et al	Wales Specialist Virology Centre	Public Health Wales Microbiology Cardiff
EPI_ISL_487972	McHugh M et al	Virology Department, Royal Infirmary of Edinburgh, NHS Lothian / School of Biological Sciences, University of Edinburgh	Wellcome Sanger Institute for the COVID-19 Genomics UK (COG-UK) consortium
EPI_ISL_430099	Andrey Komissarov et al	WHO National Influenza Centre Russian Federation	WHO National Influenza Centre Russian Federation
EPI_ISL_484423	Angela Beckett et al	Centre for Enzyme Innovation, University of Portsmouth / Translational Research Laboratory, Portsmouth Hospitals NHS Trust	COVID-19 Genomics UK (COG-UK) Consortium
EPI_ISL_445755	Catherine Moore et al	Wales Specialist Virology Centre	Public Health Wales Microbiology Cardiff
EPI_ISL_445232	Jessica Karlsson et al	Kungsors VC	The Public Health Agency of Sweden
EPI_ISL_436717	A. Pavlenko et al	Genomics and Computational Biology Lab, Scientific Research Institute of Physical-Chemical Medicine, FMBA of Russia	Genomics and Computational Biology Lab, Scientific Research Institute of Physical-Chemical Medicine, FMBA of Russia
EPI_ISL_452035	Rasmus Kirkegaard et al	Department of Clinical Microbiology, Copenhagen University Hospital, Hvidovre, Kettegaard Alle 30, 2650 Hvidovre.	Albertsen lab, Department of Chemistry and Bioscience, Aalborg University, Denmark
EPI_ISL_479110	Tanya Golubchik et al	Oxford Viromics, NDM, University of Oxford; Oxford University Hospitals; Basingstoke and North Hampshire Hospital	COVID-19 Genomics UK (COG-UK) Consortium
EPI_ISL_430110	Andrey Komissarov et al	WHO National Influenza Centre Russian Federation	WHO National Influenza Centre Russian Federation
EPI_ISL_430105	Andrey Komissarov et al	WHO National Influenza Centre Russian Federation	WHO National Influenza Centre Russian Federation
EPI_ISL_477957	Ana da Silva Filipe et al	West of Scotland Specialist Virology Centre, NHSGGC / MRC-University of Glasgow Centre for Virus Research	COVID-19 Genomics UK (COG-UK) Consortium
EPI_ISL_475540	Oskar Karlsson Lindsjo et al	Bla Kustens halsocentral	The Public Health Agency of Sweden
EPI_ISL_478799	Tanya Golubchik et al	Oxford Viromics, NDM, University of Oxford; Oxford University Hospitals; Basingstoke and North Hampshire Hospital	COVID-19 Genomics UK (COG-UK) Consortium
EPI_ISL_469581	Stephanie Hutchings et al	PHE South West Regional Laboratory, National Infection Service	Wellcome Sanger Institute for the COVID-19 Genomics UK (COG-UK) consortium
EPI_ISL_492760	Sergi Castellano et al	University College London, Great Ormond Street Hospital for Children NHS Foundation Trust, Imperial College Healthcare NHS Trust	Wellcome Sanger Institute for the COVID-19 Genomics UK (COG-UK) consortium
EPI_ISL_473528	Ana da Silva Filipe et al	West of Scotland Specialist Virology Centre, NHSGGC / MRC-University of Glasgow Centre for Virus Research	COVID-19 Genomics UK (COG-UK) Consortium
EPI_ISL_457187	Ben Temperton et al	University of Exeter	COVID-19 Genomics UK (COG-UK) Consortium
EPI_ISL_484638	Ana da Silva Filipe et al	West of Scotland Specialist Virology Centre, NHSGGC / MRC-University of Glasgow Centre for Virus Research	COVID-19 Genomics UK (COG-UK) Consortium
EPI_ISL_465186	PHE Covid Sequencing Team et al	Respiratory Virus Unit, Microbiology Services Colindale, Public Health England	Respiratory Virus Unit, Microbiology Services Colindale, Public Health England
EPI_ISL_484637	Ana da Silva Filipe et al	West of Scotland Specialist Virology Centre, NHSGGC / MRC-University of Glasgow Centre for Virus Research	COVID-19 Genomics UK (COG-UK) Consortium
EPI_ISL_481818	Stephanie Hutchings et al	PHE South West Regional Laboratory, National Infection Service	Wellcome Sanger Institute for the COVID-19 Genomics UK (COG-UK) consortium
EPI_ISL_479140	Tanya Golubchik et al	Oxford Viromics, NDM, University of Oxford; Oxford University Hospitals; Basingstoke and North Hampshire Hospital	COVID-19 Genomics UK (COG-UK) Consortium
EPI_ISL_478855	Tanya Golubchik et al	Oxford Viromics, NDM, University of Oxford; Oxford University Hospitals; Basingstoke and North Hampshire Hospital	COVID-19 Genomics UK (COG-UK) Consortium
EPI_ISL_469302	Chris Duncan et al	NU-OMICS DNA Sequencing research facility, Northumbria University	Wellcome Sanger Institute for the COVID-19 Genomics UK (COG-UK) consortium
EPI_ISL_478936	Tanya Golubchik et al	Oxford Viromics, NDM, University of Oxford; Oxford University Hospitals; Basingstoke and North Hampshire Hospital	COVID-19 Genomics UK (COG-UK) Consortium
EPI_ISL_472913	Catherine Moore et al	Wales Specialist Virology Centre Sequencing lab: Pathogen Genomics Unit	COVID-19 Genomics UK (COG-UK) Consortium
EPI_ISL_479170	Tanya Golubchik et al	Oxford Viromics, NDM, University of Oxford; Oxford University Hospitals; Basingstoke and North Hampshire Hospital	COVID-19 Genomics UK (COG-UK) Consortium
EPI_ISL_481977	Stephanie Hutchings et al	PHE South West Regional Laboratory, National Infection Service	Wellcome Sanger Institute for the COVID-19 Genomics UK (COG-UK) consortium
EPI_ISL_470118	Luke W Meredith et al	Department of Pathology, University of Cambridge	Wellcome Sanger Institute for the COVID-19 Genomics UK (COG-UK) consortium
EPI_ISL_473563	Ana da Silva Filipe et al	West of Scotland Specialist Virology Centre, NHSGGC / MRC-University of Glasgow Centre for Virus Research	COVID-19 Genomics UK (COG-UK) Consortium
EPI_ISL_488304	Stephanie Hutchings et al	PHE South West Regional Laboratory, National Infection Service	Wellcome Sanger Institute for the COVID-19 Genomics UK (COG-UK) consortium
EPI_ISL_488263	Stephanie Hutchings et al	PHE South West Regional Laboratory, National Infection Service	Wellcome Sanger Institute for the COVID-19 Genomics UK (COG-UK) consortium
EPI_ISL_477008	Endre Gábor Tóth et al	University of Debrecen, Department of Medical Microbiology	National Laboratory of Virology, Szentágothai Research Centre
EPI_ISL_473575	Ana da Silva Filipe et al	West of Scotland Specialist Virology Centre, NHSGGC / MRC-University of Glasgow Centre for Virus Research	COVID-19 Genomics UK (COG-UK) Consortium
EPI_ISL_526755	PHE Covid Sequencing Team et al	Respiratory Virus Unit, Microbiology Services Colindale, Public Health England	Respiratory Virus Unit, Microbiology Services Colindale, Public Health England
EPI_ISL_448983	Dave J. Baker et al	Quadram Institute Bioscience	COVID-19 Genomics UK (COG-UK) Consortium
EPI_ISL_471946	Ben Temperton et al	University of Exeter	COVID-19 Genomics UK (COG-UK) Consortium
EPI_ISL_453769	Thushan de Silva et al	Virology Department, Sheffield Teaching Hospitals NHS Foundation Trust/Department of Infection, Immunity and Cardiovascular Disease, The Medical School, University of Sheffield	COVID-19 Genomics UK (COG-UK) Consortium
EPI_ISL_439200	McHugh M et al	Virology Department, Royal Infirmary of Edinburgh, NHS Lothian / School of Biological Sciences, University of Edinburgh / Institute of Genetics and Molecular Medicine, University of Edinburgh	COVID-19 Genomics UK (COG-UK) Consortium
EPI_ISL_448322	Dave J. Baker et al	Quadram Institute Bioscience	COVID-19 Genomics UK (COG-UK) Consortium
EPI_ISL_475310	Angela Beckett et al	Centre for Enzyme Innovation, University of Portsmouth / Translational Research Laboratory, Portsmouth Hospitals NHS Trust	COVID-19 Genomics UK (COG-UK) Consortium
EPI_ISL_479003	Tanya Golubchik et al	Oxford Viromics, NDM, University of Oxford; Oxford University Hospitals; Basingstoke and North Hampshire Hospital	COVID-19 Genomics UK (COG-UK) Consortium
EPI_ISL_560586	Sylvie Behillil et al	Hopital	National Reference Center for Viruses of Respiratory Infections, Institut Pasteur, Paris
EPI_ISL_453707	Thushan de Silva et al	Virology Department, Sheffield Teaching Hospitals NHS Foundation Trust/Department of Infection, Immunity and Cardiovascular Disease, The Medical School, University of Sheffield	COVID-19 Genomics UK (COG-UK) Consortium
EPI_ISL_488114	Chris Duncan et al	NU-OMICS DNA Sequencing research facility, Northumbria University	Wellcome Sanger Institute for the COVID-19 Genomics UK (COG-UK) consortium
EPI_ISL_481939	Stephanie Hutchings et al	PHE South West Regional Laboratory, National Infection Service	Wellcome Sanger Institute for the COVID-19 Genomics UK (COG-UK) consortium
EPI_ISL_527346	PHE Covid Sequencing Team et al	Respiratory Virus Unit, Microbiology Services Colindale, Public Health England	Respiratory Virus Unit, Microbiology Services Colindale, Public Health England
EPI_ISL_479071	Tanya Golubchik et al	Oxford Viromics, NDM, University of Oxford; Oxford University Hospitals; Basingstoke and North Hampshire Hospital	COVID-19 Genomics UK (COG-UK) Consortium
EPI_ISL_534866	Tanya Golubchik et al	Oxford Viromics, NDM, University of Oxford; Oxford University Hospitals; Basingstoke and North Hampshire Hospital	COVID-19 Genomics UK (COG-UK) Consortium
EPI_ISL_481920	Stephanie Hutchings et al	PHE South West Regional Laboratory, National Infection Service	Wellcome Sanger Institute for the COVID-19 Genomics UK (COG-UK) consortium
EPI_ISL_439244	McHugh M et al	Virology Department, Royal Infirmary of Edinburgh, NHS Lothian / School of Biological Sciences, University of Edinburgh / Institute of Genetics and Molecular Medicine, University of Edinburgh	COVID-19 Genomics UK (COG-UK) Consortium
EPI_ISL_453580	Dave J. Baker et al	Quadram Institute Bioscience	COVID-19 Genomics UK (COG-UK) Consortium
EPI_ISL_459459	Luke W Meredith et al	Department of Pathology, University of Cambridge	Wellcome Sanger Institute for the COVID-19 Genomics UK (COG-UK) consortium
EPI_ISL_480299	Ivan Ivanov et al	National Reference Laboratory "Influenza and acute respiratory diseases"	NRL-HIV
EPI_ISL_507225	Andrey Komissarov et al	WHO National Influenza Centre Russian Federation	WHO National Influenza Centre Russian Federation
EPI_ISL_523995	Andrey Komissarov et al	WHO National Influenza Centre Russian Federation	WHO National Influenza Centre Russian Federation
EPI_ISL_534970	Tanya Golubchik et al	Oxford Viromics, NDM, University of Oxford; Oxford University Hospitals; Basingstoke and North Hampshire Hospital	COVID-19 Genomics UK (COG-UK) Consortium
EPI_ISL_467778	Victor M Corman et al	National Influenza Centre Romania	Charite Universitatsmedizin Berlin, Institute of Virology
EPI_ISL_492270	Stephanie Hutchings et al	PHE South West Regional Laboratory, National Infection Service	Wellcome Sanger Institute for the COVID-19 Genomics UK (COG-UK) consortium
EPI_ISL_450830	Mahin Ghoroghi et al	Narhalsan Olskroken VC	The Public Health Agency of Sweden
EPI_ISL_489231	Conall McCaughey et al	Regional Virus Laboratory, Belfast Health and Social Care Trust	Wellcome Sanger Institute for the COVID-19 Genomics UK (COG-UK) consortium
EPI_ISL_449258	Ana da Silva Filipe et al	West of Scotland Specialist Virology Centre, NHSGGC / MRC-University of Glasgow Centre for Virus Research	COVID-19 Genomics UK (COG-UK) Consortium
EPI_ISL_452075	Rasmus Kirkegaard et al	Department of Clinical Microbiology, Copenhagen University Hospital, Hvidovre, Kettegaard Alle 30, 2650 Hvidovre.	Albertsen lab, Department of Chemistry and Bioscience, Aalborg University, Denmark
EPI_ISL_482115	Conall McCaughey et al	Regional Virus Laboratory, Belfast Health and Social Care Trust	Wellcome Sanger Institute for the COVID-19 Genomics UK (COG-UK) consortium
EPI_ISL_524587	Luke W Meredith et al	Department of Pathology, University of Cambridge	Wellcome Sanger Institute for the COVID-19 Genomics UK (COG-UK) consortium
EPI_ISL_524603	Luke W Meredith et al	Department of Pathology, University of Cambridge	Wellcome Sanger Institute for the COVID-19 Genomics UK (COG-UK) consortium
EPI_ISL_462990	Teufik et al	University Clinical Centre of the Republic of Srpska	University of Sarajevo, Veterinary Faculty
EPI_ISL_488153	Chris Duncan et al	NU-OMICS DNA Sequencing research facility, Northumbria University	Wellcome Sanger Institute for the COVID-19 Genomics UK (COG-UK) consortium
EPI_ISL_481231	Nick Vereecke et al	Lab voor klinische biologie	Onderzoeksgroep Virologie
EPI_ISL_448357	Dave J. Baker et al	Quadram Institute Bioscience	COVID-19 Genomics UK (COG-UK) Consortium
EPI_ISL_492909	Manasa Mutingwende et al	Department of Medical Microbiology, Western Sussex Hospitals NHS Foundation Trust, St Richard's Hospital	Wellcome Sanger Institute for the COVID-19 Genomics UK (COG-UK) consortium
EPI_ISL_457395	Dave J. Baker et al	Quadram Institute Bioscience	COVID-19 Genomics UK (COG-UK) Consortium
EPI_ISL_457397	Dave J. Baker et al	Quadram Institute Bioscience	COVID-19 Genomics UK (COG-UK) Consortium
EPI_ISL_448360	Dave J. Baker et al	Quadram Institute Bioscience	COVID-19 Genomics UK (COG-UK) Consortium
EPI_ISL_457440	Dave J. Baker et al	Quadram Institute Bioscience	COVID-19 Genomics UK (COG-UK) Consortium
EPI_ISL_457383	Dave J. Baker et al	Quadram Institute Bioscience	COVID-19 Genomics UK (COG-UK) Consortium
EPI_ISL_439357	McHugh M et al	Virology Department, Royal Infirmary of Edinburgh, NHS Lothian / School of Biological Sciences, University of Edinburgh / Institute of Genetics and Molecular Medicine, University of Edinburgh	COVID-19 Genomics UK (COG-UK) Consortium
EPI_ISL_479108	Tanya Golubchik et al	Oxford Viromics, NDM, University of Oxford; Oxford University Hospitals; Basingstoke and North Hampshire Hospital	COVID-19 Genomics UK (COG-UK) Consortium
EPI_ISL_448377	Dave J. Baker et al	Quadram Institute Bioscience	COVID-19 Genomics UK (COG-UK) Consortium
EPI_ISL_501050	Conall McCaughey et al	Regional Virus Laboratory, Belfast Health and Social Care Trust	Wellcome Sanger Institute for the COVID-19 Genomics UK (COG-UK) consortium
EPI_ISL_534805	Tanya Golubchik et al	Oxford Viromics, NDM, University of Oxford; Oxford University Hospitals; Basingstoke and North Hampshire Hospital	COVID-19 Genomics UK (COG-UK) Consortium
EPI_ISL_501030	Conall McCaughey et al	Regional Virus Laboratory, Belfast Health and Social Care Trust	Wellcome Sanger Institute for the COVID-19 Genomics UK (COG-UK) consortium
EPI_ISL_457420	Dave J. Baker et al	Quadram Institute Bioscience	COVID-19 Genomics UK (COG-UK) Consortium
EPI_ISL_453441	Sam Haldenby et al	Liverpool Clinical Laboratories	COVID-19 Genomics UK (COG-UK) Consortium
EPI_ISL_535009	Tanya Golubchik et al	Oxford Viromics, NDM, University of Oxford; Oxford University Hospitals; Basingstoke and North Hampshire Hospital	COVID-19 Genomics UK (COG-UK) Consortium
EPI_ISL_449036	Dave J. Baker et al	Quadram Institute Bioscience	COVID-19 Genomics UK (COG-UK) Consortium
EPI_ISL_510821	Oskar Karlsson Lindsjo et al	Klinisk mikrobiologi centralsjukhuset Karlstad	The Public Health Agency of Sweden
EPI_ISL_481840	Stephanie Hutchings et al	PHE South West Regional Laboratory, National Infection Service	Wellcome Sanger Institute for the COVID-19 Genomics UK (COG-UK) consortium
EPI_ISL_449066	Dave J. Baker et al	Quadram Institute Bioscience	COVID-19 Genomics UK (COG-UK) Consortium
EPI_ISL_507210	Andrey Komissarov et al	Department of Experimental Modeling and Pathogenesis of Infectious Diseases	WHO National Influenza Centre Russian Federation
EPI_ISL_489153	Chris Duncan et al	NU-OMICS DNA Sequencing research facility, Northumbria University	Wellcome Sanger Institute for the COVID-19 Genomics UK (COG-UK) consortium
EPI_ISL_487731	McHugh M et al	Virology Department, Royal Infirmary of Edinburgh, NHS Lothian / School of Biological Sciences, University of Edinburgh	Wellcome Sanger Institute for the COVID-19 Genomics UK (COG-UK) consortium
EPI_ISL_482079	Alison Johnson et al	Microbiology Department, Hereford County Hospital	Wellcome Sanger Institute for the COVID-19 Genomics UK (COG-UK) consortium
EPI_ISL_477001	Tony Wawina-Bokalanga et al	KU Leuven, Rega Institute, Clinical and Epidemiological Virology	KU Leuven, Rega Institute, Clinical and Epidemiological Virology
EPI_ISL_488133	Chris Duncan et al	NU-OMICS DNA Sequencing research facility, Northumbria University	Wellcome Sanger Institute for the COVID-19 Genomics UK (COG-UK) consortium
EPI_ISL_523999	Andrey Komissarov et al	WHO National Influenza Centre Russian Federation	WHO National Influenza Centre Russian Federation
EPI_ISL_501012	Conall McCaughey et al	Regional Virus Laboratory, Belfast Health and Social Care Trust	Wellcome Sanger Institute for the COVID-19 Genomics UK (COG-UK) consortium
EPI_ISL_469466	Stephanie Hutchings et al	PHE South West Regional Laboratory, National Infection Service	Wellcome Sanger Institute for the COVID-19 Genomics UK (COG-UK) consortium
EPI_ISL_461987	Angela Beckett et al	Centre for Enzyme Innovation, University of Portsmouth / Translational Research Laboratory, Portsmouth Hospitals NHS Trust	COVID-19 Genomics UK (COG-UK) Consortium
EPI_ISL_462274	Tony Wawina-Bokalanga et al	KU Leuven, Rega Institute, Clinical and Epidemiological Virology	KU Leuven, Rega Institute, Clinical and Epidemiological Virology
EPI_ISL_486414	Ivars Silamiķelis et al	Centrālā laboratorija	Latvian Biomedical Research and Study Centre
EPI_ISL_489103	Chris Duncan et al	NU-OMICS DNA Sequencing research facility, Northumbria University	Wellcome Sanger Institute for the COVID-19 Genomics UK (COG-UK) consortium
EPI_ISL_457511	Dave J. Baker et al	Quadram Institute Bioscience	COVID-19 Genomics UK (COG-UK) Consortium
EPI_ISL_449319	McHugh M et al	Virology Department, Royal Infirmary of Edinburgh, NHS Lothian / School of Biological Sciences, University of Edinburgh / Institute of Genetics and Molecular Medicine, University of Edinburgh	COVID-19 Genomics UK (COG-UK) Consortium
EPI_ISL_481787	Stephanie Hutchings et al	PHE South West Regional Laboratory, National Infection Service	Wellcome Sanger Institute for the COVID-19 Genomics UK (COG-UK) consortium
EPI_ISL_457500	Dave J. Baker et al	Quadram Institute Bioscience	COVID-19 Genomics UK (COG-UK) Consortium
EPI_ISL_457360	Dave J. Baker et al	Quadram Institute Bioscience	COVID-19 Genomics UK (COG-UK) Consortium
EPI_ISL_457354	Dave J. Baker et al	Quadram Institute Bioscience	COVID-19 Genomics UK (COG-UK) Consortium
EPI_ISL_473328	Institute of Microbiology et al	University of Birmingham	COVID-19 Genomics UK (COG-UK) Consortium
EPI_ISL_452098	Rasmus Kirkegaard et al	Department of Clinical Microbiology, Copenhagen University Hospital, Hvidovre, Kettegaard Alle 30, 2650 Hvidovre.	Albertsen lab, Department of Chemistry and Bioscience, Aalborg University, Denmark
EPI_ISL_495093	Manasa Mutingwende et al	Department of Medical Microbiology, Western Sussex Hospitals NHS Foundation Trust, St Richard's Hospital	Wellcome Sanger Institute for the COVID-19 Genomics UK (COG-UK) consortium
EPI_ISL_501044	Conall McCaughey et al	Regional Virus Laboratory, Belfast Health and Social Care Trust	Wellcome Sanger Institute for the COVID-19 Genomics UK (COG-UK) consortium
EPI_ISL_457355	Dave J. Baker et al	Quadram Institute Bioscience	COVID-19 Genomics UK (COG-UK) Consortium
EPI_ISL_475516	Oskar Karlsson Lindsjo et al	Uppsala Narakut Aleris	The Public Health Agency of Sweden
EPI_ISL_532143	Harper VanSteenhouse et al	Lighthouse Lab in Glasgow	Wellcome Sanger Institute for the COVID-19 Genomics UK (COG-UK) consortium
EPI_ISL_469417	Stephanie Hutchings et al	PHE South West Regional Laboratory, National Infection Service	Wellcome Sanger Institute for the COVID-19 Genomics UK (COG-UK) consortium
EPI_ISL_479270	Thushan de Silva et al	Virology Department, Sheffield Teaching Hospitals NHS Foundation Trust/Department of Infection, Immunity and Cardiovascular Disease, The Medical School, University of Sheffield	COVID-19 Genomics UK (COG-UK) Consortium
EPI_ISL_532206	Harper VanSteenhouse et al	Lighthouse Lab in Glasgow	Wellcome Sanger Institute for the COVID-19 Genomics UK (COG-UK) consortium
EPI_ISL_457565	Dave J. Baker et al	Quadram Institute Bioscience	COVID-19 Genomics UK (COG-UK) Consortium
EPI_ISL_524006	Andrey Komissarov et al	WHO National Influenza Centre Russian Federation	WHO National Influenza Centre Russian Federation
EPI_ISL_532214	Ana da Silva Filipe et al	NHSGGC West of Scotland Specialist Virology Centre / MRC-University of Glasgow Centre for Virus Research	Wellcome Sanger Institute for the COVID-19 Genomics UK (COG-UK) consortium
EPI_ISL_461975	Angela Beckett et al	Centre for Enzyme Innovation, University of Portsmouth / Translational Research Laboratory, Portsmouth Hospitals NHS Trust	COVID-19 Genomics UK (COG-UK) Consortium
EPI_ISL_472769	Catherine Moore et al	Wales Specialist Virology Centre Sequencing lab: Pathogen Genomics Unit	COVID-19 Genomics UK (COG-UK) Consortium
EPI_ISL_532165	Harper VanSteenhouse et al	Lighthouse Lab in Glasgow	Wellcome Sanger Institute for the COVID-19 Genomics UK (COG-UK) consortium
EPI_ISL_559662	The Lighthouse Lab in Milton Keynes et al	Lighthouse Lab in Milton Keynes	Wellcome Sanger Institute for the COVID-19 Genomics UK (COG-UK) consortium
EPI_ISL_480298	Ivan Ivanov et al	National Reference Laboratory "Influenza and acute respiratory diseases"	NRL-HIV
EPI_ISL_492857	Manasa Mutingwende et al	Department of Medical Microbiology, Western Sussex Hospitals NHS Foundation Trust, St Richard's Hospital	Wellcome Sanger Institute for the COVID-19 Genomics UK (COG-UK) consortium
EPI_ISL_455471	M.Lazar et al	Laboratory for Respiratory Viruses, Cantacuzino National Military-Medical Institute for Research and Development	Cantacuzino Institute
EPI_ISL_455111	Bla Kustens halsocentral et al	Olof Norrby	The Public Health Agency of Sweden
EPI_ISL_469355	Stephanie Hutchings et al	PHE South West Regional Laboratory, National Infection Service	Wellcome Sanger Institute for the COVID-19 Genomics UK (COG-UK) consortium
EPI_ISL_472805	Catherine Moore et al	Wales Specialist Virology Centre Sequencing lab: Pathogen Genomics Unit	COVID-19 Genomics UK (COG-UK) Consortium
EPI_ISL_534836	Tanya Golubchik et al	Oxford Viromics, NDM, University of Oxford; Oxford University Hospitals; Basingstoke and North Hampshire Hospital	COVID-19 Genomics UK (COG-UK) Consortium
EPI_ISL_469325	Chris Duncan et al	NU-OMICS DNA Sequencing research facility, Northumbria University	Wellcome Sanger Institute for the COVID-19 Genomics UK (COG-UK) consortium
EPI_ISL_478121	Ana da Silva Filipe et al	West of Scotland Specialist Virology Centre, NHSGGC / MRC-University of Glasgow Centre for Virus Research	COVID-19 Genomics UK (COG-UK) Consortium
EPI_ISL_492838	Manasa Mutingwende et al	Department of Medical Microbiology, Western Sussex Hospitals NHS Foundation Trust, St Richard's Hospital	Wellcome Sanger Institute for the COVID-19 Genomics UK (COG-UK) consortium
EPI_ISL_498134	Keith Durkin et al	Department of Clinical Microbiology	GIGA Medical Genomics
EPI_ISL_500964	Conall McCaughey et al	Regional Virus Laboratory, Belfast Health and Social Care Trust	Wellcome Sanger Institute for the COVID-19 Genomics UK (COG-UK) consortium
EPI_ISL_469413	Stephanie Hutchings et al	PHE South West Regional Laboratory, National Infection Service	Wellcome Sanger Institute for the COVID-19 Genomics UK (COG-UK) consortium
EPI_ISL_528796	Amy Ash et al	Microbiology Department, Barking Havering and Redbridge University Hospitals NHS trust	Wellcome Sanger Institute for the COVID-19 Genomics UK (COG-UK) consortium
EPI_ISL_490800	Catherine Moore et al	Wales Specialist Virology Centre Sequencing lab: Pathogen Genomics Unit	COVID-19 Genomics UK (COG-UK) Consortium
EPI_ISL_457570	Dave J. Baker et al	Quadram Institute Bioscience	COVID-19 Genomics UK (COG-UK) Consortium
EPI_ISL_469347	Stephanie Hutchings et al	PHE South West Regional Laboratory, National Infection Service	Wellcome Sanger Institute for the COVID-19 Genomics UK (COG-UK) consortium
EPI_ISL_482093	Alison Johnson et al	Microbiology Department, Hereford County Hospital	Wellcome Sanger Institute for the COVID-19 Genomics UK (COG-UK) consortium
EPI_ISL_501063	Conall McCaughey et al	Regional Virus Laboratory, Belfast Health and Social Care Trust	Wellcome Sanger Institute for the COVID-19 Genomics UK (COG-UK) consortium
EPI_ISL_492453	Chris Duncan et al	NU-OMICS DNA Sequencing research facility, Northumbria University	Wellcome Sanger Institute for the COVID-19 Genomics UK (COG-UK) consortium
EPI_ISL_559492	The Lighthouse Lab in Alderley Park et al	Lighthouse Lab in Alderley Park	Wellcome Sanger Institute for the COVID-19 Genomics UK (COG-UK) consortium
EPI_ISL_501065	Conall McCaughey et al	Regional Virus Laboratory, Belfast Health and Social Care Trust	Wellcome Sanger Institute for the COVID-19 Genomics UK (COG-UK) consortium
EPI_ISL_510840	Oskar Karlsson Lindsjo et al	Karolinska Universitetslaboratoriet	The Public Health Agency of Sweden
EPI_ISL_534842	Tanya Golubchik et al	Oxford Viromics, NDM, University of Oxford; Oxford University Hospitals; Basingstoke and North Hampshire Hospital	COVID-19 Genomics UK (COG-UK) Consortium
EPI_ISL_559541	The Lighthouse Lab in Alderley Park et al	Lighthouse Lab in Alderley Park	Wellcome Sanger Institute for the COVID-19 Genomics UK (COG-UK) consortium
EPI_ISL_508700	Angel Angelov et al	Institut für Virologie und Epidemiologie der Viruskrankheiten, Universitätsklinikum Tübingen	NGS Competence Center Tübingen, Institut für Medizinische Mikrobiologie und Hygiene, Universitätsklinikum Tübingen
EPI_ISL_559441	The Lighthouse Lab in Alderley Park et al	Lighthouse Lab in Alderley Park	Wellcome Sanger Institute for the COVID-19 Genomics UK (COG-UK) consortium
EPI_ISL_495099	Stephanie Hutchings et al	PHE South West Regional Laboratory, National Infection Service	Wellcome Sanger Institute for the COVID-19 Genomics UK (COG-UK) consortium
EPI_ISL_478142	Ana da Silva Filipe et al	West of Scotland Specialist Virology Centre, NHSGGC / MRC-University of Glasgow Centre for Virus Research	COVID-19 Genomics UK (COG-UK) Consortium
EPI_ISL_559375	The Lighthouse Lab in Alderley Park et al	Lighthouse Lab in Alderley Park	Wellcome Sanger Institute for the COVID-19 Genomics UK (COG-UK) consortium
EPI_ISL_559429	The Lighthouse Lab in Alderley Park et al	Lighthouse Lab in Alderley Park	Wellcome Sanger Institute for the COVID-19 Genomics UK (COG-UK) consortium
EPI_ISL_548251	Anna-Malin Linde et al	Klinisk mikrobiologi NAL Trollhattan	The Public Health Agency of Sweden
EPI_ISL_559726	The Lighthouse Lab in Milton Keynes et al	Lighthouse Lab in Milton Keynes	Wellcome Sanger Institute for the COVID-19 Genomics UK (COG-UK) consortium
EPI_ISL_534943	Tanya Golubchik et al	Oxford Viromics, NDM, University of Oxford; Oxford University Hospitals; Basingstoke and North Hampshire Hospital	COVID-19 Genomics UK (COG-UK) Consortium
EPI_ISL_560394	Justinas Slikas et al	Vilnius University Hospital Santaros Klinikos, Vilnius University	Institute of Biotechnology, Life Sciences Center, Vilnius University and Thermo Fisher Scientific
EPI_ISL_569751	Artem Fadeev et al	Omsk Research Institute of Natural Focal Infections	WHO National Influenza Centre Russian Federation
EPI_ISL_510813	Oskar Karlsson Lindsjo et al	NA	The Public Health Agency of Sweden
EPI_ISL_559424	The Lighthouse Lab in Alderley Park et al	Lighthouse Lab in Alderley Park	Wellcome Sanger Institute for the COVID-19 Genomics UK (COG-UK) consortium
EPI_ISL_471435	Keith Durkin et al	Department of Clinical Microbiology	GIGA Medical Genomics
EPI_ISL_534921	Tanya Golubchik et al	Oxford Viromics, NDM, University of Oxford; Oxford University Hospitals; Basingstoke and North Hampshire Hospital	COVID-19 Genomics UK (COG-UK) Consortium
EPI_ISL_524013	Andrey Komissarov et al	WHO National Influenza Centre Russian Federation	WHO National Influenza Centre Russian Federation
EPI_ISL_559725	The Lighthouse Lab in Milton Keynes et al	Lighthouse Lab in Milton Keynes	Wellcome Sanger Institute for the COVID-19 Genomics UK (COG-UK) consortium
EPI_ISL_569758	Artem Fadeev et al	Omsk Research Institute of Natural Focal Infections	WHO National Influenza Centre Russian Federation
EPI_ISL_537257	Thushan de Silva et al	Virology Department, Sheffield Teaching Hospitals NHS Foundation Trust / Department of Infection, Immunity and Cardiovascular Disease, The Medical School, University of Sheffield	Wellcome Sanger Institute for the COVID-19 Genomics UK (COG-UK) consortium
EPI_ISL_472118	Sam Haldenby et al	Liverpool Clinical Laboratories	COVID-19 Genomics UK (COG-UK) Consortium
EPI_ISL_559431	The Lighthouse Lab in Alderley Park et al	Lighthouse Lab in Alderley Park	Wellcome Sanger Institute for the COVID-19 Genomics UK (COG-UK) consortium
EPI_ISL_491189	João Costa et al	Instituto Gulbenkian de Ciência	Instituto Gulbenkian de Ciência
EPI_ISL_559433	The Lighthouse Lab in Alderley Park et al	Lighthouse Lab in Alderley Park	Wellcome Sanger Institute for the COVID-19 Genomics UK (COG-UK) consortium
EPI_ISL_534932	Tanya Golubchik et al	Oxford Viromics, NDM, University of Oxford; Oxford University Hospitals; Basingstoke and North Hampshire Hospital	COVID-19 Genomics UK (COG-UK) Consortium
EPI_ISL_478385	Sam Haldenby et al	Liverpool Clinical Laboratories	COVID-19 Genomics UK (COG-UK) Consortium
EPI_ISL_487571	Stephanie Hutchings et al	PHE South West Regional Laboratory, National Infection Service	Wellcome Sanger Institute for the COVID-19 Genomics UK (COG-UK) consortium
EPI_ISL_507284	Andrey Komissarov et al	WHO National Influenza Centre Russian Federation	WHO National Influenza Centre Russian Federation
EPI_ISL_559384	The Lighthouse Lab in Alderley Park et al	Lighthouse Lab in Alderley Park	Wellcome Sanger Institute for the COVID-19 Genomics UK (COG-UK) consortium
EPI_ISL_473769	Ana da Silva Filipe et al	West of Scotland Specialist Virology Centre, NHSGGC / MRC-University of Glasgow Centre for Virus Research	COVID-19 Genomics UK (COG-UK) Consortium
EPI_ISL_524015	Andrey Komissarov et al	WHO National Influenza Centre Russian Federation	WHO National Influenza Centre Russian Federation
EPI_ISL_475525	Oskar Karlsson Lindsjo et al	Huddinge VC	The Public Health Agency of Sweden
EPI_ISL_493491	Darren L Smith et al	Northumbria University / South Tees Hospitals NHS Foundation Trust / North Cumbria Integrated Care NHS Foundation Trust / North Tees and Hartlepool NHS Foundation Trust / Newcastle Hospitals NHS Foundation Trust	COVID-19 Genomics UK (COG-UK) Consortium
EPI_ISL_569760	Artem Fadeev et al	Omsk Research Institute of Natural Focal Infections	WHO National Influenza Centre Russian Federation
EPI_ISL_486438	Ivars Silamiķelis et al	E. Gulbja laboratorija	Latvian Biomedical Research and Study Centre
EPI_ISL_524021	Andrey Komissarov et al	WHO National Influenza Centre Russian Federation	WHO National Influenza Centre Russian Federation
EPI_ISL_473371	Institute of Microbiology et al	University of Birmingham	COVID-19 Genomics UK (COG-UK) Consortium
EPI_ISL_473249	Catherine Moore et al	Wales Specialist Virology Centre Sequencing lab: Pathogen Genomics Unit	COVID-19 Genomics UK (COG-UK) Consortium
EPI_ISL_569761	Artem Fadeev et al	Omsk Research Institute of Natural Focal Infections	WHO National Influenza Centre Russian Federation
EPI_ISL_482002	Stephanie Hutchings et al	PHE South West Regional Laboratory, National Infection Service	Wellcome Sanger Institute for the COVID-19 Genomics UK (COG-UK) consortium
EPI_ISL_484667	Ana da Silva Filipe et al	West of Scotland Specialist Virology Centre, NHSGGC / MRC-University of Glasgow Centre for Virus Research	COVID-19 Genomics UK (COG-UK) Consortium
EPI_ISL_477204	Veronica Ferrucci1 et al	Prof. Massimo Zollo CEINGE TASK-FORCE COVID19 - Regione Campania	Prof. Massimo Zollo CEINGE TASK-FORCE COVID19 - Regione Campania
EPI_ISL_462996	Gomez et al	Molecular Genetics	Molecular Genetics
EPI_ISL_491224	Cathy Paulino et al	Instituto Gulbenkian de Ciência	Instituto Gulbenkian de Ciência
EPI_ISL_481975	Stephanie Hutchings et al	PHE South West Regional Laboratory, National Infection Service	Wellcome Sanger Institute for the COVID-19 Genomics UK (COG-UK) consortium
EPI_ISL_482011	Stephanie Hutchings et al	PHE South West Regional Laboratory, National Infection Service	Wellcome Sanger Institute for the COVID-19 Genomics UK (COG-UK) consortium
EPI_ISL_559708	The Lighthouse Lab in Milton Keynes et al	Lighthouse Lab in Milton Keynes	Wellcome Sanger Institute for the COVID-19 Genomics UK (COG-UK) consortium
EPI_ISL_475082	Nick Vereecke et al	Lab voor klinische biologie	Onderzoeksgroep Virologie
EPI_ISL_569772	Artem Fadeev et al	Omsk Research Institute of Natural Focal Infections	WHO National Influenza Centre Russian Federation
EPI_ISL_559069	The Lighthouse Lab in Alderley Park et al	Lighthouse Lab in Alderley Park	Wellcome Sanger Institute for the COVID-19 Genomics UK (COG-UK) consortium
EPI_ISL_482026	Stephanie Hutchings et al	PHE South West Regional Laboratory, National Infection Service	Wellcome Sanger Institute for the COVID-19 Genomics UK (COG-UK) consortium
EPI_ISL_481768	Stephanie Hutchings et al	PHE South West Regional Laboratory, National Infection Service	Wellcome Sanger Institute for the COVID-19 Genomics UK (COG-UK) consortium
EPI_ISL_493497	Darren L Smith et al	Northumbria University / South Tees Hospitals NHS Foundation Trust / North Cumbria Integrated Care NHS Foundation Trust / North Tees and Hartlepool NHS Foundation Trust / Newcastle Hospitals NHS Foundation Trust	COVID-19 Genomics UK (COG-UK) Consortium
EPI_ISL_559090	The Lighthouse Lab in Alderley Park et al	Lighthouse Lab in Alderley Park	Wellcome Sanger Institute for the COVID-19 Genomics UK (COG-UK) consortium
EPI_ISL_472098	Sam Haldenby et al	Liverpool Clinical Laboratories	COVID-19 Genomics UK (COG-UK) Consortium
EPI_ISL_558907	The Lighthouse Lab in Alderley Park et al	Lighthouse Lab in Alderley Park	Wellcome Sanger Institute for the COVID-19 Genomics UK (COG-UK) consortium
EPI_ISL_524026	Andrey Komissarov et al	WHO National Influenza Centre Russian Federation	WHO National Influenza Centre Russian Federation
EPI_ISL_471979	Ben Temperton et al	University of Exeter	COVID-19 Genomics UK (COG-UK) Consortium
EPI_ISL_524024	Andrey Komissarov et al	WHO National Influenza Centre Russian Federation	WHO National Influenza Centre Russian Federation
EPI_ISL_471513	PHE Covid Sequencing Team et al	Respiratory Virus Unit, Microbiology Services Colindale, Public Health England	Respiratory Virus Unit, Microbiology Services Colindale, Public Health England
EPI_ISL_559223	The Lighthouse Lab in Milton Keynes et al	Lighthouse Lab in Milton Keynes	Wellcome Sanger Institute for the COVID-19 Genomics UK (COG-UK) consortium
EPI_ISL_478375	Sam Haldenby et al	Liverpool Clinical Laboratories	COVID-19 Genomics UK (COG-UK) Consortium
EPI_ISL_559283	The Lighthouse Lab in Milton Keynes et al	Lighthouse Lab in Milton Keynes	Wellcome Sanger Institute for the COVID-19 Genomics UK (COG-UK) consortium
EPI_ISL_475533	Oskar Karlsson Lindsjo et al	Omtanken Grimmered	The Public Health Agency of Sweden
EPI_ISL_490204	Mikel J. Urrutikoetxea-Gutierrez et al	Clinical Microbiology Laboratory- Basurto University Hospital	Biocruces-Bizkaia
EPI_ISL_554191	The Lighthouse Lab in Milton Keynes et al	Lighthouse Lab in Milton Keynes	Wellcome Sanger Institute for the COVID-19 Genomics UK (COG-UK) consortium
EPI_ISL_512470	Ana da Silva Filipe et al	West of Scotland Specialist Virology Centre, NHSGGC / MRC-University of Glasgow Centre for Virus Research	COVID-19 Genomics UK (COG-UK) Consortium
EPI_ISL_560974	Anna-Malin Linde et al	Karolinska Universitetslaboratoriet	The Public Health Agency of Sweden
EPI_ISL_554163	The Lighthouse Lab in Milton Keynes et al	Lighthouse Lab in Milton Keynes	Wellcome Sanger Institute for the COVID-19 Genomics UK (COG-UK) consortium
EPI_ISL_507288	Andrey Komissarov et al	WHO National Influenza Centre Russian Federation	WHO National Influenza Centre Russian Federation
EPI_ISL_516413	RCGEB - MASA et al	General Hospital - Kumanovo	Research Center for Genetic Engineering and Biotechnology "Georgi D. Efremov” , Macedonian Academy of Sciences and Arts
EPI_ISL_559241	The Lighthouse Lab in Milton Keynes et al	Lighthouse Lab in Milton Keynes	Wellcome Sanger Institute for the COVID-19 Genomics UK (COG-UK) consortium
EPI_ISL_554640	The Lighthouse Lab in Alderley Park et al	Lighthouse Lab in Alderley Park	Wellcome Sanger Institute for the COVID-19 Genomics UK (COG-UK) consortium
EPI_ISL_512299	Maciej Grzybek et al	Hematology Laboratory, Section of Molecular Diagnostics, University Clinical Centre, Medical University of Gdansk	Department of Virology, Faculty of Medicine, University of Helsinki, Helsinki, Finland
EPI_ISL_555638	The Lighthouse Lab in Alderley Park et al	Lighthouse Lab in Alderley Park	Wellcome Sanger Institute for the COVID-19 Genomics UK (COG-UK) consortium
EPI_ISL_559353	The Lighthouse Lab in Alderley Park et al	Lighthouse Lab in Alderley Park	Wellcome Sanger Institute for the COVID-19 Genomics UK (COG-UK) Consortium
EPI_ISL_507121	Darren L Smith et al	Northumbria University / South Tees Hospitals NHS Foundation Trust / North Cumbria Integrated Care NHS Foundation Trust / North Tees and Hartlepool NHS Foundation Trust / Newcastle Hospitals NHS Foundation Trust	COVID-19 Genomics UK (COG-UK) Consortium
EPI_ISL_491254	Joao Sobral et al	Instituto Gulbenkian de Ciência	Instituto Gulbenkian de Ciência
EPI_ISL_507120	Darren L Smith et al	Northumbria University / South Tees Hospitals NHS Foundation Trust / North Cumbria Integrated Care NHS Foundation Trust / North Tees and Hartlepool NHS Foundation Trust / Newcastle Hospitals NHS Foundation Trust	COVID-19 Genomics UK (COG-UK) Consortium
EPI_ISL_483572	Mikel J. Urrutikoetxea-Gutierrez et al	Clinical Microbiology Laboratory- Basurto University Hospital	Biocruces-Bizkaia
EPI_ISL_554682	The Lighthouse Lab in Milton Keynes et al	Lighthouse Lab in Milton Keynes	Wellcome Sanger Institute for the COVID-19 Genomics UK (COG-UK) consortium
EPI_ISL_553897	The Lighthouse Lab in Milton Keynes et al	Lighthouse Lab in Milton Keynes	Wellcome Sanger Institute for the COVID-19 Genomics UK (COG-UK) consortium
EPI_ISL_554831	The Lighthouse Lab in Milton Keynes et al	Lighthouse Lab in Milton Keynes	Wellcome Sanger Institute for the COVID-19 Genomics UK (COG-UK) consortium
EPI_ISL_554223	The Lighthouse Lab in Milton Keynes et al	Lighthouse Lab in Milton Keynes	Wellcome Sanger Institute for the COVID-19 Genomics UK (COG-UK) consortium
EPI_ISL_554208	The Lighthouse Lab in Milton Keynes et al	Lighthouse Lab in Milton Keynes	Wellcome Sanger Institute for the COVID-19 Genomics UK (COG-UK) consortium
EPI_ISL_559333	The Lighthouse Lab in Alderley Park et al	Lighthouse Lab in Alderley Park	Wellcome Sanger Institute for the COVID-19 Genomics UK (COG-UK) consortium
EPI_ISL_516418	RCGEB - MASA et al	Center for public health - Skopje	Research Center for Genetic Engineering and Biotechnology "Georgi D. Efremov” , Macedonian Academy of Sciences and Arts
EPI_ISL_482883	Guillaume Croville et al	CHU Purpan - Laboratoire de Virologie - Institut Fédératif de Biologie	Laboratoire de virologie - École Nationale Vétérinaire de Toulouse
EPI_ISL_553431	The Lighthouse Lab in Alderley Park et al	Lighthouse Lab in Alderley Park	Wellcome Sanger Institute for the COVID-19 Genomics UK (COG-UK) consortium
EPI_ISL_554214	The Lighthouse Lab in Milton Keynes et al	Lighthouse Lab in Milton Keynes	Wellcome Sanger Institute for the COVID-19 Genomics UK (COG-UK) consortium
EPI_ISL_553491	The Lighthouse Lab in Alderley Park et al	Lighthouse Lab in Alderley Park	Wellcome Sanger Institute for the COVID-19 Genomics UK (COG-UK) consortium
EPI_ISL_556424	The Lighthouse Lab in Alderley Park et al	Lighthouse Lab in Alderley Park	Wellcome Sanger Institute for the COVID-19 Genomics UK (COG-UK) consortium
EPI_ISL_556408	The Lighthouse Lab in Alderley Park et al	Lighthouse Lab in Alderley Park	Wellcome Sanger Institute for the COVID-19 Genomics UK (COG-UK) consortium
EPI_ISL_553487	The Lighthouse Lab in Alderley Park et al	Lighthouse Lab in Alderley Park	Wellcome Sanger Institute for the COVID-19 Genomics UK (COG-UK) consortium
EPI_ISL_553433	The Lighthouse Lab in Alderley Park et al	Lighthouse Lab in Alderley Park	Wellcome Sanger Institute for the COVID-19 Genomics UK (COG-UK) consortium
EPI_ISL_553553	The Lighthouse Lab in Alderley Park et al	Lighthouse Lab in Alderley Park	Wellcome Sanger Institute for the COVID-19 Genomics UK (COG-UK) consortium
EPI_ISL_554426	The Lighthouse Lab in Alderley Park et al	Lighthouse Lab in Alderley Park	Wellcome Sanger Institute for the COVID-19 Genomics UK (COG-UK) consortium
EPI_ISL_554683	The Lighthouse Lab in Milton Keynes et al	Lighthouse Lab in Milton Keynes	Wellcome Sanger Institute for the COVID-19 Genomics UK (COG-UK) consortium
EPI_ISL_554122	The Lighthouse Lab in Alderley Park et al	Lighthouse Lab in Alderley Park	Wellcome Sanger Institute for the COVID-19 Genomics UK (COG-UK) consortium
EPI_ISL_554603	The Lighthouse Lab in Alderley Park et al	Lighthouse Lab in Alderley Park	Wellcome Sanger Institute for the COVID-19 Genomics UK (COG-UK) consortium
EPI_ISL_554354	The Lighthouse Lab in Alderley Park et al	Lighthouse Lab in Alderley Park	Wellcome Sanger Institute for the COVID-19 Genomics UK (COG-UK) consortium
EPI_ISL_484677	Ana da Silva Filipe et al	West of Scotland Specialist Virology Centre, NHSGGC / MRC-University of Glasgow Centre for Virus Research	COVID-19 Genomics UK (COG-UK) Consortium
EPI_ISL_554359	The Lighthouse Lab in Alderley Park et al	Lighthouse Lab in Alderley Park	Wellcome Sanger Institute for the COVID-19 Genomics UK (COG-UK) consortium
EPI_ISL_555061	The Lighthouse Lab in Alderley Park et al	Lighthouse Lab in Alderley Park	Wellcome Sanger Institute for the COVID-19 Genomics UK (COG-UK) consortium
EPI_ISL_555908	The Lighthouse Lab in Alderley Park et al	Lighthouse Lab in Alderley Park	Wellcome Sanger Institute for the COVID-19 Genomics UK (COG-UK) consortium
EPI_ISL_555878	The Lighthouse Lab in Alderley Park et al	Lighthouse Lab in Alderley Park	Wellcome Sanger Institute for the COVID-19 Genomics UK (COG-UK) consortium
EPI_ISL_555917	The Lighthouse Lab in Alderley Park et al	Lighthouse Lab in Alderley Park	Wellcome Sanger Institute for the COVID-19 Genomics UK (COG-UK) consortium
EPI_ISL_555099	The Lighthouse Lab in Alderley Park et al	Lighthouse Lab in Alderley Park	Wellcome Sanger Institute for the COVID-19 Genomics UK (COG-UK) consortium
EPI_ISL_490202	Mikel J. Urrutikoetxea-Gutierrez et al	Clinical Microbiology Laboratory- Basurto University Hospital	Biocruces-Bizkaia
EPI_ISL_533238	Harper VanSteenhouse et al	Lighthouse Lab in Glasgow	Wellcome Sanger Institute for the COVID-19 Genomics UK (COG-UK) consortium
EPI_ISL_533239	Harper VanSteenhouse et al	Lighthouse Lab in Glasgow	Wellcome Sanger Institute for the COVID-19 Genomics UK (COG-UK) consortium
EPI_ISL_553504	The Lighthouse Lab in Alderley Park et al	Lighthouse Lab in Alderley Park	Wellcome Sanger Institute for the COVID-19 Genomics UK (COG-UK) consortium
EPI_ISL_490407	Sam Haldenby et al	Liverpool Clinical Laboratories	COVID-19 Genomics UK (COG-UK) Consortium
EPI_ISL_558759	The Lighthouse Lab in Alderley Park et al	Lighthouse Lab in Alderley Park	Wellcome Sanger Institute for the COVID-19 Genomics UK (COG-UK) consortium
EPI_ISL_558852	The Lighthouse Lab in Alderley Park et al	Lighthouse Lab in Alderley Park	Wellcome Sanger Institute for the COVID-19 Genomics UK (COG-UK) consortium
EPI_ISL_555382	The Lighthouse Lab in Alderley Park et al	Lighthouse Lab in Alderley Park	Wellcome Sanger Institute for the COVID-19 Genomics UK (COG-UK) consortium
EPI_ISL_555897	The Lighthouse Lab in Alderley Park et al	Lighthouse Lab in Alderley Park	Wellcome Sanger Institute for the COVID-19 Genomics UK (COG-UK) consortium
EPI_ISL_554942	The Lighthouse Lab in Alderley Park et al	Lighthouse Lab in Alderley Park	Wellcome Sanger Institute for the COVID-19 Genomics UK (COG-UK) consortium
EPI_ISL_566082	Andrey Komissarov et al	Pathogenic Microorganisms Variability Laboratory	WHO National Influenza Centre Russian Federation
EPI_ISL_555148	The Lighthouse Lab in Alderley Park et al	Lighthouse Lab in Alderley Park	Wellcome Sanger Institute for the COVID-19 Genomics UK (COG-UK) Consortium
EPI_ISL_558599	The Lighthouse Lab in Alderley Park et al	Lighthouse Lab in Alderley Park	Wellcome Sanger Institute for the COVID-19 Genomics UK (COG-UK) consortium
EPI_ISL_555838	The Lighthouse Lab in Alderley Park et al	Lighthouse Lab in Alderley Park	Wellcome Sanger Institute for the COVID-19 Genomics UK (COG-UK) consortium
EPI_ISL_558521	The Lighthouse Lab in Alderley Park et al	Lighthouse Lab in Alderley Park	Wellcome Sanger Institute for the COVID-19 Genomics UK (COG-UK) consortium
EPI_ISL_558607	The Lighthouse Lab in Alderley Park et al	Lighthouse Lab in Alderley Park	Wellcome Sanger Institute for the COVID-19 Genomics UK (COG-UK) consortium
EPI_ISL_558486	The Lighthouse Lab in Alderley Park et al	Lighthouse Lab in Alderley Park	Wellcome Sanger Institute for the COVID-19 Genomics UK (COG-UK) consortium
EPI_ISL_554885	The Lighthouse Lab in Alderley Park et al	Lighthouse Lab in Alderley Park	Wellcome Sanger Institute for the COVID-19 Genomics UK (COG-UK) consortium
EPI_ISL_556385	The Lighthouse Lab in Alderley Park et al	Lighthouse Lab in Alderley Park	Wellcome Sanger Institute for the COVID-19 Genomics UK (COG-UK) consortium
EPI_ISL_551386	The Lighthouse Lab in Alderley Park et al	Lighthouse Lab in Alderley Park	Wellcome Sanger Institute for the COVID-19 Genomics UK (COG-UK) consortium
EPI_ISL_554889	The Lighthouse Lab in Alderley Park et al	Lighthouse Lab in Alderley Park	Wellcome Sanger Institute for the COVID-19 Genomics UK (COG-UK) consortium
EPI_ISL_552823	The Lighthouse Lab in Milton Keynes et al	Lighthouse Lab in Milton Keynes	Wellcome Sanger Institute for the COVID-19 Genomics UK (COG-UK) consortium
EPI_ISL_554974	The Lighthouse Lab in Alderley Park et al	Lighthouse Lab in Alderley Park	Wellcome Sanger Institute for the COVID-19 Genomics UK (COG-UK) consortium
EPI_ISL_553003	The Lighthouse Lab in Alderley Park et al	Lighthouse Lab in Alderley Park	Wellcome Sanger Institute for the COVID-19 Genomics UK (COG-UK) consortium
EPI_ISL_552914	The Lighthouse Lab in Alderley Park et al	Lighthouse Lab in Alderley Park	Wellcome Sanger Institute for the COVID-19 Genomics UK (COG-UK) consortium
EPI_ISL_491715	PHE Covid Sequencing Team et al	Respiratory Virus Unit, Microbiology Services Colindale, Public Health England	Respiratory Virus Unit, Microbiology Services Colindale, Public Health England
EPI_ISL_569852	Artem Fadeev et al	Omsk Research Institute of Natural Focal Infections	WHO National Influenza Centre Russian Federation
EPI_ISL_551575	The Lighthouse Lab in Alderley Park et al	Lighthouse Lab in Alderley Park	Wellcome Sanger Institute for the COVID-19 Genomics UK (COG-UK) consortium
EPI_ISL_559280	The Lighthouse Lab in Alderley Park et al	Lighthouse Lab in Alderley Park	Wellcome Sanger Institute for the COVID-19 Genomics UK (COG-UK) consortium
EPI_ISL_551451	The Lighthouse Lab in Alderley Park et al	Lighthouse Lab in Alderley Park	Wellcome Sanger Institute for the COVID-19 Genomics UK (COG-UK) consortium
EPI_ISL_553316	The Lighthouse Lab in Alderley Park et al	Lighthouse Lab in Alderley Park	Wellcome Sanger Institute for the COVID-19 Genomics UK (COG-UK) consortium
EPI_ISL_512599	PHE Covid Sequencing Team et al	National Laboratory for Influenza/Virology reference laboratory, Public Health Center of the Ministry of Health of Ukraine	Respiratory Virus Unit, Microbiology Services Colindale, Public Health England
EPI_ISL_559285	The Lighthouse Lab in Alderley Park et al	Lighthouse Lab in Alderley Park	Wellcome Sanger Institute for the COVID-19 Genomics UK (COG-UK) consortium
EPI_ISL_551430	The Lighthouse Lab in Alderley Park et al	Lighthouse Lab in Alderley Park	Wellcome Sanger Institute for the COVID-19 Genomics UK (COG-UK) consortium
EPI_ISL_559219	The Lighthouse Lab in Alderley Park et al	Lighthouse Lab in Alderley Park	Wellcome Sanger Institute for the COVID-19 Genomics UK (COG-UK) consortium
EPI_ISL_539881	Anna-Malin Linde et al	Kungsbacka Narakut	The Public Health Agency of Sweden
EPI_ISL_559102	The Lighthouse Lab in Alderley Park et al	Lighthouse Lab in Alderley Park	Wellcome Sanger Institute for the COVID-19 Genomics UK (COG-UK) consortium
EPI_ISL_559293	The Lighthouse Lab in Alderley Park et al	Lighthouse Lab in Alderley Park	Wellcome Sanger Institute for the COVID-19 Genomics UK (COG-UK) consortium
EPI_ISL_492082	Victor M Corman et al	Institute for Public Health of the Republic of North Macedonia	Charite Universitatsmedizin Berlin, Institute of Virology
EPI_ISL_559099	The Lighthouse Lab in Alderley Park et al	Lighthouse Lab in Alderley Park	Wellcome Sanger Institute for the COVID-19 Genomics UK (COG-UK) consortium
EPI_ISL_533256	Ana da Silva Filipe et al	NHSGGC West of Scotland Specialist Virology Centre / MRC-University of Glasgow Centre for Virus Research	Wellcome Sanger Institute for the COVID-19 Genomics UK (COG-UK) consortium
EPI_ISL_493364	Kathrine Stene-Johansen et al	Furst Medical Laboratory	Norwegian Institute of Public Health, Department of Virology
EPI_ISL_493371	Kathrine Stene-Johansen et al	Furst Medical Laboratory	Norwegian Institute of Public Health, Department of Virology
EPI_ISL_493366	Kathrine Stene-Johansen et al	Furst Medical Laboratory	Norwegian Institute of Public Health, Department of Virology
EPI_ISL_492078	Victor M Corman et al	Institute for Public Health of the Republic of North Macedonia	Charite Universitatsmedizin Berlin, Institute of Virology
EPI_ISL_509653	Gustavo Cilla et al	Servicio de Microbiología. Hospital Universitario Donostia. OSI Donostialdea. Área de Enfermedades Infecciosas, Grupo de Infección Respiratoria y Resistencia Antimicrobiana. Instituto de Investigación Sanitaria Biodonostia	SeqCOVID-SPAIN consortium/IBV(CSIC)
EPI_ISL_551365	The Lighthouse Lab in Alderley Park et al	Lighthouse Lab in Alderley Park	Wellcome Sanger Institute for the COVID-19 Genomics UK (COG-UK) consortium
EPI_ISL_533236	Ana da Silva Filipe et al	NHSGGC West of Scotland Specialist Virology Centre / MRC-University of Glasgow Centre for Virus Research	Wellcome Sanger Institute for the COVID-19 Genomics UK (COG-UK) consortium
EPI_ISL_557036	The Lighthouse Lab in Alderley Park et al	Lighthouse Lab in Alderley Park	Wellcome Sanger Institute for the COVID-19 Genomics UK (COG-UK) consortium
EPI_ISL_557579	The Lighthouse Lab in Alderley Park et al	Lighthouse Lab in Alderley Park	Wellcome Sanger Institute for the COVID-19 Genomics UK (COG-UK) consortium
EPI_ISL_533237	Ana da Silva Filipe et al	NHSGGC West of Scotland Specialist Virology Centre / MRC-University of Glasgow Centre for Virus Research	Wellcome Sanger Institute for the COVID-19 Genomics UK (COG-UK) consortium
EPI_ISL_557138	The Lighthouse Lab in Alderley Park et al	Lighthouse Lab in Alderley Park	Wellcome Sanger Institute for the COVID-19 Genomics UK (COG-UK) consortium
EPI_ISL_557551	The Lighthouse Lab in Alderley Park et al	Lighthouse Lab in Alderley Park	Wellcome Sanger Institute for the COVID-19 Genomics UK (COG-UK) consortium
EPI_ISL_557419	The Lighthouse Lab in Alderley Park et al	Lighthouse Lab in Alderley Park	Wellcome Sanger Institute for the COVID-19 Genomics UK (COG-UK) consortium
EPI_ISL_493378	Kathrine Stene-Johansen et al	Furst Medical Laboratory	Norwegian Institute of Public Health, Department of Virology
EPI_ISL_557482	The Lighthouse Lab in Alderley Park et al	Lighthouse Lab in Alderley Park	Wellcome Sanger Institute for the COVID-19 Genomics UK (COG-UK) consortium
EPI_ISL_557594	The Lighthouse Lab in Alderley Park et al	Lighthouse Lab in Alderley Park	Wellcome Sanger Institute for the COVID-19 Genomics UK (COG-UK) consortium
EPI_ISL_551786	The Lighthouse Lab in Milton Keynes et al	Lighthouse Lab in Milton Keynes	Wellcome Sanger Institute for the COVID-19 Genomics UK (COG-UK) consortium
EPI_ISL_557682	The Lighthouse Lab in Alderley Park et al	Lighthouse Lab in Alderley Park	Wellcome Sanger Institute for the COVID-19 Genomics UK (COG-UK) consortium
EPI_ISL_557531	The Lighthouse Lab in Alderley Park et al	Lighthouse Lab in Alderley Park	Wellcome Sanger Institute for the COVID-19 Genomics UK (COG-UK) consortium
EPI_ISL_560639	Sylvie Behillil et al	Labo Analyses Med	National Reference Center for Viruses of Respiratory Infections, Institut Pasteur, Paris
EPI_ISL_557770	The Lighthouse Lab in Alderley Park et al	Lighthouse Lab in Alderley Park	Wellcome Sanger Institute for the COVID-19 Genomics UK (COG-UK) consortium
EPI_ISL_557772	The Lighthouse Lab in Alderley Park et al	Lighthouse Lab in Alderley Park	Wellcome Sanger Institute for the COVID-19 Genomics UK (COG-UK) consortium
EPI_ISL_560983	Anna-Malin Linde et al	Karolinska universitetslaboratoriet SOLNA	The Public Health Agency of Sweden
EPI_ISL_557839	The Lighthouse Lab in Alderley Park et al	Lighthouse Lab in Alderley Park	Wellcome Sanger Institute for the COVID-19 Genomics UK (COG-UK) consortium
EPI_ISL_556074	The Lighthouse Lab in Alderley Park et al	Lighthouse Lab in Alderley Park	Wellcome Sanger Institute for the COVID-19 Genomics UK (COG-UK) consortium
EPI_ISL_556228	The Lighthouse Lab in Alderley Park et al	Lighthouse Lab in Alderley Park	Wellcome Sanger Institute for the COVID-19 Genomics UK (COG-UK) consortium
EPI_ISL_551749	The Lighthouse Lab in Alderley Park et al	Lighthouse Lab in Alderley Park	Wellcome Sanger Institute for the COVID-19 Genomics UK (COG-UK) consortium
EPI_ISL_558043	The Lighthouse Lab in Alderley Park et al	Lighthouse Lab in Alderley Park	Wellcome Sanger Institute for the COVID-19 Genomics UK (COG-UK) consortium
EPI_ISL_555675	The Lighthouse Lab in Alderley Park et al	Lighthouse Lab in Alderley Park	Wellcome Sanger Institute for the COVID-19 Genomics UK (COG-UK) consortium
EPI_ISL_555737	The Lighthouse Lab in Alderley Park et al	Lighthouse Lab in Alderley Park	Wellcome Sanger Institute for the COVID-19 Genomics UK (COG-UK) consortium
EPI_ISL_558048	The Lighthouse Lab in Alderley Park et al	Lighthouse Lab in Alderley Park	Wellcome Sanger Institute for the COVID-19 Genomics UK (COG-UK) consortium
EPI_ISL_555624	The Lighthouse Lab in Alderley Park et al	Lighthouse Lab in Alderley Park	Wellcome Sanger Institute for the COVID-19 Genomics UK (COG-UK) consortium
EPI_ISL_558212	The Lighthouse Lab in Alderley Park et al	Lighthouse Lab in Alderley Park	Wellcome Sanger Institute for the COVID-19 Genomics UK (COG-UK) consortium
EPI_ISL_556196	The Lighthouse Lab in Alderley Park et al	Lighthouse Lab in Alderley Park	Wellcome Sanger Institute for the COVID-19 Genomics UK (COG-UK) consortium
EPI_ISL_558044	The Lighthouse Lab in Alderley Park et al	Lighthouse Lab in Alderley Park	Wellcome Sanger Institute for the COVID-19 Genomics UK (COG-UK) consortium
EPI_ISL_558041	The Lighthouse Lab in Milton Keynes et al	Lighthouse Lab in Milton Keynes	Wellcome Sanger Institute for the COVID-19 Genomics UK (COG-UK) consortium
EPI_ISL_557789	The Lighthouse Lab in Milton Keynes et al	Lighthouse Lab in Milton Keynes	Wellcome Sanger Institute for the COVID-19 Genomics UK (COG-UK) consortium
EPI_ISL_541885	Laura Pérez-Lago et al	Hospital General Universitario Gregorio Marañón	SeqCOVID-SPAIN consortium/IBV(CSIC)
EPI_ISL_560982	Anna-Malin Linde et al	Karolinska universitetslaboratoriet SOLNA	The Public Health Agency of Sweden
EPI_ISL_557800	The Lighthouse Lab in Milton Keynes et al	Lighthouse Lab in Milton Keynes	Wellcome Sanger Institute for the COVID-19 Genomics UK (COG-UK) consortium
EPI_ISL_557830	The Lighthouse Lab in Milton Keynes et al	Lighthouse Lab in Milton Keynes	Wellcome Sanger Institute for the COVID-19 Genomics UK (COG-UK) consortium
EPI_ISL_526225	Endre Gábor Tóth et al	Hungarian Defence Forces Military Medical Centre	National Laboratory of Virology, Szentágothai Research Centre
EPI_ISL_499783	Darren L Smith et al	Northumbria University / South Tees Hospitals NHS Foundation Trust / North Cumbria Integrated Care NHS Foundation Trust / North Tees and Hartlepool NHS Foundation Trust / Newcastle Hospitals NHS Foundation Trust	COVID-19 Genomics UK (COG-UK) Consortium
EPI_ISL_500580	Michael Carr et al	National Virus Reference Laboratory	National Virus Reference Laboratory
EPI_ISL_549122	Kathrine Stene-Johansen et al	Furst Medical Laboratory	Norwegian Institute of Public Health, Department of Virology
EPI_ISL_492997	Ivars Silamiķelis et al	E. Gulbja Laboratorija	Latvian Biomedical Research and Study Centre
EPI_ISL_500940	Christian Beisel et al	Viollier AG	Department of Biosystems Science and Engineering, ETH Zürich
EPI_ISL_492995	Ivars Silamiķelis et al	E. Gulbja Laboratorija	Latvian Biomedical Research and Study Centre
EPI_ISL_560310	Andrey Komissarov et al	UMMC-Health	WHO National Influenza Centre Russian Federation
EPI_ISL_569850	Artem Fadeev et al	Omsk Research Institute of Natural Focal Infections	WHO National Influenza Centre Russian Federation
EPI_ISL_492993	Ivars Silamiķelis et al	E. Gulbja Laboratorija	Latvian Biomedical Research and Study Centre
EPI_ISL_516428	RCGEB - MASA et al	Clinical Hospital - Shtip	Research Center for Genetic Engineering and Biotechnology "Georgi D. Efremov” , Macedonian Academy of Sciences and Arts
EPI_ISL_510452	Mercedes Pérez Ruiz et al	Hospital Universitario Virgen de las Nieves de Granada-SAS	SeqCOVID-SPAIN consortium/IBV(CSIC)
EPI_ISL_501929	Ivars Silamiķelis et al	E. Gulbja Laboratorija	Latvian Biomedical Research and Study Centre
EPI_ISL_493000	Ivars Silamiķelis et al	E. Gulbja Laboratorija	Latvian Biomedical Research and Study Centre
EPI_ISL_512348	Darren L Smith et al	Northumbria University / South Tees Hospitals NHS Foundation Trust / North Cumbria Integrated Care NHS Foundation Trust / North Tees and Hartlepool NHS Foundation Trust / Newcastle Hospitals NHS Foundation Trust	COVID-19 Genomics UK (COG-UK) Consortium
EPI_ISL_569806	Artem Fadeev et al	Omsk Research Institute of Natural Focal Infections	WHO National Influenza Centre Russian Federation
EPI_ISL_569816	Artem Fadeev et al	Omsk Research Institute of Natural Focal Infections	WHO National Influenza Centre Russian Federation
EPI_ISL_501284	Ivars Silamiķelis et al	E. Gulbja Laboratorija	Latvian Biomedical Research and Study Centre
EPI_ISL_499432	Catherine Moore et al	Wales Specialist Virology Centre Sequencing lab: Pathogen Genomics Unit	COVID-19 Genomics UK (COG-UK) Consortium
EPI_ISL_569784	Artem Fadeev et al	Omsk Research Institute of Natural Focal Infections	WHO National Influenza Centre Russian Federation
EPI_ISL_514427	Vidanovic et al	Laboratory Diagnostic, Veterinary Specialized Institute Kraljevo	Laboratory Diagnostic, Veterinary Specialized Institute Kraljevo
EPI_ISL_515066	Keith Durkin et al	Department of Clinical Microbiology	GIGA Medical Genomics
EPI_ISL_500796	Kathrine Stene-Johansen et al	Akershus University Hospital, Department for Microbiology and Infectious Disease Control	Norwegian Institute of Public Health, Department of Virology
EPI_ISL_557305	The Lighthouse Lab in Milton Keynes et al	Lighthouse Lab in Milton Keynes	Wellcome Sanger Institute for the COVID-19 Genomics UK (COG-UK) consortium
EPI_ISL_557329	The Lighthouse Lab in Milton Keynes et al	Lighthouse Lab in Milton Keynes	Wellcome Sanger Institute for the COVID-19 Genomics UK (COG-UK) consortium
EPI_ISL_557291	The Lighthouse Lab in Milton Keynes et al	Lighthouse Lab in Milton Keynes	Wellcome Sanger Institute for the COVID-19 Genomics UK (COG-UK) consortium
EPI_ISL_533223	Harper VanSteenhouse et al	Lighthouse Lab in Glasgow	Wellcome Sanger Institute for the COVID-19 Genomics UK (COG-UK) consortium
EPI_ISL_557242	The Lighthouse Lab in Milton Keynes et al	Lighthouse Lab in Milton Keynes	Wellcome Sanger Institute for the COVID-19 Genomics UK (COG-UK) consortium
EPI_ISL_556982	Rob Howes et al	Lighthouse Lab in Cambridge	Wellcome Sanger Institute for the COVID-19 Genomics UK (COG-UK) consortium
EPI_ISL_534225	Anna-Malin Linde et al	Skanes universitetssjukhus Lund	The Public Health Agency of Sweden
EPI_ISL_556708	Rob Howes et al	Lighthouse Lab in Cambridge	Wellcome Sanger Institute for the COVID-19 Genomics UK (COG-UK) consortium
EPI_ISL_556769	Rob Howes et al	Lighthouse Lab in Cambridge	Wellcome Sanger Institute for the COVID-19 Genomics UK (COG-UK) consortium
EPI_ISL_560980	Anna-Malin Linde et al	Skanes universitetssjukhus Lund	The Public Health Agency of Sweden
EPI_ISL_514429	Vidanovic et al	Laboratory Diagnostic, Veterinary Specialized Institute Kraljevo	Laboratory Diagnostic, Veterinary Specialized Institute Kraljevo
EPI_ISL_556676	Rob Howes et al	Lighthouse Lab in Cambridge	Wellcome Sanger Institute for the COVID-19 Genomics UK (COG-UK) consortium
EPI_ISL_533155	Harper VanSteenhouse et al	Lighthouse Lab in Glasgow	Wellcome Sanger Institute for the COVID-19 Genomics UK (COG-UK) consortium
EPI_ISL_556801	Rob Howes et al	Lighthouse Lab in Cambridge	Wellcome Sanger Institute for the COVID-19 Genomics UK (COG-UK) consortium
EPI_ISL_533159	Harper VanSteenhouse et al	Lighthouse Lab in Glasgow	Wellcome Sanger Institute for the COVID-19 Genomics UK (COG-UK) consortium
EPI_ISL_510748	Christian Beisel et al	Viollier AG	Department of Biosystems Science and Engineering, ETH Zürich
EPI_ISL_556810	Rob Howes et al	Lighthouse Lab in Cambridge	Wellcome Sanger Institute for the COVID-19 Genomics UK (COG-UK) consortium
EPI_ISL_557333	The Lighthouse Lab in Milton Keynes et al	Lighthouse Lab in Milton Keynes	Wellcome Sanger Institute for the COVID-19 Genomics UK (COG-UK) consortium
EPI_ISL_557343	The Lighthouse Lab in Milton Keynes et al	Lighthouse Lab in Milton Keynes	Wellcome Sanger Institute for the COVID-19 Genomics UK (COG-UK) consortium
EPI_ISL_532993	Harper VanSteenhouse et al	Lighthouse Lab in Glasgow	Wellcome Sanger Institute for the COVID-19 Genomics UK (COG-UK) consortium
EPI_ISL_532705	McHugh M et al	Virology Department, Royal Infirmary of Edinburgh, NHS Lothian / School of Biological Sciences, University of Edinburgh	Wellcome Sanger Institute for the COVID-19 Genomics UK (COG-UK) consortium
EPI_ISL_560312	Andrey Komissarov et al	UMMC-Health	WHO National Influenza Centre Russian Federation
EPI_ISL_560315	Andrey Komissarov et al	UMMC-Health	WHO National Influenza Centre Russian Federation
EPI_ISL_557341	The Lighthouse Lab in Milton Keynes et al	Lighthouse Lab in Milton Keynes	Wellcome Sanger Institute for the COVID-19 Genomics UK (COG-UK) consortium
EPI_ISL_549169	Kathrine Stene-Johansen et al	Akershus University Hospital, Department for Microbiology and Infectious Disease Control	Norwegian Institute of Public Health, Department of Virology
EPI_ISL_516928	Victor M Corman et al	Department for Molecular Diagnostics, Centre for Medical Microbiology, Institute of Public Health of Montenegro	Charité Universitätsmedizin Berlin, Institut für Virologie
EPI_ISL_557331	The Lighthouse Lab in Milton Keynes et al	Lighthouse Lab in Milton Keynes	Wellcome Sanger Institute for the COVID-19 Genomics UK (COG-UK) consortium
EPI_ISL_557241	The Lighthouse Lab in Milton Keynes et al	Lighthouse Lab in Milton Keynes	Wellcome Sanger Institute for the COVID-19 Genomics UK (COG-UK) consortium
EPI_ISL_532659	McHugh M et al	Virology Department, Royal Infirmary of Edinburgh, NHS Lothian / School of Biological Sciences, University of Edinburgh	Wellcome Sanger Institute for the COVID-19 Genomics UK (COG-UK) consortium
EPI_ISL_556750	Rob Howes et al	Lighthouse Lab in Cambridge	Wellcome Sanger Institute for the COVID-19 Genomics UK (COG-UK) consortium
EPI_ISL_515075	Keith Durkin et al	Department of Clinical Microbiology	GIGA Medical Genomics
EPI_ISL_526371	Sam Haldenby et al	Liverpool Clinical Laboratories	COVID-19 Genomics UK (COG-UK) Consortium
EPI_ISL_525554	Parisi A. et al	Istituto Zooprofilattico Sperimentale Puglia e Basilicata; Dipartimento di Bioscienze, Biotecnologie e Biofarmaceutica dell’Università degli Studi di Bari “A.Moro”; Istituto di Biomembrane. Bioenergetica e Biotecnologie Molecolari del Consiglio Nazionale delle Ricerche di Bari	Beaconlab (Bioinformatics, Evolution and Comparative Genomics lab), Dept of Biosciences, University on Milan
EPI_ISL_557350	The Lighthouse Lab in Milton Keynes et al	Lighthouse Lab in Milton Keynes	Wellcome Sanger Institute for the COVID-19 Genomics UK (COG-UK) consortium
EPI_ISL_556930	Rob Howes et al	Lighthouse Lab in Cambridge	Wellcome Sanger Institute for the COVID-19 Genomics UK (COG-UK) consortium
EPI_ISL_556952	Rob Howes et al	Lighthouse Lab in Cambridge	Wellcome Sanger Institute for the COVID-19 Genomics UK (COG-UK) consortium
EPI_ISL_532882	Harper VanSteenhouse et al	Lighthouse Lab in Glasgow	Wellcome Sanger Institute for the COVID-19 Genomics UK (COG-UK) consortium
EPI_ISL_532877	Harper VanSteenhouse et al	Lighthouse Lab in Glasgow	Wellcome Sanger Institute for the COVID-19 Genomics UK (COG-UK) consortium
EPI_ISL_541887	Laura Pérez-Lago et al	Hospital General Universitario Gregorio Marañón	SeqCOVID-SPAIN consortium/IBV(CSIC)
EPI_ISL_560316	Andrey Komissarov et al	UMMC-Health	WHO National Influenza Centre Russian Federation
EPI_ISL_526330	Institute of Microbiology et al	University of Birmingham	COVID-19 Genomics UK (COG-UK) Consortium
EPI_ISL_569847	Artem Fadeev et al	Omsk Research Institute of Natural Focal Infections	WHO National Influenza Centre Russian Federation
EPI_ISL_569839	Artem Fadeev et al	Omsk Research Institute of Natural Focal Infections	WHO National Influenza Centre Russian Federation
EPI_ISL_556825	Rob Howes et al	Lighthouse Lab in Cambridge	Wellcome Sanger Institute for the COVID-19 Genomics UK (COG-UK) consortium
EPI_ISL_532855	Harper VanSteenhouse et al	Lighthouse Lab in Glasgow	Wellcome Sanger Institute for the COVID-19 Genomics UK (COG-UK) consortium
EPI_ISL_556874	Rob Howes et al	Lighthouse Lab in Cambridge	Wellcome Sanger Institute for the COVID-19 Genomics UK (COG-UK) consortium
EPI_ISL_532679	Harper VanSteenhouse et al	Lighthouse Lab in Glasgow	Wellcome Sanger Institute for the COVID-19 Genomics UK (COG-UK) consortium
EPI_ISL_556890	Rob Howes et al	Lighthouse Lab in Cambridge	Wellcome Sanger Institute for the COVID-19 Genomics UK (COG-UK) consortium
EPI_ISL_540477	Keith Durkin et al	Department of Clinical Microbiology	GIGA Medical Genomics
EPI_ISL_550504	The Lighthouse Lab in Milton Keynes et al	Lighthouse Lab in Milton Keynes	Wellcome Sanger Institute for the COVID-19 Genomics UK (COG-UK) consortium
EPI_ISL_550435	The Lighthouse Lab in Milton Keynes et al	Lighthouse Lab in Milton Keynes	Wellcome Sanger Institute for the COVID-19 Genomics UK (COG-UK) consortium
EPI_ISL_529529	Gemma Clark et al	Queens Medical Centre, Clinical Microbiology Department / DeepSeq Nottingham	COVID-19 Genomics UK (COG-UK) Consortium
EPI_ISL_556855	Rob Howes et al	Lighthouse Lab in Cambridge	Wellcome Sanger Institute for the COVID-19 Genomics UK (COG-UK) consortium
EPI_ISL_532722	Harper VanSteenhouse et al	Lighthouse Lab in Glasgow	Wellcome Sanger Institute for the COVID-19 Genomics UK (COG-UK) consortium
EPI_ISL_556022	Rob Howes et al	Lighthouse Lab in Cambridge	Wellcome Sanger Institute for the COVID-19 Genomics UK (COG-UK) consortium
EPI_ISL_560600	Sylvie Behillil et al	Hospital	National Reference Center for Viruses of Respiratory Infections, Institut Pasteur, Paris
EPI_ISL_532760	Harper VanSteenhouse et al	Lighthouse Lab in Glasgow	Wellcome Sanger Institute for the COVID-19 Genomics UK (COG-UK) consortium
EPI_ISL_532676	Harper VanSteenhouse et al	Lighthouse Lab in Glasgow	Wellcome Sanger Institute for the COVID-19 Genomics UK (COG-UK) consortium
EPI_ISL_532681	Harper VanSteenhouse et al	Lighthouse Lab in Glasgow	Wellcome Sanger Institute for the COVID-19 Genomics UK (COG-UK) consortium
EPI_ISL_540487	Keith Durkin et al	Department of Clinical Microbiology	GIGA Medical Genomics
EPI_ISL_532764	Harper VanSteenhouse et al	Lighthouse Lab in Glasgow	Wellcome Sanger Institute for the COVID-19 Genomics UK (COG-UK) consortium
EPI_ISL_532754	Harper VanSteenhouse et al	Lighthouse Lab in Glasgow	Wellcome Sanger Institute for the COVID-19 Genomics UK (COG-UK) consortium
EPI_ISL_555976	Rob Howes et al	Lighthouse Lab in Cambridge	Wellcome Sanger Institute for the COVID-19 Genomics UK (COG-UK) consortium
EPI_ISL_560602	Sylvie Behillil et al	Hospital	National Reference Center for Viruses of Respiratory Infections, Institut Pasteur, Paris
EPI_ISL_532708	Harper VanSteenhouse et al	Lighthouse Lab in Glasgow	Wellcome Sanger Institute for the COVID-19 Genomics UK (COG-UK) consortium
EPI_ISL_529583	Dave J. Baker et al	Quadram Institute Bioscience	COVID-19 Genomics UK (COG-UK) Consortium
EPI_ISL_534247	Anna-Malin Linde et al	Universitetssjukhuset i Linkoping	The Public Health Agency of Sweden
EPI_ISL_549070	Kathrine Stene-Johansen et al	Medical Microbiology Unit, Department for Laboratory Medicine, Drammen Hospital, Vestre Viken Health Trust,	Norwegian Institute of Public Health, Department of Virology
EPI_ISL_560605	Sylvie Behillil et al	Hospital	National Reference Center for Viruses of Respiratory Infections, Institut Pasteur, Paris
EPI_ISL_540489	Keith Durkin et al	Department of Clinical Microbiology	GIGA Medical Genomics
EPI_ISL_560606	Sylvie Behillil et al	Hospital	National Reference Center for Viruses of Respiratory Infections, Institut Pasteur, Paris
EPI_ISL_540508	Keith Durkin et al	Department of Clinical Microbiology	GIGA Medical Genomics
EPI_ISL_549089	Kathrine Stene-Johansen et al	Akershus University Hospital, Department for Microbiology and Infectious Disease Control	Norwegian Institute of Public Health, Department of Virology
EPI_ISL_532576	Harper VanSteenhouse et al	Lighthouse Lab in Glasgow	Wellcome Sanger Institute for the COVID-19 Genomics UK (COG-UK) consortium
EPI_ISL_537070	Harper VanSteenhouse et al	Lighthouse Lab in Glasgow	Wellcome Sanger Institute for the COVID-19 Genomics UK (COG-UK) consortium
EPI_ISL_537103	Harper VanSteenhouse et al	Lighthouse Lab in Glasgow	Wellcome Sanger Institute for the COVID-19 Genomics UK (COG-UK) consortium
EPI_ISL_547541	Adam Meijer et al	Dutch COVID-19 response team	National Institute for Public Health and the Environment (RIVM)
EPI_ISL_532065	Harper VanSteenhouse et al	Lighthouse Lab in Glasgow	Wellcome Sanger Institute for the COVID-19 Genomics UK (COG-UK) consortium
EPI_ISL_526421	Gemma Clark et al	Queens Medical Centre, Clinical Microbiology Department / DeepSeq Nottingham	COVID-19 Genomics UK (COG-UK) Consortium
EPI_ISL_525373	Michael Carr et al	National Virus Reference Laboratory	National Virus Reference Laboratory
EPI_ISL_537116	Harper VanSteenhouse et al	Lighthouse Lab in Glasgow	Wellcome Sanger Institute for the COVID-19 Genomics UK (COG-UK) consortium
EPI_ISL_532563	Ana da Silva Filipe et al	NHSGGC West of Scotland Specialist Virology Centre / MRC-University of Glasgow Centre for Virus Research	Wellcome Sanger Institute for the COVID-19 Genomics UK (COG-UK) consortium
EPI_ISL_549101	Kathrine Stene-Johansen et al	Ostfold Hospital Trust - Kalnes, Centre for Laboratory Medicine, Section for gene technology and infection serology	Norwegian Institute of Public Health, Department of Virology
EPI_ISL_531959	Harper VanSteenhouse et al	Lighthouse Lab in Glasgow	Wellcome Sanger Institute for the COVID-19 Genomics UK (COG-UK) consortium
EPI_ISL_549066	Kathrine Stene-Johansen et al	Furst Medical Laboratory	Norwegian Institute of Public Health, Department of Virology
EPI_ISL_532366	Harper VanSteenhouse et al	Lighthouse Lab in Glasgow	Wellcome Sanger Institute for the COVID-19 Genomics UK (COG-UK) consortium
EPI_ISL_532295	Harper VanSteenhouse et al	Lighthouse Lab in Glasgow	Wellcome Sanger Institute for the COVID-19 Genomics UK (COG-UK) consortium
EPI_ISL_532047	Harper VanSteenhouse et al	Lighthouse Lab in Glasgow	Wellcome Sanger Institute for the COVID-19 Genomics UK (COG-UK) consortium
EPI_ISL_531950	Harper VanSteenhouse et al	Lighthouse Lab in Glasgow	Wellcome Sanger Institute for the COVID-19 Genomics UK (COG-UK) consortium
EPI_ISL_532075	Harper VanSteenhouse et al	Lighthouse Lab in Glasgow	Wellcome Sanger Institute for the COVID-19 Genomics UK (COG-UK) consortium
EPI_ISL_532009	Harper VanSteenhouse et al	Lighthouse Lab in Glasgow	Wellcome Sanger Institute for the COVID-19 Genomics UK (COG-UK) consortium
EPI_ISL_549128	Kathrine Stene-Johansen et al	Ostfold Hospital Trust - Kalnes, Centre for Laboratory Medicine, Section for gene technology and infection serology	Norwegian Institute of Public Health, Department of Virology
EPI_ISL_532066	Harper VanSteenhouse et al	Lighthouse Lab in Glasgow	Wellcome Sanger Institute for the COVID-19 Genomics UK (COG-UK) consortium
EPI_ISL_549074	Kathrine Stene-Johansen et al	Furst Medical Laboratory	Norwegian Institute of Public Health, Department of Virology
EPI_ISL_532096	Harper VanSteenhouse et al	Lighthouse Lab in Glasgow	Wellcome Sanger Institute for the COVID-19 Genomics UK (COG-UK) consortium
EPI_ISL_531978	Ana da Silva Filipe et al	NHSGGC West of Scotland Specialist Virology Centre / MRC-University of Glasgow Centre for Virus Research	Wellcome Sanger Institute for the COVID-19 Genomics UK (COG-UK) consortium
EPI_ISL_532114	Harper VanSteenhouse et al	Lighthouse Lab in Glasgow	Wellcome Sanger Institute for the COVID-19 Genomics UK (COG-UK) consortium
EPI_ISL_549133	Kathrine Stene-Johansen et al	Ostfold Hospital Trust - Kalnes, Centre for Laboratory Medicine, Section for gene technology and infection serology	Norwegian Institute of Public Health, Department of Virology
EPI_ISL_532449	Harper VanSteenhouse et al	Lighthouse Lab in Glasgow	Wellcome Sanger Institute for the COVID-19 Genomics UK (COG-UK) consortium
EPI_ISL_532395	Harper VanSteenhouse et al	Lighthouse Lab in Glasgow	Wellcome Sanger Institute for the COVID-19 Genomics UK (COG-UK) consortium
EPI_ISL_532343	Harper VanSteenhouse et al	Lighthouse Lab in Glasgow	Wellcome Sanger Institute for the COVID-19 Genomics UK (COG-UK) consortium
EPI_ISL_537051	Harper VanSteenhouse et al	Lighthouse Lab in Glasgow	Wellcome Sanger Institute for the COVID-19 Genomics UK (COG-UK) consortium
EPI_ISL_532521	Harper VanSteenhouse et al	Lighthouse Lab in Glasgow	Wellcome Sanger Institute for the COVID-19 Genomics UK (COG-UK) consortium
EPI_ISL_534431	Ana da Silva Filipe et al	NHSGGC West of Scotland Specialist Virology Centre / MRC-University of Glasgow Centre for Virus Research	Wellcome Sanger Institute for the COVID-19 Genomics UK (COG-UK) consortium
EPI_ISL_532466	Harper VanSteenhouse et al	Lighthouse Lab in Glasgow	Wellcome Sanger Institute for the COVID-19 Genomics UK (COG-UK) consortium
EPI_ISL_532538	Ana da Silva Filipe et al	NHSGGC West of Scotland Specialist Virology Centre / MRC-University of Glasgow Centre for Virus Research	Wellcome Sanger Institute for the COVID-19 Genomics UK (COG-UK) consortium
EPI_ISL_532344	Harper VanSteenhouse et al	Lighthouse Lab in Glasgow	Wellcome Sanger Institute for the COVID-19 Genomics UK (COG-UK) consortium
EPI_ISL_529546	Gemma Clark et al	Queens Medical Centre, Clinical Microbiology Department / DeepSeq Nottingham	COVID-19 Genomics UK (COG-UK) Consortium
EPI_ISL_560317	Andrey Komissarov et al	UMMC-Health	WHO National Influenza Centre Russian Federation
EPI_ISL_549162	Kathrine Stene-Johansen et al	Ostfold Hospital Trust - Kalnes, Centre for Laboratory Medicine, Section for gene technology and infection serology	Norwegian Institute of Public Health, Department of Virology
EPI_ISL_537006	Harper VanSteenhouse et al	Lighthouse Lab in Glasgow	Wellcome Sanger Institute for the COVID-19 Genomics UK (COG-UK) consortium
EPI_ISL_532397	Harper VanSteenhouse et al	Lighthouse Lab in Glasgow	Wellcome Sanger Institute for the COVID-19 Genomics UK (COG-UK) consortium
EPI_ISL_552540	The Lighthouse Lab in Alderley Park et al	Lighthouse Lab in Alderley Park	Wellcome Sanger Institute for the COVID-19 Genomics UK (COG-UK) consortium
EPI_ISL_552516	The Lighthouse Lab in Alderley Park et al	Lighthouse Lab in Alderley Park	Wellcome Sanger Institute for the COVID-19 Genomics UK (COG-UK) consortium
EPI_ISL_534230	Anna-Malin Linde et al	Capio S:t Gorans sjukhus	The Public Health Agency of Sweden
EPI_ISL_537014	Harper VanSteenhouse et al	Lighthouse Lab in Glasgow	Wellcome Sanger Institute for the COVID-19 Genomics UK (COG-UK) consortium
EPI_ISL_537048	Harper VanSteenhouse et al	Lighthouse Lab in Glasgow	Wellcome Sanger Institute for the COVID-19 Genomics UK (COG-UK) consortium
EPI_ISL_530819	Harper VanSteenhouse et al	Lighthouse Lab in Glasgow	Wellcome Sanger Institute for the COVID-19 Genomics UK (COG-UK) consortium
EPI_ISL_552724	The Lighthouse Lab in Alderley Park et al	Lighthouse Lab in Alderley Park	Wellcome Sanger Institute for the COVID-19 Genomics UK (COG-UK) consortium
EPI_ISL_531009	Harper VanSteenhouse et al	Lighthouse Lab in Glasgow	Wellcome Sanger Institute for the COVID-19 Genomics UK (COG-UK) consortium
EPI_ISL_531669	Harper VanSteenhouse et al	Lighthouse Lab in Glasgow	Wellcome Sanger Institute for the COVID-19 Genomics UK (COG-UK) consortium
EPI_ISL_531016	Harper VanSteenhouse et al	Lighthouse Lab in Glasgow	Wellcome Sanger Institute for the COVID-19 Genomics UK (COG-UK) consortium
EPI_ISL_531035	Harper VanSteenhouse et al	Lighthouse Lab in Glasgow	Wellcome Sanger Institute for the COVID-19 Genomics UK (COG-UK) consortium
EPI_ISL_531210	Harper VanSteenhouse et al	Lighthouse Lab in Glasgow	Wellcome Sanger Institute for the COVID-19 Genomics UK (COG-UK) consortium
EPI_ISL_531062	Harper VanSteenhouse et al	Lighthouse Lab in Glasgow	Wellcome Sanger Institute for the COVID-19 Genomics UK (COG-UK) consortium
EPI_ISL_536908	Harper VanSteenhouse et al	Lighthouse Lab in Glasgow	Wellcome Sanger Institute for the COVID-19 Genomics UK (COG-UK) consortium
EPI_ISL_531540	Harper VanSteenhouse et al	Lighthouse Lab in Glasgow	Wellcome Sanger Institute for the COVID-19 Genomics UK (COG-UK) consortium
EPI_ISL_530854	Harper VanSteenhouse et al	Lighthouse Lab in Glasgow	Wellcome Sanger Institute for the COVID-19 Genomics UK (COG-UK) consortium
EPI_ISL_530986	Ana da Silva Filipe et al	NHSGGC West of Scotland Specialist Virology Centre / MRC-University of Glasgow Centre for Virus Research	Wellcome Sanger Institute for the COVID-19 Genomics UK (COG-UK) consortium
EPI_ISL_528482	Michael Carr et al	National Virus Reference Laboratory	National Virus Reference Laboratory
EPI_ISL_536940	Harper VanSteenhouse et al	Lighthouse Lab in Glasgow	Wellcome Sanger Institute for the COVID-19 Genomics UK (COG-UK) consortium
EPI_ISL_531273	Harper VanSteenhouse et al	Lighthouse Lab in Glasgow	Wellcome Sanger Institute for the COVID-19 Genomics UK (COG-UK) consortium
EPI_ISL_531392	Harper VanSteenhouse et al	Lighthouse Lab in Glasgow	Wellcome Sanger Institute for the COVID-19 Genomics UK (COG-UK) consortium
EPI_ISL_531356	Harper VanSteenhouse et al	Lighthouse Lab in Glasgow	Wellcome Sanger Institute for the COVID-19 Genomics UK (COG-UK) consortium
EPI_ISL_531381	Harper VanSteenhouse et al	Lighthouse Lab in Glasgow	Wellcome Sanger Institute for the COVID-19 Genomics UK (COG-UK) consortium
EPI_ISL_531409	Harper VanSteenhouse et al	Lighthouse Lab in Glasgow	Wellcome Sanger Institute for the COVID-19 Genomics UK (COG-UK) consortium
EPI_ISL_534390	Ana da Silva Filipe et al	NHSGGC West of Scotland Specialist Virology Centre / MRC-University of Glasgow Centre for Virus Research	Wellcome Sanger Institute for the COVID-19 Genomics UK (COG-UK) consortium
EPI_ISL_534374	Ana da Silva Filipe et al	NHSGGC West of Scotland Specialist Virology Centre / MRC-University of Glasgow Centre for Virus Research	Wellcome Sanger Institute for the COVID-19 Genomics UK (COG-UK) consortium
EPI_ISL_540244	Harper VanSteenhouse et al	Lighthouse Lab in Glasgow	Wellcome Sanger Institute for the COVID-19 Genomics UK (COG-UK) consortium
EPI_ISL_553225	The Lighthouse Lab in Milton Keynes et al	Lighthouse Lab in Milton Keynes	Wellcome Sanger Institute for the COVID-19 Genomics UK (COG-UK) consortium
EPI_ISL_530491	Harper VanSteenhouse et al	Lighthouse Lab in Glasgow	Wellcome Sanger Institute for the COVID-19 Genomics UK (COG-UK) consortium
EPI_ISL_553043	The Lighthouse Lab in Milton Keynes et al	Lighthouse Lab in Milton Keynes	Wellcome Sanger Institute for the COVID-19 Genomics UK (COG-UK) consortium
EPI_ISL_540304	Harper VanSteenhouse et al	Lighthouse Lab in Glasgow	Wellcome Sanger Institute for the COVID-19 Genomics UK (COG-UK) consortium
EPI_ISL_553243	The Lighthouse Lab in Milton Keynes et al	Lighthouse Lab in Milton Keynes	Wellcome Sanger Institute for the COVID-19 Genomics UK (COG-UK) consortium
EPI_ISL_553062	The Lighthouse Lab in Milton Keynes et al	Lighthouse Lab in Milton Keynes	Wellcome Sanger Institute for the COVID-19 Genomics UK (COG-UK) consortium
EPI_ISL_531422	Ana da Silva Filipe et al	NHSGGC West of Scotland Specialist Virology Centre / MRC-University of Glasgow Centre for Virus Research	Wellcome Sanger Institute for the COVID-19 Genomics UK (COG-UK) consortium
EPI_ISL_553205	The Lighthouse Lab in Milton Keynes et al	Lighthouse Lab in Milton Keynes	Wellcome Sanger Institute for the COVID-19 Genomics UK (COG-UK) consortium
EPI_ISL_540264	Harper VanSteenhouse et al	Lighthouse Lab in Glasgow	Wellcome Sanger Institute for the COVID-19 Genomics UK (COG-UK) consortium
EPI_ISL_530453	Harper VanSteenhouse et al	Lighthouse Lab in Glasgow	Wellcome Sanger Institute for the COVID-19 Genomics UK (COG-UK) consortium
EPI_ISL_534668	Ana da Silva Filipe et al	NHSGGC West of Scotland Specialist Virology Centre / MRC-University of Glasgow Centre for Virus Research	Wellcome Sanger Institute for the COVID-19 Genomics UK (COG-UK) consortium
EPI_ISL_534455	Ana da Silva Filipe et al	NHSGGC West of Scotland Specialist Virology Centre / MRC-University of Glasgow Centre for Virus Research	Wellcome Sanger Institute for the COVID-19 Genomics UK (COG-UK) consortium
EPI_ISL_530515	Harper VanSteenhouse et al	Lighthouse Lab in Glasgow	Wellcome Sanger Institute for the COVID-19 Genomics UK (COG-UK) consortium
EPI_ISL_530423	Harper VanSteenhouse et al	Lighthouse Lab in Glasgow	Wellcome Sanger Institute for the COVID-19 Genomics UK (COG-UK) consortium
EPI_ISL_530553	Ana da Silva Filipe et al	NHSGGC West of Scotland Specialist Virology Centre / MRC-University of Glasgow Centre for Virus Research	Wellcome Sanger Institute for the COVID-19 Genomics UK (COG-UK) consortium
EPI_ISL_534507	Ana da Silva Filipe et al	NHSGGC West of Scotland Specialist Virology Centre / MRC-University of Glasgow Centre for Virus Research	Wellcome Sanger Institute for the COVID-19 Genomics UK (COG-UK) consortium
EPI_ISL_552454	The Lighthouse Lab in Milton Keynes et al	Lighthouse Lab in Milton Keynes	Wellcome Sanger Institute for the COVID-19 Genomics UK (COG-UK) consortium
EPI_ISL_552682	The Lighthouse Lab in Milton Keynes et al	Lighthouse Lab in Milton Keynes	Wellcome Sanger Institute for the COVID-19 Genomics UK (COG-UK) consortium
EPI_ISL_530751	Harper VanSteenhouse et al	Lighthouse Lab in Glasgow	Wellcome Sanger Institute for the COVID-19 Genomics UK (COG-UK) consortium
EPI_ISL_552460	The Lighthouse Lab in Milton Keynes et al	Lighthouse Lab in Milton Keynes	Wellcome Sanger Institute for the COVID-19 Genomics UK (COG-UK) consortium
EPI_ISL_530644	Harper VanSteenhouse et al	Lighthouse Lab in Glasgow	Wellcome Sanger Institute for the COVID-19 Genomics UK (COG-UK) consortium
EPI_ISL_552638	The Lighthouse Lab in Milton Keynes et al	Lighthouse Lab in Milton Keynes	Wellcome Sanger Institute for the COVID-19 Genomics UK (COG-UK) consortium
EPI_ISL_534594	Ana da Silva Filipe et al	NHSGGC West of Scotland Specialist Virology Centre / MRC-University of Glasgow Centre for Virus Research	Wellcome Sanger Institute for the COVID-19 Genomics UK (COG-UK) consortium
EPI_ISL_551689	The Lighthouse Lab in Milton Keynes et al	Lighthouse Lab in Milton Keynes	Wellcome Sanger Institute for the COVID-19 Genomics UK (COG-UK) consortium
EPI_ISL_540042	Harper VanSteenhouse et al	Lighthouse Lab in Glasgow	Wellcome Sanger Institute for the COVID-19 Genomics UK (COG-UK) consortium
EPI_ISL_568393	Harper VanSteenhouse et al	Lighthouse Lab in Glasgow	Wellcome Sanger Institute for the COVID-19 Genomics UK (COG-UK) consortium
EPI_ISL_551685	The Lighthouse Lab in Milton Keynes et al	Lighthouse Lab in Milton Keynes	Wellcome Sanger Institute for the COVID-19 Genomics UK (COG-UK) consortium
EPI_ISL_551640	The Lighthouse Lab in Milton Keynes et al	Lighthouse Lab in Milton Keynes	Wellcome Sanger Institute for the COVID-19 Genomics UK (COG-UK) consortium
EPI_ISL_550694	The Lighthouse Lab in Milton Keynes et al	Lighthouse Lab in Milton Keynes	Wellcome Sanger Institute for the COVID-19 Genomics UK (COG-UK) consortium
EPI_ISL_550789	The Lighthouse Lab in Milton Keynes et al	Lighthouse Lab in Milton Keynes	Wellcome Sanger Institute for the COVID-19 Genomics UK (COG-UK) consortium
EPI_ISL_551626	The Lighthouse Lab in Milton Keynes et al	Lighthouse Lab in Milton Keynes	Wellcome Sanger Institute for the COVID-19 Genomics UK (COG-UK) consortium
EPI_ISL_552223	The Lighthouse Lab in Milton Keynes et al	Lighthouse Lab in Milton Keynes	Wellcome Sanger Institute for the COVID-19 Genomics UK (COG-UK) consortium
EPI_ISL_540066	Harper VanSteenhouse et al	Lighthouse Lab in Glasgow	Wellcome Sanger Institute for the COVID-19 Genomics UK (COG-UK) consortium
EPI_ISL_539908	Harper VanSteenhouse et al	Lighthouse Lab in Glasgow	Wellcome Sanger Institute for the COVID-19 Genomics UK (COG-UK) consortium
EPI_ISL_537169	Harper VanSteenhouse et al	Lighthouse Lab in Glasgow	Wellcome Sanger Institute for the COVID-19 Genomics UK (COG-UK) consortium
EPI_ISL_552423	The Lighthouse Lab in Milton Keynes et al	Lighthouse Lab in Milton Keynes	Wellcome Sanger Institute for the COVID-19 Genomics UK (COG-UK) consortium
EPI_ISL_551600	The Lighthouse Lab in Milton Keynes et al	Lighthouse Lab in Milton Keynes	Wellcome Sanger Institute for the COVID-19 Genomics UK (COG-UK) consortium
EPI_ISL_552376	The Lighthouse Lab in Milton Keynes et al	Lighthouse Lab in Milton Keynes	Wellcome Sanger Institute for the COVID-19 Genomics UK (COG-UK) consortium
EPI_ISL_539999	Harper VanSteenhouse et al	Lighthouse Lab in Glasgow	Wellcome Sanger Institute for the COVID-19 Genomics UK (COG-UK) consortium
EPI_ISL_540029	Harper VanSteenhouse et al	Lighthouse Lab in Glasgow	Wellcome Sanger Institute for the COVID-19 Genomics UK (COG-UK) consortium
EPI_ISL_551678	The Lighthouse Lab in Milton Keynes et al	Lighthouse Lab in Milton Keynes	Wellcome Sanger Institute for the COVID-19 Genomics UK (COG-UK) consortium
EPI_ISL_568355	Harper VanSteenhouse et al	Lighthouse Lab in Glasgow	Wellcome Sanger Institute for the COVID-19 Genomics UK (COG-UK) consortium
EPI_ISL_539946	Harper VanSteenhouse et al	Lighthouse Lab in Glasgow	Wellcome Sanger Institute for the COVID-19 Genomics UK (COG-UK) consortium
EPI_ISL_551879	Rob Howes et al	Lighthouse Lab in Cambridge	Wellcome Sanger Institute for the COVID-19 Genomics UK (COG-UK) consortium
EPI_ISL_552068	The Lighthouse Lab in Milton Keynes et al	Lighthouse Lab in Milton Keynes	Wellcome Sanger Institute for the COVID-19 Genomics UK (COG-UK) consortium
EPI_ISL_568392	Harper VanSteenhouse et al	Lighthouse Lab in Glasgow	Wellcome Sanger Institute for the COVID-19 Genomics UK (COG-UK) Consortium
EPI_ISL_540110	Harper VanSteenhouse et al	Lighthouse Lab in Glasgow	Wellcome Sanger Institute for the COVID-19 Genomics UK (COG-UK) consortium
EPI_ISL_551916	Rob Howes et al	Lighthouse Lab in Cambridge	Wellcome Sanger Institute for the COVID-19 Genomics UK (COG-UK) consortium
EPI_ISL_552001	Rob Howes et al	Lighthouse Lab in Cambridge	Wellcome Sanger Institute for the COVID-19 Genomics UK (COG-UK) consortium
EPI_ISL_560305	Tanya Golubchik et al	Oxford Viromics, NDM, University of Oxford; Oxford University Hospitals; Basingstoke and North Hampshire Hospital	COVID-19 Genomics UK (COG-UK) Consortium
EPI_ISL_549524	Tanya Golubchik et al	Oxford Viromics, NDM, University of Oxford; Oxford University Hospitals; Basingstoke and North Hampshire Hospital	COVID-19 Genomics UK (COG-UK) Consortium
EPI_ISL_530352	Harper VanSteenhouse et al	Lighthouse Lab in Glasgow	Wellcome Sanger Institute for the COVID-19 Genomics UK (COG-UK) consortium
EPI_ISL_550361	The Lighthouse Lab in Milton Keynes et al	Lighthouse Lab in Milton Keynes	Wellcome Sanger Institute for the COVID-19 Genomics UK (COG-UK) consortium
EPI_ISL_550280	The Lighthouse Lab in Milton Keynes et al	Lighthouse Lab in Milton Keynes	Wellcome Sanger Institute for the COVID-19 Genomics UK (COG-UK) consortium
EPI_ISL_530386	Ana da Silva Filipe et al	NHSGGC West of Scotland Specialist Virology Centre / MRC-University of Glasgow Centre for Virus Research	Wellcome Sanger Institute for the COVID-19 Genomics UK (COG-UK) consortium
EPI_ISL_559770	Tanya Golubchik et al	Oxford Viromics, NDM, University of Oxford; Oxford University Hospitals; Basingstoke and North Hampshire Hospital	COVID-19 Genomics UK (COG-UK) Consortium
EPI_ISL_549939	The Lighthouse Lab in Milton Keynes et al	Lighthouse Lab in Milton Keynes	Wellcome Sanger Institute for the COVID-19 Genomics UK (COG-UK) consortium
EPI_ISL_540115	Harper VanSteenhouse et al	Lighthouse Lab in Glasgow	Wellcome Sanger Institute for the COVID-19 Genomics UK (COG-UK) consortium
EPI_ISL_550589	The Lighthouse Lab in Milton Keynes et al	Lighthouse Lab in Milton Keynes	Wellcome Sanger Institute for the COVID-19 Genomics UK (COG-UK) consortium
EPI_ISL_550686	The Lighthouse Lab in Milton Keynes et al	Lighthouse Lab in Milton Keynes	Wellcome Sanger Institute for the COVID-19 Genomics UK (COG-UK) consortium
EPI_ISL_549921	The Lighthouse Lab in Milton Keynes et al	Lighthouse Lab in Milton Keynes	Wellcome Sanger Institute for the COVID-19 Genomics UK (COG-UK) consortium
EPI_ISL_550674	The Lighthouse Lab in Milton Keynes et al	Lighthouse Lab in Milton Keynes	Wellcome Sanger Institute for the COVID-19 Genomics UK (COG-UK) consortium
EPI_ISL_550690	The Lighthouse Lab in Milton Keynes et al	Lighthouse Lab in Milton Keynes	Wellcome Sanger Institute for the COVID-19 Genomics UK (COG-UK) consortium
EPI_ISL_550975	The Lighthouse Lab in Milton Keynes et al	Lighthouse Lab in Milton Keynes	Wellcome Sanger Institute for the COVID-19 Genomics UK (COG-UK) consortium
EPI_ISL_551209	The Lighthouse Lab in Milton Keynes et al	Lighthouse Lab in Milton Keynes	Wellcome Sanger Institute for the COVID-19 Genomics UK (COG-UK) consortium
EPI_ISL_549966	The Lighthouse Lab in Milton Keynes et al	Lighthouse Lab in Milton Keynes	Wellcome Sanger Institute for the COVID-19 Genomics UK (COG-UK) consortium
EPI_ISL_540173	Harper VanSteenhouse et al	Lighthouse Lab in Glasgow	Wellcome Sanger Institute for the COVID-19 Genomics UK (COG-UK) consortium
EPI_ISL_568378	Harper VanSteenhouse et al	Lighthouse Lab in Glasgow	Wellcome Sanger Institute for the COVID-19 Genomics UK (COG-UK) consortium
EPI_ISL_550894	The Lighthouse Lab in Milton Keynes et al	Lighthouse Lab in Milton Keynes	Wellcome Sanger Institute for the COVID-19 Genomics UK (COG-UK) consortium
EPI_ISL_568373	Harper VanSteenhouse et al	Lighthouse Lab in Glasgow	Wellcome Sanger Institute for the COVID-19 Genomics UK (COG-UK) consortium
EPI_ISL_550112	The Lighthouse Lab in Milton Keynes et al	Lighthouse Lab in Milton Keynes	Wellcome Sanger Institute for the COVID-19 Genomics UK (COG-UK) consortium
EPI_ISL_550052	The Lighthouse Lab in Milton Keynes et al	Lighthouse Lab in Milton Keynes	Wellcome Sanger Institute for the COVID-19 Genomics UK (COG-UK) consortium
EPI_ISL_559807	Tanya Golubchik et al	Oxford Viromics, NDM, University of Oxford; Oxford University Hospitals; Basingstoke and North Hampshire Hospital	COVID-19 Genomics UK (COG-UK) Consortium
EPI_ISL_550259	The Lighthouse Lab in Milton Keynes et al	Lighthouse Lab in Milton Keynes	Wellcome Sanger Institute for the COVID-19 Genomics UK (COG-UK) consortium
EPI_ISL_550115	The Lighthouse Lab in Milton Keynes et al	Lighthouse Lab in Milton Keynes	Wellcome Sanger Institute for the COVID-19 Genomics UK (COG-UK) consortium
EPI_ISL_549977	The Lighthouse Lab in Milton Keynes et al	Lighthouse Lab in Milton Keynes	Wellcome Sanger Institute for the COVID-19 Genomics UK (COG-UK) consortium
EPI_ISL_559805	Tanya Golubchik et al	Oxford Viromics, NDM, University of Oxford; Oxford University Hospitals; Basingstoke and North Hampshire Hospital	COVID-19 Genomics UK (COG-UK) Consortium
EPI_ISL_549993	The Lighthouse Lab in Milton Keynes et al	Lighthouse Lab in Milton Keynes	Wellcome Sanger Institute for the COVID-19 Genomics UK (COG-UK) consortium
EPI_ISL_567165	Harper VanSteenhouse et al	Lighthouse Lab in Glasgow	Wellcome Sanger Institute for the COVID-19 Genomics UK (COG-UK) consortium
EPI_ISL_550207	The Lighthouse Lab in Milton Keynes et al	Lighthouse Lab in Milton Keynes	Wellcome Sanger Institute for the COVID-19 Genomics UK (COG-UK) consortium
EPI_ISL_559874	Tanya Golubchik et al	Oxford Viromics, NDM, University of Oxford; Oxford University Hospitals; Basingstoke and North Hampshire Hospital	COVID-19 Genomics UK (COG-UK) Consortium
EPI_ISL_560043	Tanya Golubchik et al	Oxford Viromics, NDM, University of Oxford; Oxford University Hospitals; Basingstoke and North Hampshire Hospital	COVID-19 Genomics UK (COG-UK) Consortium
EPI_ISL_560040	Tanya Golubchik et al	Oxford Viromics, NDM, University of Oxford; Oxford University Hospitals; Basingstoke and North Hampshire Hospital	COVID-19 Genomics UK (COG-UK) Consortium
EPI_ISL_560025	Tanya Golubchik et al	Oxford Viromics, NDM, University of Oxford; Oxford University Hospitals; Basingstoke and North Hampshire Hospital	COVID-19 Genomics UK (COG-UK) Consortium
EPI_ISL_566518	Rob Howes et al	Lighthouse Lab in Cambridge	Wellcome Sanger Institute for the COVID-19 Genomics UK (COG-UK) consortium
EPI_ISL_559896	Tanya Golubchik et al	Oxford Viromics, NDM, University of Oxford; Oxford University Hospitals; Basingstoke and North Hampshire Hospital	COVID-19 Genomics UK (COG-UK) Consortium
EPI_ISL_549413	Tanya Golubchik et al	Oxford Viromics, NDM, University of Oxford; Oxford University Hospitals; Basingstoke and North Hampshire Hospital	COVID-19 Genomics UK (COG-UK) Consortium
EPI_ISL_566444	Rob Howes et al	Lighthouse Lab in Cambridge	Wellcome Sanger Institute for the COVID-19 Genomics UK (COG-UK) consortium
EPI_ISL_549401	Tanya Golubchik et al	Oxford Viromics, NDM, University of Oxford; Oxford University Hospitals; Basingstoke and North Hampshire Hospital	COVID-19 Genomics UK (COG-UK) Consortium
EPI_ISL_549407	Tanya Golubchik et al	Oxford Viromics, NDM, University of Oxford; Oxford University Hospitals; Basingstoke and North Hampshire Hospital	COVID-19 Genomics UK (COG-UK) Consortium
EPI_ISL_549398	Tanya Golubchik et al	Oxford Viromics, NDM, University of Oxford; Oxford University Hospitals; Basingstoke and North Hampshire Hospital	COVID-19 Genomics UK (COG-UK) Consortium
EPI_ISL_535189	Catherine Moore et al	Wales Specialist Virology Centre Sequencing lab: Pathogen Genomics Unit	COVID-19 Genomics UK (COG-UK) Consortium
EPI_ISL_560020	Tanya Golubchik et al	Oxford Viromics, NDM, University of Oxford; Oxford University Hospitals; Basingstoke and North Hampshire Hospital	COVID-19 Genomics UK (COG-UK) Consortium
EPI_ISL_560024	Tanya Golubchik et al	Oxford Viromics, NDM, University of Oxford; Oxford University Hospitals; Basingstoke and North Hampshire Hospital	COVID-19 Genomics UK (COG-UK) Consortium
EPI_ISL_559800	Tanya Golubchik et al	Oxford Viromics, NDM, University of Oxford; Oxford University Hospitals; Basingstoke and North Hampshire Hospital	COVID-19 Genomics UK (COG-UK) Consortium
EPI_ISL_549757	Harper VanSteenhouse et al	Lighthouse Lab in Glasgow	Wellcome Sanger Institute for the COVID-19 Genomics UK (COG-UK) consortium
EPI_ISL_549686	Harper VanSteenhouse et al	Lighthouse Lab in Glasgow	Wellcome Sanger Institute for the COVID-19 Genomics UK (COG-UK) consortium
EPI_ISL_566580	The Lighthouse Lab in Milton Keynes et al	Lighthouse Lab in Milton Keynes	Wellcome Sanger Institute for the COVID-19 Genomics UK (COG-UK) consortium
EPI_ISL_535193	Catherine Moore et al	Wales Specialist Virology Centre Sequencing lab: Pathogen Genomics Unit	COVID-19 Genomics UK (COG-UK) Consortium
EPI_ISL_535254	Catherine Moore et al	Wales Specialist Virology Centre Sequencing lab: Pathogen Genomics Unit	COVID-19 Genomics UK (COG-UK) Consortium
EPI_ISL_549594	Harper VanSteenhouse et al	Lighthouse Lab in Glasgow	Wellcome Sanger Institute for the COVID-19 Genomics UK (COG-UK) consortium
EPI_ISL_549702	Harper VanSteenhouse et al	Lighthouse Lab in Glasgow	Wellcome Sanger Institute for the COVID-19 Genomics UK (COG-UK) consortium
EPI_ISL_566934	The Lighthouse Lab in Milton Keynes et al	Lighthouse Lab in Milton Keynes	Wellcome Sanger Institute for the COVID-19 Genomics UK (COG-UK) consortium
EPI_ISL_540919	Catherine Moore et al	Wales Specialist Virology Centre Sequencing lab: Pathogen Genomics Unit	COVID-19 Genomics UK (COG-UK) Consortium
EPI_ISL_549579	Harper VanSteenhouse et al	Lighthouse Lab in Glasgow	Wellcome Sanger Institute for the COVID-19 Genomics UK (COG-UK) consortium
EPI_ISL_549561	Harper VanSteenhouse et al	Lighthouse Lab in Glasgow	Wellcome Sanger Institute for the COVID-19 Genomics UK (COG-UK) consortium
EPI_ISL_549623	Harper VanSteenhouse et al	Lighthouse Lab in Glasgow	Wellcome Sanger Institute for the COVID-19 Genomics UK (COG-UK) consortium
EPI_ISL_549670	Harper VanSteenhouse et al	Lighthouse Lab in Glasgow	Wellcome Sanger Institute for the COVID-19 Genomics UK (COG-UK) consortium
EPI_ISL_560070	Tanya Golubchik et al	Oxford Viromics, NDM, University of Oxford; Oxford University Hospitals; Basingstoke and North Hampshire Hospital	COVID-19 Genomics UK (COG-UK) Consortium
EPI_ISL_566778	The Lighthouse Lab in Milton Keynes et al	Lighthouse Lab in Milton Keynes	Wellcome Sanger Institute for the COVID-19 Genomics UK (COG-UK) consortium
EPI_ISL_560078	Tanya Golubchik et al	Oxford Viromics, NDM, University of Oxford; Oxford University Hospitals; Basingstoke and North Hampshire Hospital	COVID-19 Genomics UK (COG-UK) Consortium
EPI_ISL_549488	Dave J. Baker et al	Quadram Institute Bioscience	COVID-19 Genomics UK (COG-UK) Consortium
EPI_ISL_560549	Christian Beisel et al	Viollier AG	Department of Biosystems Science and Engineering, ETH Zürich
EPI_ISL_560068	Thushan de Silva et al	Virology Department, Sheffield Teaching Hospitals NHS Foundation Trust/Department of Infection, Immunity and Cardiovascular Disease, The Medical School, University of Sheffield	COVID-19 Genomics UK (COG-UK) Consortium
EPI_ISL_540915	Catherine Moore et al	Wales Specialist Virology Centre Sequencing lab: Pathogen Genomics Unit	COVID-19 Genomics UK (COG-UK) Consortium
EPI_ISL_560079	Tanya Golubchik et al	Oxford Viromics, NDM, University of Oxford; Oxford University Hospitals; Basingstoke and North Hampshire Hospital	COVID-19 Genomics UK (COG-UK) Consortium
EPI_ISL_540885	McHugh M et al	Virology Department, Royal Infirmary of Edinburgh, NHS Lothian / School of Biological Sciences, University of Edinburgh / Institute of Genetics and Molecular Medicine, University of Edinburgh	COVID-19 Genomics UK (COG-UK) Consortium
EPI_ISL_566995	The Lighthouse Lab in Milton Keynes et al	Lighthouse Lab in Milton Keynes	Wellcome Sanger Institute for the COVID-19 Genomics UK (COG-UK) consortium
EPI_ISL_566673	The Lighthouse Lab in Milton Keynes et al	Lighthouse Lab in Milton Keynes	Wellcome Sanger Institute for the COVID-19 Genomics UK (COG-UK) consortium
EPI_ISL_566764	The Lighthouse Lab in Milton Keynes et al	Lighthouse Lab in Milton Keynes	Wellcome Sanger Institute for the COVID-19 Genomics UK (COG-UK) consortium
EPI_ISL_566803	The Lighthouse Lab in Milton Keynes et al	Lighthouse Lab in Milton Keynes	Wellcome Sanger Institute for the COVID-19 Genomics UK (COG-UK) consortium
EPI_ISL_568129	Jacquelyn Wynn et al	Lighthouse Lab in Alderley Park	Wellcome Sanger Institute for the COVID-19 Genomics UK (COG-UK) consortium
EPI_ISL_567879	Jacquelyn Wynn et al	Lighthouse Lab in Alderley Park	Wellcome Sanger Institute for the COVID-19 Genomics UK (COG-UK) consortium
EPI_ISL_566621	The Lighthouse Lab in Milton Keynes et al	Lighthouse Lab in Milton Keynes	Wellcome Sanger Institute for the COVID-19 Genomics UK (COG-UK) consortium
EPI_ISL_567721	Jacquelyn Wynn et al	Lighthouse Lab in Alderley Park	Wellcome Sanger Institute for the COVID-19 Genomics UK (COG-UK) consortium
EPI_ISL_566743	The Lighthouse Lab in Milton Keynes et al	Lighthouse Lab in Milton Keynes	Wellcome Sanger Institute for the COVID-19 Genomics UK (COG-UK) consortium
EPI_ISL_566488	The Lighthouse Lab in Milton Keynes et al	Lighthouse Lab in Milton Keynes	Wellcome Sanger Institute for the COVID-19 Genomics UK (COG-UK) consortium
EPI_ISL_567323	Harper VanSteenhouse et al	Lighthouse Lab in Glasgow	Wellcome Sanger Institute for the COVID-19 Genomics UK (COG-UK) consortium
EPI_ISL_567106	Harper VanSteenhouse et al	Lighthouse Lab in Glasgow	Wellcome Sanger Institute for the COVID-19 Genomics UK (COG-UK) consortium
EPI_ISL_567090	Harper VanSteenhouse et al	Lighthouse Lab in Glasgow	Wellcome Sanger Institute for the COVID-19 Genomics UK (COG-UK) consortium
EPI_ISL_567019	Harper VanSteenhouse et al	Lighthouse Lab in Glasgow	Wellcome Sanger Institute for the COVID-19 Genomics UK (COG-UK) consortium
EPI_ISL_567153	Harper VanSteenhouse et al	Lighthouse Lab in Glasgow	Wellcome Sanger Institute for the COVID-19 Genomics UK (COG-UK) consortium
EPI_ISL_567154	Harper VanSteenhouse et al	Lighthouse Lab in Glasgow	Wellcome Sanger Institute for the COVID-19 Genomics UK (COG-UK) consortium
EPI_ISL_567068	Harper VanSteenhouse et al	Lighthouse Lab in Glasgow	Wellcome Sanger Institute for the COVID-19 Genomics UK (COG-UK) consortium
EPI_ISL_560120	Catherine Moore et al	Wales Specialist Virology Centre Sequencing lab: Pathogen Genomics Unit	COVID-19 Genomics UK (COG-UK) Consortium
EPI_ISL_567180	Harper VanSteenhouse et al	Lighthouse Lab in Glasgow	Wellcome Sanger Institute for the COVID-19 Genomics UK (COG-UK) consortium
EPI_ISL_560198	Catherine Moore et al	Wales Specialist Virology Centre Sequencing lab: Pathogen Genomics Unit	COVID-19 Genomics UK (COG-UK) Consortium
EPI_ISL_567103	Harper VanSteenhouse et al	Lighthouse Lab in Glasgow	Wellcome Sanger Institute for the COVID-19 Genomics UK (COG-UK) consortium
EPI_ISL_560174	Catherine Moore et al	Wales Specialist Virology Centre Sequencing lab: Pathogen Genomics Unit	COVID-19 Genomics UK (COG-UK) Consortium
EPI_ISL_560162	Catherine Moore et al	Wales Specialist Virology Centre Sequencing lab: Pathogen Genomics Unit	COVID-19 Genomics UK (COG-UK) Consortium
EPI_ISL_560153	Catherine Moore et al	Wales Specialist Virology Centre Sequencing lab: Pathogen Genomics Unit	COVID-19 Genomics UK (COG-UK) Consortium
EPI_ISL_567360	Harper VanSteenhouse et al	Lighthouse Lab in Glasgow	Wellcome Sanger Institute for the COVID-19 Genomics UK (COG-UK) consortium
EPI_ISL_567392	Harper VanSteenhouse et al	Lighthouse Lab in Glasgow	Wellcome Sanger Institute for the COVID-19 Genomics UK (COG-UK) consortium
EPI_ISL_560245	Catherine Moore et al	Wales Specialist Virology Centre Sequencing lab: Pathogen Genomics Unit	COVID-19 Genomics UK (COG-UK) Consortium
EPI_ISL_560300	Catherine Moore et al	Wales Specialist Virology Centre Sequencing lab: Pathogen Genomics Unit	COVID-19 Genomics UK (COG-UK) Consortium
EPI_ISL_560166	Catherine Moore et al	Wales Specialist Virology Centre Sequencing lab: Pathogen Genomics Unit	COVID-19 Genomics UK (COG-UK) Consortium
EPI_ISL_559981	McHugh M et al	Virology Department, Royal Infirmary of Edinburgh, NHS Lothian / School of Biological Sciences, University of Edinburgh / Institute of Genetics and Molecular Medicine, University of Edinburgh	COVID-19 Genomics UK (COG-UK) Consortium
EPI_ISL_549493	Gemma Clark et al	Queens Medical Centre, Clinical Microbiology Department / DeepSeq Nottingham	COVID-19 Genomics UK (COG-UK) Consortium
EPI_ISL_560276	Catherine Moore et al	Wales Specialist Virology Centre Sequencing lab: Pathogen Genomics Unit	COVID-19 Genomics UK (COG-UK) Consortium
EPI_ISL_559979	McHugh M et al	Virology Department, Royal Infirmary of Edinburgh, NHS Lothian / School of Biological Sciences, University of Edinburgh / Institute of Genetics and Molecular Medicine, University of Edinburgh	COVID-19 Genomics UK (COG-UK) Consortium
EPI_ISL_560287	Catherine Moore et al	Wales Specialist Virology Centre Sequencing lab: Pathogen Genomics Unit	COVID-19 Genomics UK (COG-UK) Consortium
EPI_ISL_560257	Catherine Moore et al	Wales Specialist Virology Centre Sequencing lab: Pathogen Genomics Unit	COVID-19 Genomics UK (COG-UK) Consortium
EPI_ISL_560296	Catherine Moore et al	Wales Specialist Virology Centre Sequencing lab: Pathogen Genomics Unit	COVID-19 Genomics UK (COG-UK) Consortium
EPI_ISL_566297	Jacquelyn Wynn et al	Lighthouse Lab in Alderley Park	Wellcome Sanger Institute for the COVID-19 Genomics UK (COG-UK) consortium
EPI_ISL_566189	Jacquelyn Wynn et al	Lighthouse Lab in Alderley Park	Wellcome Sanger Institute for the COVID-19 Genomics UK (COG-UK) consortium
EPI_ISL_560288	Catherine Moore et al	Wales Specialist Virology Centre Sequencing lab: Pathogen Genomics Unit	COVID-19 Genomics UK (COG-UK) Consortium
EPI_ISL_566250	Jacquelyn Wynn et al	Lighthouse Lab in Alderley Park	Wellcome Sanger Institute for the COVID-19 Genomics UK (COG-UK) consortium
EPI_ISL_560258	Catherine Moore et al	Wales Specialist Virology Centre Sequencing lab: Pathogen Genomics Unit	COVID-19 Genomics UK (COG-UK) Consortium
EPI_ISL_567236	Harper VanSteenhouse et al	Lighthouse Lab in Glasgow	Wellcome Sanger Institute for the COVID-19 Genomics UK (COG-UK) consortium
EPI_ISL_560231	Catherine Moore et al	Wales Specialist Virology Centre Sequencing lab: Pathogen Genomics Unit	COVID-19 Genomics UK (COG-UK) Consortium
EPI_ISL_560235	Catherine Moore et al	Wales Specialist Virology Centre Sequencing lab: Pathogen Genomics Unit	COVID-19 Genomics UK (COG-UK) Consortium
EPI_ISL_560247	Catherine Moore et al	Wales Specialist Virology Centre Sequencing lab: Pathogen Genomics Unit	COVID-19 Genomics UK (COG-UK) Consortium
EPI_ISL_566121	Jacquelyn Wynn et al	Lighthouse Lab in Alderley Park	Wellcome Sanger Institute for the COVID-19 Genomics UK (COG-UK) consortium
EPI_ISL_566140	Jacquelyn Wynn et al	Lighthouse Lab in Alderley Park	Wellcome Sanger Institute for the COVID-19 Genomics UK (COG-UK) consortium
EPI_ISL_566161	Jacquelyn Wynn et al	Lighthouse Lab in Alderley Park	Wellcome Sanger Institute for the COVID-19 Genomics UK (COG-UK) consortium
EPI_ISL_566198	Jacquelyn Wynn et al	Lighthouse Lab in Alderley Park	Wellcome Sanger Institute for the COVID-19 Genomics UK (COG-UK) consortium
EPI_ISL_566137	Jacquelyn Wynn et al	Lighthouse Lab in Alderley Park	Wellcome Sanger Institute for the COVID-19 Genomics UK (COG-UK) consortium
EPI_ISL_560279	Catherine Moore et al	Wales Specialist Virology Centre Sequencing lab: Pathogen Genomics Unit	COVID-19 Genomics UK (COG-UK) Consortium
EPI_ISL_549504	Gemma Clark et al	Queens Medical Centre, Clinical Microbiology Department / DeepSeq Nottingham	COVID-19 Genomics UK (COG-UK) Consortium
EPI_ISL_549503	Gemma Clark et al	Queens Medical Centre, Clinical Microbiology Department / DeepSeq Nottingham	COVID-19 Genomics UK (COG-UK) Consortium
EPI_ISL_559934	Thushan de Silva et al	Virology Department, Sheffield Teaching Hospitals NHS Foundation Trust/Department of Infection, Immunity and Cardiovascular Disease, The Medical School, University of Sheffield	COVID-19 Genomics UK (COG-UK) Consortium
EPI_ISL_560225	Catherine Moore et al	Wales Specialist Virology Centre Sequencing lab: Pathogen Genomics Unit	COVID-19 Genomics UK (COG-UK) Consortium
EPI_ISL_559918	Thushan de Silva et al	Virology Department, Sheffield Teaching Hospitals NHS Foundation Trust/Department of Infection, Immunity and Cardiovascular Disease, The Medical School, University of Sheffield	COVID-19 Genomics UK (COG-UK) Consortium
EPI_ISL_549506	Gemma Clark et al	Queens Medical Centre, Clinical Microbiology Department / DeepSeq Nottingham	COVID-19 Genomics UK (COG-UK) Consortium
EPI_ISL_549505	Gemma Clark et al	Queens Medical Centre, Clinical Microbiology Department / DeepSeq Nottingham	COVID-19 Genomics UK (COG-UK) Consortium
EPI_ISL_549361	Gemma Clark et al	Queens Medical Centre, Clinical Microbiology Department / DeepSeq Nottingham	COVID-19 Genomics UK (COG-UK) Consortium
EPI_ISL_549508	Gemma Clark et al	Queens Medical Centre, Clinical Microbiology Department / DeepSeq Nottingham	COVID-19 Genomics UK (COG-UK) Consortium
EPI_ISL_549507	Gemma Clark et al	Queens Medical Centre, Clinical Microbiology Department / DeepSeq Nottingham	COVID-19 Genomics UK (COG-UK) Consortium
EPI_ISL_549509	Gemma Clark et al	Queens Medical Centre, Clinical Microbiology Department / DeepSeq Nottingham	COVID-19 Genomics UK (COG-UK) Consortium
EPI_ISL_549385	Gemma Clark et al	Queens Medical Centre, Clinical Microbiology Department / DeepSeq Nottingham	COVID-19 Genomics UK (COG-UK) Consortium
EPI_ISL_549512	Gemma Clark et al	Queens Medical Centre, Clinical Microbiology Department / DeepSeq Nottingham	COVID-19 Genomics UK (COG-UK) Consortium
EPI_ISL_549516	Gemma Clark et al	Queens Medical Centre, Clinical Microbiology Department / DeepSeq Nottingham	COVID-19 Genomics UK (COG-UK) Consortium
EPI_ISL_549515	Gemma Clark et al	Queens Medical Centre, Clinical Microbiology Department / DeepSeq Nottingham	COVID-19 Genomics UK (COG-UK) Consortium
EPI_ISL_549513	Gemma Clark et al	Queens Medical Centre, Clinical Microbiology Department / DeepSeq Nottingham	COVID-19 Genomics UK (COG-UK) Consortium
EPI_ISL_549376	Gemma Clark et al	Queens Medical Centre, Clinical Microbiology Department / DeepSeq Nottingham	COVID-19 Genomics UK (COG-UK) Consortium
EPI_ISL_567403	Harper VanSteenhouse et al	Lighthouse Lab in Glasgow	Wellcome Sanger Institute for the COVID-19 Genomics UK (COG-UK) consortium
EPI_ISL_404895	Queen et al	Providence Regional Medical Center	Division of Viral Diseases, Centers for Disease Control and Prevention
EPI_ISL_404253	Ying Tao et al	IL Department of Public Health Chicago Laboratory	Pathogen Discovery, Respiratory Viruses Branch, Division of Viral Diseases, Centers for Disease Control and Prevention
EPI_ISL_406223	Ying Tao et al	Arizona Department of Health Services	Pathogen Discovery, Respiratory Viruses Branch, Division of Viral Diseases, Centers for Disease Control and Prevention
EPI_ISL_406036	Anna Uehara et al	California Department of Public Health	Pathogen Discovery, Respiratory Viruses Branch, Division of Viral Diseases, Centers for Disease Control and Prevention
EPI_ISL_425177	Amrit S. Boese et al	Public Health Ontario	Public Health Agency of Canada - National Microbiology Laboratory
EPI_ISL_413015	Shari Tyson et al	Public Health Ontario Laboratory	National Microbiology Laboratory
EPI_ISL_406034	Anna Uehara et al	California Department of Public Health	Pathogen Discovery, Respiratory Viruses Branch, Division of Viral Diseases, Centers for Disease Control and Prevention
EPI_ISL_407214	Krista Queen et al	Washington State Department of Health	Pathogen Discovery, Respiratory Viruses Branch, Division of Viral Diseases, Centers for Disease Control and Prevention
EPI_ISL_410044	Jing Zhang et al	California Department of Public Health	Pathogen Discovery, Respiratory Viruses Branch, Division of Viral Diseases, Centers for Disease Control and Prevention
EPI_ISL_408010	Ying Tao et al	California Department of Health	Pathogen Discovery, Respiratory Viruses Branch, Division of Viral Diseases, Centers for Disease Control and Prevention
EPI_ISL_408008	Krista Queen et al	California Department of Health	Pathogen Discovery, Respiratory Viruses Branch, Division of Viral Diseases, Centers for Disease Control and Prevention
EPI_ISL_409067	Clinton R. Paden et al	Massachusetts Department of Public Health	Pathogen Discovery, Respiratory Viruses Branch, Division of Viral Diseases, Centers for Disease Control and Prevention
EPI_ISL_408670	Jing Zhang et al	Wisconsin Department of Health Services	Pathogen Discovery, Respiratory Viruses Branch, Division of Viral Diseases, Centers for Disease Control and Prevention
EPI_ISL_413014	Alireza Eshaghi et al	Public Health Ontario Laboratory	Ontario Agency for Health Protection and Promotion (OAHPP)
EPI_ISL_411954	Krista Queen et al	California Department of Public Health	Pathogen Discovery, Respiratory Viruses Branch, Division of Viral Diseases, Centers for Disease Control and Prevention
EPI_ISL_411955	Krista Queen et al	California Department of Public Health	Pathogen Discovery, Respiratory Viruses Branch, Division of Viral Diseases, Centers for Disease Control and Prevention
EPI_ISL_411956	Krista Queen et al	Texas Department of State Health Services	Pathogen Discovery, Respiratory Viruses Branch, Division of Viral Diseases, Centers for Disease Control and Prevention
EPI_ISL_412965	Harrigan et al	BCCDC Public Health Laboratory	BCCDC Public Health Laboratory
EPI_ISL_413614	Ying Tao et al	unknown	Pathogen Discovery, Respiratory Viruses Branch, Division of Viral Diseases, Centers for Disease Control and Prevention
EPI_ISL_413616	Ying Tao et al	unknown	Pathogen Discovery, Respiratory Viruses Branch, Division of Viral Diseases, Centers for Disease Control and Prevention
EPI_ISL_413613	Ying Tao et al	unknown	Pathogen Discovery, Respiratory Viruses Branch, Division of Viral Diseases, Centers for Disease Control and Prevention
EPI_ISL_413612	Ying Tao et al	unknown	Pathogen Discovery, Respiratory Viruses Branch, Division of Viral Diseases, Centers for Disease Control and Prevention
EPI_ISL_413615	Ying Tao et al	unknown	Pathogen Discovery, Respiratory Viruses Branch, Division of Viral Diseases, Centers for Disease Control and Prevention
EPI_ISL_413606	Anna Uehara et al	unknown	Pathogen Discovery, Respiratory Viruses Branch, Division of Viral Diseases, Centers for Disease Control and Prevention
EPI_ISL_414483	Krista Queen et al	unknown	Pathogen Discovery, Respiratory Viruses Branch, Division of Viral Diseases, Centers for Disease Control and Prevention
EPI_ISL_496609	Danilo Franco et al	Gorgas Memorial Laboratory of Health Studies	Gorgas Memorial Laboratory of Health Studies
EPI_ISL_413608	Anna Uehara et al	unknown	Pathogen Discovery, Respiratory Viruses Branch, Division of Viral Diseases, Centers for Disease Control and Prevention
EPI_ISL_413607	Anna Uehara et al	unknown	Pathogen Discovery, Respiratory Viruses Branch, Division of Viral Diseases, Centers for Disease Control and Prevention
EPI_ISL_414482	Krista Queen et al	unknown	Pathogen Discovery, Respiratory Viruses Branch, Division of Viral Diseases, Centers for Disease Control and Prevention
EPI_ISL_413618	Clinton R. Paden et al	unknown	Pathogen Discovery, Respiratory Viruses Branch, Division of Viral Diseases, Centers for Disease Control and Prevention
EPI_ISL_413617	Ying Tao et al	unknown	Pathogen Discovery, Respiratory Viruses Branch, Division of Viral Diseases, Centers for Disease Control and Prevention
EPI_ISL_415577	Harrigan et al	BCCDC Public Health Laboratory	BCCDC Public Health Laboratory
EPI_ISL_413610	Anna Uehara et al	unknown	Pathogen Discovery, Respiratory Viruses Branch, Division of Viral Diseases, Centers for Disease Control and Prevention
EPI_ISL_413611	Anna Uehara et al	unknown	Pathogen Discovery, Respiratory Viruses Branch, Division of Viral Diseases, Centers for Disease Control and Prevention
EPI_ISL_414480	Ying Tao et al	unknown	Pathogen Discovery, Respiratory Viruses Branch, Division of Viral Diseases, Centers for Disease Control and Prevention
EPI_ISL_496607	Danilo Franco et al	Gorgas Memorial Laboratory of Health Studies	Gorgas Memorial Laboratory of Health Studies
EPI_ISL_412862	Krista Queen et al	California Department of Public Health	Pathogen Discovery, Respiratory Viruses Branch, Division of Viral Diseases, Centers for Disease Control and Prevention
EPI_ISL_413622	Clinton R. Paden et al	unknown	Pathogen Discovery, Respiratory Viruses Branch, Division of Viral Diseases, Centers for Disease Control and Prevention
EPI_ISL_413623	Clinton R. Paden et al	unknown	Pathogen Discovery, Respiratory Viruses Branch, Division of Viral Diseases, Centers for Disease Control and Prevention
EPI_ISL_414485	Krista Queen et al	unknown	Pathogen Discovery, Respiratory Viruses Branch, Division of Viral Diseases, Centers for Disease Control and Prevention
EPI_ISL_413619	Clinton R. Paden et al	unknown	Pathogen Discovery, Respiratory Viruses Branch, Division of Viral Diseases, Centers for Disease Control and Prevention
EPI_ISL_419554	Ying Tao et al	California Department of Public Health	Pathogen Discovery, Respiratory Viruses Branch, Division of Viral Diseases, Centers for Disease Control and Prevention
EPI_ISL_450747	Jalees A. Nasir et al	Sunnybrook Health Sciences Centre	Department of Laboratory Medicine and Molecular Diagnostics, Sunnybrook Health Sciences Centre
EPI_ISL_419558	Ying Tao et al	OR State PHL-Virology/Immunology Section	Pathogen Discovery, Respiratory Viruses Branch, Division of Viral Diseases, Centers for Disease Control and Prevention
EPI_ISL_412972	Ramirez-Gonzalez Ernesto et al	Instituto Nacional de Enfermedades Respiratorias	Instituto de Diagnostico y Referencia Epidemiologicos (INDRE)
EPI_ISL_413558	Xianding Deng et al	California Department of Public Health	Chiu Laboratory, University of California, San Francisco
EPI_ISL_413559	Xianding Deng et al	California Department of Public Health	Chiu Laboratory, University of California, San Francisco
EPI_ISL_515910	CDPH IDLB COVIDNet et al	California Department of Public Health	California Department of Public Health
EPI_ISL_413561	Xianding Deng et al	California Department of Public Health	Chiu Laboratory, University of California, San Francisco
EPI_ISL_415578	Harrigan et al	BCCDC Public Health Laboratory	BCCDC Public Health Laboratory
EPI_ISL_452139	Ramirez-Gonzalez Ernesto et al	Instituto de Diagnostico y Referencia Epidemiologicos (INDRE)	Instituto de diagnóstico y Referencia Epidemiologicos (INDRE)
EPI_ISL_419559	Anna Uehara et al	FL Bureau of Public Health Laboratories-Tampa	Pathogen Discovery, Respiratory Viruses Branch, Division of Viral Diseases, Centers for Disease Control and Prevention
EPI_ISL_419553	Ying Tao et al	RI State Health Laboratories	Pathogen Discovery, Respiratory Viruses Branch, Division of Viral Diseases, Centers for Disease Control and Prevention
EPI_ISL_537558	Guo et al. et al	UCLA Pathology Clinical Microbiology Lab	Kruglyak Lab
EPI_ISL_496605	Danilo Franco et al	Gorgas Memorial Laboratory of Health Studies	Gorgas Memorial Laboratory of Health Studies
EPI_ISL_515909	CDPH IDLB COVIDNet et al	California Department of Public Health	California Department of Public Health
EPI_ISL_415580	Harrigan et al	BCCDC Public Health Laboratory	BCCDC Public Health Laboratory
EPI_ISL_435581	Xianding Deng et al	Santa Clara County Public Health Department	Chiu Laboratory, University of California, San Francisco
EPI_ISL_435582	Xianding Deng et al	Santa Clara County Public Health Department	Chiu Laboratory, University of California, San Francisco
EPI_ISL_419556	Ying Tao et al	GA Department of Public Health Laboratory	Pathogen Discovery, Respiratory Viruses Branch, Division of Viral Diseases, Centers for Disease Control and Prevention
EPI_ISL_525575	Kirsten St. George et al	Wadsworth Center, New York State Department of Health	Wadsworth Center, New York State Department of Health
EPI_ISL_420791	Krista Queen et al	NH Department of Health and Human Services Public Health Labs	Pathogen Discovery, Respiratory Viruses Branch, Division of Viral Diseases, Centers for Disease Control and Prevention
EPI_ISL_435583	Xianding Deng et al	Santa Clara County Public Health Department	Chiu Laboratory, University of California, San Francisco
EPI_ISL_435587	Xianding Deng et al	Santa Clara County Public Health Department	Chiu Laboratory, University of California, San Francisco
EPI_ISL_414476	Gopi Patel et al	MSHS Clinical Microbiology Laboratories	MSHS Pathogen Surveillance Program
EPI_ISL_420796	Krista Queen et al	Texas DSHS Lab Services	Pathogen Discovery, Respiratory Viruses Branch, Division of Viral Diseases, Centers for Disease Control and Prevention
EPI_ISL_417318	Xianding Deng et al	Santa Clara County Public Health Department	Chiu Laboratory, University of California, San Francisco
EPI_ISL_435584	Xianding Deng et al	Santa Clara County Public Health Department	Chiu Laboratory, University of California, San Francisco
EPI_ISL_418325	Alireza Eshaghi et al	Public Health Ontario Laboratories	Public Health Ontario Laboratories
EPI_ISL_463220	Richard Harrigan et al	BCCDC Public Health Laboratory	BCCDC Public Health Laboratory
EPI_ISL_418345	Alireza Eshaghi et al	Public Health Ontario Laboratories	Public Health Ontario Laboratories
EPI_ISL_418344	Alireza Eshaghi et al	Public Health Ontario Laboratories	Public Health Ontario Laboratories
EPI_ISL_418383	Alireza Eshaghi et al	Public Health Ontario Laboratories	Public Health Ontario Laboratories
EPI_ISL_418384	Alireza Eshaghi et al	Public Health Ontario Laboratories	Public Health Ontario Laboratories
EPI_ISL_420795	Krista Queen et al	RI State Health Laboratory	Pathogen Discovery, Respiratory Viruses Branch, Division of Viral Diseases, Centers for Disease Control and Prevention
EPI_ISL_509712	Jing Zhang et al	Belize Ministry of Health	Pathogen Discovery, Respiratory Viruses Branch, Division of Viral Diseases, Centers for Disease Control and Prevention
EPI_ISL_415581	Harrigan et al	BCCDC Public Health Laboratory	BCCDC Public Health Laboratory
EPI_ISL_535716	Sandrine Moreira et al	Hôpital de Verdun	Laboratoire de santé publique du Québec
EPI_ISL_420794	Krista Queen et al	Oregon State Public Health- Virology section	Pathogen Discovery, Respiratory Viruses Branch, Division of Viral Diseases, Centers for Disease Control and Prevention
EPI_ISL_436050	Ying Tao et al	NYC Department of Health and Mental Hygiene	Pathogen Discovery, Respiratory Viruses Branch, Division of Viral Diseases, Centers for Disease Control and Prevention
EPI_ISL_420792	Krista Queen et al	NH Department of Health and Human Services Public Health Labs	Pathogen Discovery, Respiratory Viruses Branch, Division of Viral Diseases, Centers for Disease Control and Prevention
EPI_ISL_420793	Krista Queen et al	NYC Department of Health and Mental Hygiene	Pathogen Discovery, Respiratory Viruses Branch, Division of Viral Diseases, Centers for Disease Control and Prevention
EPI_ISL_415584	Harrigan et al	BCCDC Public Health Laboratory	BCCDC Public Health Laboratory
EPI_ISL_420785	Krista Queen et al	FL Bureau of Health Laboratories Tampa	Pathogen Discovery, Respiratory Viruses Branch, Division of Viral Diseases, Centers for Disease Control and Prevention
EPI_ISL_420787	Krista Queen et al	GA Department of Public Health	Pathogen Discovery, Respiratory Viruses Branch, Division of Viral Diseases, Centers for Disease Control and Prevention
EPI_ISL_426025	Kirsten St. George et al	Wadsworth Center, New York State Department.of Health	Wadsworth Center, New York State Department.of Health
EPI_ISL_415583	Harrigan et al	BCCDC Public Health Laboratory	BCCDC Public Health Laboratory
EPI_ISL_426026	Kirsten St. George et al	Wadsworth Center, New York State Department.of Health	Wadsworth Center, New York State Department.of Health
EPI_ISL_425224	Kirsten St. George et al	Wadsworth Center, New York State Department of Health	Wadsworth Center, New York State Department of Health
EPI_ISL_426028	Kirsten St. George et al	Wadsworth Center, New York State Department.of Health	Wadsworth Center, New York State Department.of Health
EPI_ISL_424901	Ying Tao et al	NJ Public Health and Environmental Laboratories	Pathogen Discovery, Respiratory Viruses Branch, Division of Viral Diseases, Centers for Disease Control and Prevention
EPI_ISL_424869	Yan Li et al	MD DOH Laboratories Administration	Pathogen Discovery, Respiratory Viruses Branch, Division of Viral Diseases, Centers for Disease Control and Prevention
EPI_ISL_424911	Ying Tao et al	MA State Public Health Laboratory	Pathogen Discovery, Respiratory Viruses Branch, Division of Viral Diseases, Centers for Disease Control and Prevention
EPI_ISL_426027	Kirsten St. George et al	Wadsworth Center, New York State Department.of Health	Wadsworth Center, New York State Department.of Health
EPI_ISL_418848	Harrigan et al	BCCDC Public Health Laboratory	BCCDC Public Health Laboratory
EPI_ISL_424887	Yan Li et al	RI State Health Laboratories	Pathogen Discovery, Respiratory Viruses Branch, Division of Viral Diseases, Centers for Disease Control and Prevention
EPI_ISL_424874	Yan Li et al	NE Public Health Laboratory	Pathogen Discovery, Respiratory Viruses Branch, Division of Viral Diseases, Centers for Disease Control and Prevention
EPI_ISL_424913	Ying Tao et al	MA State Public Health Laboratory	Pathogen Discovery, Respiratory Viruses Branch, Division of Viral Diseases, Centers for Disease Control and Prevention
EPI_ISL_424905	Ying Tao et al	SC Dept of Health and Env. Control-Bureau of Laboratories	Pathogen Discovery, Respiratory Viruses Branch, Division of Viral Diseases, Centers for Disease Control and Prevention
EPI_ISL_424844	Yan Li et al	MA State Public Health Laboratory	Pathogen Discovery, Respiratory Viruses Branch, Division of Viral Diseases, Centers for Disease Control and Prevention
EPI_ISL_525580	Kirsten St. George et al	Wadsworth Center, New York State Department of Health	Wadsworth Center, New York State Department of Health
EPI_ISL_426044	Kirsten St. George et al	Wadsworth Center, New York State Department.of Health	Wadsworth Center, New York State Department.of Health
EPI_ISL_426042	Kirsten St. George et al	Wadsworth Center, New York State Department.of Health	Wadsworth Center, New York State Department.of Health
EPI_ISL_424920	Ying Tao et al	MA State Public Health Laboratory	Pathogen Discovery, Respiratory Viruses Branch, Division of Viral Diseases, Centers for Disease Control and Prevention
EPI_ISL_525582	Kirsten St. George et al	Wadsworth Center, New York State Department of Health	Wadsworth Center, New York State Department of Health
EPI_ISL_460353	Lemieux et al	Massachusetts General Hospital	Infectious Disease Program, Broad Institute of Harvard and MIT
EPI_ISL_418852	Harrigan et al	BCCDC Public Health Laboratory	BCCDC Public Health Laboratory
EPI_ISL_460117	Lemieux et al	Massachusetts General Hospital	Infectious Disease Program, Broad Institute of Harvard and MIT
EPI_ISL_426423	Krista Queen et al	IN State Department of Health Laboratory Services	Pathogen Discovery, Respiratory Viruses Branch, Division of Viral Diseases, Centers for Disease Control and Prevention
EPI_ISL_424880	Yan Li et al	OH Department of Health Laboratory	Pathogen Discovery, Respiratory Viruses Branch, Division of Viral Diseases, Centers for Disease Control and Prevention
EPI_ISL_424865	Yan Li et al	IA State Hygienic Laboratory	Pathogen Discovery, Respiratory Viruses Branch, Division of Viral Diseases, Centers for Disease Control and Prevention
EPI_ISL_460354	Lemieux et al	Massachusetts General Hospital	Infectious Disease Program, Broad Institute of Harvard and MIT
EPI_ISL_529034	Kirsten St. George et al	Wadsworth Center, New York State Department of Health	Wadsworth Center, New York State Department of Health
EPI_ISL_452132	Krista Queen et al	FL Bureau of Public Health Laboratories	Pathogen Discovery, Respiratory Viruses Branch, Division of Viral Diseases, Centers for Disease Control and Prevention
EPI_ISL_426435	Krista Queen et al	RI State Health Laboratories	Pathogen Discovery, Respiratory Viruses Branch, Division of Viral Diseases, Centers for Disease Control and Prevention
EPI_ISL_450793	Yan Li et al	Jamaica Ministry of Health and Wellness	Pathogen Discovery, Respiratory Viruses Branch, Division of Viral Diseases, Centers for Disease Control and Prevention
EPI_ISL_436067	Ying Tao et al	NYC Department of Health and Mental Hygiene	Pathogen Discovery, Respiratory Viruses Branch, Division of Viral Diseases, Centers for Disease Control and Prevention
EPI_ISL_452106	Yan Li et al	LA Office of Public Health Laboratories	Pathogen Discovery, Respiratory Viruses Branch, Division of Viral Diseases, Centers for Disease Control and Prevention
EPI_ISL_435634	Xianding Deng et al	Santa Clara County Public Health Department	Chiu Laboratory, University of California, San Francisco
EPI_ISL_436075	Ying Tao et al	NYC Department of Health and Mental Hygiene	Pathogen Discovery, Respiratory Viruses Branch, Division of Viral Diseases, Centers for Disease Control and Prevention
EPI_ISL_485832	Virginia DCLS et al	Virginia DCLS	Virginia DCLS
EPI_ISL_416660	Pavitra Roychoudhury et al	UW Virology Lab	UW Virology Lab
EPI_ISL_450792	Krista Queen et al	Jamaica Ministry of Health and Wellness	Pathogen Discovery, Respiratory Viruses Branch, Division of Viral Diseases, Centers for Disease Control and Prevention
EPI_ISL_525599	Kirsten St. George et al	Wadsworth Center, New York State Department of Health	Wadsworth Center, New York State Department of Health
EPI_ISL_482995	Matt Plumb et al	Minnesota Department of Health, Public Health Laboratory	Minnesota Department of Health, Public Health Laboratory
EPI_ISL_435637	Xianding Deng et al	Santa Clara County Public Health Department	Chiu Laboratory, University of California, San Francisco
EPI_ISL_418838	Harrigan et al	BCCDC Public Health Laboratory	BCCDC Public Health Laboratory
EPI_ISL_435641	Xianding Deng et al	Santa Clara County Public Health Department	Chiu Laboratory, University of California, San Francisco
EPI_ISL_427528	Daniel J. Butler et al	NewYork-Presbyterian & Mason Lab	Mason Lab
EPI_ISL_485849	Virginia DCLS et al	Virginia DCLS	Virginia DCLS
EPI_ISL_485855	Virginia DCLS et al	Virginia DCLS	Virginia DCLS
EPI_ISL_468562	Anderson et al	Quest Diagnostics	Quest Diagnostics
EPI_ISL_418856	Harrigan et al	BCCDC Public Health Laboratory	BCCDC Public Health Laboratory
EPI_ISL_427540	Daniel J. Butler et al	NewYork-Presbyterian & Mason Lab	Mason Lab
EPI_ISL_429812	Anna Majer et al	Queen Elizabeth II Health Science Centre	National Microbiology Laboratory
EPI_ISL_467864	Anderson et al	Quest Diagnostics	Quest Diagnostics
EPI_ISL_571766	Rosenthal et al	Quest Diagnostics	Quest Diagnostics
EPI_ISL_460074	Matt Plumb et al	Minnesota Department of Health, Public Health Laboratory	Minnesota Department of Health, Public Health Laboratory
EPI_ISL_426519	Jolene Bowers et al	AZ SPHL, Arizona Department of Health Services	TGen North
EPI_ISL_427553	Daniel J. Butler et al	NewYork-Presbyterian & Mason Lab	Mason Lab
EPI_ISL_571750	Rosenthal et al	Quest Diagnostics	Quest Diagnostics
EPI_ISL_424626	Joel Armando Vázquez Pérez et al	Instituto Nacional de Enfermedades Respiratorias	Instituto Nacional de Enfermedades Respiratorias
EPI_ISL_467827	Anderson et al	Quest Diagnostics	Quest Diagnostics
EPI_ISL_434533	Duarte et al	Area de Salud Alajuela Sur	Inciensa, Instituto Costarricense de Investigación y Enseñanza en Nutrición y Salud
EPI_ISL_427585	Daniel J. Butler et al	NewYork-Presbyterian & Mason Lab	Mason Lab
EPI_ISL_460077	Matt Plumb et al	Minnesota Department of Health, Public Health Laboratory	Minnesota Department of Health, Public Health Laboratory
EPI_ISL_463975	Allison McGeer et al	Toronto Invasive Bacterial Diseases Network	McMaster University
EPI_ISL_436057	Ying Tao et al	NYC Department of Health and Mental Hygiene	Pathogen Discovery, Respiratory Viruses Branch, Division of Viral Diseases, Centers for Disease Control and Prevention
EPI_ISL_426527	Jolene Bowers et al	AZ SPHL, Arizona Department of Health Services	TGen North
EPI_ISL_571672	Rosenthal et al	Quest Diagnostics	Quest Diagnostics
EPI_ISL_431014	Jack Chen et al	Alaska State Virology Laboratory	Alaska State Virology Laboratory
EPI_ISL_571370	Rosenthal et al	Quest Diagnostics	Quest Diagnostics
EPI_ISL_419704	Maria Aguero-Rosenfeld et al	NYU Langone Health	Departments of Pathology and Medicine, New York University School of Medicine
EPI_ISL_571363	Rosenthal et al	Quest Diagnostics	Quest Diagnostics
EPI_ISL_427518	Maria Aguero-Rosenfeld et al	NYU Langone Health	Departments of Pathology and Medicine, New York University School of Medicine
EPI_ISL_431015	Jack Chen et al	Alaska State Virology Laboratory	Alaska State Virology Laboratory
EPI_ISL_428268	Gage Moreno et al	University of Wisconsin-Madison AIDS Vaccine Research Laboratories	University of Wisconsin-Madison AIDS Vaccine Research Laboratories
EPI_ISL_571846	Rosenthal et al	Quest Diagnostics	Quest Diagnostics
EPI_ISL_571835	Rosenthal et al	Quest Diagnostics	Quest Diagnostics
EPI_ISL_483002	Matt Plumb et al	Minnesota Department of Health, Public Health Laboratory	Minnesota Department of Health, Public Health Laboratory
EPI_ISL_424192	Pavitra Roychoudhury et al	UW Virology Lab	UW Virology Lab
EPI_ISL_535882	Sandrine Moreira et al	Hôpital Pierre-Le Gardeur	Laboratoire de santé publique du Québec
EPI_ISL_571443	Rosenthal et al	Quest Diagnostics	Quest Diagnostics
EPI_ISL_424321	Pavitra Roychoudhury et al	UW Virology Lab	UW Virology Lab
EPI_ISL_451402	Maria Aguero-Rosenfeld et al	NYU Langone Health	Departments of Pathology and Medicine, New York University School of Medicine
EPI_ISL_444607	Ramon Lorenzo-Redondo et al	Northwestern Memorial Hospital	Ozer Lab
EPI_ISL_571043	Rosenthal et al	Quest Diagnostics	Quest Diagnostics
EPI_ISL_434839	S. Wesley Long et al	Houston Methodist Hospital	Houston Methodist Hospital
EPI_ISL_535952	Sandrine Moreira et al	Hôpital Charles-LeMoyne	Laboratoire de santé publique du Québec
EPI_ISL_571596	Rosenthal et al	Quest Diagnostics	Quest Diagnostics
EPI_ISL_535971	Sandrine Moreira et al	Hôpital du Centre-de-la-Mauricie	Laboratoire de santé publique du Québec
EPI_ISL_571061	Rosenthal et al	Quest Diagnostics	Quest Diagnostics
EPI_ISL_571550	Rosenthal et al	Quest Diagnostics	Quest Diagnostics
EPI_ISL_571225	Rosenthal et al	Quest Diagnostics	Quest Diagnostics
EPI_ISL_509751	Sarah Schmedes et al	Florida Bureau of Public Health Laboratories	Florida Bureau of Public Health Laboratories
EPI_ISL_571101	Rosenthal et al	Quest Diagnostics	Quest Diagnostics
EPI_ISL_571584	Rosenthal et al	Quest Diagnostics	Quest Diagnostics
EPI_ISL_483011	Matt Plumb et al	Minnesota Department of Health, Public Health Laboratory	Minnesota Department of Health, Public Health Laboratory
EPI_ISL_436501	Dan Snyder et al	UPMC Clinical Laboratory	Microbial Genome Sequencing Center, Microbial Genomic Epidemiological Laboratory
EPI_ISL_434587	Peter M. Thielen et al	Johns Hopkins Hospital Department of Pathology	Johns Hopkins Hospital Department of Pathology
EPI_ISL_450484	Carroll et al	unknown	Data Science
EPI_ISL_571236	Rosenthal et al	Quest Diagnostics	Quest Diagnostics
EPI_ISL_475628	Wenjuan Zhang et al	Cedars-Sinai Medical Center, Department of Pathology & Laboratory Medicine, Molecular Pathology Laboratory	Cedars-Sinai Medical Center, Molecular Pathology Laboratory of Department of Pathology & Laboratory Medicine and Genomic Core
EPI_ISL_434962	S. Wesley Long et al	Houston Methodist Hospital	Houston Methodist Hospital
EPI_ISL_426536	Jolene Bowers et al	TGen North	TGen North
EPI_ISL_482465	Alexa K Dowdell et al	Providence St. Joseph Health Molecular Genomics Laboratory	Providence St. Joseph Health Molecular Genomics Laboratory
EPI_ISL_507902	Blankenship HM et al	Michigan Department of Health and Human Services, Bureau of Laboratories	Michigan Department of Health and Human Services, Bureau of Laboratories
EPI_ISL_514670	Matt Plumb et al	Minnesota Department of Health, Public Health Laboratory	Minnesota Department of Health, Public Health Laboratory
EPI_ISL_451409	Maria Aguero-Rosenfeld et al	NYU Langone Health	Departments of Pathology and Medicine, New York University School of Medicine
EPI_ISL_525632	Kirsten St. George et al	Wadsworth Center, New York State Department of Health	Wadsworth Center, New York State Department of Health
EPI_ISL_436486	Dan Snyder et al	UPMC Clinical Laboratory	Microbial Genome Sequencing Center, Microbial Genomic Epidemiological Laboratory
EPI_ISL_460410	Lemieux et al	Massachusetts General Hospital	Infectious Disease Program, Broad Institute of Harvard and MIT
EPI_ISL_450306	Sandrine Moreira et al	CSSS Haut-Richelieu/Rouville (Hôpital)	Laboratoire de santé publique du Québec
EPI_ISL_482320	Alexa K Dowdell et al	Providence St. Joseph Health Molecular Genomics Laboratory	Providence St. Joseph Health Molecular Genomics Laboratory
EPI_ISL_460108	Lemieux et al	Massachusetts General Hospital	Infectious Disease Program, Broad Institute of Harvard and MIT
EPI_ISL_450302	Sandrine Moreira et al	Centre hospitalier Anna-Laberge	Laboratoire de santé publique du Québec
EPI_ISL_434928	S. Wesley Long et al	Houston Methodist Hospital	Houston Methodist Hospital
EPI_ISL_428339	Gage Moreno et al	University of Wisconsin-Madison AIDS Vaccine Research Laboratories	University of Wisconsin-Madison AIDS Vaccine Research Laboratories
EPI_ISL_454637	CZB Cliahub Consortium et al	Humboldt County Public Health Laboratory	Chan-Zuckerberg Biohub
EPI_ISL_536308	Sandrine Moreira et al	Hôpital Pierre-Boucher	Laboratoire de santé publique du Québec
EPI_ISL_482459	Alexa K Dowdell et al	Providence St. Joseph Health Molecular Genomics Laboratory	Providence St. Joseph Health Molecular Genomics Laboratory
EPI_ISL_426074	Pavitra Roychoudhury et al	UW Virology Lab	UW Virology Lab
EPI_ISL_450751	Matt Plumb et al	Minnesota Department of Health, Public Health Laboratory	Minnesota Department of Health, Public Health Laboratory
EPI_ISL_486006	Pavitra Roychoudhury et al	UW Virology Lab	UW Virology Lab
EPI_ISL_537493	Guo et al. et al	UCLA Pathology Clinical Microbiology Lab	Kruglyak Lab
EPI_ISL_536313	Sandrine Moreira et al	Hôpital Charles-LeMoyne	Laboratoire de santé publique du Québec
EPI_ISL_450398	Maria Aguero-Rosenfeld et al	NYU Langone Health	Departments of Pathology and Medicine, New York University School of Medicine
EPI_ISL_425162	Gage Moreno et al	University of Wisconsin-Madison AIDS Vaccine Research Laboratories	University of Wisconsin-Madison AIDS Vaccine Research Laboratories
EPI_ISL_444688	Maria Aguero-Rosenfeld et al	NYU Langone Health	Departments of Pathology and Medicine, New York University School of Medicine
EPI_ISL_485922	Pavitra Roychoudhury et al	UW Virology Lab	UW Virology Lab
EPI_ISL_444703	Maria Aguero-Rosenfeld et al	NYU Langone Health	Departments of Pathology and Medicine, New York University School of Medicine
EPI_ISL_454372	Mustapha M. Mustapha et al	UPMC Clinical Microbiology Laboratory	Microbial Genome Sequencing Center, Microbial Genomic Epidemiological Laboratory
EPI_ISL_427164	Pavitra Roychoudhury et al	UW Virology Lab	UW Virology Lab
EPI_ISL_434995	S. Wesley Long et al	Houston Methodist Hospital	Houston Methodist Hospital
EPI_ISL_434972	S. Wesley Long et al	Houston Methodist Hospital	Houston Methodist Hospital
EPI_ISL_445130	Allison Smither et al	Robert Garry lab	Andersen lab at Scripps Research
EPI_ISL_426619	Maria Aguero-Rosenfeld et al	NYU Langone Health	Departments of Pathology and Medicine, New York University School of Medicine
EPI_ISL_427470	Maria Aguero-Rosenfeld et al	NYU Langone Health	Departments of Pathology and Medicine, New York University School of Medicine
EPI_ISL_469183	Joseph Fauver et al	Yale Clinical Virology Laboratory	Grubaugh Lab - Yale School of Public Health
EPI_ISL_570094	Pavitra Roychoudhury et al	UW Virology Lab	UW Virology Lab
EPI_ISL_494622	SEARCH Alliance San Diego with Tracy Basler et al	San Diego County Public Health Laboratory	Andersen lab at Scripps Research
EPI_ISL_437870	Pavitra Roychoudhury et al	UW Virology Lab	UW Virology Lab
EPI_ISL_454379	Mustapha M. Mustapha et al	UPMC Clinical Microbiology Laboratory	Microbial Genome Sequencing Center, Microbial Genomic Epidemiological Laboratory
EPI_ISL_426568	Jolene Bowers et al	AZ SPHL, Arizona Department of Health Services	TGen North
EPI_ISL_480817	Sarah Schmedes et al	Florida Bureau of Public Health Laboratories	Florida Bureau of Public Health Laboratories
EPI_ISL_434099	Chu et al et al	Washington State Department of Health	Seattle Flu Study
EPI_ISL_527381	Emilio Margolles-Clark et al	University of Miami Immunology and Histocompatibility Laboratory	University of Miami Immunology and Histocompatibility Laboratory
EPI_ISL_428762	Maria Aguero-Rosenfeld et al	NYU Langone Health	Departments of Pathology and Medicine, New York University School of Medicine
EPI_ISL_460377	Lemieux et al	Massachusetts General Hospital	Infectious Disease Program, Broad Institute of Harvard and MIT
EPI_ISL_538355	Prameet M. Sheth et al	Kingston Health Sciences Centre / Queen's University	Ontario Institute for Cancer Research
EPI_ISL_437833	Pavitra Roychoudhury et al	UW Virology Lab	UW Virology Lab
EPI_ISL_481273	Keller et al	Maryland Department of Health	Maryland Department of Health
EPI_ISL_492059	Chen J et al with Pathogenomics group Dagdag R et al	Alaska State Virology Laboratory	Alaska State Virology Laboratory
EPI_ISL_560755	Matt Plumb et al	Minnesota Department of Health, Public Health Laboratory	Minnesota Department of Health, Public Health Laboratory
EPI_ISL_543786	S. Wesley Long et al	Houston Methodist Hospital	Houston Methodist Hospital
EPI_ISL_475593	Wenjuan Zhang et al	Cedars-Sinai Medical Center, Department of Pathology & Laboratory Medicine, Molecular Pathology Laboratory	Cedars-Sinai Medical Center, Molecular Pathology Laboratory of Department of Pathology & Laboratory Medicine and Genomic Core
EPI_ISL_450178	Allison Smither et al	Robert Garry lab	Andersen lab at Scripps Research
EPI_ISL_428767	Maria Aguero-Rosenfeld et al	NYU Langone Health	Departments of Pathology and Medicine, New York University School of Medicine
EPI_ISL_525653	Kirsten St. George et al	Wadsworth Center, New York State Department of Health	Wadsworth Center, New York State Department of Health
EPI_ISL_427635	Maria Aguero-Rosenfeld et al	NYU Langone Health	Departments of Pathology and Medicine, New York University School of Medicine
EPI_ISL_475594	Wenjuan Zhang et al	Cedars-Sinai Medical Center, Department of Pathology & Laboratory Medicine, Molecular Pathology Laboratory	Cedars-Sinai Medical Center, Molecular Pathology Laboratory of Department of Pathology & Laboratory Medicine and Genomic Core
EPI_ISL_428778	Maria Aguero-Rosenfeld et al	NYU Langone Health	Departments of Pathology and Medicine, New York University School of Medicine
EPI_ISL_494392	SEARCH Alliance San Diego with Tracy Basler et al	San Diego County Public Health Laboratory	Andersen lab at Scripps Research
EPI_ISL_428786	Maria Aguero-Rosenfeld et al	NYU Langone Health	Departments of Pathology and Medicine, New York University School of Medicine
EPI_ISL_429645	Pavitra Roychoudhury et al	UW Virology Lab	UW Virology Lab
EPI_ISL_460422	Lemieux et al	Massachusetts General Hospital	Infectious Disease Program, Broad Institute of Harvard and MIT
EPI_ISL_449824	Erin Young et al	Utah Public Health Laboratory	Utah Public Health Laboratory
EPI_ISL_515350	Richard Tillett et al	Nevada State Public Health Laboratory	Nevada State Public Health Laboratory
EPI_ISL_483199	SEARCH Alliance San Diego with David Pride et al	UC San Diego Center for Advanced Laboratory Medicine	Andersen lab at Scripps Research
EPI_ISL_430360	Maria Aguero-Rosenfeld et al	NYU Langone Health	Departments of Pathology and Medicine, New York University School of Medicine
EPI_ISL_430372	Maria Aguero-Rosenfeld et al	NYU Langone Health	Departments of Pathology and Medicine, New York University School of Medicine
EPI_ISL_527411	Greg Ebel et al. et al	Colorado State University - Ebel Lab	Colorado State University - Ebel Lab
EPI_ISL_468361	CZB Cliahub Consortium et al	Alameda County Public Health Lab	Chan-Zuckerberg Biohub
EPI_ISL_437367	Matt Plumb et al	Minnesota Department of Health, Public Health Laboratory	Minnesota Department of Health, Public Health Laboratory
EPI_ISL_479674	Roder et al	Center for Genomics and System Biology, New York University	Center for Genomics and System Biology, New York University
EPI_ISL_570145	Pavitra Roychoudhury et al	UW Virology Lab	UW Virology Lab
EPI_ISL_515214	Martin Smith et al	Laboratoire de microbiologie, Hopital de Verdun	Smith Laboratory, Centre de Recherche CHU Sainte-Justine
EPI_ISL_452814	Virginia DCLS et al	Virginia DCLS	Virginia DCLS
EPI_ISL_565986	Blankenship HM et al	Michigan Department of Health and Human Services, Bureau of Laboratories	Michigan Department of Health and Human Services, Bureau of Laboratories
EPI_ISL_458241	SEARCH Alliance San Diego with Michael Quigley et al	Scripps Medical Laboratory	Andersen lab at Scripps Research
EPI_ISL_498738	Rosenthal et al	Quest Diagnostics	Quest Diagnostics
EPI_ISL_430407	Maria Aguero-Rosenfeld et al	NYU Langone Health	Departments of Pathology and Medicine, New York University School of Medicine
EPI_ISL_545945	S. Wesley Long et al	Houston Methodist Hospital	Houston Methodist Hospital
EPI_ISL_570137	Pavitra Roychoudhury et al	UW Virology Lab	UW Virology Lab
EPI_ISL_495307	Virginia DCLS et al	Virginia DCLS	Virginia DCLS
EPI_ISL_485269	Rebecca C. Christofferson et al	River Road Testing Lab	Ginkgo Bioworks Clinical Laboratory
EPI_ISL_434593	Virginia DCLS et al	Virginia DCLS	Virginia DCLS
EPI_ISL_482337	Alexa K Dowdell et al	Providence St. Joseph Health Molecular Genomics Laboratory	Providence St. Joseph Health Molecular Genomics Laboratory
EPI_ISL_538386	Prameet M. Sheth et al	Kingston Health Sciences Centre / Queen's University	Ontario Institute for Cancer Research
EPI_ISL_542621	S. Wesley Long et al	Houston Methodist Hospital	Houston Methodist Hospital
EPI_ISL_430010	Huolin Tu et al	OSU Wexner Medical Center	James Molecular Lab - OSUWMC
EPI_ISL_565988	Blankenship HM et al	Michigan Department of Health and Human Services, Bureau of Laboratories	Michigan Department of Health and Human Services, Bureau of Laboratories
EPI_ISL_464022	Ramzi Fattouh et al	Unity Health Toronto	Ontario Institute for Cancer Research
EPI_ISL_475625	Wenjuan Zhang et al	Cedars-Sinai Medical Center, Department of Pathology & Laboratory Medicine, Molecular Pathology Laboratory	Cedars-Sinai Medical Center, Molecular Pathology Laboratory of Department of Pathology & Laboratory Medicine and Genomic Core
EPI_ISL_542786	S. Wesley Long et al	Houston Methodist Hospital	Houston Methodist Hospital
EPI_ISL_430428	Maria Aguero-Rosenfeld et al	NYU Langone Health	Departments of Pathology and Medicine, New York University School of Medicine
EPI_ISL_494446	SEARCH Alliance San Diego with Tracy Basler et al	San Diego County Public Health Laboratory	Andersen lab at Scripps Research
EPI_ISL_489730	Sarah Schmedes et al	Florida Bureau of Public Health Laboratories	Florida Bureau of Public Health Laboratories
EPI_ISL_437792	Virginia DCLS et al	Virginia DCLS	Virginia DCLS
EPI_ISL_527724	Krista Queen et al	MN PHL Division, Minnesota Department of Health	Pathogen Discovery, Respiratory Viruses Branch, Division of Viral Diseases, Centers for Disease Control and Prevention
EPI_ISL_435495	Maria Aguero-Rosenfeld et al	NYU Langone Health	Departments of Pathology and Medicine, New York University School of Medicine
EPI_ISL_435513	Maria Aguero-Rosenfeld et al	NYU Langone Health	Departments of Pathology and Medicine, New York University School of Medicine
EPI_ISL_485969	Pavitra Roychoudhury et al	UW Virology Lab	UW Virology Lab
EPI_ISL_483162	SEARCH Alliance San Diego with Tracy Basler et al	San Diego County Public Health Laboratory	Andersen lab at Scripps Research
EPI_ISL_435042	Jeremy P. Kamil et al	LSUHS Emerging Viral Threat Laboratory	Microbial Genome Sequencing Center
EPI_ISL_450712	Gage Moreno et al	University of Wisconsin-Madison AIDS Vaccine Research Laboratories	University of Wisconsin-Madison AIDS Vaccine Research Laboratories
EPI_ISL_437774	Virginia DCLS et al	Virginia DCLS	Virginia DCLS
EPI_ISL_527728	Yan Li et al	MN PHL Division, Minnesota Department of Health	Pathogen Discovery, Respiratory Viruses Branch, Division of Viral Diseases, Centers for Disease Control and Prevention
EPI_ISL_543962	S. Wesley Long et al	Houston Methodist Hospital	Houston Methodist Hospital
EPI_ISL_437408	Virginia DCLS et al	Virginia DCLS	Virginia DCLS
EPI_ISL_539796	Noah Hull et al	Wyoming Public Health Laboratory	Wyoming Public Health Laboratory
EPI_ISL_545919	S. Wesley Long et al	Houston Methodist Hospital	Houston Methodist Hospital
EPI_ISL_500835	Virginia DCLS et al	Virginia DCLS	Virginia DCLS
EPI_ISL_485142	Rebecca C. Christofferson et al	River Road Testing Lab	Ginkgo Bioworks Clinical Laboratory
EPI_ISL_482967	Matt Plumb et al	Mayo Clinic & Mayo Clinic Laboratories	Minnesota Department of Health, Public Health Laboratory
EPI_ISL_452822	Virginia DCLS et al	Virginia DCLS	Virginia DCLS
EPI_ISL_570190	Pavitra Roychoudhury et al	UW Virology Lab	UW Virology Lab
EPI_ISL_483256	SEARCH Alliance San Diego with David Pride et al	UC San Diego Center for Advanced Laboratory Medicine	Andersen lab at Scripps Research
EPI_ISL_485990	Pavitra Roychoudhury et al	UW Virology Lab	UW Virology Lab
EPI_ISL_500845	Virginia DCLS et al	Virginia DCLS	Virginia DCLS
EPI_ISL_570194	Pavitra Roychoudhury et al	UW Virology Lab	UW Virology Lab
EPI_ISL_485992	Pavitra Roychoudhury et al	UW Virology Lab	UW Virology Lab
EPI_ISL_447190	Blankenship HM et al	Michigan Department of Health and Human Services, Bureau of Laboratories	Michigan Department of Health and Human Services, Bureau of Laboratories
EPI_ISL_438161	Chu et al et al	Seattle Flu Study	Seattle Flu Study
EPI_ISL_438202	Chu et al et al	Washington State Department of Health	Seattle Flu Study
EPI_ISL_435516	Maria Aguero-Rosenfeld et al	NYU Langone Health	Departments of Pathology and Medicine, New York University School of Medicine
EPI_ISL_435525	Maria Aguero-Rosenfeld et al	NYU Langone Health	Departments of Pathology and Medicine, New York University School of Medicine
EPI_ISL_495585	Valesano et al. et al	University of Michigan Clinical Microbiology Laboratory	Lauring Lab, University of Michigan, Department of Microbiology and Immunology
EPI_ISL_542613	S. Wesley Long et al	Houston Methodist Hospital	Houston Methodist Hospital
EPI_ISL_485089	Rebecca C. Christofferson et al	River Road Testing Lab	Ginkgo Bioworks Clinical Laboratory
EPI_ISL_542694	S. Wesley Long et al	Houston Methodist Hospital	Houston Methodist Hospital
EPI_ISL_514072	Krista Queen et al	Navy and Marine Corps Public Health Center	Pathogen Discovery, Respiratory Viruses Branch, Division of Viral Diseases, Centers for Disease Control and Prevention
EPI_ISL_435541	Maria Aguero-Rosenfeld et al	NYU Langone Health	Departments of Pathology and Medicine, New York University School of Medicine
EPI_ISL_485095	Rebecca C. Christofferson et al	River Road Testing Lab	Ginkgo Bioworks Clinical Laboratory
EPI_ISL_542657	S. Wesley Long et al	Houston Methodist Hospital	Houston Methodist Hospital
EPI_ISL_485080	Rebecca C. Christofferson et al	River Road Testing Lab	Ginkgo Bioworks Clinical Laboratory
EPI_ISL_463094	Virginia DCLS et al	Virginia DCLS	Virginia DCLS
EPI_ISL_542577	S. Wesley Long et al	Houston Methodist Hospital	Houston Methodist Hospital
EPI_ISL_482373	Alexa K Dowdell et al	Providence St. Joseph Health Molecular Genomics Laboratory	Providence St. Joseph Health Molecular Genomics Laboratory
EPI_ISL_451204	Jeremy P. Kamil et al	LSUHS Emerging Viral Threat Laboratory	Microbial Genome Sequencing Center
EPI_ISL_463338	Chu et al et al	Washington State Department of Health	Seattle Flu Study
EPI_ISL_483277	SEARCH Alliance San Diego with David Pride et al	UC San Diego Center for Advanced Laboratory Medicine	Andersen lab at Scripps Research
EPI_ISL_463096	Virginia DCLS et al	Virginia DCLS	Virginia DCLS
EPI_ISL_435566	John A. Vanchiere et al	LSUHS Emerging Viral Threat Laboratory	Microbial Genome Sequencing Center
EPI_ISL_435564	John A. Vanchiere et al	LSUHS Emerging Viral Threat Laboratory	Microbial Genome Sequencing Center
EPI_ISL_435548	Maria Aguero-Rosenfeld et al	NYU Langone Health	Departments of Pathology and Medicine, New York University School of Medicine
EPI_ISL_494434	SEARCH Alliance San Diego with Tracy Basler et al	San Diego County Public Health Laboratory	Andersen lab at Scripps Research
EPI_ISL_460603	Maria Aguero-Rosenfeld et al	NYU Langone Health	Departments of Pathology and Medicine, New York University School of Medicine
EPI_ISL_529922	Virginia DCLS et al	Virginia Division of Consolidated Laboratory Services	Virginia Division of Consolidated Laboratory Services
EPI_ISL_476716	Matt Plumb et al	Minnesota Department of Health, Public Health Laboratory	Minnesota Department of Health, Public Health Laboratory
EPI_ISL_529930	Virginia DCLS et al	Virginia Division of Consolidated Laboratory Services	Virginia Division of Consolidated Laboratory Services
EPI_ISL_542773	S. Wesley Long et al	Houston Methodist Hospital	Houston Methodist Hospital
EPI_ISL_485046	Rebecca C. Christofferson et al	River Road Testing Lab	Ginkgo Bioworks Clinical Laboratory
EPI_ISL_467805	Virginia DCLS et al	Virginia DCLS	Virginia DCLS
EPI_ISL_454615	CZB Cliahub Consortium et al	UCSF Clinical Microbiology Laboratory	Chan-Zuckerberg Biohub
EPI_ISL_462719	Blankenship HM et al	Michigan Department of Health and Human Services, Bureau of Laboratories	Michigan Department of Health and Human Services, Bureau of Laboratories
EPI_ISL_467808	Virginia DCLS et al	Virginia DCLS	Virginia DCLS
EPI_ISL_454649	Ying Tao et al	VI-US Virgin Islands Department of Health	Pathogen Discovery, Respiratory Viruses Branch, Division of Viral Diseases, Centers for Disease Control and Prevention
EPI_ISL_509692	Ying Tao et al	Utah Public Health Laboratory	Pathogen Discovery, Respiratory Viruses Branch, Division of Viral Diseases, Centers for Disease Control and Prevention
EPI_ISL_494675	SEARCH Alliance San Diego with Michael Quigley et al	Scripps Medical Laboratory	Andersen lab at Scripps Research
EPI_ISL_463403	Chu et al et al	Washington State Department of Health	Seattle Flu Study
EPI_ISL_542635	S. Wesley Long et al	Houston Methodist Hospital	Houston Methodist Hospital
EPI_ISL_494397	SEARCH Alliance San Diego with Tracy Basler et al	San Diego County Public Health Laboratory	Andersen lab at Scripps Research
EPI_ISL_467398	Maria Aguero-Rosenfeld et al	NYU Langone Health	Departments of Pathology and Medicine, New York University School of Medicine
EPI_ISL_494466	SEARCH Alliance San Diego with Tracy Basler et al	San Diego County Public Health Laboratory	Andersen lab at Scripps Research
EPI_ISL_498737	Rosenthal et al	Quest Diagnostics	Quest Diagnostics
EPI_ISL_542768	S. Wesley Long et al	Houston Methodist Hospital	Houston Methodist Hospital
EPI_ISL_516689	Virginia DCLS et al	Virginia DCLS	Virginia DCLS
EPI_ISL_482392	Alexa K Dowdell et al	Providence St. Joseph Health Molecular Genomics Laboratory	Providence St. Joseph Health Molecular Genomics Laboratory
EPI_ISL_498722	Rosenthal et al	Quest Diagnostics	Quest Diagnostics
EPI_ISL_513686	Heidi Butz et al	Utah Public Health Laboratory	Utah Public Health Laboratory
EPI_ISL_451228	Rona S. Scott et al	LSUHS Emerging Viral Threat Laboratory	Microbial Genome Sequencing Center
EPI_ISL_527426	Greg Ebel et al. et al	Colorado State University - Ebel Lab	Colorado State University - Ebel Lab
EPI_ISL_494476	SEARCH Alliance San Diego with Tracy Basler et al	San Diego County Public Health Laboratory	Andersen lab at Scripps Research
EPI_ISL_494534	Anderson et al	Quest Diagnostics	Quest Diagnostics
EPI_ISL_444071	CZB Cliahub Consortium et al	UCSF Clinical Microbiology Laboratory	Chan-Zuckerberg Biohub
EPI_ISL_542740	S. Wesley Long et al	Houston Methodist Hospital	Houston Methodist Hospital
EPI_ISL_545235	S. Wesley Long et al	Houston Methodist Hospital	Houston Methodist Hospital
EPI_ISL_480897	Sarah Schmedes et al	Florida Bureau of Public Health Laboratories	Florida Bureau of Public Health Laboratories
EPI_ISL_530202	Matt Plumb et al	Minnesota Department of Health, Public Health Laboratory	Minnesota Department of Health, Public Health Laboratory
EPI_ISL_451210	Jeremy P. Kamil et al	LSUHS Emerging Viral Threat Laboratory	Microbial Genome Sequencing Center
EPI_ISL_494482	SEARCH Alliance San Diego with Tracy Basler et al	San Diego County Public Health Laboratory	Andersen lab at Scripps Research
EPI_ISL_451209	Jeremy P. Kamil et al	LSUHS Emerging Viral Threat Laboratory	Microbial Genome Sequencing Center
EPI_ISL_542722	S. Wesley Long et al	Houston Methodist Hospital	Houston Methodist Hospital
EPI_ISL_527688	Yan Li et al	MN PHL Division, Minnesota Department of Health	Pathogen Discovery, Respiratory Viruses Branch, Division of Viral Diseases, Centers for Disease Control and Prevention
EPI_ISL_542725	S. Wesley Long et al	Houston Methodist Hospital	Houston Methodist Hospital
EPI_ISL_482399	Alexa K Dowdell et al	Providence St. Joseph Health Molecular Genomics Laboratory	Providence St. Joseph Health Molecular Genomics Laboratory
EPI_ISL_515410	Richard Tillett et al	Nevada State Public Health Laboratory	Nevada State Public Health Laboratory
EPI_ISL_515412	Richard Tillett et al	Nevada State Public Health Laboratory	Nevada State Public Health Laboratory
EPI_ISL_494669	SEARCH Alliance San Diego with Michael Quigley et al	Scripps Medical Laboratory	Andersen lab at Scripps Research
EPI_ISL_483333	SEARCH Alliance San Diego with David Pride et al	UC San Diego Center for Advanced Laboratory Medicine	Andersen lab at Scripps Research
EPI_ISL_475209	UNMC COVID-19 Response Team et al	Nebraska Public Health Laboratory	UNMC COVID-19 Response Team
EPI_ISL_540435	Krista Queen et al	VA-Division of Consolidated Laboratory Services	Pathogen Discovery, Respiratory Viruses Branch, Division of Viral Diseases, Centers for Disease Control and Prevention
EPI_ISL_545090	S. Wesley Long et al	Houston Methodist Hospital	Houston Methodist Hospital
EPI_ISL_463614	Chu et al et al	Washington State Department of Health	Seattle Flu Study
EPI_ISL_483204	SEARCH Alliance San Diego with David Pride et al	UC San Diego Center for Advanced Laboratory Medicine	Andersen lab at Scripps Research
EPI_ISL_527714	Krista Queen et al	MN PHL Division, Minnesota Department of Health	Pathogen Discovery, Respiratory Viruses Branch, Division of Viral Diseases, Centers for Disease Control and Prevention
EPI_ISL_494468	SEARCH Alliance San Diego with Tracy Basler et al	San Diego County Public Health Laboratory	Andersen lab at Scripps Research
EPI_ISL_494586	SEARCH Alliance San Diego with Tracy Basler et al	San Diego County Public Health Laboratory	Andersen lab at Scripps Research
EPI_ISL_463638	Chu et al et al	Washington State Department of Health	Seattle Flu Study
EPI_ISL_477671	Virginia DCLS et al	Virginia DCLS	Virginia DCLS
EPI_ISL_529186	Haley V. Flores et al	South Carolina Department of Health and Environmental Control	South Carolina Department of Health and Environmental Control
EPI_ISL_477664	Virginia DCLS et al	Virginia DCLS	Virginia DCLS
EPI_ISL_509709	Jing Zhang et al	Utah Public Health Laboratory	Pathogen Discovery, Respiratory Viruses Branch, Division of Viral Diseases, Centers for Disease Control and Prevention
EPI_ISL_477672	Virginia DCLS et al	Virginia DCLS	Virginia DCLS
EPI_ISL_463674	Chu et al et al	Washington State Department of Health	Seattle Flu Study
EPI_ISL_526777	Virginia DCLS et al	Virginia DCLS	Virginia DCLS
EPI_ISL_526776	Virginia DCLS et al	Virginia DCLS	Virginia DCLS
EPI_ISL_451280	Jeremy P. Kamil et al	LSUHS Emerging Viral Threat Laboratory	Microbial Genome Sequencing Center
EPI_ISL_509849	Gage Moreno et al	University of Wisconsin-Madison AIDS Vaccine Research Laboratories	University of Wisconsin-Madison AIDS Vaccine Research Laboratories
EPI_ISL_494579	SEARCH Alliance San Diego with Tracy Basler et al	San Diego County Public Health Laboratory	Andersen lab at Scripps Research
EPI_ISL_545079	S. Wesley Long et al	Houston Methodist Hospital	Houston Methodist Hospital
EPI_ISL_549250	Sarah Schmedes et al	Florida Bureau of Public Health Laboratories	Florida Bureau of Public Health Laboratories
EPI_ISL_451259	Jeremy P. Kamil et al	LSUHS Emerging Viral Threat Laboratory	Microbial Genome Sequencing Center
EPI_ISL_451242	John A. Vanchiere et al	LSUHS Emerging Viral Threat Laboratory	Microbial Genome Sequencing Center
EPI_ISL_539830	Matt Plumb et al	Minnesota Department of Health, Public Health Laboratory	Minnesota Department of Health, Public Health Laboratory
EPI_ISL_482419	Alexa K Dowdell et al	Providence St. Joseph Health Molecular Genomics Laboratory	Providence St. Joseph Health Molecular Genomics Laboratory
EPI_ISL_545110	S. Wesley Long et al	Houston Methodist Hospital	Houston Methodist Hospital
EPI_ISL_468448	CZB Cliahub Consortium et al	Humboldt County Public Health Laboratory	Chan-Zuckerberg Biohub
EPI_ISL_493020	Heidi Butz et al	Utah Public Health Laboratory	Utah Public Health Laboratory
EPI_ISL_545101	S. Wesley Long et al	Houston Methodist Hospital	Houston Methodist Hospital
EPI_ISL_483225	SEARCH Alliance San Diego with David Pride et al	UC San Diego Center for Advanced Laboratory Medicine	Andersen lab at Scripps Research
EPI_ISL_467384	Maria Aguero-Rosenfeld et al	NYU Langone Health	Departments of Pathology and Medicine, New York University School of Medicine
EPI_ISL_455573	Craig S. Richmond et al	Gundersen Clinical Microbiology Laboratory	Kabara Cancer Research Institute
EPI_ISL_509428	Wood et al	Microbiology and Immunology, University of South Alabama	Microbiology and Immunology, University of South Alabama
EPI_ISL_495651	Deborah A. Nickerson et al	Washington State Department of Health	Seattle Flu Study
EPI_ISL_526793	Virginia DCLS et al	Virginia DCLS	Virginia DCLS
EPI_ISL_545221	S. Wesley Long et al	Houston Methodist Hospital	Houston Methodist Hospital
EPI_ISL_468466	CZB Cliahub Consortium et al	Ventura County Public Health Lab	Chan-Zuckerberg Biohub
EPI_ISL_526792	Virginia DCLS et al	Virginia DCLS	Virginia DCLS
EPI_ISL_482425	Alexa K Dowdell et al	Providence St. Joseph Health Molecular Genomics Laboratory	Providence St. Joseph Health Molecular Genomics Laboratory
EPI_ISL_509424	Wood et al	Microbiology and Immunology, University of South Alabama	Microbiology and Immunology, University of South Alabama
EPI_ISL_516678	Virginia DCLS et al	Virginia DCLS	Virginia DCLS
EPI_ISL_495726	Deborah A. Nickerson et al	Washington State Department of Health	Seattle Flu Study
EPI_ISL_480933	Sarah Schmedes et al	Florida Bureau of Public Health Laboratories	Florida Bureau of Public Health Laboratories
EPI_ISL_463136	Virginia DCLS et al	Virginia DCLS	Virginia DCLS
EPI_ISL_516684	Virginia DCLS et al	Virginia DCLS	Virginia DCLS
EPI_ISL_527480	Greg Ebel et al. et al	Colorado State University - Ebel Lab	Colorado State University - Ebel Lab
EPI_ISL_482431	Alexa K Dowdell et al	Providence St. Joseph Health Molecular Genomics Laboratory	Providence St. Joseph Health Molecular Genomics Laboratory
EPI_ISL_480945	Sarah Schmedes et al	Florida Bureau of Public Health Laboratories	Florida Bureau of Public Health Laboratories
EPI_ISL_482435	Alexa K Dowdell et al	Providence St. Joseph Health Molecular Genomics Laboratory	Providence St. Joseph Health Molecular Genomics Laboratory
EPI_ISL_542862	S. Wesley Long et al	Houston Methodist Hospital	Houston Methodist Hospital
EPI_ISL_480948	Sarah Schmedes et al	Florida Bureau of Public Health Laboratories	Florida Bureau of Public Health Laboratories
EPI_ISL_515426	Richard Tillett et al	Nevada State Public Health Laboratory	Nevada State Public Health Laboratory
EPI_ISL_480944	Sarah Schmedes et al	Florida Bureau of Public Health Laboratories	Florida Bureau of Public Health Laboratories
EPI_ISL_545193	S. Wesley Long et al	Houston Methodist Hospital	Houston Methodist Hospital
EPI_ISL_482437	Alexa K Dowdell et al	Providence St. Joseph Health Molecular Genomics Laboratory	Providence St. Joseph Health Molecular Genomics Laboratory
EPI_ISL_515427	Richard Tillett et al	Nevada State Public Health Laboratory	Nevada State Public Health Laboratory
EPI_ISL_542818	S. Wesley Long et al	Houston Methodist Hospital	Houston Methodist Hospital
EPI_ISL_542845	S. Wesley Long et al	Houston Methodist Hospital	Houston Methodist Hospital
EPI_ISL_477296	Matt Plumb et al	Mayo Clinic & Mayo Clinic Laboratories	Minnesota Department of Health, Public Health Laboratory
EPI_ISL_524767	Erin L. Young et al	Utah Public Health Laboratory	Utah Public Health Laboratory
EPI_ISL_542833	S. Wesley Long et al	Houston Methodist Hospital	Houston Methodist Hospital
EPI_ISL_545056	S. Wesley Long et al	Houston Methodist Hospital	Houston Methodist Hospital
EPI_ISL_482438	Alexa K Dowdell et al	Providence St. Joseph Health Molecular Genomics Laboratory	Providence St. Joseph Health Molecular Genomics Laboratory
EPI_ISL_545064	S. Wesley Long et al	Houston Methodist Hospital	Houston Methodist Hospital
EPI_ISL_463113	Virginia DCLS et al	Virginia DCLS	Virginia DCLS
EPI_ISL_463107	Virginia DCLS et al	Virginia DCLS	Virginia DCLS
EPI_ISL_512166	SEARCH Alliance San Diego with Tracy Basler et al	San Diego County Public Health Laboratory	Andersen lab at Scripps Research
EPI_ISL_494706	SEARCH Alliance San Diego with Michael Quigley et al	Scripps Medical Laboratory	Andersen lab at Scripps Research
EPI_ISL_467984	SEARCH Alliance San Diego et al	Rady's Childrens Hospital	Andersen lab at Scripps Research
EPI_ISL_515437	Richard Tillett et al	Nevada State Public Health Laboratory	Nevada State Public Health Laboratory
EPI_ISL_524367	Erin L. Young et al	Utah Public Health Laboratory	Utah Public Health Laboratory
EPI_ISL_526268	Ramzi Fattouh et al	Unity Health Toronto	Ontario Institute for Cancer Research
EPI_ISL_524290	Erin L. Young et al	Utah Public Health Laboratory	Utah Public Health Laboratory
EPI_ISL_524170	Erin L. Young et al	Utah Public Health Laboratory	Utah Public Health Laboratory
EPI_ISL_512212	SEARCH Alliance San Diego with Tracy Basler et al	San Diego County Public Health Laboratory	Andersen lab at Scripps Research
EPI_ISL_522805	Virginia DCLS et al	Virginia DCLS	Virginia DCLS
EPI_ISL_486365	CZB Cliahub Consortium et al	UCSF Clinical Microbiology Laboratory	Chan-Zuckerberg Biohub
EPI_ISL_530184	Matt Plumb et al	Minnesota Department of Health, Public Health Laboratory	Minnesota Department of Health, Public Health Laboratory
EPI_ISL_512160	SEARCH Alliance San Diego with Tracy Basler et al	San Diego County Public Health Laboratory	Andersen lab at Scripps Research
EPI_ISL_512167	SEARCH Alliance San Diego with Tracy Basler et al	San Diego County Public Health Laboratory	Andersen lab at Scripps Research
EPI_ISL_545153	S. Wesley Long et al	Houston Methodist Hospital	Houston Methodist Hospital
EPI_ISL_509842	Gage Moreno et al	University of Wisconsin-Madison AIDS Vaccine Research Laboratories	University of Wisconsin-Madison AIDS Vaccine Research Laboratories
EPI_ISL_524228	Erin L. Young et al	Utah Public Health Laboratory	Utah Public Health Laboratory
EPI_ISL_545159	S. Wesley Long et al	Houston Methodist Hospital	Houston Methodist Hospital
EPI_ISL_524851	Erin L. Young et al	Utah Public Health Laboratory	Utah Public Health Laboratory
EPI_ISL_545171	S. Wesley Long et al	Houston Methodist Hospital	Houston Methodist Hospital
EPI_ISL_522833	Maryland Department of Health Laboratories Administration et al	Maryland Department of Health	Maryland Department of Health
EPI_ISL_569973	Ramzi Fattouh et al	Unity Health Toronto	Ontario Institute for Cancer Research
EPI_ISL_545206	S. Wesley Long et al	Houston Methodist Hospital	Houston Methodist Hospital
EPI_ISL_485815	Virginia DCLS et al	Virginia DCLS	Virginia DCLS
EPI_ISL_524358	Erin L. Young et al	Utah Public Health Laboratory	Utah Public Health Laboratory
EPI_ISL_522824	Maryland Department of Health Laboratories Administration et al	Maryland Department of Health	Maryland Department of Health
EPI_ISL_485814	Virginia DCLS et al	Virginia DCLS	Virginia DCLS
EPI_ISL_495962	Deborah A. Nickerson et al	Washington State Department of Health	Seattle Flu Study
EPI_ISL_476062	Blankenship HM et al	Michigan Department of Health and Human Services, Bureau of Laboratories	Michigan Department of Health and Human Services, Bureau of Laboratories
EPI_ISL_524825	Erin L. Young et al	Utah Public Health Laboratory	Utah Public Health Laboratory
EPI_ISL_545281	S. Wesley Long et al	Houston Methodist Hospital	Houston Methodist Hospital
EPI_ISL_545306	S. Wesley Long et al	Houston Methodist Hospital	Houston Methodist Hospital
EPI_ISL_514161	Sarah Schmedes et al	Florida Bureau of Public Health Laboratories	Florida Bureau of Public Health Laboratories
EPI_ISL_509824	Gage Moreno et al	University of Wisconsin-Madison AIDS Vaccine Research Laboratories	University of Wisconsin-Madison AIDS Vaccine Research Laboratories
EPI_ISL_495988	Deborah A. Nickerson et al	Washington State Department of Health	Seattle Flu Study
EPI_ISL_545290	S. Wesley Long et al	Houston Methodist Hospital	Houston Methodist Hospital
EPI_ISL_515456	Richard Tillett et al	Nevada State Public Health Laboratory	Nevada State Public Health Laboratory
EPI_ISL_496073	Deborah A. Nickerson et al	Washington State Department of Health	Seattle Flu Study
EPI_ISL_496061	Deborah A. Nickerson et al	Washington State Department of Health	Seattle Flu Study
EPI_ISL_496060	Deborah A. Nickerson et al	Washington State Department of Health	Seattle Flu Study
EPI_ISL_496064	Deborah A. Nickerson et al	Washington State Department of Health	Seattle Flu Study
EPI_ISL_530179	Matt Plumb et al	Minnesota Department of Health, Public Health Laboratory	Minnesota Department of Health, Public Health Laboratory
EPI_ISL_545331	S. Wesley Long et al	Houston Methodist Hospital	Houston Methodist Hospital
EPI_ISL_545334	S. Wesley Long et al	Houston Methodist Hospital	Houston Methodist Hospital
EPI_ISL_526899	Virginia DCLS et al	Virginia DCLS	Virginia DCLS
EPI_ISL_525033	Erin L. Young et al	Utah Public Health Laboratory	Utah Public Health Laboratory
EPI_ISL_545325	S. Wesley Long et al	Houston Methodist Hospital	Houston Methodist Hospital
EPI_ISL_524832	Erin L. Young et al	Utah Public Health Laboratory	Utah Public Health Laboratory
EPI_ISL_529167	Eric Keller et al	Maryland Department of Health Laboratory	Maryland Department of Health Laboratory
EPI_ISL_508754	Sarah Schmedes et al	Florida Bureau of Public Health Laboratories	Florida Bureau of Public Health Laboratories
EPI_ISL_496086	Deborah A. Nickerson et al	Washington State Department of Health	Seattle Flu Study
EPI_ISL_543936	S. Wesley Long et al	Houston Methodist Hospital	Houston Methodist Hospital
EPI_ISL_543946	S. Wesley Long et al	Houston Methodist Hospital	Houston Methodist Hospital
EPI_ISL_545255	S. Wesley Long et al	Houston Methodist Hospital	Houston Methodist Hospital
EPI_ISL_543947	S. Wesley Long et al	Houston Methodist Hospital	Houston Methodist Hospital
EPI_ISL_543931	S. Wesley Long et al	Houston Methodist Hospital	Houston Methodist Hospital
EPI_ISL_545307	S. Wesley Long et al	Houston Methodist Hospital	Houston Methodist Hospital
EPI_ISL_545241	S. Wesley Long et al	Houston Methodist Hospital	Houston Methodist Hospital
EPI_ISL_526275	Ramzi Fattouh et al	Unity Health Toronto	Ontario Institute for Cancer Research
EPI_ISL_537563	Guo et al. et al	UCLA Pathology Clinical Microbiology Lab	Kruglyak Lab
EPI_ISL_543917	S. Wesley Long et al	Houston Methodist Hospital	Houston Methodist Hospital
EPI_ISL_524808	Erin L. Young et al	Utah Public Health Laboratory	Utah Public Health Laboratory
EPI_ISL_545373	S. Wesley Long et al	Houston Methodist Hospital	Houston Methodist Hospital
EPI_ISL_496154	Deborah A. Nickerson et al	Washington State Department of Health	Seattle Flu Study
EPI_ISL_545392	S. Wesley Long et al	Houston Methodist Hospital	Houston Methodist Hospital
EPI_ISL_524852	Erin L. Young et al	Utah Public Health Laboratory	Utah Public Health Laboratory
EPI_ISL_511829	Stacia Wyman et al	Innovative Genomics Institute, UC Berkeley	Innovative Genomics Institute, UC Berkeley
EPI_ISL_535662	Yan Li et al	CDPH, Microbial Diseases Laboratory	Pathogen Discovery, Respiratory Viruses Branch, Division of Viral Diseases, Centers for Disease Control and Prevention
EPI_ISL_496228	Deborah A. Nickerson et al	Washington State Department of Health	Seattle Flu Study
EPI_ISL_515460	Richard Tillett et al	Nevada State Public Health Laboratory	Nevada State Public Health Laboratory
EPI_ISL_511805	Stacia Wyman et al	Innovative Genomics Institute, UC Berkeley	Innovative Genomics Institute, UC Berkeley
EPI_ISL_526907	Virginia DCLS et al	Virginia DCLS	Virginia DCLS
EPI_ISL_545541	S. Wesley Long et al	Houston Methodist Hospital	Houston Methodist Hospital
EPI_ISL_496242	Deborah A. Nickerson et al	Washington State Department of Health	Seattle Flu Study
EPI_ISL_497366	Deborah A. Nickerson et al	Washington State Department of Health	Seattle Flu Study
EPI_ISL_471145	Craig S. Richmond et al	Gundersen Molecular Diagnostics Laboratory	Kabara Cancer Research Institute
EPI_ISL_535675	Brian Lynch et al	CDPH, Microbial Diseases Laboratory	Pathogen Discovery, Respiratory Viruses Branch, Division of Viral Diseases, Centers for Disease Control and Prevention
EPI_ISL_497387	Deborah A. Nickerson et al	Washington State Department of Health	Seattle Flu Study
EPI_ISL_545492	S. Wesley Long et al	Houston Methodist Hospital	Houston Methodist Hospital
EPI_ISL_535680	Yan Li et al	CDPH, Microbial Diseases Laboratory	Pathogen Discovery, Respiratory Viruses Branch, Division of Viral Diseases, Centers for Disease Control and Prevention
EPI_ISL_535689	Yan Li et al	CDPH, Microbial Diseases Laboratory	Pathogen Discovery, Respiratory Viruses Branch, Division of Viral Diseases, Centers for Disease Control and Prevention
EPI_ISL_545518	S. Wesley Long et al	Houston Methodist Hospital	Houston Methodist Hospital
EPI_ISL_538271	Maryland Department of Health Laboratories Administration et al	Maryland Public Health Laboratory	Maryland Public Health Laboratory
EPI_ISL_545511	S. Wesley Long et al	Houston Methodist Hospital	Houston Methodist Hospital
EPI_ISL_497455	Deborah A. Nickerson et al	Washington State Department of Health	Seattle Flu Study
EPI_ISL_570310	Pavitra Roychoudhury et al	UW Virology Lab	UW Virology Lab
EPI_ISL_545479	S. Wesley Long et al	Houston Methodist Hospital	Houston Methodist Hospital
EPI_ISL_545401	S. Wesley Long et al	Houston Methodist Hospital	Houston Methodist Hospital
EPI_ISL_484837	Gage Moreno et al	University of Wisconsin-Madison AIDS Vaccine Research Laboratories	University of Wisconsin-Madison AIDS Vaccine Research Laboratories
EPI_ISL_545398	S. Wesley Long et al	Houston Methodist Hospital	Houston Methodist Hospital
EPI_ISL_537567	Guo et al. et al	UCLA Pathology Clinical Microbiology Lab	Kruglyak Lab
EPI_ISL_543812	S. Wesley Long et al	Houston Methodist Hospital	Houston Methodist Hospital
EPI_ISL_545353	S. Wesley Long et al	Houston Methodist Hospital	Houston Methodist Hospital
EPI_ISL_543802	S. Wesley Long et al	Houston Methodist Hospital	Houston Methodist Hospital
EPI_ISL_560809	Maryland Department of Health Laboratories Administration et al	Maryland Public Health Laboratory	Maryland Public Health Laboratory
EPI_ISL_560808	Maryland Department of Health Laboratories Administration et al	Maryland Public Health Laboratory	Maryland Public Health Laboratory
EPI_ISL_497571	Deborah A. Nickerson et al	Washington State Department of Health	Seattle Flu Study
EPI_ISL_543810	S. Wesley Long et al	Houston Methodist Hospital	Houston Methodist Hospital
EPI_ISL_545565	S. Wesley Long et al	Houston Methodist Hospital	Houston Methodist Hospital
EPI_ISL_545557	S. Wesley Long et al	Houston Methodist Hospital	Houston Methodist Hospital
EPI_ISL_527693	Yan Li et al	MN PHL Division, Minnesota Department of Health	Pathogen Discovery, Respiratory Viruses Branch, Division of Viral Diseases, Centers for Disease Control and Prevention
EPI_ISL_543868	S. Wesley Long et al	Houston Methodist Hospital	Houston Methodist Hospital
EPI_ISL_525813	Brendan L. O'Connell et al	OHSU Lab Services Molecular Microbiology Lab	Ginkgo Bioworks Clinical Laboratory
EPI_ISL_526284	Ramzi Fattouh et al	Unity Health Toronto	Ontario Institute for Cancer Research
EPI_ISL_497697	Deborah A. Nickerson et al	Washington State Department of Health	Seattle Flu Study
EPI_ISL_511837	Stacia Wyman et al	Innovative Genomics Institute, UC Berkeley	Innovative Genomics Institute, UC Berkeley
EPI_ISL_528674	Virginia DCLS et al	Virginia Division of Consolidated Laboratory Services (DCLS)	Virginia Division of Consolidated Laboratory Services (DCLS)
EPI_ISL_570352	Pavitra Roychoudhury et al	UW Virology Lab	UW Virology Lab
EPI_ISL_543977	S. Wesley Long et al	Houston Methodist Hospital	Houston Methodist Hospital
EPI_ISL_511809	Stacia Wyman et al	Innovative Genomics Institute, UC Berkeley	Innovative Genomics Institute, UC Berkeley
EPI_ISL_544045	S. Wesley Long et al	Houston Methodist Hospital	Houston Methodist Hospital
EPI_ISL_544097	S. Wesley Long et al	Houston Methodist Hospital	Houston Methodist Hospital
EPI_ISL_544010	S. Wesley Long et al	Houston Methodist Hospital	Houston Methodist Hospital
EPI_ISL_544051	S. Wesley Long et al	Houston Methodist Hospital	Houston Methodist Hospital
EPI_ISL_544088	S. Wesley Long et al	Houston Methodist Hospital	Houston Methodist Hospital
EPI_ISL_544197	S. Wesley Long et al	Houston Methodist Hospital	Houston Methodist Hospital
EPI_ISL_543231	S. Wesley Long et al	Houston Methodist Hospital	Houston Methodist Hospital
EPI_ISL_512662	Francisco Duarte et al	Area De Salud La Cruz	Inciensa, Instituto Costarricense de Investigación y Enseñanza en Nutrición y Salud
EPI_ISL_544095	S. Wesley Long et al	Houston Methodist Hospital	Houston Methodist Hospital
EPI_ISL_544179	S. Wesley Long et al	Houston Methodist Hospital	Houston Methodist Hospital
EPI_ISL_544185	S. Wesley Long et al	Houston Methodist Hospital	Houston Methodist Hospital
EPI_ISL_544079	S. Wesley Long et al	Houston Methodist Hospital	Houston Methodist Hospital
EPI_ISL_544096	S. Wesley Long et al	Houston Methodist Hospital	Houston Methodist Hospital
EPI_ISL_544154	S. Wesley Long et al	Houston Methodist Hospital	Houston Methodist Hospital
EPI_ISL_544172	S. Wesley Long et al	Houston Methodist Hospital	Houston Methodist Hospital
EPI_ISL_543009	S. Wesley Long et al	Houston Methodist Hospital	Houston Methodist Hospital
EPI_ISL_544162	S. Wesley Long et al	Houston Methodist Hospital	Houston Methodist Hospital
EPI_ISL_489905	Craig S. Richmond et al	Gundersen Molecular Diagnostics Laboratory	Kabara Cancer Research Institute
EPI_ISL_543030	S. Wesley Long et al	Houston Methodist Hospital	Houston Methodist Hospital
EPI_ISL_511862	Stacia Wyman et al	Innovative Genomics Institute, UC Berkeley	Innovative Genomics Institute, UC Berkeley
EPI_ISL_535694	Yan Li et al	CDPH, Microbial Diseases Laboratory	Pathogen Discovery, Respiratory Viruses Branch, Division of Viral Diseases, Centers for Disease Control and Prevention
EPI_ISL_570464	Pavitra Roychoudhury et al	UW Virology Lab	UW Virology Lab
EPI_ISL_497082	Deborah A. Nickerson et al	Washington State Department of Health	Seattle Flu Study
EPI_ISL_535701	Brian Lynch et al	CDPH, Microbial Diseases Laboratory	Pathogen Discovery, Respiratory Viruses Branch, Division of Viral Diseases, Centers for Disease Control and Prevention
EPI_ISL_539840	Matt Plumb et al	Minnesota Department of Health, Public Health Laboratory	Minnesota Department of Health, Public Health Laboratory
EPI_ISL_543280	S. Wesley Long et al	Houston Methodist Hospital	Houston Methodist Hospital
EPI_ISL_543583	S. Wesley Long et al	Houston Methodist Hospital	Houston Methodist Hospital
EPI_ISL_543607	S. Wesley Long et al	Houston Methodist Hospital	Houston Methodist Hospital
EPI_ISL_497187	Deborah A. Nickerson et al	Washington State Department of Health	Seattle Flu Study
EPI_ISL_543256	S. Wesley Long et al	Houston Methodist Hospital	Houston Methodist Hospital
EPI_ISL_543506	S. Wesley Long et al	Houston Methodist Hospital	Houston Methodist Hospital
EPI_ISL_543529	S. Wesley Long et al	Houston Methodist Hospital	Houston Methodist Hospital
EPI_ISL_497210	Deborah A. Nickerson et al	Washington State Department of Health	Seattle Flu Study
EPI_ISL_543420	S. Wesley Long et al	Houston Methodist Hospital	Houston Methodist Hospital
EPI_ISL_483528	SEARCH Alliance San Diego with David Pride et al	UC San Diego Center for Advanced Laboratory Medicine	Andersen lab at Scripps Research
EPI_ISL_516620	Gisela Barrera-Badillo et al	Instituto de Diagnostico y Referencia Epidemiologicos (INDRE)	Instituto de Diagnostico y Referencia Epidemiologicos (INDRE)
EPI_ISL_493075	David Wang et al	Washington University in St. Louis	Washington University in St. Louis
EPI_ISL_570002	Ramzi Fattouh et al	Unity Health Toronto	Ontario Institute for Cancer Research
EPI_ISL_529095	Flores et al	Microbiology Division, SC DHEC	Microbiology Division, SC DHEC
EPI_ISL_544367	S. Wesley Long et al	Houston Methodist Hospital	Houston Methodist Hospital
EPI_ISL_570390	Pavitra Roychoudhury et al	UW Virology Lab	UW Virology Lab
EPI_ISL_525701	Deborah A. Nickerson et al	Seattle Flu Study	Seattle Flu Study
EPI_ISL_529913	Virginia DCLS et al	Virginia Division of Consolidated Laboratory Services	Virginia Division of Consolidated Laboratory Services
EPI_ISL_544506	S. Wesley Long et al	Houston Methodist Hospital	Houston Methodist Hospital
EPI_ISL_544249	S. Wesley Long et al	Houston Methodist Hospital	Houston Methodist Hospital
EPI_ISL_544370	S. Wesley Long et al	Houston Methodist Hospital	Houston Methodist Hospital
EPI_ISL_543756	S. Wesley Long et al	Houston Methodist Hospital	Houston Methodist Hospital
EPI_ISL_483481	SEARCH Alliance San Diego with David Pride et al	UC San Diego Center for Advanced Laboratory Medicine	Andersen lab at Scripps Research
EPI_ISL_570437	Pavitra Roychoudhury et al	UW Virology Lab	UW Virology Lab
EPI_ISL_570400	Pavitra Roychoudhury et al	UW Virology Lab	UW Virology Lab
EPI_ISL_544387	S. Wesley Long et al	Houston Methodist Hospital	Houston Methodist Hospital
EPI_ISL_544394	S. Wesley Long et al	Houston Methodist Hospital	Houston Methodist Hospital
EPI_ISL_484960	Gage Moreno et al	University of Wisconsin-Madison AIDS Vaccine Research Laboratories	University of Wisconsin-Madison AIDS Vaccine Research Laboratories
EPI_ISL_529936	Virginia DCLS et al	Virginia Division of Consolidated Laboratory Services	Virginia Division of Consolidated Laboratory Services
EPI_ISL_570415	Pavitra Roychoudhury et al	UW Virology Lab	UW Virology Lab
EPI_ISL_512560	Sarah Schmedes et al	Florida Bureau of Public Health Laboratories	Florida Bureau of Public Health Laboratories
EPI_ISL_483513	SEARCH Alliance San Diego with David Pride et al	UC San Diego Center for Advanced Laboratory Medicine	Andersen lab at Scripps Research
EPI_ISL_544518	S. Wesley Long et al	Houston Methodist Hospital	Houston Methodist Hospital
EPI_ISL_544841	S. Wesley Long et al	Houston Methodist Hospital	Houston Methodist Hospital
EPI_ISL_501106	Pavitra Roychoudhury et al	University of Washington Virology Lab	University of Washington Virology Lab
EPI_ISL_544476	S. Wesley Long et al	Houston Methodist Hospital	Houston Methodist Hospital
EPI_ISL_489925	Craig S. Richmond et al	Gundersen Molecular Diagnostics Laboratory	Kabara Cancer Research Institute
EPI_ISL_544762	S. Wesley Long et al	Houston Methodist Hospital	Houston Methodist Hospital
EPI_ISL_544711	S. Wesley Long et al	Houston Methodist Hospital	Houston Methodist Hospital
EPI_ISL_570476	Pavitra Roychoudhury et al	UW Virology Lab	UW Virology Lab
EPI_ISL_514624	Matt Plumb et al	Mayo Clinic & Mayo Clinic Laboratories	Minnesota Department of Health, Public Health Laboratory
EPI_ISL_546253	S. Wesley Long et al	Houston Methodist Hospital	Houston Methodist Hospital
EPI_ISL_538420	Flores et al	Microbiology Division, South Carolina Department of Health and Environmental Control	Microbiology Division, South Carolina Department of Health and Environmental Control
EPI_ISL_491311	Gage Moreno et al	University of Wisconsin-Madison AIDS Vaccine Research Laboratories	University of Wisconsin-Madison AIDS Vaccine Research Laboratories
EPI_ISL_538399	Flores et al	Microbiology Division, South Carolina Department of Health and Environmental Control	Microbiology Division, South Carolina Department of Health and Environmental Control
EPI_ISL_489926	Craig S. Richmond et al	Gundersen Molecular Diagnostics Laboratory	Kabara Cancer Research Institute
EPI_ISL_544850	S. Wesley Long et al	Houston Methodist Hospital	Houston Methodist Hospital
EPI_ISL_546059	S. Wesley Long et al	Houston Methodist Hospital	Houston Methodist Hospital
EPI_ISL_546335	S. Wesley Long et al	Houston Methodist Hospital	Houston Methodist Hospital
EPI_ISL_549262	Sarah Schmedes et al	Florida Bureau of Public Health Laboratories	Florida Bureau of Public Health Laboratories
EPI_ISL_546040	S. Wesley Long et al	Houston Methodist Hospital	Houston Methodist Hospital
EPI_ISL_570879	Pavitra Roychoudhury et al	UW Virology Lab	UW Virology Lab
EPI_ISL_546390	S. Wesley Long et al	Houston Methodist Hospital	Houston Methodist Hospital
EPI_ISL_546438	S. Wesley Long et al	Houston Methodist Hospital	Houston Methodist Hospital
EPI_ISL_546488	S. Wesley Long et al	Houston Methodist Hospital	Houston Methodist Hospital
EPI_ISL_546400	S. Wesley Long et al	Houston Methodist Hospital	Houston Methodist Hospital
EPI_ISL_547166	S. Wesley Long et al	Houston Methodist Hospital	Houston Methodist Hospital
EPI_ISL_544727	S. Wesley Long et al	Houston Methodist Hospital	Houston Methodist Hospital
EPI_ISL_544822	S. Wesley Long et al	Houston Methodist Hospital	Houston Methodist Hospital
EPI_ISL_546598	S. Wesley Long et al	Houston Methodist Hospital	Houston Methodist Hospital
EPI_ISL_566085	Jing Zhang et al	GA Department of Public Health Laboratory	Pathogen Discovery, Respiratory Viruses Branch, Division of Viral Diseases, Centers for Disease Control and Prevention
EPI_ISL_546689	S. Wesley Long et al	Houston Methodist Hospital	Houston Methodist Hospital
EPI_ISL_570844	Pavitra Roychoudhury et al	UW Virology Lab	UW Virology Lab
EPI_ISL_517803	Sarah Schmedes et al	Florida Bureau of Public Health Laboratories	Florida Bureau of Public Health Laboratories
EPI_ISL_513285	Emilio Margolles-Clark et al	University of Miami Immunology and Histocompatibility Laboratory	University of Miami Immunology and Histocompatibility Laboratory
EPI_ISL_547106	S. Wesley Long et al	Houston Methodist Hospital	Houston Methodist Hospital
EPI_ISL_547183	S. Wesley Long et al	Houston Methodist Hospital	Houston Methodist Hospital
EPI_ISL_489934	Craig S. Richmond et al	Gundersen Molecular Diagnostics Laboratory	Kabara Cancer Research Institute
EPI_ISL_545811	S. Wesley Long et al	Houston Methodist Hospital	Houston Methodist Hospital
EPI_ISL_489897	Craig S. Richmond et al	Gundersen Molecular Diagnostics Laboratory	Kabara Cancer Research Institute
EPI_ISL_545766	S. Wesley Long et al	Houston Methodist Hospital	Houston Methodist Hospital
EPI_ISL_491396	Gage Moreno et al	University of Wisconsin-Madison AIDS Vaccine Research Laboratories	University of Wisconsin-Madison AIDS Vaccine Research Laboratories
EPI_ISL_566107	Jing Zhang et al	GA Department of Public Health Laboratory	Pathogen Discovery, Respiratory Viruses Branch, Division of Viral Diseases, Centers for Disease Control and Prevention
EPI_ISL_569933	Stacia Wyman et al	Innovative Genomics Institute, UC Berkeley	Innovative Genomics Institute, UC Berkeley
EPI_ISL_566106	Jing Zhang et al	GA Department of Public Health Laboratory	Pathogen Discovery, Respiratory Viruses Branch, Division of Viral Diseases, Centers for Disease Control and Prevention
EPI_ISL_525708	Deborah A. Nickerson et al	Seattle Flu Study	Seattle Flu Study
EPI_ISL_547318	S. Wesley Long et al	Houston Methodist Hospital	Houston Methodist Hospital
EPI_ISL_526858	Virginia DCLS et al	Virginia DCLS	Virginia DCLS
EPI_ISL_526859	Virginia DCLS et al	Virginia DCLS	Virginia DCLS
EPI_ISL_516755	Andrew G. Letizia et al	van Bakel Laboratory, Genetics and Genomics Sciences, Icahn School of Medicine at Mount Sinai	van Bakel Laboratory, Genetics and Genomics Sciences, Icahn School of Medicine at Mount Sinai
EPI_ISL_570963	Pavitra Roychoudhury et al	UW Virology Lab	UW Virology Lab
EPI_ISL_545803	S. Wesley Long et al	Houston Methodist Hospital	Houston Methodist Hospital
EPI_ISL_545960	S. Wesley Long et al	Houston Methodist Hospital	Houston Methodist Hospital
EPI_ISL_489942	Craig S. Richmond et al	Gundersen Molecular Diagnostics Laboratory	Kabara Cancer Research Institute
EPI_ISL_524892	Maryland Department of Health Laboratories Administration et al	MD PHL	MD PHL
EPI_ISL_547306	S. Wesley Long et al	Houston Methodist Hospital	Houston Methodist Hospital
EPI_ISL_547298	S. Wesley Long et al	Houston Methodist Hospital	Houston Methodist Hospital
EPI_ISL_527748	Francisco Duarte et al	Area De Salud Corredores	Inciensa, Instituto Costarricense de Investigación y Enseñanza en Nutrición y Salud
EPI_ISL_545977	S. Wesley Long et al	Houston Methodist Hospital	Houston Methodist Hospital
EPI_ISL_547413	S. Wesley Long et al	Houston Methodist Hospital	Houston Methodist Hospital
EPI_ISL_516611	Gisela Barrera-Badillo et al	Instituto de Diagnostico y Referencia Epidemiologicos (INDRE)	Instituto de Diagnostico y Referencia Epidemiologicos (INDRE)
EPI_ISL_545796	S. Wesley Long et al	Houston Methodist Hospital	Houston Methodist Hospital
EPI_ISL_489945	Craig S. Richmond et al	Gundersen Molecular Diagnostics Laboratory	Kabara Cancer Research Institute
EPI_ISL_514636	Matt Plumb et al	Mayo Clinic & Mayo Clinic Laboratories	Minnesota Department of Health, Public Health Laboratory
EPI_ISL_541664	Flores et al	Microbiology Division, South Carolina Department of Health and Environmental Control	Microbiology Division, South Carolina Department of Health and Environmental Control
EPI_ISL_545998	S. Wesley Long et al	Houston Methodist Hospital	Houston Methodist Hospital
EPI_ISL_547669	Craig S. Richmond et al	Gundersen Clinical Microbiology Laboratory	Kabara Cancer Research Institute
EPI_ISL_545833	S. Wesley Long et al	Houston Methodist Hospital	Houston Methodist Hospital
EPI_ISL_516776	Andrew G. Letizia et al	van Bakel Laboratory, Genetics and Genomics Sciences, Icahn School of Medicine at Mount Sinai	van Bakel Laboratory, Genetics and Genomics Sciences, Icahn School of Medicine at Mount Sinai
EPI_ISL_489955	Craig S. Richmond et al	Gundersen Molecular Diagnostics Laboratory	Kabara Cancer Research Institute
EPI_ISL_545831	S. Wesley Long et al	Houston Methodist Hospital	Houston Methodist Hospital
EPI_ISL_509683	Jing Zhang et al	AR Dept. of Health-Public Health Lab	Pathogen Discovery, Respiratory Viruses Branch, Division of Viral Diseases, Centers for Disease Control and Prevention
EPI_ISL_517850	Sarah Schmedes et al	Florida Bureau of Public Health Laboratories	Florida Bureau of Public Health Laboratories
EPI_ISL_547604	Craig S. Richmond et al	Gundersen Molecular Diagnostics Laboratory	Kabara Cancer Research Institute
EPI_ISL_517847	Sarah Schmedes et al	Florida Bureau of Public Health Laboratories	Florida Bureau of Public Health Laboratories
EPI_ISL_516765	Andrew G. Letizia et al	van Bakel Laboratory, Genetics and Genomics Sciences, Icahn School of Medicine at Mount Sinai	van Bakel Laboratory, Genetics and Genomics Sciences, Icahn School of Medicine at Mount Sinai
EPI_ISL_534702	Maryland Department of Health Laboratories Administration et al	MD PHL	MD PHL
EPI_ISL_569932	Stacia Wyman et al	Innovative Genomics Institute, UC Berkeley	Innovative Genomics Institute, UC Berkeley
EPI_ISL_517859	Sarah Schmedes et al	Florida Bureau of Public Health Laboratories	Florida Bureau of Public Health Laboratories
EPI_ISL_509870	Gage Moreno et al	University of Wisconsin-Madison AIDS Vaccine Research Laboratories	University of Wisconsin-Madison AIDS Vaccine Research Laboratories
EPI_ISL_509906	Gage Moreno et al	University of Wisconsin-Madison AIDS Vaccine Research Laboratories	University of Wisconsin-Madison AIDS Vaccine Research Laboratories
EPI_ISL_517814	Sarah Schmedes et al	Florida Bureau of Public Health Laboratories	Florida Bureau of Public Health Laboratories
EPI_ISL_547607	Craig S. Richmond et al	Gundersen Molecular Diagnostics Laboratory	Kabara Cancer Research Institute
EPI_ISL_509666	Yan Li et al	AR Dept. of Health-Public Health Lab	Pathogen Discovery, Respiratory Viruses Branch, Division of Viral Diseases, Centers for Disease Control and Prevention
EPI_ISL_547666	Craig S. Richmond et al	Gundersen Clinical Microbiology Laboratory	Kabara Cancer Research Institute
EPI_ISL_569615	Matt Plumb et al	Quick Care Huron	South Dakota Public Health Laboratory
EPI_ISL_527633	Ying Tao et al	AR Dept. of Health-Public Health Lab	Pathogen Discovery, Respiratory Viruses Branch, Division of Viral Diseases, Centers for Disease Control and Prevention
EPI_ISL_527632	Ying Tao et al	AR Dept. of Health-Public Health Lab	Pathogen Discovery, Respiratory Viruses Branch, Division of Viral Diseases, Centers for Disease Control and Prevention
EPI_ISL_525720	Deborah A. Nickerson et al	Seattle Flu Study	Seattle Flu Study
EPI_ISL_525722	Deborah A. Nickerson et al	Seattle Flu Study	Seattle Flu Study
EPI_ISL_569616	Matt Plumb et al	Aurora County Clinic	South Dakota Public Health Laboratory
EPI_ISL_527638	Ying Tao et al	AR Dept. of Health-Public Health Lab	Pathogen Discovery, Respiratory Viruses Branch, Division of Viral Diseases, Centers for Disease Control and Prevention
EPI_ISL_527637	Ying Tao et al	AR Dept. of Health-Public Health Lab	Pathogen Discovery, Respiratory Viruses Branch, Division of Viral Diseases, Centers for Disease Control and Prevention
EPI_ISL_509791	Sarah Schmedes et al	Florida Bureau of Public Health Laboratories	Florida Bureau of Public Health Laboratories
EPI_ISL_547610	Craig S. Richmond et al	Gundersen Clinical Microbiology Laboratory	Kabara Cancer Research Institute
EPI_ISL_527640	Ying Tao et al	AR Dept. of Health-Public Health Lab	Pathogen Discovery, Respiratory Viruses Branch, Division of Viral Diseases, Centers for Disease Control and Prevention
EPI_ISL_517813	Sarah Schmedes et al	Florida Bureau of Public Health Laboratories	Florida Bureau of Public Health Laboratories
EPI_ISL_527642	Ying Tao et al	AR Dept. of Health-Public Health Lab	Pathogen Discovery, Respiratory Viruses Branch, Division of Viral Diseases, Centers for Disease Control and Prevention
EPI_ISL_524886	Maryland Department of Health Laboratories Administration et al	MD PHL	MD PHL
EPI_ISL_524889	Maryland Department of Health Laboratories Administration et al	MD PHL	MD PHL
EPI_ISL_509787	Sarah Schmedes et al	Florida Bureau of Public Health Laboratories	Florida Bureau of Public Health Laboratories
EPI_ISL_527643	Ying Tao et al	AR Dept. of Health-Public Health Lab	Pathogen Discovery, Respiratory Viruses Branch, Division of Viral Diseases, Centers for Disease Control and Prevention
EPI_ISL_547618	Craig S. Richmond et al	Gundersen Molecular Diagnostics Laboratory	Kabara Cancer Research Institute
EPI_ISL_509797	Sarah Schmedes et al	Florida Bureau of Public Health Laboratories	Florida Bureau of Public Health Laboratories
EPI_ISL_524891	Maryland Department of Health Laboratories Administration et al	MD PHL	MD PHL
EPI_ISL_525726	Deborah A. Nickerson et al	Seattle Flu Study	Seattle Flu Study
EPI_ISL_517836	Sarah Schmedes et al	Florida Bureau of Public Health Laboratories	Florida Bureau of Public Health Laboratories
EPI_ISL_509795	Sarah Schmedes et al	Florida Bureau of Public Health Laboratories	Florida Bureau of Public Health Laboratories
EPI_ISL_547622	Craig S. Richmond et al	Gundersen Molecular Diagnostics Laboratory	Kabara Cancer Research Institute
EPI_ISL_547667	Craig S. Richmond et al	Gundersen Clinical Microbiology Laboratory	Kabara Cancer Research Institute
EPI_ISL_516437	Gage Moreno et al	University of Wisconsin-Madison AIDS Vaccine Research Laboratories	University of Wisconsin-Madison AIDS Vaccine Research Laboratories
EPI_ISL_517906	Sarah Schmedes et al	Florida Bureau of Public Health Laboratories	Florida Bureau of Public Health Laboratories
EPI_ISL_548536	CZB Cliahub Consortium et al	County of Santa Clara Public Health Department	Chan-Zuckerberg Biohub
EPI_ISL_517833	Sarah Schmedes et al	Florida Bureau of Public Health Laboratories	Florida Bureau of Public Health Laboratories
EPI_ISL_522813	Virginia DCLS et al	Virginia DCLS	Virginia DCLS
EPI_ISL_522810	Virginia DCLS et al	Virginia DCLS	Virginia DCLS
EPI_ISL_522815	Virginia DCLS et al	Virginia DCLS	Virginia DCLS
EPI_ISL_522814	Virginia DCLS et al	Virginia DCLS	Virginia DCLS
EPI_ISL_527649	Ying Tao et al	AR Dept. of Health-Public Health Lab	Pathogen Discovery, Respiratory Viruses Branch, Division of Viral Diseases, Centers for Disease Control and Prevention
EPI_ISL_547630	Craig S. Richmond et al	Gundersen Molecular Diagnostics Laboratory	Kabara Cancer Research Institute
EPI_ISL_547629	Craig S. Richmond et al	Gundersen Molecular Diagnostics Laboratory	Kabara Cancer Research Institute
EPI_ISL_517912	Sarah Schmedes et al	Florida Bureau of Public Health Laboratories	Florida Bureau of Public Health Laboratories
EPI_ISL_541303	Schmedes et al	Florida Bureau of Public Health Laboratories, Florida Department of Health	Florida Bureau of Public Health Laboratories, Florida Department of Health
EPI_ISL_517956	Sarah Schmedes et al	Florida Bureau of Public Health Laboratories	Florida Bureau of Public Health Laboratories
EPI_ISL_525977	Brendan L. O'Connell et al	OHSU Lab Services Molecular Microbiology Lab	Oregon SARS-CoV-2 Genome Sequencing Center
EPI_ISL_509806	Gage Moreno et al	University of Wisconsin-Madison AIDS Vaccine Research Laboratories	University of Wisconsin-Madison AIDS Vaccine Research Laboratories
EPI_ISL_541315	Schmedes et al	Florida Bureau of Public Health Laboratories, Florida Department of Health	Florida Bureau of Public Health Laboratories, Florida Department of Health
EPI_ISL_509780	Sarah Schmedes et al	Florida Bureau of Public Health Laboratories	Florida Bureau of Public Health Laboratories
EPI_ISL_517916	Sarah Schmedes et al	Florida Bureau of Public Health Laboratories	Florida Bureau of Public Health Laboratories
EPI_ISL_541318	Schmedes et al	Florida Bureau of Public Health Laboratories, Florida Department of Health	Florida Bureau of Public Health Laboratories, Florida Department of Health
EPI_ISL_516439	Gage Moreno et al	University of Wisconsin-Madison AIDS Vaccine Research Laboratories	University of Wisconsin-Madison AIDS Vaccine Research Laboratories
EPI_ISL_517925	Sarah Schmedes et al	Florida Bureau of Public Health Laboratories	Florida Bureau of Public Health Laboratories
EPI_ISL_516440	Gage Moreno et al	University of Wisconsin-Madison AIDS Vaccine Research Laboratories	University of Wisconsin-Madison AIDS Vaccine Research Laboratories
EPI_ISL_541176	Schmedes et al	Florida Bureau of Public Health Laboratories, Florida Department of Health	Florida Bureau of Public Health Laboratories, Florida Department of Health
EPI_ISL_517926	Sarah Schmedes et al	Florida Bureau of Public Health Laboratories	Florida Bureau of Public Health Laboratories
EPI_ISL_527656	Ying Tao et al	AR Dept. of Health-Public Health Lab	Pathogen Discovery, Respiratory Viruses Branch, Division of Viral Diseases, Centers for Disease Control and Prevention
EPI_ISL_569617	Matt Plumb et al	SD Urban Indian Health Pierre	South Dakota Public Health Laboratory
EPI_ISL_568602	Sarah Schmedes et al	Florida Bureau of Public Health Laboratories	Florida Bureau of Public Health Laboratories
EPI_ISL_568600	Sarah Schmedes et al	Florida Bureau of Public Health Laboratories	Florida Bureau of Public Health Laboratories
EPI_ISL_568606	Sarah Schmedes et al	Florida Bureau of Public Health Laboratories	Florida Bureau of Public Health Laboratories
EPI_ISL_541181	Schmedes et al	Florida Bureau of Public Health Laboratories, Florida Department of Health	Florida Bureau of Public Health Laboratories, Florida Department of Health
EPI_ISL_541182	Schmedes et al	Florida Bureau of Public Health Laboratories, Florida Department of Health	Florida Bureau of Public Health Laboratories, Florida Department of Health
EPI_ISL_548542	CZB Cliahub Consortium et al	County of San Luis Obispo Public Health Laboratory	Chan-Zuckerberg Biohub
EPI_ISL_548493	CZB Cliahub Consortium et al	County of San Luis Obispo Public Health Laboratory	Chan-Zuckerberg Biohub
EPI_ISL_569618	Matt Plumb et al	Bethel Lutheran Home	South Dakota Public Health Laboratory
EPI_ISL_548548	CZB Cliahub Consortium et al	Contra Costa Public Health Lab	Chan-Zuckerberg Biohub
EPI_ISL_548524	CZB Cliahub Consortium et al	Contra Costa Public Health Lab	Chan-Zuckerberg Biohub
EPI_ISL_548535	CZB Cliahub Consortium et al	Contra Costa Public Health Lab	Chan-Zuckerberg Biohub
EPI_ISL_516490	Gage Moreno et al	University of Wisconsin-Madison AIDS Vaccine Research Laboratories	University of Wisconsin-Madison AIDS Vaccine Research Laboratories
EPI_ISL_569619	Matt Plumb et al	Bethel Lutheran Home	South Dakota Public Health Laboratory
EPI_ISL_548541	CZB Cliahub Consortium et al	County of Santa Clara Public Health Department	Chan-Zuckerberg Biohub
EPI_ISL_516527	Gage Moreno et al	University of Wisconsin-Madison AIDS Vaccine Research Laboratories	University of Wisconsin-Madison AIDS Vaccine Research Laboratories
EPI_ISL_569993	Ramzi Fattouh et al	Unity Health Toronto	Ontario Institute for Cancer Research
EPI_ISL_548360	CZB Cliahub Consortium et al	County of San Luis Obispo Public Health Laboratory	Chan-Zuckerberg Biohub
EPI_ISL_528648	Virginia DCLS et al	Virginia DCLS	Virginia DCLS
EPI_ISL_525741	Deborah A. Nickerson et al	Seattle Flu Study	Seattle Flu Study
EPI_ISL_568617	Sarah Schmedes et al	Florida Bureau of Public Health Laboratories	Florida Bureau of Public Health Laboratories
EPI_ISL_516533	Gage Moreno et al	University of Wisconsin-Madison AIDS Vaccine Research Laboratories	University of Wisconsin-Madison AIDS Vaccine Research Laboratories
EPI_ISL_528649	Virginia DCLS et al	Virginia DCLS	Virginia DCLS
EPI_ISL_525747	Deborah A. Nickerson et al	Seattle Flu Study	Seattle Flu Study
EPI_ISL_547648	Craig S. Richmond et al	Gundersen Molecular Diagnostics Laboratory	Kabara Cancer Research Institute
EPI_ISL_568619	Sarah Schmedes et al	Florida Bureau of Public Health Laboratories	Florida Bureau of Public Health Laboratories
EPI_ISL_525748	Deborah A. Nickerson et al	Seattle Flu Study	Seattle Flu Study
EPI_ISL_517868	Sarah Schmedes et al	Florida Bureau of Public Health Laboratories	Florida Bureau of Public Health Laboratories
EPI_ISL_517862	Sarah Schmedes et al	Florida Bureau of Public Health Laboratories	Florida Bureau of Public Health Laboratories
EPI_ISL_527661	Yan Li et al	GA Department of Public Health Laboratory	Pathogen Discovery, Respiratory Viruses Branch, Division of Viral Diseases, Centers for Disease Control and Prevention
EPI_ISL_525756	Deborah A. Nickerson et al	Seattle Flu Study	Seattle Flu Study
EPI_ISL_517867	Sarah Schmedes et al	Florida Bureau of Public Health Laboratories	Florida Bureau of Public Health Laboratories
EPI_ISL_529939	Virginia DCLS et al	Virginia DCLS	Virginia DCLS
EPI_ISL_528657	Virginia DCLS et al	Virginia DCLS	Virginia DCLS
EPI_ISL_528655	Virginia DCLS et al	Virginia DCLS	Virginia DCLS
EPI_ISL_528656	Virginia DCLS et al	Virginia DCLS	Virginia DCLS
EPI_ISL_516492	Gage Moreno et al	University of Wisconsin-Madison AIDS Vaccine Research Laboratories	University of Wisconsin-Madison AIDS Vaccine Research Laboratories
EPI_ISL_526585	Sarah Schmedes et al	Florida Bureau of Public Health Laboratories	Florida Bureau of Public Health Laboratories
EPI_ISL_516495	Gage Moreno et al	University of Wisconsin-Madison AIDS Vaccine Research Laboratories	University of Wisconsin-Madison AIDS Vaccine Research Laboratories
EPI_ISL_516464	Gage Moreno et al	University of Wisconsin-Madison AIDS Vaccine Research Laboratories	University of Wisconsin-Madison AIDS Vaccine Research Laboratories
EPI_ISL_517936	Sarah Schmedes et al	Florida Bureau of Public Health Laboratories	Florida Bureau of Public Health Laboratories
EPI_ISL_522941	Hidalgo-Miranda A et al	Instituto Nacional de Medicina Genómica	Instituto Nacional de Medicina Genómica
EPI_ISL_547655	Craig S. Richmond et al	Gundersen Molecular Diagnostics Laboratory	Kabara Cancer Research Institute
EPI_ISL_516475	Gage Moreno et al	University of Wisconsin-Madison AIDS Vaccine Research Laboratories	University of Wisconsin-Madison AIDS Vaccine Research Laboratories
EPI_ISL_547657	Craig S. Richmond et al	Gundersen Molecular Diagnostics Laboratory	Kabara Cancer Research Institute
EPI_ISL_530128	Deborah A. Nickerson et al	Seattle Flu Study	Seattle Flu Study
EPI_ISL_516456	Gage Moreno et al	University of Wisconsin-Madison AIDS Vaccine Research Laboratories	University of Wisconsin-Madison AIDS Vaccine Research Laboratories
EPI_ISL_522931	Gage Moreno et al	University of Wisconsin-Madison AIDS Vaccine Research Laboratories	University of Wisconsin-Madison AIDS Vaccine Research Laboratories
EPI_ISL_522878	Hidalgo-Miranda A et al	Instituto Nacional de Medicina Genomica	Instituto Nacional de Medicina Genomica
EPI_ISL_547676	Craig S. Richmond et al	Gundersen Clinical Microbiology Laboratory	Kabara Cancer Research Institute
EPI_ISL_516524	Gage Moreno et al	University of Wisconsin-Madison AIDS Vaccine Research Laboratories	University of Wisconsin-Madison AIDS Vaccine Research Laboratories
EPI_ISL_516449	Gage Moreno et al	University of Wisconsin-Madison AIDS Vaccine Research Laboratories	University of Wisconsin-Madison AIDS Vaccine Research Laboratories
EPI_ISL_526596	Sarah Schmedes et al	Florida Bureau of Public Health Laboratories	Florida Bureau of Public Health Laboratories
EPI_ISL_525755	Deborah A. Nickerson et al	Seattle Flu Study	Seattle Flu Study
EPI_ISL_526598	Sarah Schmedes et al	Florida Bureau of Public Health Laboratories	Florida Bureau of Public Health Laboratories
EPI_ISL_548616	CZB Cliahub Consortium et al	County of Santa Clara Public Health Department	Chan-Zuckerberg Biohub
EPI_ISL_570645	Pavitra Roychoudhury et al	UW Virology Lab	UW Virology Lab
EPI_ISL_516506	Gage Moreno et al	University of Wisconsin-Madison AIDS Vaccine Research Laboratories	University of Wisconsin-Madison AIDS Vaccine Research Laboratories
EPI_ISL_548558	CZB Cliahub Consortium et al	Contra Costa Public Health Lab	Chan-Zuckerberg Biohub
EPI_ISL_527624	Matt Plumb et al	Minnesota Department of Health, Public Health Laboratory	Minnesota Department of Health, Public Health Laboratory
EPI_ISL_526597	Sarah Schmedes et al	Florida Bureau of Public Health Laboratories	Florida Bureau of Public Health Laboratories
EPI_ISL_527382	Emilio Margolles-Clark et al	University of Miami Immunology and Histocompatibility Laboratory	University of Miami Immunology and Histocompatibility Laboratory
EPI_ISL_570720	Pavitra Roychoudhury et al	UW Virology Lab	UW Virology Lab
EPI_ISL_570700	Pavitra Roychoudhury et al	UW Virology Lab	UW Virology Lab
EPI_ISL_526590	Sarah Schmedes et al	Florida Bureau of Public Health Laboratories	Florida Bureau of Public Health Laboratories
EPI_ISL_570701	Pavitra Roychoudhury et al	UW Virology Lab	UW Virology Lab
EPI_ISL_570694	Pavitra Roychoudhury et al	UW Virology Lab	UW Virology Lab
EPI_ISL_570692	Pavitra Roychoudhury et al	UW Virology Lab	UW Virology Lab
EPI_ISL_570993	Pavitra Roychoudhury et al	UW Virology Lab	UW Virology Lab
EPI_ISL_569622	Matt Plumb et al	Woodrow Wilson Keeble Memorial Healthcare	South Dakota Public Health Laboratory
EPI_ISL_522881	Gage Moreno et al	University of Wisconsin-Madison AIDS Vaccine Research Laboratories	University of Wisconsin-Madison AIDS Vaccine Research Laboratories
EPI_ISL_548582	CZB Cliahub Consortium et al	County of Santa Clara Public Health Department	Chan-Zuckerberg Biohub
EPI_ISL_529943	Virginia DCLS et al	Virginia DCLS	Virginia DCLS
EPI_ISL_534694	Emilio Margolles-Clark et al	University of Miami Immunology and Histocompatibility Laboratory	University of Miami Immunology and Histocompatibility Laboratory
EPI_ISL_570754	Pavitra Roychoudhury et al	UW Virology Lab	UW Virology Lab
EPI_ISL_529952	Virginia DCLS et al	Virginia DCLS	Virginia DCLS
EPI_ISL_570755	Pavitra Roychoudhury et al	UW Virology Lab	UW Virology Lab
EPI_ISL_529945	Virginia DCLS et al	Virginia DCLS	Virginia DCLS
EPI_ISL_529944	Virginia DCLS et al	Virginia DCLS	Virginia DCLS
EPI_ISL_570661	Pavitra Roychoudhury et al	UW Virology Lab	UW Virology Lab
EPI_ISL_522936	Gage Moreno et al	University of Wisconsin-Madison AIDS Vaccine Research Laboratories	University of Wisconsin-Madison AIDS Vaccine Research Laboratories
EPI_ISL_570657	Pavitra Roychoudhury et al	UW Virology Lab	UW Virology Lab
EPI_ISL_542989	Daryl Domman et al	TriCore Reference Laboratories	Center for Global Health, University of New Mexico Health Sciences Center
EPI_ISL_542988	Daryl Domman et al	TriCore Reference Laboratories	Center for Global Health, University of New Mexico Health Sciences Center
EPI_ISL_542987	Daryl Domman et al	TriCore Reference Laboratories	Center for Global Health, University of New Mexico Health Sciences Center
EPI_ISL_570669	Pavitra Roychoudhury et al	UW Virology Lab	UW Virology Lab
EPI_ISL_570746	Pavitra Roychoudhury et al	UW Virology Lab	UW Virology Lab
EPI_ISL_538521	Chase et al	Infectious Diseases, North Carolina State Laboratory of Public Health COVID-19 Response Team	Infectious Diseases, North Carolina State Laboratory of Public Health COVID-19 Response Team
EPI_ISL_538522	Chase et al	Infectious Diseases, North Carolina State Laboratory of Public Health COVID-19 Response Team	North Carolina State Laboratory of Public Health
EPI_ISL_529850	Blankenship HM et al	Michigan Department of Health and Human Services, Bureau of Laboratories	Michigan Department of Health and Human Services, Bureau of Laboratories
EPI_ISL_522926	Gage Moreno et al	University of Wisconsin-Madison AIDS Vaccine Research Laboratories	University of Wisconsin-Madison AIDS Vaccine Research Laboratories
EPI_ISL_530136	Deborah A. Nickerson et al	Seattle Flu Study	Seattle Flu Study
EPI_ISL_522933	Gage Moreno et al	University of Wisconsin-Madison AIDS Vaccine Research Laboratories	University of Wisconsin-Madison AIDS Vaccine Research Laboratories
EPI_ISL_548677	CZB Cliahub Consortium et al	Orange County Public Health Laboratory	Chan-Zuckerberg Biohub
EPI_ISL_522925	Gage Moreno et al	University of Wisconsin-Madison AIDS Vaccine Research Laboratories	University of Wisconsin-Madison AIDS Vaccine Research Laboratories
EPI_ISL_522930	Gage Moreno et al	University of Wisconsin-Madison AIDS Vaccine Research Laboratories	University of Wisconsin-Madison AIDS Vaccine Research Laboratories
EPI_ISL_570736	Pavitra Roychoudhury et al	UW Virology Lab	UW Virology Lab
EPI_ISL_526607	Sarah Schmedes et al	Florida Bureau of Public Health Laboratories	Florida Bureau of Public Health Laboratories
EPI_ISL_530139	Deborah A. Nickerson et al	Seattle Flu Study	Seattle Flu Study
EPI_ISL_547685	Craig S. Richmond et al	Gundersen Molecular Diagnostics Laboratory	Kabara Cancer Research Institute
EPI_ISL_570737	Pavitra Roychoudhury et al	UW Virology Lab	UW Virology Lab
EPI_ISL_547681	Craig S. Richmond et al	Gundersen Molecular Diagnostics Laboratory	Kabara Cancer Research Institute
EPI_ISL_548606	CZB Cliahub Consortium et al	County of Santa Clara Public Health Department	Chan-Zuckerberg Biohub
EPI_ISL_547690	Craig S. Richmond et al	Gundersen Molecular Diagnostics Laboratory	Kabara Cancer Research Institute
EPI_ISL_522892	Gage Moreno et al	University of Wisconsin-Madison AIDS Vaccine Research Laboratories	University of Wisconsin-Madison AIDS Vaccine Research Laboratories
EPI_ISL_547691	Craig S. Richmond et al	Gundersen Molecular Diagnostics Laboratory	Kabara Cancer Research Institute
EPI_ISL_548614	CZB Cliahub Consortium et al	Orange County Public Health Laboratory	Chan-Zuckerberg Biohub
EPI_ISL_547692	Craig S. Richmond et al	Gundersen Molecular Diagnostics Laboratory	Kabara Cancer Research Institute
EPI_ISL_548613	CZB Cliahub Consortium et al	Orange County Public Health Laboratory	Chan-Zuckerberg Biohub
EPI_ISL_529960	Virginia DCLS et al	Virginia DCLS	Virginia DCLS
EPI_ISL_548596	CZB Cliahub Consortium et al	County of Santa Clara Public Health Department	Chan-Zuckerberg Biohub
EPI_ISL_529959	Virginia DCLS et al	Virginia DCLS	Virginia DCLS
EPI_ISL_527398	Emilio Margolles-Clark et al	University of Miami Immunology and Histocompatibility Laboratory	University of Miami Immunology and Histocompatibility Laboratory
EPI_ISL_566027	Blankenship HM et al	Michigan Department of Health and Human Services, Bureau of Laboratories	Michigan Department of Health and Human Services, Bureau of Laboratories
EPI_ISL_527397	Emilio Margolles-Clark et al	University of Miami Immunology and Histocompatibility Laboratory	University of Miami Immunology and Histocompatibility Laboratory
EPI_ISL_547693	Craig S. Richmond et al	Gundersen Molecular Diagnostics Laboratory	Kabara Cancer Research Institute
EPI_ISL_548634	CZB Cliahub Consortium et al	Orange County Public Health Laboratory	Chan-Zuckerberg Biohub
EPI_ISL_548640	CZB Cliahub Consortium et al	Orange County Public Health Laboratory	Chan-Zuckerberg Biohub
EPI_ISL_529888	Blankenship HM et al	Michigan Department of Health and Human Services, Bureau of Laboratories	Michigan Department of Health and Human Services, Bureau of Laboratories
EPI_ISL_525350	Erin Young et al	Utah Public Health Laboratory	Utah Public Health Laboratory
EPI_ISL_522884	Gage Moreno et al	University of Wisconsin-Madison AIDS Vaccine Research Laboratories	University of Wisconsin-Madison AIDS Vaccine Research Laboratories
EPI_ISL_522902	Gage Moreno et al	University of Wisconsin-Madison AIDS Vaccine Research Laboratories	University of Wisconsin-Madison AIDS Vaccine Research Laboratories
EPI_ISL_522893	Gage Moreno et al	University of Wisconsin-Madison AIDS Vaccine Research Laboratories	University of Wisconsin-Madison AIDS Vaccine Research Laboratories
EPI_ISL_548601	CZB Cliahub Consortium et al	Orange County Public Health Laboratory	Chan-Zuckerberg Biohub
EPI_ISL_548608	CZB Cliahub Consortium et al	Orange County Public Health Laboratory	Chan-Zuckerberg Biohub
EPI_ISL_548646	CZB Cliahub Consortium et al	Orange County Public Health Laboratory	Chan-Zuckerberg Biohub
EPI_ISL_548641	CZB Cliahub Consortium et al	Orange County Public Health Laboratory	Chan-Zuckerberg Biohub
EPI_ISL_547703	Craig S. Richmond et al	Gundersen Molecular Diagnostics Laboratory	Kabara Cancer Research Institute
EPI_ISL_548615	CZB Cliahub Consortium et al	Orange County Public Health Laboratory	Chan-Zuckerberg Biohub
EPI_ISL_548638	CZB Cliahub Consortium et al	Orange County Public Health Laboratory	Chan-Zuckerberg Biohub
EPI_ISL_566032	Blankenship HM et al	Michigan Department of Health and Human Services, Bureau of Laboratories	Michigan Department of Health and Human Services, Bureau of Laboratories
EPI_ISL_526617	Sarah Schmedes et al	Florida Bureau of Public Health Laboratories	Florida Bureau of Public Health Laboratories
EPI_ISL_538233	Daryl Domman et al	TriCore Reference Laboratories	Center for Global Health, University of New Mexico Health Sciences Center
EPI_ISL_547709	Craig S. Richmond et al	Gundersen Molecular Diagnostics Laboratory	Kabara Cancer Research Institute
EPI_ISL_569623	Matt Plumb et al	Quick Care Watertown	South Dakota Public Health Laboratory
EPI_ISL_539845	Matt Plumb et al	Mayo Clinic & Mayo Clinic Laboratories	Minnesota Department of Health, Public Health Laboratory
EPI_ISL_569624	Matt Plumb et al	Avera McKennan Hospital	South Dakota Public Health Laboratory
EPI_ISL_539842	Matt Plumb et al	Mayo Clinic & Mayo Clinic Laboratories	Minnesota Department of Health, Public Health Laboratory
EPI_ISL_547711	Craig S. Richmond et al	Gundersen Molecular Diagnostics Laboratory	Kabara Cancer Research Institute
EPI_ISL_526625	Sarah Schmedes et al	Florida Bureau of Public Health Laboratories	Florida Bureau of Public Health Laboratories
EPI_ISL_566022	Blankenship HM et al	Michigan Department of Health and Human Services, Bureau of Laboratories	Michigan Department of Health and Human Services, Bureau of Laboratories
EPI_ISL_536595	Gage Moreno et al	University of Wisconsin-Madison AIDS Vaccine Research Laboratories	University of Wisconsin-Madison AIDS Vaccine Research Laboratories
EPI_ISL_536624	Gage Moreno et al	University of Wisconsin-Madison AIDS Vaccine Research Laboratories	University of Wisconsin-Madison AIDS Vaccine Research Laboratories
EPI_ISL_566018	Blankenship HM et al	Michigan Department of Health and Human Services, Bureau of Laboratories	Michigan Department of Health and Human Services, Bureau of Laboratories
EPI_ISL_526583	Sarah Schmedes et al	Florida Bureau of Public Health Laboratories	Florida Bureau of Public Health Laboratories
EPI_ISL_526649	Sarah Schmedes et al	Florida Bureau of Public Health Laboratories	Florida Bureau of Public Health Laboratories
EPI_ISL_526653	Sarah Schmedes et al	Florida Bureau of Public Health Laboratories	Florida Bureau of Public Health Laboratories
EPI_ISL_530153	Deborah A. Nickerson et al	Seattle Flu Study	Seattle Flu Study
EPI_ISL_526647	Sarah Schmedes et al	Florida Bureau of Public Health Laboratories	Florida Bureau of Public Health Laboratories
EPI_ISL_526671	Sarah Schmedes et al	Florida Bureau of Public Health Laboratories	Florida Bureau of Public Health Laboratories
EPI_ISL_560792	Matt Plumb et al	Mayo Clinic & Mayo Clinic Laboratories	Minnesota Department of Health, Public Health Laboratory
EPI_ISL_536588	Gage Moreno et al	University of Wisconsin-Madison AIDS Vaccine Research Laboratories	University of Wisconsin-Madison AIDS Vaccine Research Laboratories
EPI_ISL_526678	Sarah Schmedes et al	Florida Bureau of Public Health Laboratories	Florida Bureau of Public Health Laboratories
EPI_ISL_536644	Gage Moreno et al	University of Wisconsin-Madison AIDS Vaccine Research Laboratories	University of Wisconsin-Madison AIDS Vaccine Research Laboratories
EPI_ISL_548626	CZB Cliahub Consortium et al	Tuolumne County Public Health	Chan-Zuckerberg Biohub
EPI_ISL_526683	Sarah Schmedes et al	Florida Bureau of Public Health Laboratories	Florida Bureau of Public Health Laboratories
EPI_ISL_536632	Gage Moreno et al	University of Wisconsin-Madison AIDS Vaccine Research Laboratories	University of Wisconsin-Madison AIDS Vaccine Research Laboratories
EPI_ISL_536645	Gage Moreno et al	University of Wisconsin-Madison AIDS Vaccine Research Laboratories	University of Wisconsin-Madison AIDS Vaccine Research Laboratories
EPI_ISL_547728	Craig S. Richmond et al	Gundersen Molecular Diagnostics Laboratory	Kabara Cancer Research Institute
EPI_ISL_566033	Blankenship HM et al	Michigan Department of Health and Human Services, Bureau of Laboratories	Michigan Department of Health and Human Services, Bureau of Laboratories
EPI_ISL_547733	Craig S. Richmond et al	Gundersen Molecular Diagnostics Laboratory	Kabara Cancer Research Institute
EPI_ISL_536652	Gage Moreno et al	University of Wisconsin-Madison AIDS Vaccine Research Laboratories	University of Wisconsin-Madison AIDS Vaccine Research Laboratories
EPI_ISL_536646	Gage Moreno et al	University of Wisconsin-Madison AIDS Vaccine Research Laboratories	University of Wisconsin-Madison AIDS Vaccine Research Laboratories
EPI_ISL_536699	Gage Moreno et al	University of Wisconsin-Madison AIDS Vaccine Research Laboratories	University of Wisconsin-Madison AIDS Vaccine Research Laboratories
EPI_ISL_541217	Schmedes et al	Florida Bureau of Public Health Laboratories, Florida Department of Health	Florida Bureau of Public Health Laboratories, Florida Department of Health
EPI_ISL_536705	Gage Moreno et al	University of Wisconsin-Madison AIDS Vaccine Research Laboratories	University of Wisconsin-Madison AIDS Vaccine Research Laboratories
EPI_ISL_541216	Schmedes et al	Florida Bureau of Public Health Laboratories, Florida Department of Health	Florida Bureau of Public Health Laboratories, Florida Department of Health
EPI_ISL_547741	Craig S. Richmond et al	Gundersen Molecular Diagnostics Laboratory	Kabara Cancer Research Institute
EPI_ISL_541226	Schmedes et al	Florida Bureau of Public Health Laboratories, Florida Department of Health	Florida Bureau of Public Health Laboratories, Florida Department of Health
EPI_ISL_547739	Craig S. Richmond et al	Gundersen Molecular Diagnostics Laboratory	Kabara Cancer Research Institute
EPI_ISL_530161	Deborah A. Nickerson et al	Seattle Flu Study	Seattle Flu Study
EPI_ISL_547748	Craig S. Richmond et al	Gundersen Molecular Diagnostics Laboratory	Kabara Cancer Research Institute
EPI_ISL_547750	Craig S. Richmond et al	Gundersen Molecular Diagnostics Laboratory	Kabara Cancer Research Institute
EPI_ISL_536679	Gage Moreno et al	University of Wisconsin-Madison AIDS Vaccine Research Laboratories	University of Wisconsin-Madison AIDS Vaccine Research Laboratories
EPI_ISL_549203	Sarah Schmedes et al	Florida Bureau of Public Health Laboratories	Florida Bureau of Public Health Laboratories
EPI_ISL_549213	Sarah Schmedes et al	Florida Bureau of Public Health Laboratories	Florida Bureau of Public Health Laboratories
EPI_ISL_549208	Sarah Schmedes et al	Florida Bureau of Public Health Laboratories	Florida Bureau of Public Health Laboratories
EPI_ISL_536663	Gage Moreno et al	University of Wisconsin-Madison AIDS Vaccine Research Laboratories	University of Wisconsin-Madison AIDS Vaccine Research Laboratories
EPI_ISL_536673	Gage Moreno et al	University of Wisconsin-Madison AIDS Vaccine Research Laboratories	University of Wisconsin-Madison AIDS Vaccine Research Laboratories
EPI_ISL_570778	Pavitra Roychoudhury et al	UW Virology Lab	UW Virology Lab
EPI_ISL_536687	Gage Moreno et al	University of Wisconsin-Madison AIDS Vaccine Research Laboratories	University of Wisconsin-Madison AIDS Vaccine Research Laboratories
EPI_ISL_570781	Pavitra Roychoudhury et al	UW Virology Lab	UW Virology Lab
EPI_ISL_542091	Ellie Johnson et al	New Mexico Department of Health Scientific Laboratory	New Mexico Department of Health Scientific Laboratory
EPI_ISL_542071	Ellie Johnson et al	New Mexico Department of Health Scientific Laboratory	New Mexico Department of Health Scientific Laboratory
EPI_ISL_542073	Ellie Johnson et al	New Mexico Department of Health Scientific Laboratory	New Mexico Department of Health Scientific Laboratory
EPI_ISL_542070	Ellie Johnson et al	New Mexico Department of Health Scientific Laboratory	New Mexico Department of Health Scientific Laboratory
EPI_ISL_547756	Craig S. Richmond et al	Gundersen Molecular Diagnostics Laboratory	Kabara Cancer Research Institute
EPI_ISL_542072	Ellie Johnson et al	New Mexico Department of Health Scientific Laboratory	New Mexico Department of Health Scientific Laboratory
EPI_ISL_542068	Ellie Johnson et al	New Mexico Department of Health Scientific Laboratory	New Mexico Department of Health Scientific Laboratory
EPI_ISL_570779	Pavitra Roychoudhury et al	UW Virology Lab	UW Virology Lab
EPI_ISL_570786	Pavitra Roychoudhury et al	UW Virology Lab	UW Virology Lab
EPI_ISL_542094	Ellie Johnson et al	New Mexico Department of Health Scientific Laboratory	New Mexico Department of Health Scientific Laboratory
EPI_ISL_536696	Gage Moreno et al	University of Wisconsin-Madison AIDS Vaccine Research Laboratories	University of Wisconsin-Madison AIDS Vaccine Research Laboratories
EPI_ISL_547774	Craig S. Richmond et al	Gundersen Molecular Diagnostics Laboratory	Kabara Cancer Research Institute
EPI_ISL_569656	Ellie Johnson et al	New Mexico Department of Health Scientific Laboratory	New Mexico Department of Health Scientific Laboratory
EPI_ISL_569640	Ellie Johnson et al	New Mexico Department of Health Scientific Laboratory	New Mexico Department of Health Scientific Laboratory
EPI_ISL_536771	Gage Moreno et al	University of Wisconsin-Madison AIDS Vaccine Research Laboratories	University of Wisconsin-Madison AIDS Vaccine Research Laboratories
EPI_ISL_569628	Ellie Johnson et al	New Mexico Department of Health Scientific Laboratory	New Mexico Department of Health Scientific Laboratory
EPI_ISL_547788	Craig S. Richmond et al	Gundersen Molecular Diagnostics Laboratory	Kabara Cancer Research Institute
EPI_ISL_536708	Gage Moreno et al	University of Wisconsin-Madison AIDS Vaccine Research Laboratories	University of Wisconsin-Madison AIDS Vaccine Research Laboratories
EPI_ISL_569655	Ellie Johnson et al	New Mexico Department of Health Scientific Laboratory	New Mexico Department of Health Scientific Laboratory
EPI_ISL_569653	Ellie Johnson et al	New Mexico Department of Health Scientific Laboratory	New Mexico Department of Health Scientific Laboratory
EPI_ISL_536707	Gage Moreno et al	University of Wisconsin-Madison AIDS Vaccine Research Laboratories	University of Wisconsin-Madison AIDS Vaccine Research Laboratories
EPI_ISL_536764	Gage Moreno et al	University of Wisconsin-Madison AIDS Vaccine Research Laboratories	University of Wisconsin-Madison AIDS Vaccine Research Laboratories
EPI_ISL_570791	Pavitra Roychoudhury et al	UW Virology Lab	UW Virology Lab
EPI_ISL_570792	Pavitra Roychoudhury et al	UW Virology Lab	UW Virology Lab
EPI_ISL_569654	Ellie Johnson et al	New Mexico Department of Health Scientific Laboratory	New Mexico Department of Health Scientific Laboratory
EPI_ISL_570790	Pavitra Roychoudhury et al	UW Virology Lab	UW Virology Lab
EPI_ISL_570787	Pavitra Roychoudhury et al	UW Virology Lab	UW Virology Lab
EPI_ISL_570788	Pavitra Roychoudhury et al	UW Virology Lab	UW Virology Lab
EPI_ISL_536736	Gage Moreno et al	University of Wisconsin-Madison AIDS Vaccine Research Laboratories	University of Wisconsin-Madison AIDS Vaccine Research Laboratories
EPI_ISL_570789	Pavitra Roychoudhury et al	UW Virology Lab	UW Virology Lab
EPI_ISL_536738	Gage Moreno et al	University of Wisconsin-Madison AIDS Vaccine Research Laboratories	University of Wisconsin-Madison AIDS Vaccine Research Laboratories
EPI_ISL_536737	Gage Moreno et al	University of Wisconsin-Madison AIDS Vaccine Research Laboratories	University of Wisconsin-Madison AIDS Vaccine Research Laboratories
EPI_ISL_536743	Gage Moreno et al	University of Wisconsin-Madison AIDS Vaccine Research Laboratories	University of Wisconsin-Madison AIDS Vaccine Research Laboratories
EPI_ISL_549223	Sarah Schmedes et al	Florida Bureau of Public Health Laboratories	Florida Bureau of Public Health Laboratories
EPI_ISL_549222	Sarah Schmedes et al	Florida Bureau of Public Health Laboratories	Florida Bureau of Public Health Laboratories
EPI_ISL_536734	Gage Moreno et al	University of Wisconsin-Madison AIDS Vaccine Research Laboratories	University of Wisconsin-Madison AIDS Vaccine Research Laboratories
EPI_ISL_547807	Craig S. Richmond et al	Gundersen Molecular Diagnostics Laboratory	Kabara Cancer Research Institute
EPI_ISL_536729	Gage Moreno et al	University of Wisconsin-Madison AIDS Vaccine Research Laboratories	University of Wisconsin-Madison AIDS Vaccine Research Laboratories
EPI_ISL_549225	Sarah Schmedes et al	Florida Bureau of Public Health Laboratories	Florida Bureau of Public Health Laboratories
EPI_ISL_536749	Gage Moreno et al	University of Wisconsin-Madison AIDS Vaccine Research Laboratories	University of Wisconsin-Madison AIDS Vaccine Research Laboratories
EPI_ISL_536730	Gage Moreno et al	University of Wisconsin-Madison AIDS Vaccine Research Laboratories	University of Wisconsin-Madison AIDS Vaccine Research Laboratories
EPI_ISL_536739	Gage Moreno et al	University of Wisconsin-Madison AIDS Vaccine Research Laboratories	University of Wisconsin-Madison AIDS Vaccine Research Laboratories
EPI_ISL_547806	Craig S. Richmond et al	Gundersen Molecular Diagnostics Laboratory	Kabara Cancer Research Institute
EPI_ISL_547805	Craig S. Richmond et al	Gundersen Molecular Diagnostics Laboratory	Kabara Cancer Research Institute
EPI_ISL_568654	Sarah Schmedes et al	Florida Bureau of Public Health Laboratories	Florida Bureau of Public Health Laboratories
EPI_ISL_568651	Sarah Schmedes et al	Florida Bureau of Public Health Laboratories	Florida Bureau of Public Health Laboratories
EPI_ISL_568649	Sarah Schmedes et al	Florida Bureau of Public Health Laboratories	Florida Bureau of Public Health Laboratories
EPI_ISL_547817	Craig S. Richmond et al	Gundersen Molecular Diagnostics Laboratory	Kabara Cancer Research Institute
EPI_ISL_547826	Craig S. Richmond et al	Gundersen Molecular Diagnostics Laboratory	Kabara Cancer Research Institute
EPI_ISL_568663	Sarah Schmedes et al	Florida Bureau of Public Health Laboratories	Florida Bureau of Public Health Laboratories
EPI_ISL_541555	Gage Moreno et al	University of Wisconsin-Madison Campus AIDS Vaccine Research Laboratories	University of Wisconsin-Madison AIDS Vaccine Research Laboratories
EPI_ISL_541557	Gage Moreno et al	University of Wisconsin-Madison Campus AIDS Vaccine Research Laboratories	University of Wisconsin-Madison AIDS Vaccine Research Laboratories
EPI_ISL_568594	Sarah Schmedes et al	Florida Bureau of Public Health Laboratories	Florida Bureau of Public Health Laboratories
EPI_ISL_541540	Gage Moreno et al	University of Wisconsin-Madison AIDS Vaccine Research Laboratories	University of Wisconsin-Madison AIDS Vaccine Research Laboratories
EPI_ISL_560818	Maryland Department of Health Laboratories Administration et al	Maryland Public Health Laboratory	Maryland Public Health Laboratory
EPI_ISL_568664	Sarah Schmedes et al	Florida Bureau of Public Health Laboratories	Florida Bureau of Public Health Laboratories
EPI_ISL_568667	Sarah Schmedes et al	Florida Bureau of Public Health Laboratories	Florida Bureau of Public Health Laboratories
EPI_ISL_541543	Gage Moreno et al	University of Wisconsin-Madison AIDS Vaccine Research Laboratories	University of Wisconsin-Madison AIDS Vaccine Research Laboratories
EPI_ISL_547858	Craig S. Richmond et al	Gundersen Molecular Diagnostics Laboratory	Kabara Cancer Research Institute
EPI_ISL_541548	Gage Moreno et al	University of Wisconsin-Madison AIDS Vaccine Research Laboratories	University of Wisconsin-Madison AIDS Vaccine Research Laboratories
EPI_ISL_568668	Sarah Schmedes et al	Florida Bureau of Public Health Laboratories	Florida Bureau of Public Health Laboratories
EPI_ISL_568669	Sarah Schmedes et al	Florida Bureau of Public Health Laboratories	Florida Bureau of Public Health Laboratories
EPI_ISL_568673	Sarah Schmedes et al	Florida Bureau of Public Health Laboratories	Florida Bureau of Public Health Laboratories
EPI_ISL_541541	Gage Moreno et al	University of Wisconsin-Madison AIDS Vaccine Research Laboratories	University of Wisconsin-Madison AIDS Vaccine Research Laboratories
EPI_ISL_560817	Maryland Department of Health Laboratories Administration et al	Maryland Public Health Laboratory	Maryland Public Health Laboratory
EPI_ISL_560820	Maryland Department of Health Laboratories Administration et al	Maryland Public Health Laboratory	Maryland Public Health Laboratory
EPI_ISL_541643	Gage Moreno et al	University of Wisconsin-Madison AIDS Vaccine Research Laboratories	University of Wisconsin-Madison AIDS Vaccine Research Laboratories
EPI_ISL_541544	Gage Moreno et al	University of Wisconsin-Madison AIDS Vaccine Research Laboratories	University of Wisconsin-Madison AIDS Vaccine Research Laboratories
EPI_ISL_560819	Maryland Department of Health Laboratories Administration et al	Maryland Public Health Laboratory	Maryland Public Health Laboratory
EPI_ISL_560822	Maryland Department of Health Laboratories Administration et al	Maryland Public Health Laboratory	Maryland Public Health Laboratory
EPI_ISL_541545	Gage Moreno et al	University of Wisconsin-Madison AIDS Vaccine Research Laboratories	University of Wisconsin-Madison AIDS Vaccine Research Laboratories
EPI_ISL_568677	Sarah Schmedes et al	Florida Bureau of Public Health Laboratories	Florida Bureau of Public Health Laboratories
EPI_ISL_560828	Maryland Department of Health Laboratories Administration et al	Maryland Public Health Laboratory	Maryland Public Health Laboratory
EPI_ISL_560832	Maryland Department of Health Laboratories Administration et al	Maryland Public Health Laboratory	Maryland Public Health Laboratory
EPI_ISL_560830	Maryland Department of Health Laboratories Administration et al	Maryland Public Health Laboratory	Maryland Public Health Laboratory
EPI_ISL_560831	Maryland Department of Health Laboratories Administration et al	Maryland Public Health Laboratory	Maryland Public Health Laboratory
EPI_ISL_408976	Rockett R et al	Centre for Infectious Diseases and Microbiology Laboratory Services	NSW Health Pathology - Institute of Clinical Pathology and Medical Research; Westmead Hospital; University of Sydney
EPI_ISL_407893	Eden J-S et al	Centre for Infectious Diseases and Microbiology Laboratory Services	NSW Health Pathology - Institute of Clinical Pathology and Medical Research; Westmead Hospital; University of Sydney
EPI_ISL_417030	Eden J-S et al	Centre for Infectious Diseases and Microbiology Laboratory Services	NSW Health Pathology - Institute of Clinical Pathology and Medical Research; Westmead Hospital; University of Sydney
EPI_ISL_416410	Caly L. et al	Victorian Infectious Diseases Reference Laboratory (VIDRL)	Victorian Infectious Diseases Reference Laboratory and Microbiological Diagnostic Unit Public Health Laboratory, Doherty Institute
EPI_ISL_406844	Caly et al	Monash Medical Centre	Collaboration between the University of Melbourne at The Peter Doherty Institute for Infection and Immunity, and the Victorian Infectious Disease Reference Laboratory
EPI_ISL_408977	Eden J-S et al	Serology, Virology and OTDS Laboratories (SAViD), NSW Health Pathology Randwick	NSW Health Pathology - Institute of Clinical Pathology and Medical Research; Centre for Infectious Diseases and Microbiology Laboratory Services; Westmead Hospital; University of Sydney
EPI_ISL_509505	Rawlinson et al	Area of Virology, Serology and Virology Division (SAViD), New South Wales Health Pathology Randwick	Area of Virology, Serology and Virology Division (SAViD), New South Wales Health Pathology Randwick
EPI_ISL_407894	Ben Huang et al	Pathology Queensland	Public Health Virology Laboratory
EPI_ISL_455603	Beard et al	SA Pathology	VPRL
EPI_ISL_407896	Ben Huang et al	Pathology Queensland	Public Health Virology Laboratory
EPI_ISL_480778	Caly L. et al	Victorian Infectious Diseases Reference Laboratory (VIDRL)	VIDRL and MDU-PHL
EPI_ISL_480781	Caly L. et al	Victorian Infectious Diseases Reference Laboratory (VIDRL)	VIDRL and MDU-PHL
EPI_ISL_419733	Caly L. et al	Victorian Infectious Diseases Reference Laboratory (VIDRL)	Victorian Infectious Diseases Reference Laboratory and Microbiological Diagnostic Unit Public Health Laboratory, Doherty Institute
EPI_ISL_419734	Caly L. et al	Victorian Infectious Diseases Reference Laboratory (VIDRL)	Victorian Infectious Diseases Reference Laboratory and Microbiological Diagnostic Unit Public Health Laboratory, Doherty Institute
EPI_ISL_410717	Ben Huang et al	Pathology Queensland	Public Health Virology Laboratory
EPI_ISL_410718	Ben Huang et al	Pathology Queensland	Public Health Virology Laboratory
EPI_ISL_416415	Caly L. et al	Victorian Infectious Diseases Reference Laboratory (VIDRL)	Victorian Infectious Diseases Reference Laboratory and Microbiological Diagnostic Unit Public Health Laboratory, Doherty Institute
EPI_ISL_468039	Lex Leong et al	SA Pathology	SA Pathology
EPI_ISL_420456	Chisha Sikazwe et al	PathWest Laboratory Medicine WA	PathWest Laboratory Medicine WA
EPI_ISL_470851	Chisha Sikazwe et al	PathWest Laboratory Medicine WA	PathWest Laboratory Medicine WA
EPI_ISL_413490	Matt Storey et al	Auckland Hospital	Institute of Environmental Science and Research (ESR)
EPI_ISL_412975	Eden J-S et al	Centre for Infectious Diseases and Microbiology Laboratory Services	NSW Health Pathology - Institute of Clinical Pathology and Medical Research; Westmead Hospital; University of Sydney
EPI_ISL_418799	Bixing Huang et al	Mater Pathology	Public Health Virology Laboratory
EPI_ISL_413595	Rockett R et al	Centre for Infectious Diseases and Microbiology Laboratory Services	NSW Health Pathology - Institute of Clinical Pathology and Medical Research; Westmead Hospital; University of Sydney
EPI_ISL_413594	Rockett R et al	Centre for Infectious Diseases and Microbiology Laboratory Services	NSW Health Pathology - Institute of Clinical Pathology and Medical Research; Westmead Hospital; University of Sydney
EPI_ISL_413596	Rockett R et al	Centre for Infectious Diseases and Microbiology - Public Health	NSW Health Pathology - Institute of Clinical Pathology and Medical Research; Westmead Hospital; University of Sydney
EPI_ISL_427643	Timms V et al	Centre for Infectious Diseases and Microbiology Public Health	NSW Health Pathology - Institute of Clinical Pathology and Medical Research; Westmead Hospital; University of Sydney
EPI_ISL_413214	Eden J-S et al	Centre for Infectious Diseases and Microbiology Laboratory Services	NSW Health Pathology - Institute of Clinical Pathology and Medical Research; Westmead Hospital; University of Sydney
EPI_ISL_414414	Bixing Huang et al	Pathology Queensland	Public Health Virology Laboratory
EPI_ISL_413213	Eden J-S et al	Centre for Infectious Diseases and Microbiology Laboratory Services	NSW Health Pathology - Institute of Clinical Pathology and Medical Research; Westmead Hospital; University of Sydney
EPI_ISL_416519	Matt Storey et al	Auckland Hospital	Institute of Environmental Science and Research (ESR)
EPI_ISL_416412	Caly L. et al	Victorian Infectious Diseases Reference Laboratory (VIDRL)	Victorian Infectious Diseases Reference Laboratory and Microbiological Diagnostic Unit Public Health Laboratory, Doherty Institute
EPI_ISL_413597	Lam C et al	Centre for Infectious Diseases and Microbiology- Public Health	NSW Health Pathology - Institute of Clinical Pathology and Medical Research; Westmead Hospital; University of Sydney
EPI_ISL_427644	Rockett R et al	Centre for Infectious Diseases and Microbiology Public Health	NSW Health Pathology - Institute of Clinical Pathology and Medical Research; Westmead Hospital; University of Sydney
EPI_ISL_483066	Lex Leong et al	SA Pathology	SA Pathology
EPI_ISL_417383	Rockett R et al	Centre for Infectious Diseases and Microbiology Public Health	NSW Health Pathology - Institute of Clinical Pathology and Medical Research; Westmead Hospital; University of Sydney
EPI_ISL_456190	Matt Storey et al	Waikato Hospital	Institute of Environmental Science and Research (ESR)
EPI_ISL_413600	Gall et al	Centre for Infectious Diseases and Microbiology - Public Health	NSW Health Pathology - Institute of Clinical Pathology and Medical Research; Westmead Hospital; University of Sydney
EPI_ISL_427649	Timms V et al	Centre for Infectious Diseases and Microbiology Public Health	NSW Health Pathology - Institute of Clinical Pathology and Medical Research; Westmead Hospital; University of Sydney
EPI_ISL_455596	Beard et al	SA Pathology	VPRL
EPI_ISL_483073	Lex Leong et al	SA Pathology	SA Pathology
EPI_ISL_468038	Lex Leong et al	SA Pathology	SA Pathology
EPI_ISL_417386	Gray K et al	Centre for Infectious Diseases and Microbiology Public Health	NSW Health Pathology - Institute of Clinical Pathology and Medical Research; Westmead Hospital; University of Sydney
EPI_ISL_420534	Chisha Sikazwe et al	Department of Microbiology, PathWest QEII Medical Centre	Department of Microbiology, PathWest QEII Medical Centre
EPI_ISL_413598	Gray K et al	Centre for Infectious Diseases and Microbiology - Public Health	NSW Health Pathology - Institute of Clinical Pathology and Medical Research; Westmead Hospital; University of Sydney
EPI_ISL_427650	Gall M et al	Centre for Infectious Diseases and Microbiology Public Health	NSW Health Pathology - Institute of Clinical Pathology and Medical Research; Westmead Hospital; University of Sydney
EPI_ISL_427645	Gray K et al	Centre for Infectious Diseases and Microbiology Public Health	NSW Health Pathology - Institute of Clinical Pathology and Medical Research; Westmead Hospital; University of Sydney
EPI_ISL_413599	Timms et al	Centre for Infectious Diseases and Microbiology - Public Health	NSW Health Pathology - Institute of Clinical Pathology and Medical Research; Westmead Hospital; University of Sydney
EPI_ISL_534335	Matt Storey et al	LabPLUS	Institute of Environmental Science and Research (ESR)
EPI_ISL_417388	Gall M et al	Centre for Infectious Diseases and Microbiology Public Health	NSW Health Pathology - Institute of Clinical Pathology and Medical Research; Westmead Hospital; University of Sydney
EPI_ISL_417384	Eden J-S et al	Centre for Infectious Diseases and Microbiology Public Health	NSW Health Pathology - Institute of Clinical Pathology and Medical Research; Westmead Hospital; University of Sydney
EPI_ISL_427646	Timms V et al	Centre for Infectious Diseases and Microbiology Public Health	NSW Health Pathology - Institute of Clinical Pathology and Medical Research; Westmead Hospital; University of Sydney
EPI_ISL_522729	Cooley L. et al	Royal Hobart Hospital Microbiology Department	MDU-PHL
EPI_ISL_416526	Matt Storey et al	Auckland Hospital	Institute of Environmental Science and Research (ESR)
EPI_ISL_417387	Timms V et al	Centre for Infectious Diseases and Microbiology Public Health	NSW Health Pathology - Institute of Clinical Pathology and Medical Research; Westmead Hospital; University of Sydney
EPI_ISL_417385	Lam C et al	Centre for Infectious Diseases and Microbiology Public Health	NSW Health Pathology - Institute of Clinical Pathology and Medical Research; Westmead Hospital; University of Sydney
EPI_ISL_427647	Gray K et al	Centre for Infectious Diseases and Microbiology Public Health	NSW Health Pathology - Institute of Clinical Pathology and Medical Research; Westmead Hospital; University of Sydney
EPI_ISL_427654	Sadsad R et al	Centre for Infectious Diseases and Microbiology Public Health	NSW Health Pathology - Institute of Clinical Pathology and Medical Research; Westmead Hospital; University of Sydney
EPI_ISL_455595	Beard et al	SA Pathology	VPRL
EPI_ISL_416414	Caly L. et al	Victorian Infectious Diseases Reference Laboratory (VIDRL)	Victorian Infectious Diseases Reference Laboratory and Microbiological Diagnostic Unit Public Health Laboratory, Doherty Institute
EPI_ISL_419737	Caly L. et al	Victorian Infectious Diseases Reference Laboratory (VIDRL)	Victorian Infectious Diseases Reference Laboratory and Microbiological Diagnostic Unit Public Health Laboratory, Doherty Institute
EPI_ISL_417390	Sadsad R et al	Centre for Infectious Diseases and Microbiology Public Health	NSW Health Pathology - Institute of Clinical Pathology and Medical Research; Westmead Hospital; University of Sydney
EPI_ISL_417391	Carter I et al	Centre for Infectious Diseases and Microbiology Public Health	NSW Health Pathology - Institute of Clinical Pathology and Medical Research; Westmead Hospital; University of Sydney
EPI_ISL_417393	Holmes EC et al	Centre for Infectious Diseases and Microbiology Public Health	NSW Health Pathology - Institute of Clinical Pathology and Medical Research; Westmead Hospital; University of Sydney
EPI_ISL_427651	Arnott A et al	Centre for Infectious Diseases and Microbiology Public Health	NSW Health Pathology - Institute of Clinical Pathology and Medical Research; Westmead Hospital; University of Sydney
EPI_ISL_427653	Rockett R et al	Centre for Infectious Diseases and Microbiology Public Health	NSW Health Pathology - Institute of Clinical Pathology and Medical Research; Westmead Hospital; University of Sydney
EPI_ISL_451635	CIDM-PH et al. et al	South Eastern Area Laboratory Services	NSW Health Pathology - Institute of Clinical Pathology and Medical Research; Westmead Hospital; University of Sydney
EPI_ISL_451517	CIDM-PH et al. et al	South Eastern Area Laboratory Services	NSW Health Pathology - Institute of Clinical Pathology and Medical Research; Westmead Hospital; University of Sydney
EPI_ISL_419738	Caly L. et al	Victorian Infectious Diseases Reference Laboratory (VIDRL)	Victorian Infectious Diseases Reference Laboratory and Microbiological Diagnostic Unit Public Health Laboratory, Doherty Institute
EPI_ISL_417389	Arnott A et al	Centre for Infectious Diseases and Microbiology Public Health	NSW Health Pathology - Institute of Clinical Pathology and Medical Research; Westmead Hospital; University of Sydney
EPI_ISL_419743	Caly L. et al	Victorian Infectious Diseases Reference Laboratory (VIDRL)	Victorian Infectious Diseases Reference Laboratory and Microbiological Diagnostic Unit Public Health Laboratory, Doherty Institute
EPI_ISL_419740	Caly L. et al	Victorian Infectious Diseases Reference Laboratory (VIDRL)	Victorian Infectious Diseases Reference Laboratory and Microbiological Diagnostic Unit Public Health Laboratory, Doherty Institute
EPI_ISL_419742	Caly L. et al	Victorian Infectious Diseases Reference Laboratory (VIDRL)	Victorian Infectious Diseases Reference Laboratory and Microbiological Diagnostic Unit Public Health Laboratory, Doherty Institute
EPI_ISL_427652	Lam C et al	Centre for Infectious Diseases and Microbiology Public Health	NSW Health Pathology - Institute of Clinical Pathology and Medical Research; Westmead Hospital; University of Sydney
EPI_ISL_500633	Rawlinson et al	Area of Virology, Serology and Virology Division (SAViD), New South Wales Health Pathology Randwick	Area of Virology, Serology and Virology Division (SAViD), New South Wales Health Pathology Randwick
EPI_ISL_500632	Rawlinson et al	Area of Virology, Serology and Virology Division (SAViD), New South Wales Health Pathology Randwick	Area of Virology, Serology and Virology Division (SAViD), New South Wales Health Pathology Randwick
EPI_ISL_419745	Caly L. et al	Victorian Infectious Diseases Reference Laboratory (VIDRL)	Victorian Infectious Diseases Reference Laboratory and Microbiological Diagnostic Unit Public Health Laboratory, Doherty Institute
EPI_ISL_417392	Rahman H et al	Centre for Infectious Diseases and Microbiology Public Health	NSW Health Pathology - Institute of Clinical Pathology and Medical Research; Westmead Hospital; University of Sydney
EPI_ISL_419749	Caly L. et al	Victorian Infectious Diseases Reference Laboratory (VIDRL)	Victorian Infectious Diseases Reference Laboratory and Microbiological Diagnostic Unit Public Health Laboratory, Doherty Institute
EPI_ISL_419765	Caly L. et al	Victorian Infectious Diseases Reference Laboratory (VIDRL)	Victorian Infectious Diseases Reference Laboratory and Microbiological Diagnostic Unit Public Health Laboratory, Doherty Institute
EPI_ISL_419750	Caly L. et al	Victorian Infectious Diseases Reference Laboratory (VIDRL)	Victorian Infectious Diseases Reference Laboratory and Microbiological Diagnostic Unit Public Health Laboratory, Doherty Institute
EPI_ISL_417394	O’Sullivan MV et al	Centre for Infectious Diseases and Microbiology Public Health	NSW Health Pathology - Institute of Clinical Pathology and Medical Research; Westmead Hospital; University of Sydney
EPI_ISL_417396	Chen SC et al	Centre for Infectious Diseases and Microbiology Public Health	NSW Health Pathology - Institute of Clinical Pathology and Medical Research; Westmead Hospital; University of Sydney
EPI_ISL_417399	Dwyer DE et al	Centre for Infectious Diseases and Microbiology Public Health	NSW Health Pathology - Institute of Clinical Pathology and Medical Research; Westmead Hospital; University of Sydney
EPI_ISL_417400	Rockett R et al	Centre for Infectious Diseases and Microbiology Public Health	NSW Health Pathology - Institute of Clinical Pathology and Medical Research; Westmead Hospital; University of Sydney
EPI_ISL_427658	Sim E et al	Centre for Infectious Diseases and Microbiology Public Health	NSW Health Pathology - Institute of Clinical Pathology and Medical Research; Westmead Hospital; University of Sydney
EPI_ISL_427660	Rockett R et al	Centre for Infectious Diseases and Microbiology Public Health	NSW Health Pathology - Institute of Clinical Pathology and Medical Research; Westmead Hospital; University of Sydney
EPI_ISL_451636	CIDM-PH et al. et al	South Eastern Area Laboratory Services	NSW Health Pathology - Institute of Clinical Pathology and Medical Research; Westmead Hospital; University of Sydney
EPI_ISL_427657	Rockett R et al	Centre for Infectious Diseases and Microbiology Public Health	NSW Health Pathology - Institute of Clinical Pathology and Medical Research; Westmead Hospital; University of Sydney
EPI_ISL_427664	Timms V et al	Centre for Infectious Diseases and Microbiology Public Health	NSW Health Pathology - Institute of Clinical Pathology and Medical Research; Westmead Hospital; University of Sydney
EPI_ISL_427659	Bachmann N et al	Centre for Infectious Diseases and Microbiology Public Health	NSW Health Pathology - Institute of Clinical Pathology and Medical Research; Westmead Hospital; University of Sydney
EPI_ISL_500637	Rawlinson et al	Area of Virology, Serology and Virology Division (SAViD), New South Wales Health Pathology Randwick	Area of Virology, Serology and Virology Division (SAViD), New South Wales Health Pathology Randwick
EPI_ISL_419748	Caly L. et al	Victorian Infectious Diseases Reference Laboratory (VIDRL)	Victorian Infectious Diseases Reference Laboratory and Microbiological Diagnostic Unit Public Health Laboratory, Doherty Institute
EPI_ISL_500627	Rawlinson et al	Area of Virology, Serology and Virology Division (SAViD), New South Wales Health Pathology Randwick	Area of Virology, Serology and Virology Division (SAViD), New South Wales Health Pathology Randwick
EPI_ISL_456163	Matt Storey et al	PathLab Bay of Plenty	Institute of Environmental Science and Research (ESR)
EPI_ISL_417033	Bixing Huang et al	Sullivan Nicolaides Pathology	Public Health Virology Laboratory
EPI_ISL_419767	Caly L. et al	Victorian Infectious Diseases Reference Laboratory (VIDRL)	Victorian Infectious Diseases Reference Laboratory and Microbiological Diagnostic Unit Public Health Laboratory, Doherty Institute
EPI_ISL_419757	Caly L. et al	Victorian Infectious Diseases Reference Laboratory (VIDRL)	Victorian Infectious Diseases Reference Laboratory and Microbiological Diagnostic Unit Public Health Laboratory, Doherty Institute
EPI_ISL_417032	Bixing Huang et al	Rockhampton Base Hospital	Public Health Virology Laboratory
EPI_ISL_419802	Caly L. et al	Victorian Infectious Diseases Reference Laboratory (VIDRL)	Victorian Infectious Diseases Reference Laboratory and Microbiological Diagnostic Unit Public Health Laboratory, Doherty Institute
EPI_ISL_417398	Kok J et al	Centre for Infectious Diseases and Microbiology Public Health	NSW Health Pathology - Institute of Clinical Pathology and Medical Research; Westmead Hospital; University of Sydney
EPI_ISL_417405	Gall M et al	Centre for Infectious Diseases and Microbiology Public Health	NSW Health Pathology - Institute of Clinical Pathology and Medical Research; Westmead Hospital; University of Sydney
EPI_ISL_417397	Maddocks S et al	Centre for Infectious Diseases and Microbiology Public Health	NSW Health Pathology - Institute of Clinical Pathology and Medical Research; Westmead Hospital; University of Sydney
EPI_ISL_427656	Bachmann N et al	Centre for Infectious Diseases and Microbiology Public Health	NSW Health Pathology - Institute of Clinical Pathology and Medical Research; Westmead Hospital; University of Sydney
EPI_ISL_427655	Draper J et al	Centre for Infectious Diseases and Microbiology Public Health	NSW Health Pathology - Institute of Clinical Pathology and Medical Research; Westmead Hospital; University of Sydney
EPI_ISL_419756	Caly L. et al	Victorian Infectious Diseases Reference Laboratory (VIDRL)	Victorian Infectious Diseases Reference Laboratory and Microbiological Diagnostic Unit Public Health Laboratory, Doherty Institute
EPI_ISL_427665	Timms V et al	Centre for Infectious Diseases and Microbiology Public Health	NSW Health Pathology - Institute of Clinical Pathology and Medical Research; Westmead Hospital; University of Sydney
EPI_ISL_419763	Caly L. et al	Victorian Infectious Diseases Reference Laboratory (VIDRL)	Victorian Infectious Diseases Reference Laboratory and Microbiological Diagnostic Unit Public Health Laboratory, Doherty Institute
EPI_ISL_500634	Rawlinson et al	Area of Virology, Serology and Virology Division (SAViD), New South Wales Health Pathology Randwick	Area of Virology, Serology and Virology Division (SAViD), New South Wales Health Pathology Randwick
EPI_ISL_522589	Cooley L. et al	Royal Hobart Hospital Microbiology Department	MDU-PHL
EPI_ISL_417212	M.E. Quiñones-Mateu et al	Dunedin Hospital	University of Otago
EPI_ISL_419766	Caly L. et al	Victorian Infectious Diseases Reference Laboratory (VIDRL)	Victorian Infectious Diseases Reference Laboratory and Microbiological Diagnostic Unit Public Health Laboratory, Doherty Institute
EPI_ISL_419776	Caly L. et al	Victorian Infectious Diseases Reference Laboratory (VIDRL)	Victorian Infectious Diseases Reference Laboratory and Microbiological Diagnostic Unit Public Health Laboratory, Doherty Institute
EPI_ISL_419768	Caly L. et al	Victorian Infectious Diseases Reference Laboratory (VIDRL)	Victorian Infectious Diseases Reference Laboratory and Microbiological Diagnostic Unit Public Health Laboratory, Doherty Institute
EPI_ISL_419784	Caly L. et al	Victorian Infectious Diseases Reference Laboratory (VIDRL)	Victorian Infectious Diseases Reference Laboratory and Microbiological Diagnostic Unit Public Health Laboratory, Doherty Institute
EPI_ISL_419770	Caly L. et al	Victorian Infectious Diseases Reference Laboratory (VIDRL)	Victorian Infectious Diseases Reference Laboratory and Microbiological Diagnostic Unit Public Health Laboratory, Doherty Institute
EPI_ISL_419759	Caly L. et al	Victorian Infectious Diseases Reference Laboratory (VIDRL)	Victorian Infectious Diseases Reference Laboratory and Microbiological Diagnostic Unit Public Health Laboratory, Doherty Institute
EPI_ISL_417404	Timms V et al	Centre for Infectious Diseases and Microbiology Public Health	NSW Health Pathology - Institute of Clinical Pathology and Medical Research; Westmead Hospital; University of Sydney
EPI_ISL_451519	CIDM-PH et al. et al	South Eastern Area Laboratory Services	NSW Health Pathology - Institute of Clinical Pathology and Medical Research; Westmead Hospital; University of Sydney
EPI_ISL_419762	Caly L. et al	Victorian Infectious Diseases Reference Laboratory (VIDRL)	Victorian Infectious Diseases Reference Laboratory and Microbiological Diagnostic Unit Public Health Laboratory, Doherty Institute
EPI_ISL_500636	Rawlinson et al	Area of Virology, Serology and Virology Division (SAViD), New South Wales Health Pathology Randwick	Area of Virology, Serology and Virology Division (SAViD), New South Wales Health Pathology Randwick
EPI_ISL_419764	Caly L. et al	Victorian Infectious Diseases Reference Laboratory (VIDRL)	Victorian Infectious Diseases Reference Laboratory and Microbiological Diagnostic Unit Public Health Laboratory, Doherty Institute
EPI_ISL_456157	Matt Storey et al	LabPLUS	Institute of Environmental Science and Research (ESR)
EPI_ISL_419774	Caly L. et al	Victorian Infectious Diseases Reference Laboratory (VIDRL)	Victorian Infectious Diseases Reference Laboratory and Microbiological Diagnostic Unit Public Health Laboratory, Doherty Institute
EPI_ISL_500598	Rawlinson et al	Area of Virology, Serology and Virology Division (SAViD), New South Wales Health Pathology Randwick	Area of Virology, Serology and Virology Division (SAViD), New South Wales Health Pathology Randwick
EPI_ISL_419780	Caly L. et al	Victorian Infectious Diseases Reference Laboratory (VIDRL)	Victorian Infectious Diseases Reference Laboratory and Microbiological Diagnostic Unit Public Health Laboratory, Doherty Institute
EPI_ISL_419786	Caly L. et al	Victorian Infectious Diseases Reference Laboratory (VIDRL)	Victorian Infectious Diseases Reference Laboratory and Microbiological Diagnostic Unit Public Health Laboratory, Doherty Institute
EPI_ISL_420532	Chisha Sikazwe et al	Department of Microbiology, PathWest QEII Medical Centre	Department of Microbiology, PathWest QEII Medical Centre
EPI_ISL_417401	Eden J-S et al	Centre for Infectious Diseases and Microbiology Public Health	NSW Health Pathology - Institute of Clinical Pathology and Medical Research; Westmead Hospital; University of Sydney
EPI_ISL_417402	Lam C et al	Centre for Infectious Diseases and Microbiology Public Health	NSW Health Pathology - Institute of Clinical Pathology and Medical Research; Westmead Hospital; University of Sydney
EPI_ISL_490017	CIDM-PH et al. et al	South Eastern Area Laboratory Services (SEALS)	NSW Health Pathology - Institute of Clinical Pathology and Medical Research; Westmead Hospital; University of Sydney
EPI_ISL_478704	CIDM-PH et al. et al	South Eastern Area Laboratory Services (SEALS)	NSW Health Pathology - Institute of Clinical Pathology and Medical Research; Westmead Hospital; University of Sydney
EPI_ISL_500628	Rawlinson et al	Area of Virology, Serology and Virology Division (SAViD), New South Wales Health Pathology Randwick	Area of Virology, Serology and Virology Division (SAViD), New South Wales Health Pathology Randwick
EPI_ISL_419778	Caly L. et al	Victorian Infectious Diseases Reference Laboratory (VIDRL)	Victorian Infectious Diseases Reference Laboratory and Microbiological Diagnostic Unit Public Health Laboratory, Doherty Institute
EPI_ISL_419773	Caly L. et al	Victorian Infectious Diseases Reference Laboratory (VIDRL)	Victorian Infectious Diseases Reference Laboratory and Microbiological Diagnostic Unit Public Health Laboratory, Doherty Institute
EPI_ISL_419775	Caly L. et al	Victorian Infectious Diseases Reference Laboratory (VIDRL)	Victorian Infectious Diseases Reference Laboratory and Microbiological Diagnostic Unit Public Health Laboratory, Doherty Institute
EPI_ISL_419794	Caly L. et al	Victorian Infectious Diseases Reference Laboratory (VIDRL)	Victorian Infectious Diseases Reference Laboratory and Microbiological Diagnostic Unit Public Health Laboratory, Doherty Institute
EPI_ISL_419799	Caly L. et al	Victorian Infectious Diseases Reference Laboratory (VIDRL)	Victorian Infectious Diseases Reference Laboratory and Microbiological Diagnostic Unit Public Health Laboratory, Doherty Institute
EPI_ISL_419792	Caly L. et al	Victorian Infectious Diseases Reference Laboratory (VIDRL)	Victorian Infectious Diseases Reference Laboratory and Microbiological Diagnostic Unit Public Health Laboratory, Doherty Institute
EPI_ISL_500597	Rawlinson et al	Area of Virology, Serology and Virology Division (SAViD), New South Wales Health Pathology Randwick	Area of Virology, Serology and Virology Division (SAViD), New South Wales Health Pathology Randwick
EPI_ISL_419803	Caly L. et al	Victorian Infectious Diseases Reference Laboratory (VIDRL)	Victorian Infectious Diseases Reference Laboratory and Microbiological Diagnostic Unit Public Health Laboratory, Doherty Institute
EPI_ISL_419790	Caly L. et al	Victorian Infectious Diseases Reference Laboratory (VIDRL)	Victorian Infectious Diseases Reference Laboratory and Microbiological Diagnostic Unit Public Health Laboratory, Doherty Institute
EPI_ISL_418801	Bixing Huang et al	Mater Pathology	Public Health Virology Laboratory
EPI_ISL_420533	Chisha Sikazwe et al	Department of Microbiology, PathWest QEII Medical Centre	Department of Microbiology, PathWest QEII Medical Centre
EPI_ISL_420531	Chisha Sikazwe et al	Department of Microbiology, PathWest QEII Medical Centre	Department of Microbiology, PathWest QEII Medical Centre
EPI_ISL_417407	Sadsad R et al	Centre for Infectious Diseases and Microbiology Public Health	NSW Health Pathology - Institute of Clinical Pathology and Medical Research; Westmead Hospital; University of Sydney
EPI_ISL_417403	Gray K et al	Centre for Infectious Diseases and Microbiology Public Health	NSW Health Pathology - Institute of Clinical Pathology and Medical Research; Westmead Hospital; University of Sydney
EPI_ISL_451521	CIDM-PH et al. et al	South Eastern Area Laboratory Services	NSW Health Pathology - Institute of Clinical Pathology and Medical Research; Westmead Hospital; University of Sydney
EPI_ISL_478695	CIDM-PH et al. et al	South Eastern Area Laboratory Services (SEALS)	NSW Health Pathology - Institute of Clinical Pathology and Medical Research; Westmead Hospital; University of Sydney
EPI_ISL_478694	CIDM-PH et al. et al	South Eastern Area Laboratory Services (SEALS)	NSW Health Pathology - Institute of Clinical Pathology and Medical Research; Westmead Hospital; University of Sydney
EPI_ISL_419791	Caly L. et al	Victorian Infectious Diseases Reference Laboratory (VIDRL)	Victorian Infectious Diseases Reference Laboratory and Microbiological Diagnostic Unit Public Health Laboratory, Doherty Institute
EPI_ISL_509503	Rawlinson et al	Area of Virology, Serology and Virology Division (SAViD), New South Wales Health Pathology Randwick	Area of Virology, Serology and Virology Division (SAViD), New South Wales Health Pathology Randwick
EPI_ISL_419793	Caly L. et al	Victorian Infectious Diseases Reference Laboratory (VIDRL)	Victorian Infectious Diseases Reference Laboratory and Microbiological Diagnostic Unit Public Health Laboratory, Doherty Institute
EPI_ISL_468001	Lex Leong et al	SA Pathology	SA Pathology
EPI_ISL_419797	Caly L. et al	Victorian Infectious Diseases Reference Laboratory (VIDRL)	Victorian Infectious Diseases Reference Laboratory and Microbiological Diagnostic Unit Public Health Laboratory, Doherty Institute
EPI_ISL_527008	Rawlinson et al	Area of Virology, Serology and Virology Division (SAViD), New South Wales Health Pathology Randwick	Area of Virology, Serology and Virology Division (SAViD), New South Wales Health Pathology Randwick
EPI_ISL_451131	Lex Leong et al	SA Pathology	SA Pathology
EPI_ISL_419801	Caly L. et al	Victorian Infectious Diseases Reference Laboratory (VIDRL)	Victorian Infectious Diseases Reference Laboratory and Microbiological Diagnostic Unit Public Health Laboratory, Doherty Institute
EPI_ISL_500596	Rawlinson et al	Area of Virology, Serology and Virology Division (SAViD), New South Wales Health Pathology Randwick	Area of Virology, Serology and Virology Division (SAViD), New South Wales Health Pathology Randwick
EPI_ISL_419800	Caly L. et al	Victorian Infectious Diseases Reference Laboratory (VIDRL)	Victorian Infectious Diseases Reference Laboratory and Microbiological Diagnostic Unit Public Health Laboratory, Doherty Institute
EPI_ISL_416539	Matt Storey et al	Wellington Hospital	Institute of Environmental Science and Research (ESR)
EPI_ISL_498542	Ashley Jones et al	ACT Pathology	Schwessinger Lab
EPI_ISL_419809	Caly L. et al	Victorian Infectious Diseases Reference Laboratory (VIDRL)	Victorian Infectious Diseases Reference Laboratory and Microbiological Diagnostic Unit Public Health Laboratory, Doherty Institute
EPI_ISL_427666	Bachmann N et al	Centre for Infectious Diseases and Microbiology Public Health	NSW Health Pathology - Institute of Clinical Pathology and Medical Research; Westmead Hospital; University of Sydney
EPI_ISL_419804	Caly L. et al	Victorian Infectious Diseases Reference Laboratory (VIDRL)	Victorian Infectious Diseases Reference Laboratory and Microbiological Diagnostic Unit Public Health Laboratory, Doherty Institute
EPI_ISL_467995	Lex Leong et al	SA Pathology	SA Pathology
EPI_ISL_416515	Caly L. et al	Victorian Infectious Diseases Reference Laboratory (VIDRL)	Victorian Infectious Diseases Reference Laboratory and Microbiological Diagnostic Unit Public Health Laboratory, Doherty Institute
EPI_ISL_419815	Caly L. et al	Victorian Infectious Diseases Reference Laboratory (VIDRL)	Victorian Infectious Diseases Reference Laboratory and Microbiological Diagnostic Unit Public Health Laboratory, Doherty Institute
EPI_ISL_492175	Lex Leong et al	SA Pathology	SA Pathology
EPI_ISL_508130	Lex Leong et al	SA Pathology	SA Pathology
EPI_ISL_419808	Caly L. et al	Victorian Infectious Diseases Reference Laboratory (VIDRL)	Victorian Infectious Diseases Reference Laboratory and Microbiological Diagnostic Unit Public Health Laboratory, Doherty Institute
EPI_ISL_419811	Caly L. et al	Victorian Infectious Diseases Reference Laboratory (VIDRL)	Victorian Infectious Diseases Reference Laboratory and Microbiological Diagnostic Unit Public Health Laboratory, Doherty Institute
EPI_ISL_419838	Caly L. et al	Victorian Infectious Diseases Reference Laboratory (VIDRL)	Victorian Infectious Diseases Reference Laboratory and Microbiological Diagnostic Unit Public Health Laboratory, Doherty Institute
EPI_ISL_468016	Lex Leong et al	SA Pathology	SA Pathology
EPI_ISL_419839	Caly L. et al	Victorian Infectious Diseases Reference Laboratory (VIDRL)	Victorian Infectious Diseases Reference Laboratory and Microbiological Diagnostic Unit Public Health Laboratory, Doherty Institute
EPI_ISL_500631	Rawlinson et al	Area of Virology, Serology and Virology Division (SAViD), New South Wales Health Pathology Randwick	Area of Virology, Serology and Virology Division (SAViD), New South Wales Health Pathology Randwick
EPI_ISL_500630	Rawlinson et al	Area of Virology, Serology and Virology Division (SAViD), New South Wales Health Pathology Randwick	Area of Virology, Serology and Virology Division (SAViD), New South Wales Health Pathology Randwick
EPI_ISL_456176	Matt Storey et al	LabPLUS	Institute of Environmental Science and Research (ESR)
EPI_ISL_419840	Caly L. et al	Victorian Infectious Diseases Reference Laboratory (VIDRL)	Victorian Infectious Diseases Reference Laboratory and Microbiological Diagnostic Unit Public Health Laboratory, Doherty Institute
EPI_ISL_419807	Caly L. et al	Victorian Infectious Diseases Reference Laboratory (VIDRL)	Victorian Infectious Diseases Reference Laboratory and Microbiological Diagnostic Unit Public Health Laboratory, Doherty Institute
EPI_ISL_417410	Holmes EC et al	Centre for Infectious Diseases and Microbiology Public Health	NSW Health Pathology - Institute of Clinical Pathology and Medical Research; Westmead Hospital; University of Sydney
EPI_ISL_417409	Rahman H et al	Centre for Infectious Diseases and Microbiology Public Health	NSW Health Pathology - Institute of Clinical Pathology and Medical Research; Westmead Hospital; University of Sydney
EPI_ISL_427677	Lam C et al	Centre for Infectious Diseases and Microbiology Public Health	NSW Health Pathology - Institute of Clinical Pathology and Medical Research; Westmead Hospital; University of Sydney
EPI_ISL_427703	Gray K et al	Centre for Infectious Diseases and Microbiology Public Health	NSW Health Pathology - Institute of Clinical Pathology and Medical Research; Westmead Hospital; University of Sydney
EPI_ISL_427702	Arnott A et al	Centre for Infectious Diseases and Microbiology Public Health	NSW Health Pathology - Institute of Clinical Pathology and Medical Research; Westmead Hospital; University of Sydney
EPI_ISL_427735	Arnott A et al	Centre for Infectious Diseases and Microbiology Public Health	NSW Health Pathology - Institute of Clinical Pathology and Medical Research; Westmead Hospital; University of Sydney
EPI_ISL_427661	Sim E et al	Centre for Infectious Diseases and Microbiology Public Health	NSW Health Pathology - Institute of Clinical Pathology and Medical Research; Westmead Hospital; University of Sydney
EPI_ISL_419843	Caly L. et al	Victorian Infectious Diseases Reference Laboratory (VIDRL)	Victorian Infectious Diseases Reference Laboratory and Microbiological Diagnostic Unit Public Health Laboratory, Doherty Institute
EPI_ISL_426637	Caly L. et al	Victorian Infectious Diseases Reference Laboratory (VIDRL)	Microbiological Diagnostic Unit Public Health Laboratory and Victorian Infectious Diseases Reference Laboratory, Doherty Institute
EPI_ISL_419854	Caly L. et al	Victorian Infectious Diseases Reference Laboratory (VIDRL)	Victorian Infectious Diseases Reference Laboratory and Microbiological Diagnostic Unit Public Health Laboratory, Doherty Institute
EPI_ISL_419848	Caly L. et al	Victorian Infectious Diseases Reference Laboratory (VIDRL)	Victorian Infectious Diseases Reference Laboratory and Microbiological Diagnostic Unit Public Health Laboratory, Doherty Institute
EPI_ISL_419851	Caly L. et al	Victorian Infectious Diseases Reference Laboratory (VIDRL)	Victorian Infectious Diseases Reference Laboratory and Microbiological Diagnostic Unit Public Health Laboratory, Doherty Institute
EPI_ISL_419841	Caly L. et al	Victorian Infectious Diseases Reference Laboratory (VIDRL)	Victorian Infectious Diseases Reference Laboratory and Microbiological Diagnostic Unit Public Health Laboratory, Doherty Institute
EPI_ISL_419845	Caly L. et al	Victorian Infectious Diseases Reference Laboratory (VIDRL)	Victorian Infectious Diseases Reference Laboratory and Microbiological Diagnostic Unit Public Health Laboratory, Doherty Institute
EPI_ISL_419850	Caly L. et al	Victorian Infectious Diseases Reference Laboratory (VIDRL)	Victorian Infectious Diseases Reference Laboratory and Microbiological Diagnostic Unit Public Health Laboratory, Doherty Institute
EPI_ISL_419849	Caly L. et al	Victorian Infectious Diseases Reference Laboratory (VIDRL)	Victorian Infectious Diseases Reference Laboratory and Microbiological Diagnostic Unit Public Health Laboratory, Doherty Institute
EPI_ISL_419820	Caly L. et al	Victorian Infectious Diseases Reference Laboratory (VIDRL)	Victorian Infectious Diseases Reference Laboratory and Microbiological Diagnostic Unit Public Health Laboratory, Doherty Institute
EPI_ISL_426639	Caly L. et al	Victorian Infectious Diseases Reference Laboratory (VIDRL)	Microbiological Diagnostic Unit Public Health Laboratory and Victorian Infectious Diseases Reference Laboratory, Doherty Institute
EPI_ISL_419846	Caly L. et al	Victorian Infectious Diseases Reference Laboratory (VIDRL)	Victorian Infectious Diseases Reference Laboratory and Microbiological Diagnostic Unit Public Health Laboratory, Doherty Institute
EPI_ISL_419853	Caly L. et al	Victorian Infectious Diseases Reference Laboratory (VIDRL)	Victorian Infectious Diseases Reference Laboratory and Microbiological Diagnostic Unit Public Health Laboratory, Doherty Institute
EPI_ISL_419852	Caly L. et al	Victorian Infectious Diseases Reference Laboratory (VIDRL)	Victorian Infectious Diseases Reference Laboratory and Microbiological Diagnostic Unit Public Health Laboratory, Doherty Institute
EPI_ISL_419819	Caly L. et al	Victorian Infectious Diseases Reference Laboratory (VIDRL)	Victorian Infectious Diseases Reference Laboratory and Microbiological Diagnostic Unit Public Health Laboratory, Doherty Institute
EPI_ISL_456177	Matt Storey et al	LabPLUS	Institute of Environmental Science and Research (ESR)
EPI_ISL_417412	Sintchenko V et al	Centre for Infectious Diseases and Microbiology Public Health	NSW Health Pathology - Institute of Clinical Pathology and Medical Research; Westmead Hospital; University of Sydney
EPI_ISL_492122	Lex Leong et al	SA Pathology	SA Pathology
EPI_ISL_418802	Bixing Huang et al	Pathology Queensland	Public Health Virology Laboratory
EPI_ISL_419871	Caly L. et al	Victorian Infectious Diseases Reference Laboratory (VIDRL)	Victorian Infectious Diseases Reference Laboratory and Microbiological Diagnostic Unit Public Health Laboratory, Doherty Institute
EPI_ISL_419863	Caly L. et al	Victorian Infectious Diseases Reference Laboratory (VIDRL)	Victorian Infectious Diseases Reference Laboratory and Microbiological Diagnostic Unit Public Health Laboratory, Doherty Institute
EPI_ISL_492116	Lex Leong et al	SA Pathology	SA Pathology
EPI_ISL_419867	Caly L. et al	Victorian Infectious Diseases Reference Laboratory (VIDRL)	Victorian Infectious Diseases Reference Laboratory and Microbiological Diagnostic Unit Public Health Laboratory, Doherty Institute
EPI_ISL_419860	Caly L. et al	Victorian Infectious Diseases Reference Laboratory (VIDRL)	Victorian Infectious Diseases Reference Laboratory and Microbiological Diagnostic Unit Public Health Laboratory, Doherty Institute
EPI_ISL_419873	Caly L. et al	Victorian Infectious Diseases Reference Laboratory (VIDRL)	Victorian Infectious Diseases Reference Laboratory and Microbiological Diagnostic Unit Public Health Laboratory, Doherty Institute
EPI_ISL_419868	Caly L. et al	Victorian Infectious Diseases Reference Laboratory (VIDRL)	Victorian Infectious Diseases Reference Laboratory and Microbiological Diagnostic Unit Public Health Laboratory, Doherty Institute
EPI_ISL_418804	Bixing Huang et al	Pathology Queensland	Public Health Virology Laboratory
EPI_ISL_419869	Caly L. et al	Victorian Infectious Diseases Reference Laboratory (VIDRL)	Victorian Infectious Diseases Reference Laboratory and Microbiological Diagnostic Unit Public Health Laboratory, Doherty Institute
EPI_ISL_419855	Caly L. et al	Victorian Infectious Diseases Reference Laboratory (VIDRL)	Victorian Infectious Diseases Reference Laboratory and Microbiological Diagnostic Unit Public Health Laboratory, Doherty Institute
EPI_ISL_418803	Bixing Huang et al	Pathology Queensland	Public Health Virology Laboratory
EPI_ISL_419875	Caly L. et al	Victorian Infectious Diseases Reference Laboratory (VIDRL)	Victorian Infectious Diseases Reference Laboratory and Microbiological Diagnostic Unit Public Health Laboratory, Doherty Institute
EPI_ISL_419718	Seemann T. et al	Microbiological Diagnostic Unit Public Health Laboratory	Microbiological Diagnostic Unit Public Health Laboratory
EPI_ISL_456165	Matt Storey et al	Wellington SCL	Institute of Environmental Science and Research (ESR)
EPI_ISL_456168	Matt Storey et al	Waikato Hospital	Institute of Environmental Science and Research (ESR)
EPI_ISL_492125	Lex Leong et al	SA Pathology	SA Pathology
EPI_ISL_492133	Lex Leong et al	SA Pathology	SA Pathology
EPI_ISL_500640	Rawlinson et al	Area of Virology, Serology and Virology Division (SAViD), New South Wales Health Pathology Randwick	Area of Virology, Serology and Virology Division (SAViD), New South Wales Health Pathology Randwick
EPI_ISL_419882	Caly L. et al	Victorian Infectious Diseases Reference Laboratory (VIDRL)	Victorian Infectious Diseases Reference Laboratory and Microbiological Diagnostic Unit Public Health Laboratory, Doherty Institute
EPI_ISL_419880	Caly L. et al	Victorian Infectious Diseases Reference Laboratory (VIDRL)	Victorian Infectious Diseases Reference Laboratory and Microbiological Diagnostic Unit Public Health Laboratory, Doherty Institute
EPI_ISL_419898	Caly L. et al	Victorian Infectious Diseases Reference Laboratory (VIDRL)	Victorian Infectious Diseases Reference Laboratory and Microbiological Diagnostic Unit Public Health Laboratory, Doherty Institute
EPI_ISL_492160	Lex Leong et al	SA Pathology	SA Pathology
EPI_ISL_456191	Matt Storey et al	Waikato Hospital	Institute of Environmental Science and Research (ESR)
EPI_ISL_419877	Caly L. et al	Victorian Infectious Diseases Reference Laboratory (VIDRL)	Victorian Infectious Diseases Reference Laboratory and Microbiological Diagnostic Unit Public Health Laboratory, Doherty Institute
EPI_ISL_470853	Chisha Sikazwe et al	PathWest Laboratory Medicine WA	PathWest Laboratory Medicine WA
EPI_ISL_419888	Caly L. et al	Victorian Infectious Diseases Reference Laboratory (VIDRL)	Victorian Infectious Diseases Reference Laboratory and Microbiological Diagnostic Unit Public Health Laboratory, Doherty Institute
EPI_ISL_419896	Caly L. et al	Victorian Infectious Diseases Reference Laboratory (VIDRL)	Victorian Infectious Diseases Reference Laboratory and Microbiological Diagnostic Unit Public Health Laboratory, Doherty Institute
EPI_ISL_419884	Caly L. et al	Victorian Infectious Diseases Reference Laboratory (VIDRL)	Victorian Infectious Diseases Reference Laboratory and Microbiological Diagnostic Unit Public Health Laboratory, Doherty Institute
EPI_ISL_450194	Lex Leong et al	SA Pathology	SA Pathology
EPI_ISL_419886	Caly L. et al	Victorian Infectious Diseases Reference Laboratory (VIDRL)	Victorian Infectious Diseases Reference Laboratory and Microbiological Diagnostic Unit Public Health Laboratory, Doherty Institute
EPI_ISL_492137	Lex Leong et al	SA Pathology	SA Pathology
EPI_ISL_419887	Caly L. et al	Victorian Infectious Diseases Reference Laboratory (VIDRL)	Victorian Infectious Diseases Reference Laboratory and Microbiological Diagnostic Unit Public Health Laboratory, Doherty Institute
EPI_ISL_419913	Caly L. et al	Victorian Infectious Diseases Reference Laboratory (VIDRL)	Victorian Infectious Diseases Reference Laboratory and Microbiological Diagnostic Unit Public Health Laboratory, Doherty Institute
EPI_ISL_492162	Lex Leong et al	SA Pathology	SA Pathology
EPI_ISL_445000	Logan Voegtly et al	Naval Health Research Center	Naval Medical Research Center Biological Defense Research Directorate
EPI_ISL_419731	Seemann T. et al	Microbiological Diagnostic Unit Public Health Laboratory	Microbiological Diagnostic Unit Public Health Laboratory
EPI_ISL_492139	Lex Leong et al	SA Pathology	SA Pathology
EPI_ISL_492151	Lex Leong et al	SA Pathology	SA Pathology
EPI_ISL_492145	Lex Leong et al	SA Pathology	SA Pathology
EPI_ISL_419732	Seemann T. et al	Microbiological Diagnostic Unit Public Health Laboratory	Microbiological Diagnostic Unit Public Health Laboratory
EPI_ISL_419909	Caly L. et al	Victorian Infectious Diseases Reference Laboratory (VIDRL)	Victorian Infectious Diseases Reference Laboratory and Microbiological Diagnostic Unit Public Health Laboratory, Doherty Institute
EPI_ISL_426648	Caly L. et al	Victorian Infectious Diseases Reference Laboratory (VIDRL)	Microbiological Diagnostic Unit Public Health Laboratory and Victorian Infectious Diseases Reference Laboratory, Doherty Institute
EPI_ISL_426651	Caly L. et al	Victorian Infectious Diseases Reference Laboratory (VIDRL)	Microbiological Diagnostic Unit Public Health Laboratory and Victorian Infectious Diseases Reference Laboratory, Doherty Institute
EPI_ISL_500614	Rawlinson et al	Area of Virology, Serology and Virology Division (SAViD), New South Wales Health Pathology Randwick	Area of Virology, Serology and Virology Division (SAViD), New South Wales Health Pathology Randwick
EPI_ISL_456201	Matt Storey et al	LabPLUS	Institute of Environmental Science and Research (ESR)
EPI_ISL_419911	Caly L. et al	Victorian Infectious Diseases Reference Laboratory (VIDRL)	Victorian Infectious Diseases Reference Laboratory and Microbiological Diagnostic Unit Public Health Laboratory, Doherty Institute
EPI_ISL_426650	Caly L. et al	Victorian Infectious Diseases Reference Laboratory (VIDRL)	Microbiological Diagnostic Unit Public Health Laboratory and Victorian Infectious Diseases Reference Laboratory, Doherty Institute
EPI_ISL_419906	Caly L. et al	Victorian Infectious Diseases Reference Laboratory (VIDRL)	Victorian Infectious Diseases Reference Laboratory and Microbiological Diagnostic Unit Public Health Laboratory, Doherty Institute
EPI_ISL_419725	Seemann T. et al	Microbiological Diagnostic Unit Public Health Laboratory	Microbiological Diagnostic Unit Public Health Laboratory
EPI_ISL_500665	Rawlinson et al	Area of Virology, Serology and Virology Division (SAViD), New South Wales Health Pathology Randwick	Area of Virology, Serology and Virology Division (SAViD), New South Wales Health Pathology Randwick
EPI_ISL_419929	Caly L. et al	Victorian Infectious Diseases Reference Laboratory (VIDRL)	Victorian Infectious Diseases Reference Laboratory and Microbiological Diagnostic Unit Public Health Laboratory, Doherty Institute
EPI_ISL_492135	Lex Leong et al	SA Pathology	SA Pathology
EPI_ISL_419931	Caly L. et al	Victorian Infectious Diseases Reference Laboratory (VIDRL)	Victorian Infectious Diseases Reference Laboratory and Microbiological Diagnostic Unit Public Health Laboratory, Doherty Institute
EPI_ISL_419944	Caly L. et al	Victorian Infectious Diseases Reference Laboratory (VIDRL)	Victorian Infectious Diseases Reference Laboratory and Microbiological Diagnostic Unit Public Health Laboratory, Doherty Institute
EPI_ISL_419937	Caly L. et al	Victorian Infectious Diseases Reference Laboratory (VIDRL)	Victorian Infectious Diseases Reference Laboratory and Microbiological Diagnostic Unit Public Health Laboratory, Doherty Institute
EPI_ISL_419933	Caly L. et al	Victorian Infectious Diseases Reference Laboratory (VIDRL)	Victorian Infectious Diseases Reference Laboratory and Microbiological Diagnostic Unit Public Health Laboratory, Doherty Institute
EPI_ISL_426662	Caly L. et al	Victorian Infectious Diseases Reference Laboratory (VIDRL)	Microbiological Diagnostic Unit Public Health Laboratory and Victorian Infectious Diseases Reference Laboratory, Doherty Institute
EPI_ISL_419951	Caly L. et al	Victorian Infectious Diseases Reference Laboratory (VIDRL)	Victorian Infectious Diseases Reference Laboratory and Microbiological Diagnostic Unit Public Health Laboratory, Doherty Institute
EPI_ISL_426661	Caly L. et al	Victorian Infectious Diseases Reference Laboratory (VIDRL)	Microbiological Diagnostic Unit Public Health Laboratory and Victorian Infectious Diseases Reference Laboratory, Doherty Institute
EPI_ISL_500696	Rawlinson et al	Area of Virology, Serology and Virology Division (SAViD), New South Wales Health Pathology Randwick	Area of Virology, Serology and Virology Division (SAViD), New South Wales Health Pathology Randwick
EPI_ISL_419954	Caly L. et al	Victorian Infectious Diseases Reference Laboratory (VIDRL)	Victorian Infectious Diseases Reference Laboratory and Microbiological Diagnostic Unit Public Health Laboratory, Doherty Institute
EPI_ISL_419932	Caly L. et al	Victorian Infectious Diseases Reference Laboratory (VIDRL)	Victorian Infectious Diseases Reference Laboratory and Microbiological Diagnostic Unit Public Health Laboratory, Doherty Institute
EPI_ISL_419941	Caly L. et al	Victorian Infectious Diseases Reference Laboratory (VIDRL)	Victorian Infectious Diseases Reference Laboratory and Microbiological Diagnostic Unit Public Health Laboratory, Doherty Institute
EPI_ISL_419925	Caly L. et al	Victorian Infectious Diseases Reference Laboratory (VIDRL)	Victorian Infectious Diseases Reference Laboratory and Microbiological Diagnostic Unit Public Health Laboratory, Doherty Institute
EPI_ISL_492147	Lex Leong et al	SA Pathology	SA Pathology
EPI_ISL_419938	Caly L. et al	Victorian Infectious Diseases Reference Laboratory (VIDRL)	Victorian Infectious Diseases Reference Laboratory and Microbiological Diagnostic Unit Public Health Laboratory, Doherty Institute
EPI_ISL_426670	Caly L. et al	Victorian Infectious Diseases Reference Laboratory (VIDRL)	Microbiological Diagnostic Unit Public Health Laboratory and Victorian Infectious Diseases Reference Laboratory, Doherty Institute
EPI_ISL_419968	Caly L. et al	Victorian Infectious Diseases Reference Laboratory (VIDRL)	Victorian Infectious Diseases Reference Laboratory and Microbiological Diagnostic Unit Public Health Laboratory, Doherty Institute
EPI_ISL_426680	Caly L. et al	Victorian Infectious Diseases Reference Laboratory (VIDRL)	Microbiological Diagnostic Unit Public Health Laboratory and Victorian Infectious Diseases Reference Laboratory, Doherty Institute
EPI_ISL_419962	Caly L. et al	Victorian Infectious Diseases Reference Laboratory (VIDRL)	Victorian Infectious Diseases Reference Laboratory and Microbiological Diagnostic Unit Public Health Laboratory, Doherty Institute
EPI_ISL_426675	Caly L. et al	Victorian Infectious Diseases Reference Laboratory (VIDRL)	Microbiological Diagnostic Unit Public Health Laboratory and Victorian Infectious Diseases Reference Laboratory, Doherty Institute
EPI_ISL_419976	Caly L. et al	Victorian Infectious Diseases Reference Laboratory (VIDRL)	Victorian Infectious Diseases Reference Laboratory and Microbiological Diagnostic Unit Public Health Laboratory, Doherty Institute
EPI_ISL_419971	Caly L. et al	Victorian Infectious Diseases Reference Laboratory (VIDRL)	Victorian Infectious Diseases Reference Laboratory and Microbiological Diagnostic Unit Public Health Laboratory, Doherty Institute
EPI_ISL_530270	Son Nguyen et al et al	Queensland Health Forensic and Scientific Services, Public Health Virology	Public Health Virology Laboratory, Forensic and Scientific Services, Queensland Health
EPI_ISL_500700	Rawlinson et al	Area of Virology, Serology and Virology Division (SAViD), New South Wales Health Pathology Randwick	Area of Virology, Serology and Virology Division (SAViD), New South Wales Health Pathology Randwick
EPI_ISL_419969	Caly L. et al	Victorian Infectious Diseases Reference Laboratory (VIDRL)	Victorian Infectious Diseases Reference Laboratory and Microbiological Diagnostic Unit Public Health Laboratory, Doherty Institute
EPI_ISL_492148	Lex Leong et al	SA Pathology	SA Pathology
EPI_ISL_498531	Ashley Jones et al	ACT Pathology	Schwessinger Lab
EPI_ISL_419827	Seemann T. et al	Microbiological Diagnostic Unit Public Health Laboratory	Microbiological Diagnostic Unit Public Health Laboratory
EPI_ISL_419974	Caly L. et al	Victorian Infectious Diseases Reference Laboratory (VIDRL)	Victorian Infectious Diseases Reference Laboratory and Microbiological Diagnostic Unit Public Health Laboratory, Doherty Institute
EPI_ISL_500684	Rawlinson et al	Area of Virology, Serology and Virology Division (SAViD), New South Wales Health Pathology Randwick	Area of Virology, Serology and Virology Division (SAViD), New South Wales Health Pathology Randwick
EPI_ISL_419960	Caly L. et al	Victorian Infectious Diseases Reference Laboratory (VIDRL)	Victorian Infectious Diseases Reference Laboratory and Microbiological Diagnostic Unit Public Health Laboratory, Doherty Institute
EPI_ISL_419978	Caly L. et al	Victorian Infectious Diseases Reference Laboratory (VIDRL)	Victorian Infectious Diseases Reference Laboratory and Microbiological Diagnostic Unit Public Health Laboratory, Doherty Institute
EPI_ISL_456218	Matt Storey et al	Southern Community Labs Dunedin	Institute of Environmental Science and Research (ESR)
EPI_ISL_419990	Caly L. et al	Victorian Infectious Diseases Reference Laboratory (VIDRL)	Victorian Infectious Diseases Reference Laboratory and Microbiological Diagnostic Unit Public Health Laboratory, Doherty Institute
EPI_ISL_483113	Lex Leong et al	SA Pathology	SA Pathology
EPI_ISL_444612	Bixing Huang et al	QML Pathology	Public Health Virology Laboratory
EPI_ISL_426691	Caly L. et al	Victorian Infectious Diseases Reference Laboratory (VIDRL)	Microbiological Diagnostic Unit Public Health Laboratory and Victorian Infectious Diseases Reference Laboratory, Doherty Institute
EPI_ISL_420000	Seemann T. et al	Microbiological Diagnostic Unit Public Health Laboratory	Microbiological Diagnostic Unit Public Health Laboratory
EPI_ISL_419999	Seemann T. et al	Microbiological Diagnostic Unit Public Health Laboratory	Microbiological Diagnostic Unit Public Health Laboratory
EPI_ISL_426690	Caly L. et al	Victorian Infectious Diseases Reference Laboratory (VIDRL)	Microbiological Diagnostic Unit Public Health Laboratory and Victorian Infectious Diseases Reference Laboratory, Doherty Institute
EPI_ISL_456255	Matt Storey et al	Middlemore Hospital	Institute of Environmental Science and Research (ESR)
EPI_ISL_426796	Caly L. et al	Victorian Infectious Diseases Reference Laboratory (VIDRL)	Microbiological Diagnostic Unit Public Health Laboratory and Victorian Infectious Diseases Reference Laboratory, Doherty Institute
EPI_ISL_419992	Caly L. et al	Victorian Infectious Diseases Reference Laboratory (VIDRL)	Victorian Infectious Diseases Reference Laboratory and Microbiological Diagnostic Unit Public Health Laboratory, Doherty Institute
EPI_ISL_426696	Caly L. et al	Victorian Infectious Diseases Reference Laboratory (VIDRL)	Microbiological Diagnostic Unit Public Health Laboratory and Victorian Infectious Diseases Reference Laboratory, Doherty Institute
EPI_ISL_456228	Matt Storey et al	Southern Community Labs Dunedin	Institute of Environmental Science and Research (ESR)
EPI_ISL_456236	Matt Storey et al	Southern Community Labs Dunedin	Institute of Environmental Science and Research (ESR)
EPI_ISL_419991	Caly L. et al	Victorian Infectious Diseases Reference Laboratory (VIDRL)	Victorian Infectious Diseases Reference Laboratory and Microbiological Diagnostic Unit Public Health Laboratory, Doherty Institute
EPI_ISL_419987	Caly L. et al	Victorian Infectious Diseases Reference Laboratory (VIDRL)	Victorian Infectious Diseases Reference Laboratory and Microbiological Diagnostic Unit Public Health Laboratory, Doherty Institute
EPI_ISL_420003	Seemann T. et al	Microbiological Diagnostic Unit Public Health Laboratory	Microbiological Diagnostic Unit Public Health Laboratory
EPI_ISL_530265	Son Nguyen et al et al	Queensland Health Forensic and Scientific Services, Public Health Virology	Public Health Virology Laboratory, Forensic and Scientific Services, Queensland Health
EPI_ISL_447594	Bixing Huang et al	Caloundra Hospital	Public Health Virology Laboratory
EPI_ISL_563820	Caly et al	Victorian Infectious Diseases Reference Laboratory (VIDRL)	VIDRL and MDU-PHL
EPI_ISL_426698	Caly L. et al	Victorian Infectious Diseases Reference Laboratory (VIDRL)	Microbiological Diagnostic Unit Public Health Laboratory and Victorian Infectious Diseases Reference Laboratory, Doherty Institute
EPI_ISL_456223	Matt Storey et al	PathLab Bay of Plenty	Institute of Environmental Science and Research (ESR)
EPI_ISL_420006	Seemann T. et al	Microbiological Diagnostic Unit Public Health Laboratory	Microbiological Diagnostic Unit Public Health Laboratory
EPI_ISL_426806	Caly L. et al	Victorian Infectious Diseases Reference Laboratory (VIDRL)	Microbiological Diagnostic Unit Public Health Laboratory and Victorian Infectious Diseases Reference Laboratory, Doherty Institute
EPI_ISL_426745	Caly L. et al	Victorian Infectious Diseases Reference Laboratory (VIDRL)	Microbiological Diagnostic Unit Public Health Laboratory and Victorian Infectious Diseases Reference Laboratory, Doherty Institute
EPI_ISL_426697	Caly L. et al	Victorian Infectious Diseases Reference Laboratory (VIDRL)	Microbiological Diagnostic Unit Public Health Laboratory and Victorian Infectious Diseases Reference Laboratory, Doherty Institute
EPI_ISL_468002	Lex Leong et al	SA Pathology	SA Pathology
EPI_ISL_444610	Voegtly et al	U.S. Naval Medical Research Center Biological Defense Research Directorate	U.S. Naval Medical Research Center Biological Defense Research Directorate
EPI_ISL_420016	Seemann T. et al	Microbiological Diagnostic Unit Public Health Laboratory	Microbiological Diagnostic Unit Public Health Laboratory
EPI_ISL_420012	Seemann T. et al	Microbiological Diagnostic Unit Public Health Laboratory	Microbiological Diagnostic Unit Public Health Laboratory
EPI_ISL_470873	Chisha Sikazwe et al	PathWest Laboratory Medicine WA	PathWest Laboratory Medicine WA
EPI_ISL_426805	Caly L. et al	Victorian Infectious Diseases Reference Laboratory (VIDRL)	Microbiological Diagnostic Unit Public Health Laboratory and Victorian Infectious Diseases Reference Laboratory, Doherty Institute
EPI_ISL_530266	Son Nguyen et al et al	Queensland Health Forensic and Scientific Services, Public Health Virology	Public Health Virology Laboratory, Forensic and Scientific Services, Queensland Health
EPI_ISL_444793	Bixing Huang et al	Pathology Queensland	Public Health Virology Laboratory
EPI_ISL_426816	Caly L. et al	Victorian Infectious Diseases Reference Laboratory (VIDRL)	Microbiological Diagnostic Unit Public Health Laboratory and Victorian Infectious Diseases Reference Laboratory, Doherty Institute
EPI_ISL_436097	Alyssa Pyke et al	Prince Charles Hospital	Public Health Virology Laboratory, Forensics and Scientific Services, Queensland Health
EPI_ISL_426811	Caly L. et al	Victorian Infectious Diseases Reference Laboratory (VIDRL)	Microbiological Diagnostic Unit Public Health Laboratory and Victorian Infectious Diseases Reference Laboratory, Doherty Institute
EPI_ISL_468023	Lex Leong et al	SA Pathology	SA Pathology
EPI_ISL_426801	Caly L. et al	Victorian Infectious Diseases Reference Laboratory (VIDRL)	Microbiological Diagnostic Unit Public Health Laboratory and Victorian Infectious Diseases Reference Laboratory, Doherty Institute
EPI_ISL_536789	Xiaoyun Ren et al	Southern Community Labs Dunedin	Institute of Environmental Science and Research (ESR)
EPI_ISL_426854	Caly L. et al	Victorian Infectious Diseases Reference Laboratory (VIDRL)	Microbiological Diagnostic Unit Public Health Laboratory and Victorian Infectious Diseases Reference Laboratory, Doherty Institute
EPI_ISL_468028	Lex Leong et al	SA Pathology	SA Pathology
EPI_ISL_426826	Caly L. et al	Victorian Infectious Diseases Reference Laboratory (VIDRL)	Microbiological Diagnostic Unit Public Health Laboratory and Victorian Infectious Diseases Reference Laboratory, Doherty Institute
EPI_ISL_468029	Lex Leong et al	SA Pathology	SA Pathology
EPI_ISL_530241	Son Nguyen et al et al	Queensland Health Forensic and Scientific Services, Public Health Virology	Public Health Virology Laboratory, Forensic and Scientific Services, Queensland Health
EPI_ISL_468022	Lex Leong et al	SA Pathology	SA Pathology
EPI_ISL_426831	Caly L. et al	Victorian Infectious Diseases Reference Laboratory (VIDRL)	Microbiological Diagnostic Unit Public Health Laboratory and Victorian Infectious Diseases Reference Laboratory, Doherty Institute
EPI_ISL_426822	Caly L. et al	Victorian Infectious Diseases Reference Laboratory (VIDRL)	Microbiological Diagnostic Unit Public Health Laboratory and Victorian Infectious Diseases Reference Laboratory, Doherty Institute
EPI_ISL_530242	Son Nguyen et al et al	Queensland Health Forensic and Scientific Services, Public Health Virology	Public Health Virology Laboratory, Forensic and Scientific Services, Queensland Health
EPI_ISL_427771	Timms V et al	Centre for Infectious Diseases and Microbiology Public Health	NSW Health Pathology - Institute of Clinical Pathology and Medical Research; Westmead Hospital; University of Sydney
EPI_ISL_451487	CIDM-PH et al. et al	Pathology North - NSW Health Pathology	NSW Health Pathology - Institute of Clinical Pathology and Medical Research; Westmead Hospital; University of Sydney
EPI_ISL_426872	Caly L. et al	Victorian Infectious Diseases Reference Laboratory (VIDRL)	Microbiological Diagnostic Unit Public Health Laboratory and Victorian Infectious Diseases Reference Laboratory, Doherty Institute
EPI_ISL_456252	Matt Storey et al	Southern Community Labs Dunedin	Institute of Environmental Science and Research (ESR)
EPI_ISL_527016	Rawlinson et al	Area of Virology, Serology and Virology Division (SAViD), New South Wales Health Pathology Randwick	Area of Virology, Serology and Virology Division (SAViD), New South Wales Health Pathology Randwick
EPI_ISL_430639	Seemann T. et al	Microbiological Diagnostic Unit Public Health Laboratory	Microbiological Diagnostic Unit Public Health Laboratory
EPI_ISL_530272	Son Nguyen et al et al	Queensland Health Forensic and Scientific Services, Public Health Virology	Public Health Virology Laboratory, Forensic and Scientific Services, Queensland Health
EPI_ISL_483099	Lex Leong et al	SA Pathology	SA Pathology
EPI_ISL_468014	Lex Leong et al	SA Pathology	SA Pathology
EPI_ISL_456244	Matt Storey et al	Southern Community Labs Dunedin	Institute of Environmental Science and Research (ESR)
EPI_ISL_444998	Logan Voegtly et al	Naval Health Research Center	Naval Medical Research Center Biological Defense Research Directorate
EPI_ISL_530244	Son Nguyen et al et al	Queensland Health Forensic and Scientific Services, Public Health Virology	Public Health Virology Laboratory, Forensic and Scientific Services, Queensland Health
EPI_ISL_426752	Caly L. et al	Victorian Infectious Diseases Reference Laboratory (VIDRL)	Microbiological Diagnostic Unit Public Health Laboratory and Victorian Infectious Diseases Reference Laboratory, Doherty Institute
EPI_ISL_451090	Lex Leong et al	SA Pathology	SA Pathology
EPI_ISL_451091	Lex Leong et al	SA Pathology	SA Pathology
EPI_ISL_444794	Bixing Huang et al	Cairns Hospital	Public Health Virology Laboratory
EPI_ISL_456248	Matt Storey et al	Southern Community Labs Dunedin	Institute of Environmental Science and Research (ESR)
EPI_ISL_521901	Caly L. et al	Victorian Infectious Diseases Reference Laboratory (VIDRL)	VIDRL and MDU-PHL
EPI_ISL_468026	Lex Leong et al	SA Pathology	SA Pathology
EPI_ISL_451486	CIDM-PH et al. et al	Australian Clinical Labs	NSW Health Pathology - Institute of Clinical Pathology and Medical Research; Westmead Hospital; University of Sydney
EPI_ISL_483093	Lex Leong et al	SA Pathology	SA Pathology
EPI_ISL_426964	Caly L. et al	Victorian Infectious Diseases Reference Laboratory (VIDRL)	Microbiological Diagnostic Unit Public Health Laboratory and Victorian Infectious Diseases Reference Laboratory, Doherty Institute
EPI_ISL_426963	Caly L. et al	Victorian Infectious Diseases Reference Laboratory (VIDRL)	Microbiological Diagnostic Unit Public Health Laboratory and Victorian Infectious Diseases Reference Laboratory, Doherty Institute
EPI_ISL_483105	Lex Leong et al	SA Pathology	SA Pathology
EPI_ISL_451095	Lex Leong et al	SA Pathology	SA Pathology
EPI_ISL_483109	Lex Leong et al	SA Pathology	SA Pathology
EPI_ISL_483092	Lex Leong et al	SA Pathology	SA Pathology
EPI_ISL_456234	Matt Storey et al	Southern Community Labs Dunedin	Institute of Environmental Science and Research (ESR)
EPI_ISL_426972	Caly L. et al	Victorian Infectious Diseases Reference Laboratory (VIDRL)	Microbiological Diagnostic Unit Public Health Laboratory and Victorian Infectious Diseases Reference Laboratory, Doherty Institute
EPI_ISL_451097	Lex Leong et al	SA Pathology	SA Pathology
EPI_ISL_426961	Caly L. et al	Victorian Infectious Diseases Reference Laboratory (VIDRL)	Microbiological Diagnostic Unit Public Health Laboratory and Victorian Infectious Diseases Reference Laboratory, Doherty Institute
EPI_ISL_426861	Caly L. et al	Victorian Infectious Diseases Reference Laboratory (VIDRL)	Microbiological Diagnostic Unit Public Health Laboratory and Victorian Infectious Diseases Reference Laboratory, Doherty Institute
EPI_ISL_548127	Xiaoyun Ren et al	Middlemore Hospital	Institute of Environmental Science and Research (ESR)
EPI_ISL_451569	CIDM-PH et al. et al	Pathology West - NSW Health Pathology	NSW Health Pathology - Institute of Clinical Pathology and Medical Research; Westmead Hospital; University of Sydney
EPI_ISL_451526	CIDM-PH et al. et al	Pathology West - NSW Health Pathology	NSW Health Pathology - Institute of Clinical Pathology and Medical Research; Westmead Hospital; University of Sydney
EPI_ISL_451499	CIDM-PH et al. et al	Pathology West - NSW Health Pathology	NSW Health Pathology - Institute of Clinical Pathology and Medical Research; Westmead Hospital; University of Sydney
EPI_ISL_451542	CIDM-PH et al. et al	Pathology Sydney South West - NSW Health Pathology	NSW Health Pathology - Institute of Clinical Pathology and Medical Research; Westmead Hospital; University of Sydney
EPI_ISL_451500	CIDM-PH et al. et al	Pathology West - NSW Health Pathology	NSW Health Pathology - Institute of Clinical Pathology and Medical Research; Westmead Hospital; University of Sydney
EPI_ISL_451100	Lex Leong et al	SA Pathology	SA Pathology
EPI_ISL_483111	Lex Leong et al	SA Pathology	SA Pathology
EPI_ISL_456280	Matt Storey et al	Southern Community Labs Dunedin	Institute of Environmental Science and Research (ESR)
EPI_ISL_427082	Caly L. et al	Victorian Infectious Diseases Reference Laboratory (VIDRL)	Microbiological Diagnostic Unit Public Health Laboratory and Victorian Infectious Diseases Reference Laboratory, Doherty Institute
EPI_ISL_426948	Caly L. et al	Victorian Infectious Diseases Reference Laboratory (VIDRL)	Microbiological Diagnostic Unit Public Health Laboratory and Victorian Infectious Diseases Reference Laboratory, Doherty Institute
EPI_ISL_451101	Lex Leong et al	SA Pathology	SA Pathology
EPI_ISL_426980	Caly L. et al	Victorian Infectious Diseases Reference Laboratory (VIDRL)	Microbiological Diagnostic Unit Public Health Laboratory and Victorian Infectious Diseases Reference Laboratory, Doherty Institute
EPI_ISL_420877	Chamings et al	Geelong Centre for Emerging Infectious Diseases	Geelong Centre for Emerging Infectious Diseases
EPI_ISL_426940	Caly L. et al	Victorian Infectious Diseases Reference Laboratory (VIDRL)	Microbiological Diagnostic Unit Public Health Laboratory and Victorian Infectious Diseases Reference Laboratory, Doherty Institute
EPI_ISL_451584	CIDM-PH et al. et al	Pathology West - NSW Health Pathology	NSW Health Pathology - Institute of Clinical Pathology and Medical Research; Westmead Hospital; University of Sydney
EPI_ISL_455051	CIDM-PH et al. et al	Douglas Hanly Moir Pathology	NSW Health Pathology - Institute of Clinical Pathology and Medical Research; Westmead Hospital; University of Sydney
EPI_ISL_455077	CIDM-PH et al. et al	South Eastern Area Laboratory Services	NSW Health Pathology - Institute of Clinical Pathology and Medical Research; Westmead Hospital; University of Sydney
EPI_ISL_451491	CIDM-PH et al. et al	Pathology West - NSW Health Pathology	NSW Health Pathology - Institute of Clinical Pathology and Medical Research; Westmead Hospital; University of Sydney
EPI_ISL_451512	CIDM-PH et al. et al	Pathology West - NSW Health Pathology	NSW Health Pathology - Institute of Clinical Pathology and Medical Research; Westmead Hospital; University of Sydney
EPI_ISL_451531	CIDM-PH et al. et al	Pathology Sydney South West - NSW Health Pathology	NSW Health Pathology - Institute of Clinical Pathology and Medical Research; Westmead Hospital; University of Sydney
EPI_ISL_451493	CIDM-PH et al. et al	Pathology West - NSW Health Pathology	NSW Health Pathology - Institute of Clinical Pathology and Medical Research; Westmead Hospital; University of Sydney
EPI_ISL_451543	CIDM-PH et al. et al	Pathology Sydney South West - NSW Health Pathology	NSW Health Pathology - Institute of Clinical Pathology and Medical Research; Westmead Hospital; University of Sydney
EPI_ISL_451495	CIDM-PH et al. et al	Pathology West - NSW Health Pathology	NSW Health Pathology - Institute of Clinical Pathology and Medical Research; Westmead Hospital; University of Sydney
EPI_ISL_426935	Caly L. et al	Victorian Infectious Diseases Reference Laboratory (VIDRL)	Microbiological Diagnostic Unit Public Health Laboratory and Victorian Infectious Diseases Reference Laboratory, Doherty Institute
EPI_ISL_451105	Lex Leong et al	SA Pathology	SA Pathology
EPI_ISL_426977	Caly L. et al	Victorian Infectious Diseases Reference Laboratory (VIDRL)	Microbiological Diagnostic Unit Public Health Laboratory and Victorian Infectious Diseases Reference Laboratory, Doherty Institute
EPI_ISL_426999	Caly L. et al	Victorian Infectious Diseases Reference Laboratory (VIDRL)	Microbiological Diagnostic Unit Public Health Laboratory and Victorian Infectious Diseases Reference Laboratory, Doherty Institute
EPI_ISL_426997	Caly L. et al	Victorian Infectious Diseases Reference Laboratory (VIDRL)	Microbiological Diagnostic Unit Public Health Laboratory and Victorian Infectious Diseases Reference Laboratory, Doherty Institute
EPI_ISL_451103	Lex Leong et al	SA Pathology	SA Pathology
EPI_ISL_468013	Lex Leong et al	SA Pathology	SA Pathology
EPI_ISL_426934	Caly L. et al	Victorian Infectious Diseases Reference Laboratory (VIDRL)	Microbiological Diagnostic Unit Public Health Laboratory and Victorian Infectious Diseases Reference Laboratory, Doherty Institute
EPI_ISL_451514	CIDM-PH et al. et al	Pathology West - NSW Health Pathology	NSW Health Pathology - Institute of Clinical Pathology and Medical Research; Westmead Hospital; University of Sydney
EPI_ISL_455094	CIDM-PH et al. et al	Pathology Sydney South West - NSW Health Pathology	NSW Health Pathology - Institute of Clinical Pathology and Medical Research; Westmead Hospital; University of Sydney
EPI_ISL_451604	CIDM-PH et al. et al	Pathology North - NSW Health Pathology	NSW Health Pathology - Institute of Clinical Pathology and Medical Research; Westmead Hospital; University of Sydney
EPI_ISL_451490	CIDM-PH et al. et al	Pathology West - NSW Health Pathology	NSW Health Pathology - Institute of Clinical Pathology and Medical Research; Westmead Hospital; University of Sydney
EPI_ISL_451575	CIDM-PH et al. et al	Pathology West - NSW Health Pathology	NSW Health Pathology - Institute of Clinical Pathology and Medical Research; Westmead Hospital; University of Sydney
EPI_ISL_451511	CIDM-PH et al. et al	Pathology West - NSW Health Pathology	NSW Health Pathology - Institute of Clinical Pathology and Medical Research; Westmead Hospital; University of Sydney
EPI_ISL_512764	PathWest Laboratory Medicine WA Microbial Surveillance Unit et al	PathWest Laboratory Medicine WA	PathWest Laboratory Medicine WA Microbial Surveillance Unit
EPI_ISL_456278	Matt Storey et al	Southern Community Labs Dunedin	Institute of Environmental Science and Research (ESR)
EPI_ISL_427022	Caly L. et al	Victorian Infectious Diseases Reference Laboratory (VIDRL)	Microbiological Diagnostic Unit Public Health Laboratory and Victorian Infectious Diseases Reference Laboratory, Doherty Institute
EPI_ISL_522655	Cooley L. et al	Royal Hobart Hospital Microbiology Department	MDU-PHL
EPI_ISL_427010	Caly L. et al	Victorian Infectious Diseases Reference Laboratory (VIDRL)	Microbiological Diagnostic Unit Public Health Laboratory and Victorian Infectious Diseases Reference Laboratory, Doherty Institute
EPI_ISL_427054	Seemann T. et al	Microbiological Diagnostic Unit Public Health Laboratory	Microbiological Diagnostic Unit Public Health Laboratory
EPI_ISL_451108	Lex Leong et al	SA Pathology	SA Pathology
EPI_ISL_427029	Caly L. et al	Victorian Infectious Diseases Reference Laboratory (VIDRL)	Microbiological Diagnostic Unit Public Health Laboratory and Victorian Infectious Diseases Reference Laboratory, Doherty Institute
EPI_ISL_508141	Lex Leong et al	SA Pathology	SA Pathology
EPI_ISL_468036	Lex Leong et al	SA Pathology	SA Pathology
EPI_ISL_478674	CIDM-PH et al. et al	Pathology North - Royal North Shore Hospital - NSW Health Pathology	NSW Health Pathology - Institute of Clinical Pathology and Medical Research; Westmead Hospital; University of Sydney
EPI_ISL_451567	CIDM-PH et al. et al	Medlab Pathology	NSW Health Pathology - Institute of Clinical Pathology and Medical Research; Westmead Hospital; University of Sydney
EPI_ISL_451509	CIDM-PH et al. et al	Pathology West - NSW Health Pathology	NSW Health Pathology - Institute of Clinical Pathology and Medical Research; Westmead Hospital; University of Sydney
EPI_ISL_451556	CIDM-PH et al. et al	Pathology West - NSW Health Pathology	NSW Health Pathology - Institute of Clinical Pathology and Medical Research; Westmead Hospital; University of Sydney
EPI_ISL_451533	CIDM-PH et al. et al	Pathology Sydney South West - NSW Health Pathology	NSW Health Pathology - Institute of Clinical Pathology and Medical Research; Westmead Hospital; University of Sydney
EPI_ISL_512739	PathWest Laboratory Medicine WA Microbial Surveillance Unit et al	PathWest Laboratory Medicine WA	PathWest Laboratory Medicine WA Microbial Surveillance Unit
EPI_ISL_456284	Matt Storey et al	Southern Community Labs Dunedin	Institute of Environmental Science and Research (ESR)
EPI_ISL_478693	CIDM-PH et al. et al	South Eastern Area Laboratory Services (SEALS)	NSW Health Pathology - Institute of Clinical Pathology and Medical Research; Westmead Hospital; University of Sydney
EPI_ISL_427159	Caly L. et al	Victorian Infectious Diseases Reference Laboratory (VIDRL)	Microbiological Diagnostic Unit Public Health Laboratory and Victorian Infectious Diseases Reference Laboratory, Doherty Institute
EPI_ISL_427055	Seemann T. et al	Microbiological Diagnostic Unit Public Health Laboratory	Microbiological Diagnostic Unit Public Health Laboratory
EPI_ISL_456288	Matt Storey et al	Southern Community Labs Dunedin	Institute of Environmental Science and Research (ESR)
EPI_ISL_427030	Caly L. et al	Victorian Infectious Diseases Reference Laboratory (VIDRL)	Microbiological Diagnostic Unit Public Health Laboratory and Victorian Infectious Diseases Reference Laboratory, Doherty Institute
EPI_ISL_468035	Lex Leong et al	SA Pathology	SA Pathology
EPI_ISL_468043	Lex Leong et al	SA Pathology	SA Pathology
EPI_ISL_530226	Son Nguyen et al et al	Queensland Health Forensic and Scientific Services, Public Health Virology	Public Health Virology Laboratory, Forensic and Scientific Services, Queensland Health
EPI_ISL_470830	Chisha Sikazwe et al	PathWest Laboratory Medicine WA	PathWest Laboratory Medicine WA
EPI_ISL_451110	Lex Leong et al	SA Pathology	SA Pathology
EPI_ISL_451122	Lex Leong et al	SA Pathology	SA Pathology
EPI_ISL_430556	Caly L. et al	Victorian Infectious Diseases Reference Laboratory (VIDRL)	Microbiological Diagnostic Unit Public Health Laboratory and Victorian Infectious Diseases Reference Laboratory, The Peter Doherty Institute for Infection and Immunity
EPI_ISL_451109	Lex Leong et al	SA Pathology	SA Pathology
EPI_ISL_451557	CIDM-PH et al. et al	Pathology West - NSW Health Pathology	NSW Health Pathology - Institute of Clinical Pathology and Medical Research; Westmead Hospital; University of Sydney
EPI_ISL_478673	CIDM-PH et al. et al	Pathology North - Royal North Shore Hospital - NSW Health Pathology	NSW Health Pathology - Institute of Clinical Pathology and Medical Research; Westmead Hospital; University of Sydney
EPI_ISL_455081	CIDM-PH et al. et al	South Eastern Area Laboratory Services	NSW Health Pathology - Institute of Clinical Pathology and Medical Research; Westmead Hospital; University of Sydney
EPI_ISL_451538	CIDM-PH et al. et al	Pathology West - NSW Health Pathology	NSW Health Pathology - Institute of Clinical Pathology and Medical Research; Westmead Hospital; University of Sydney
EPI_ISL_451553	CIDM-PH et al. et al	Medlab Pathology	NSW Health Pathology - Institute of Clinical Pathology and Medical Research; Westmead Hospital; University of Sydney
EPI_ISL_478700	CIDM-PH et al. et al	South Eastern Area Laboratory Services (SEALS)	NSW Health Pathology - Institute of Clinical Pathology and Medical Research; Westmead Hospital; University of Sydney
EPI_ISL_455036	CIDM-PH et al. et al	South Eastern Area Laboratory Services	NSW Health Pathology - Institute of Clinical Pathology and Medical Research; Westmead Hospital; University of Sydney
EPI_ISL_451599	CIDM-PH et al. et al	Australian Clinical Labs	NSW Health Pathology - Institute of Clinical Pathology and Medical Research; Westmead Hospital; University of Sydney
EPI_ISL_451591	CIDM-PH et al. et al	ACT pathology	NSW Health Pathology - Institute of Clinical Pathology and Medical Research; Westmead Hospital; University of Sydney
EPI_ISL_451577	CIDM-PH et al. et al	Pathology West - NSW Health Pathology	NSW Health Pathology - Institute of Clinical Pathology and Medical Research; Westmead Hospital; University of Sydney
EPI_ISL_456330	Matt Storey et al	Wellington SCL	Institute of Environmental Science and Research (ESR)
EPI_ISL_455599	Beard et al	SA Pathology	VPRL
EPI_ISL_530229	Son Nguyen et al et al	Queensland Health Forensic and Scientific Services, Public Health Virology	Public Health Virology Laboratory, Forensic and Scientific Services, Queensland Health
EPI_ISL_530228	Son Nguyen et al et al	Queensland Health Forensic and Scientific Services, Public Health Virology	Public Health Virology Laboratory, Forensic and Scientific Services, Queensland Health
EPI_ISL_530227	Son Nguyen et al et al	Queensland Health Forensic and Scientific Services, Public Health Virology	Public Health Virology Laboratory, Forensic and Scientific Services, Queensland Health
EPI_ISL_451126	Lex Leong et al	SA Pathology	SA Pathology
EPI_ISL_451125	Lex Leong et al	SA Pathology	SA Pathology
EPI_ISL_478701	CIDM-PH et al. et al	South Eastern Area Laboratory Services (SEALS)	NSW Health Pathology - Institute of Clinical Pathology and Medical Research; Westmead Hospital; University of Sydney
EPI_ISL_451603	CIDM-PH et al. et al	Pathology Sydney South West - NSW Health Pathology	NSW Health Pathology - Institute of Clinical Pathology and Medical Research; Westmead Hospital; University of Sydney
EPI_ISL_451570	CIDM-PH et al. et al	Pathology West - NSW Health Pathology	NSW Health Pathology - Institute of Clinical Pathology and Medical Research; Westmead Hospital; University of Sydney
EPI_ISL_451582	CIDM-PH et al. et al	Pathology West - NSW Health Pathology	NSW Health Pathology - Institute of Clinical Pathology and Medical Research; Westmead Hospital; University of Sydney
EPI_ISL_456327	Matt Storey et al	Wellington SCL	Institute of Environmental Science and Research (ESR)
EPI_ISL_456331	Matt Storey et al	Wellington SCL	Institute of Environmental Science and Research (ESR)
EPI_ISL_430547	Caly L. et al	Victorian Infectious Diseases Reference Laboratory (VIDRL)	Microbiological Diagnostic Unit Public Health Laboratory and Victorian Infectious Diseases Reference Laboratory, The Peter Doherty Institute for Infection and Immunity
EPI_ISL_451123	Lex Leong et al	SA Pathology	SA Pathology
EPI_ISL_427072	Seemann T. et al	Microbiological Diagnostic Unit Public Health Laboratory	Microbiological Diagnostic Unit Public Health Laboratory
EPI_ISL_427073	Seemann T. et al	Microbiological Diagnostic Unit Public Health Laboratory	Microbiological Diagnostic Unit Public Health Laboratory
EPI_ISL_430553	Caly L. et al	Victorian Infectious Diseases Reference Laboratory (VIDRL)	Microbiological Diagnostic Unit Public Health Laboratory and Victorian Infectious Diseases Reference Laboratory, The Peter Doherty Institute for Infection and Immunity
EPI_ISL_430559	Caly L. et al	Victorian Infectious Diseases Reference Laboratory (VIDRL)	Microbiological Diagnostic Unit Public Health Laboratory and Victorian Infectious Diseases Reference Laboratory, The Peter Doherty Institute for Infection and Immunity
EPI_ISL_430522	Caly L. et al	Victorian Infectious Diseases Reference Laboratory (VIDRL)	Microbiological Diagnostic Unit Public Health Laboratory and Victorian Infectious Diseases Reference Laboratory, The Peter Doherty Institute for Infection and Immunity
EPI_ISL_430490	Caly L. et al	Victorian Infectious Diseases Reference Laboratory (VIDRL)	Microbiological Diagnostic Unit Public Health Laboratory and Victorian Infectious Diseases Reference Laboratory, The Peter Doherty Institute for Infection and Immunity
EPI_ISL_430519	Caly L. et al	Victorian Infectious Diseases Reference Laboratory (VIDRL)	Microbiological Diagnostic Unit Public Health Laboratory and Victorian Infectious Diseases Reference Laboratory, The Peter Doherty Institute for Infection and Immunity
EPI_ISL_430505	Caly L. et al	Victorian Infectious Diseases Reference Laboratory (VIDRL)	Microbiological Diagnostic Unit Public Health Laboratory and Victorian Infectious Diseases Reference Laboratory, The Peter Doherty Institute for Infection and Immunity
EPI_ISL_430498	Caly L. et al	Victorian Infectious Diseases Reference Laboratory (VIDRL)	Microbiological Diagnostic Unit Public Health Laboratory and Victorian Infectious Diseases Reference Laboratory, The Peter Doherty Institute for Infection and Immunity
EPI_ISL_430501	Caly L. et al	Victorian Infectious Diseases Reference Laboratory (VIDRL)	Microbiological Diagnostic Unit Public Health Laboratory and Victorian Infectious Diseases Reference Laboratory, The Peter Doherty Institute for Infection and Immunity
EPI_ISL_430548	Caly L. et al	Victorian Infectious Diseases Reference Laboratory (VIDRL)	Microbiological Diagnostic Unit Public Health Laboratory and Victorian Infectious Diseases Reference Laboratory, The Peter Doherty Institute for Infection and Immunity
EPI_ISL_430516	Caly L. et al	Victorian Infectious Diseases Reference Laboratory (VIDRL)	Microbiological Diagnostic Unit Public Health Laboratory and Victorian Infectious Diseases Reference Laboratory, The Peter Doherty Institute for Infection and Immunity
EPI_ISL_430502	Caly L. et al	Victorian Infectious Diseases Reference Laboratory (VIDRL)	Microbiological Diagnostic Unit Public Health Laboratory and Victorian Infectious Diseases Reference Laboratory, The Peter Doherty Institute for Infection and Immunity
EPI_ISL_430499	Caly L. et al	Victorian Infectious Diseases Reference Laboratory (VIDRL)	Microbiological Diagnostic Unit Public Health Laboratory and Victorian Infectious Diseases Reference Laboratory, The Peter Doherty Institute for Infection and Immunity
EPI_ISL_451124	Lex Leong et al	SA Pathology	SA Pathology
EPI_ISL_430555	Caly L. et al	Victorian Infectious Diseases Reference Laboratory (VIDRL)	Microbiological Diagnostic Unit Public Health Laboratory and Victorian Infectious Diseases Reference Laboratory, The Peter Doherty Institute for Infection and Immunity
EPI_ISL_430515	Caly L. et al	Victorian Infectious Diseases Reference Laboratory (VIDRL)	Microbiological Diagnostic Unit Public Health Laboratory and Victorian Infectious Diseases Reference Laboratory, The Peter Doherty Institute for Infection and Immunity
EPI_ISL_451127	Lex Leong et al	SA Pathology	SA Pathology
EPI_ISL_455601	Beard et al	SA Pathology	VPRL
EPI_ISL_430503	Caly L. et al	Victorian Infectious Diseases Reference Laboratory (VIDRL)	Microbiological Diagnostic Unit Public Health Laboratory and Victorian Infectious Diseases Reference Laboratory, The Peter Doherty Institute for Infection and Immunity
EPI_ISL_430508	Caly L. et al	Victorian Infectious Diseases Reference Laboratory (VIDRL)	Microbiological Diagnostic Unit Public Health Laboratory and Victorian Infectious Diseases Reference Laboratory, The Peter Doherty Institute for Infection and Immunity
EPI_ISL_430560	Caly L. et al	Victorian Infectious Diseases Reference Laboratory (VIDRL)	Microbiological Diagnostic Unit Public Health Laboratory and Victorian Infectious Diseases Reference Laboratory, The Peter Doherty Institute for Infection and Immunity
EPI_ISL_456325	Matt Storey et al	Wellington SCL	Institute of Environmental Science and Research (ESR)
EPI_ISL_456337	Matt Storey et al	Wellington SCL	Institute of Environmental Science and Research (ESR)
EPI_ISL_530231	Son Nguyen et al et al	Queensland Health Forensic and Scientific Services, Public Health Virology	Public Health Virology Laboratory, Forensic and Scientific Services, Queensland Health
EPI_ISL_530275	Son Nguyen et al et al	Queensland Health Forensic and Scientific Services, Public Health Virology	Public Health Virology Laboratory, Forensic and Scientific Services, Queensland Health
EPI_ISL_455597	Beard et al	SA Pathology	VPRL
EPI_ISL_527015	Rawlinson et al	Area of Virology, Serology and Virology Division (SAViD), New South Wales Health Pathology Randwick	Area of Virology, Serology and Virology Division (SAViD), New South Wales Health Pathology Randwick
EPI_ISL_427085	Caly L. et al	Victorian Infectious Diseases Reference Laboratory (VIDRL)	Microbiological Diagnostic Unit Public Health Laboratory and Victorian Infectious Diseases Reference Laboratory, Doherty Institute
EPI_ISL_468017	Lex Leong et al	SA Pathology	SA Pathology
EPI_ISL_548123	Xiaoyun Ren et al	Middlemore Hospital	Institute of Environmental Science and Research (ESR)
EPI_ISL_451554	CIDM-PH et al. et al	Medlab Pathology	NSW Health Pathology - Institute of Clinical Pathology and Medical Research; Westmead Hospital; University of Sydney
EPI_ISL_451535	CIDM-PH et al. et al	Pathology West - NSW Health Pathology	NSW Health Pathology - Institute of Clinical Pathology and Medical Research; Westmead Hospital; University of Sydney
EPI_ISL_451548	CIDM-PH et al. et al	Childrens Hospital Westmead	NSW Health Pathology - Institute of Clinical Pathology and Medical Research; Westmead Hospital; University of Sydney
EPI_ISL_451610	CIDM-PH et al. et al	Medlab Pathology	NSW Health Pathology - Institute of Clinical Pathology and Medical Research; Westmead Hospital; University of Sydney
EPI_ISL_490033	CIDM-PH et al. et al	South Eastern Area Laboratory Services (SEALS)	NSW Health Pathology - Institute of Clinical Pathology and Medical Research; Westmead Hospital; University of Sydney
EPI_ISL_451541	CIDM-PH et al. et al	Pathology West - NSW Health Pathology	NSW Health Pathology - Institute of Clinical Pathology and Medical Research; Westmead Hospital; University of Sydney
EPI_ISL_456305	Matt Storey et al	Southern Community Labs Dunedin	Institute of Environmental Science and Research (ESR)
EPI_ISL_456294	Matt Storey et al	North Shore Hospital	Institute of Environmental Science and Research (ESR)
EPI_ISL_468019	Lex Leong et al	SA Pathology	SA Pathology
EPI_ISL_456303	Matt Storey et al	Southern Community Labs Dunedin	Institute of Environmental Science and Research (ESR)
EPI_ISL_467994	Lex Leong et al	SA Pathology	SA Pathology
EPI_ISL_430532	Caly L. et al	Victorian Infectious Diseases Reference Laboratory (VIDRL)	Microbiological Diagnostic Unit Public Health Laboratory and Victorian Infectious Diseases Reference Laboratory, The Peter Doherty Institute for Infection and Immunity
EPI_ISL_451128	Lex Leong et al	SA Pathology	SA Pathology
EPI_ISL_468012	Lex Leong et al	SA Pathology	SA Pathology
EPI_ISL_563551	Caly et al	Victorian Infectious Diseases Reference Laboratory (VIDRL)	VIDRL and MDU-PHL
EPI_ISL_467990	Leong et al	SA Pathology	SA Pathology
EPI_ISL_430531	Caly L. et al	Victorian Infectious Diseases Reference Laboratory (VIDRL)	Microbiological Diagnostic Unit Public Health Laboratory and Victorian Infectious Diseases Reference Laboratory, The Peter Doherty Institute for Infection and Immunity
EPI_ISL_427087	Caly L. et al	Victorian Infectious Diseases Reference Laboratory (VIDRL)	Microbiological Diagnostic Unit Public Health Laboratory and Victorian Infectious Diseases Reference Laboratory, Doherty Institute
EPI_ISL_430511	Caly L. et al	Victorian Infectious Diseases Reference Laboratory (VIDRL)	Microbiological Diagnostic Unit Public Health Laboratory and Victorian Infectious Diseases Reference Laboratory, The Peter Doherty Institute for Infection and Immunity
EPI_ISL_561957	Caly et al	Victorian Infectious Diseases Reference Laboratory (VIDRL)	VIDRL and MDU-PHL
EPI_ISL_498533	Ashley Jones et al	ACT Pathology	Schwessinger Lab
EPI_ISL_522571	Cooley L. et al	Royal Hobart Hospital Microbiology Department	MDU-PHL
EPI_ISL_522626	Cooley L. et al	Royal Hobart Hospital Microbiology Department	MDU-PHL
EPI_ISL_480571	Caly L. et al	Victorian Infectious Diseases Reference Laboratory (VIDRL)	VIDRL and MDU-PHL
EPI_ISL_427088	Caly L. et al	Victorian Infectious Diseases Reference Laboratory (VIDRL)	Microbiological Diagnostic Unit Public Health Laboratory and Victorian Infectious Diseases Reference Laboratory, Doherty Institute
EPI_ISL_427086	Caly L. et al	Victorian Infectious Diseases Reference Laboratory (VIDRL)	Microbiological Diagnostic Unit Public Health Laboratory and Victorian Infectious Diseases Reference Laboratory, Doherty Institute
EPI_ISL_430550	Caly L. et al	Victorian Infectious Diseases Reference Laboratory (VIDRL)	Microbiological Diagnostic Unit Public Health Laboratory and Victorian Infectious Diseases Reference Laboratory, The Peter Doherty Institute for Infection and Immunity
EPI_ISL_427092	Caly L. et al	Victorian Infectious Diseases Reference Laboratory (VIDRL)	Microbiological Diagnostic Unit Public Health Laboratory and Victorian Infectious Diseases Reference Laboratory, Doherty Institute
EPI_ISL_427096	Caly L. et al	Victorian Infectious Diseases Reference Laboratory (VIDRL)	Microbiological Diagnostic Unit Public Health Laboratory and Victorian Infectious Diseases Reference Laboratory, Doherty Institute
EPI_ISL_548124	Xiaoyun Ren et al	Middlemore Hospital	Institute of Environmental Science and Research (ESR)
EPI_ISL_468024	Lex Leong et al	SA Pathology	SA Pathology
EPI_ISL_430536	Caly L. et al	Victorian Infectious Diseases Reference Laboratory (VIDRL)	Microbiological Diagnostic Unit Public Health Laboratory and Victorian Infectious Diseases Reference Laboratory, The Peter Doherty Institute for Infection and Immunity
EPI_ISL_427095	Caly L. et al	Victorian Infectious Diseases Reference Laboratory (VIDRL)	Microbiological Diagnostic Unit Public Health Laboratory and Victorian Infectious Diseases Reference Laboratory, Doherty Institute
EPI_ISL_508128	Lex Leong et al	SA Pathology	SA Pathology
EPI_ISL_530232	Son Nguyen et al et al	Queensland Health Forensic and Scientific Services, Public Health Virology	Public Health Virology Laboratory, Forensic and Scientific Services, Queensland Health
EPI_ISL_451565	CIDM-PH et al. et al	Pathology Sydney South West - NSW Health Pathology	NSW Health Pathology - Institute of Clinical Pathology and Medical Research; Westmead Hospital; University of Sydney
EPI_ISL_451551	CIDM-PH et al. et al	Pathology West - NSW Health Pathology	NSW Health Pathology - Institute of Clinical Pathology and Medical Research; Westmead Hospital; University of Sydney
EPI_ISL_451534	CIDM-PH et al. et al	Medlab Pathology	NSW Health Pathology - Institute of Clinical Pathology and Medical Research; Westmead Hospital; University of Sydney
EPI_ISL_470831	Chisha Sikazwe et al	PathWest Laboratory Medicine WA	PathWest Laboratory Medicine WA
EPI_ISL_430535	Caly L. et al	Victorian Infectious Diseases Reference Laboratory (VIDRL)	Microbiological Diagnostic Unit Public Health Laboratory and Victorian Infectious Diseases Reference Laboratory, The Peter Doherty Institute for Infection and Immunity
EPI_ISL_427093	Caly L. et al	Victorian Infectious Diseases Reference Laboratory (VIDRL)	Microbiological Diagnostic Unit Public Health Laboratory and Victorian Infectious Diseases Reference Laboratory, Doherty Institute
EPI_ISL_430546	Caly L. et al	Victorian Infectious Diseases Reference Laboratory (VIDRL)	Microbiological Diagnostic Unit Public Health Laboratory and Victorian Infectious Diseases Reference Laboratory, The Peter Doherty Institute for Infection and Immunity
EPI_ISL_430540	Caly L. et al	Victorian Infectious Diseases Reference Laboratory (VIDRL)	Microbiological Diagnostic Unit Public Health Laboratory and Victorian Infectious Diseases Reference Laboratory, The Peter Doherty Institute for Infection and Immunity
EPI_ISL_467987	Lex Leong et al	SA Pathology	SA Pathology
EPI_ISL_430534	Caly L. et al	Victorian Infectious Diseases Reference Laboratory (VIDRL)	Microbiological Diagnostic Unit Public Health Laboratory and Victorian Infectious Diseases Reference Laboratory, The Peter Doherty Institute for Infection and Immunity
EPI_ISL_456350	Matt Storey et al	Canterbury Health Laboratories	Institute of Environmental Science and Research (ESR)
EPI_ISL_456318	Matt Storey et al	Southern Community Labs Dunedin	Institute of Environmental Science and Research (ESR)
EPI_ISL_456311	Matt Storey et al	Southern Community Labs Dunedin	Institute of Environmental Science and Research (ESR)
EPI_ISL_456312	Matt Storey et al	Southern Community Labs Dunedin	Institute of Environmental Science and Research (ESR)
EPI_ISL_427090	Caly L. et al	Victorian Infectious Diseases Reference Laboratory (VIDRL)	Microbiological Diagnostic Unit Public Health Laboratory and Victorian Infectious Diseases Reference Laboratory, Doherty Institute
EPI_ISL_483081	Lex Leong et al	SA Pathology	SA Pathology
EPI_ISL_427089	Caly L. et al	Victorian Infectious Diseases Reference Laboratory (VIDRL)	Microbiological Diagnostic Unit Public Health Laboratory and Victorian Infectious Diseases Reference Laboratory, Doherty Institute
EPI_ISL_456313	Matt Storey et al	Southern Community Labs Dunedin	Institute of Environmental Science and Research (ESR)
EPI_ISL_427101	Caly L. et al	Victorian Infectious Diseases Reference Laboratory (VIDRL)	Microbiological Diagnostic Unit Public Health Laboratory and Victorian Infectious Diseases Reference Laboratory, Doherty Institute
EPI_ISL_527045	Rawlinson et al	Area of Virology, Serology and Virology Division (SAViD), New South Wales Health Pathology Randwick	Area of Virology, Serology and Virology Division (SAViD), New South Wales Health Pathology Randwick
EPI_ISL_527044	Rawlinson et al	Area of Virology, Serology and Virology Division (SAViD), New South Wales Health Pathology Randwick	Area of Virology, Serology and Virology Division (SAViD), New South Wales Health Pathology Randwick
EPI_ISL_527051	Rawlinson et al	Area of Virology, Serology and Virology Division (SAViD), New South Wales Health Pathology Randwick	Area of Virology, Serology and Virology Division (SAViD), New South Wales Health Pathology Randwick
EPI_ISL_427108	Caly L. et al	Victorian Infectious Diseases Reference Laboratory (VIDRL)	Microbiological Diagnostic Unit Public Health Laboratory and Victorian Infectious Diseases Reference Laboratory, Doherty Institute
EPI_ISL_527049	Rawlinson et al	Area of Virology, Serology and Virology Division (SAViD), New South Wales Health Pathology Randwick	Area of Virology, Serology and Virology Division (SAViD), New South Wales Health Pathology Randwick
EPI_ISL_527039	Rawlinson et al	Area of Virology, Serology and Virology Division (SAViD), New South Wales Health Pathology Randwick	Area of Virology, Serology and Virology Division (SAViD), New South Wales Health Pathology Randwick
EPI_ISL_527048	Rawlinson et al	Area of Virology, Serology and Virology Division (SAViD), New South Wales Health Pathology Randwick	Area of Virology, Serology and Virology Division (SAViD), New South Wales Health Pathology Randwick
EPI_ISL_427103	Caly L. et al	Victorian Infectious Diseases Reference Laboratory (VIDRL)	Microbiological Diagnostic Unit Public Health Laboratory and Victorian Infectious Diseases Reference Laboratory, Doherty Institute
EPI_ISL_427102	Caly L. et al	Victorian Infectious Diseases Reference Laboratory (VIDRL)	Microbiological Diagnostic Unit Public Health Laboratory and Victorian Infectious Diseases Reference Laboratory, Doherty Institute
EPI_ISL_527052	Rawlinson et al	Area of Virology, Serology and Virology Division (SAViD), New South Wales Health Pathology Randwick	Area of Virology, Serology and Virology Division (SAViD), New South Wales Health Pathology Randwick
EPI_ISL_527046	Rawlinson et al	Area of Virology, Serology and Virology Division (SAViD), New South Wales Health Pathology Randwick	Area of Virology, Serology and Virology Division (SAViD), New South Wales Health Pathology Randwick
EPI_ISL_527050	Rawlinson et al	Area of Virology, Serology and Virology Division (SAViD), New South Wales Health Pathology Randwick	Area of Virology, Serology and Virology Division (SAViD), New South Wales Health Pathology Randwick
EPI_ISL_427106	Caly L. et al	Victorian Infectious Diseases Reference Laboratory (VIDRL)	Microbiological Diagnostic Unit Public Health Laboratory and Victorian Infectious Diseases Reference Laboratory, Doherty Institute
EPI_ISL_427105	Caly L. et al	Victorian Infectious Diseases Reference Laboratory (VIDRL)	Microbiological Diagnostic Unit Public Health Laboratory and Victorian Infectious Diseases Reference Laboratory, Doherty Institute
EPI_ISL_527043	Rawlinson et al	Area of Virology, Serology and Virology Division (SAViD), New South Wales Health Pathology Randwick	Area of Virology, Serology and Virology Division (SAViD), New South Wales Health Pathology Randwick
EPI_ISL_430578	Caly L. et al	Victorian Infectious Diseases Reference Laboratory (VIDRL)	Microbiological Diagnostic Unit Public Health Laboratory and Victorian Infectious Diseases Reference Laboratory, The Peter Doherty Institute for Infection and Immunity
EPI_ISL_451562	CIDM-PH et al. et al	Pathology Sydney South West - NSW Health Pathology	NSW Health Pathology - Institute of Clinical Pathology and Medical Research; Westmead Hospital; University of Sydney
EPI_ISL_451559	CIDM-PH et al. et al	Pathology Sydney South West - NSW Health Pathology	NSW Health Pathology - Institute of Clinical Pathology and Medical Research; Westmead Hospital; University of Sydney
EPI_ISL_451560	CIDM-PH et al. et al	Pathology Sydney South West - NSW Health Pathology	NSW Health Pathology - Institute of Clinical Pathology and Medical Research; Westmead Hospital; University of Sydney
EPI_ISL_451573	CIDM-PH et al. et al	Pathology West - NSW Health Pathology	NSW Health Pathology - Institute of Clinical Pathology and Medical Research; Westmead Hospital; University of Sydney
EPI_ISL_456355	Matt Storey et al	Canterbury Health Laboratories	Institute of Environmental Science and Research (ESR)
EPI_ISL_456315	Matt Storey et al	Southern Community Labs Dunedin	Institute of Environmental Science and Research (ESR)
EPI_ISL_427111	Caly L. et al	Victorian Infectious Diseases Reference Laboratory (VIDRL)	Microbiological Diagnostic Unit Public Health Laboratory and Victorian Infectious Diseases Reference Laboratory, Doherty Institute
EPI_ISL_427109	Caly L. et al	Victorian Infectious Diseases Reference Laboratory (VIDRL)	Microbiological Diagnostic Unit Public Health Laboratory and Victorian Infectious Diseases Reference Laboratory, Doherty Institute
EPI_ISL_427110	Caly L. et al	Victorian Infectious Diseases Reference Laboratory (VIDRL)	Microbiological Diagnostic Unit Public Health Laboratory and Victorian Infectious Diseases Reference Laboratory, Doherty Institute
EPI_ISL_427112	Caly L. et al	Victorian Infectious Diseases Reference Laboratory (VIDRL)	Microbiological Diagnostic Unit Public Health Laboratory and Victorian Infectious Diseases Reference Laboratory, Doherty Institute
EPI_ISL_427097	Caly L. et al	Victorian Infectious Diseases Reference Laboratory (VIDRL)	Microbiological Diagnostic Unit Public Health Laboratory and Victorian Infectious Diseases Reference Laboratory, Doherty Institute
EPI_ISL_430685	Seemann T. et al	Microbiological Diagnostic Unit Public Health Laboratory	Microbiological Diagnostic Unit Public Health Laboratory
EPI_ISL_427099	Caly L. et al	Victorian Infectious Diseases Reference Laboratory (VIDRL)	Microbiological Diagnostic Unit Public Health Laboratory and Victorian Infectious Diseases Reference Laboratory, Doherty Institute
EPI_ISL_427104	Caly L. et al	Victorian Infectious Diseases Reference Laboratory (VIDRL)	Microbiological Diagnostic Unit Public Health Laboratory and Victorian Infectious Diseases Reference Laboratory, Doherty Institute
EPI_ISL_456376	Matt Storey et al	Middlemore Hospital	Institute of Environmental Science and Research (ESR)
EPI_ISL_427116	Caly L. et al	Victorian Infectious Diseases Reference Laboratory (VIDRL)	Microbiological Diagnostic Unit Public Health Laboratory and Victorian Infectious Diseases Reference Laboratory, Doherty Institute
EPI_ISL_427117	Caly L. et al	Victorian Infectious Diseases Reference Laboratory (VIDRL)	Microbiological Diagnostic Unit Public Health Laboratory and Victorian Infectious Diseases Reference Laboratory, Doherty Institute
EPI_ISL_427118	Caly L. et al	Victorian Infectious Diseases Reference Laboratory (VIDRL)	Microbiological Diagnostic Unit Public Health Laboratory and Victorian Infectious Diseases Reference Laboratory, Doherty Institute
EPI_ISL_427131	Caly L. et al	Victorian Infectious Diseases Reference Laboratory (VIDRL)	Microbiological Diagnostic Unit Public Health Laboratory and Victorian Infectious Diseases Reference Laboratory, Doherty Institute
EPI_ISL_508132	Lex Leong et al	SA Pathology	SA Pathology
EPI_ISL_500625	Rawlinson et al	Area of Virology, Serology and Virology Division (SAViD), New South Wales Health Pathology Randwick	Area of Virology, Serology and Virology Division (SAViD), New South Wales Health Pathology Randwick
EPI_ISL_427124	Caly L. et al	Victorian Infectious Diseases Reference Laboratory (VIDRL)	Microbiological Diagnostic Unit Public Health Laboratory and Victorian Infectious Diseases Reference Laboratory, Doherty Institute
EPI_ISL_427120	Caly L. et al	Victorian Infectious Diseases Reference Laboratory (VIDRL)	Microbiological Diagnostic Unit Public Health Laboratory and Victorian Infectious Diseases Reference Laboratory, Doherty Institute
EPI_ISL_451539	CIDM-PH et al. et al	Pathology West - NSW Health Pathology	NSW Health Pathology - Institute of Clinical Pathology and Medical Research; Westmead Hospital; University of Sydney
EPI_ISL_512752	PathWest Laboratory Medicine WA Microbial Surveillance Unit et al	PathWest Laboratory Medicine WA	PathWest Laboratory Medicine WA Microbial Surveillance Unit
EPI_ISL_500624	Rawlinson et al	Area of Virology, Serology and Virology Division (SAViD), New South Wales Health Pathology Randwick	Area of Virology, Serology and Virology Division (SAViD), New South Wales Health Pathology Randwick
EPI_ISL_456353	Matt Storey et al	Canterbury Health Laboratories	Institute of Environmental Science and Research (ESR)
EPI_ISL_427125	Caly L. et al	Victorian Infectious Diseases Reference Laboratory (VIDRL)	Microbiological Diagnostic Unit Public Health Laboratory and Victorian Infectious Diseases Reference Laboratory, Doherty Institute
EPI_ISL_430581	Caly L. et al	Victorian Infectious Diseases Reference Laboratory (VIDRL)	Microbiological Diagnostic Unit Public Health Laboratory and Victorian Infectious Diseases Reference Laboratory, The Peter Doherty Institute for Infection and Immunity
EPI_ISL_427128	Caly L. et al	Victorian Infectious Diseases Reference Laboratory (VIDRL)	Microbiological Diagnostic Unit Public Health Laboratory and Victorian Infectious Diseases Reference Laboratory, Doherty Institute
EPI_ISL_512736	PathWest Laboratory Medicine WA Microbial Surveillance Unit et al	PathWest Laboratory Medicine WA	PathWest Laboratory Medicine WA Microbial Surveillance Unit
EPI_ISL_427127	Caly L. et al	Victorian Infectious Diseases Reference Laboratory (VIDRL)	Microbiological Diagnostic Unit Public Health Laboratory and Victorian Infectious Diseases Reference Laboratory, Doherty Institute
EPI_ISL_548125	Xiaoyun Ren et al	Middlemore Hospital	Institute of Environmental Science and Research (ESR)
EPI_ISL_456373	Matt Storey et al	Canterbury Health Laboratories	Institute of Environmental Science and Research (ESR)
EPI_ISL_468009	Lex Leong et al	SA Pathology	SA Pathology
EPI_ISL_427135	Caly L. et al	Victorian Infectious Diseases Reference Laboratory (VIDRL)	Microbiological Diagnostic Unit Public Health Laboratory and Victorian Infectious Diseases Reference Laboratory, Doherty Institute
EPI_ISL_427136	Caly L. et al	Victorian Infectious Diseases Reference Laboratory (VIDRL)	Microbiological Diagnostic Unit Public Health Laboratory and Victorian Infectious Diseases Reference Laboratory, Doherty Institute
EPI_ISL_470833	Chisha Sikazwe et al	PathWest Laboratory Medicine WA	PathWest Laboratory Medicine WA
EPI_ISL_427137	Caly L. et al	Victorian Infectious Diseases Reference Laboratory (VIDRL)	Microbiological Diagnostic Unit Public Health Laboratory and Victorian Infectious Diseases Reference Laboratory, Doherty Institute
EPI_ISL_430579	Caly L. et al	Victorian Infectious Diseases Reference Laboratory (VIDRL)	Microbiological Diagnostic Unit Public Health Laboratory and Victorian Infectious Diseases Reference Laboratory, The Peter Doherty Institute for Infection and Immunity
EPI_ISL_527062	Rawlinson et al	Area of Virology, Serology and Virology Division (SAViD), New South Wales Health Pathology Randwick	Area of Virology, Serology and Virology Division (SAViD), New South Wales Health Pathology Randwick
EPI_ISL_455083	CIDM-PH et al. et al	South Eastern Area Laboratory Services	NSW Health Pathology - Institute of Clinical Pathology and Medical Research; Westmead Hospital; University of Sydney
EPI_ISL_451641	CIDM-PH et al. et al	Laverty Pathology	NSW Health Pathology - Institute of Clinical Pathology and Medical Research; Westmead Hospital; University of Sydney
EPI_ISL_451583	CIDM-PH et al. et al	Medlab Pathology	NSW Health Pathology - Institute of Clinical Pathology and Medical Research; Westmead Hospital; University of Sydney
EPI_ISL_427140	Caly L. et al	Victorian Infectious Diseases Reference Laboratory (VIDRL)	Microbiological Diagnostic Unit Public Health Laboratory and Victorian Infectious Diseases Reference Laboratory, Doherty Institute
EPI_ISL_430673	Seemann T. et al	Microbiological Diagnostic Unit Public Health Laboratory	Microbiological Diagnostic Unit Public Health Laboratory
EPI_ISL_427138	Caly L. et al	Victorian Infectious Diseases Reference Laboratory (VIDRL)	Microbiological Diagnostic Unit Public Health Laboratory and Victorian Infectious Diseases Reference Laboratory, Doherty Institute
EPI_ISL_521864	Caly L. et al	Victorian Infectious Diseases Reference Laboratory (VIDRL)	VIDRL and MDU-PHL
EPI_ISL_456357	Matt Storey et al	Canterbury Health Laboratories	Institute of Environmental Science and Research (ESR)
EPI_ISL_427141	Caly L. et al	Victorian Infectious Diseases Reference Laboratory (VIDRL)	Microbiological Diagnostic Unit Public Health Laboratory and Victorian Infectious Diseases Reference Laboratory, Doherty Institute
EPI_ISL_430564	Caly L. et al	Victorian Infectious Diseases Reference Laboratory (VIDRL)	Microbiological Diagnostic Unit Public Health Laboratory and Victorian Infectious Diseases Reference Laboratory, The Peter Doherty Institute for Infection and Immunity
EPI_ISL_470861	Chisha Sikazwe et al	PathWest Laboratory Medicine WA	PathWest Laboratory Medicine WA
EPI_ISL_430573	Caly L. et al	Victorian Infectious Diseases Reference Laboratory (VIDRL)	Microbiological Diagnostic Unit Public Health Laboratory and Victorian Infectious Diseases Reference Laboratory, The Peter Doherty Institute for Infection and Immunity
EPI_ISL_468025	Lex Leong et al	SA Pathology	SA Pathology
EPI_ISL_451643	CIDM-PH et al. et al	Pathology Sydney South West - NSW Health Pathology	NSW Health Pathology - Institute of Clinical Pathology and Medical Research; Westmead Hospital; University of Sydney
EPI_ISL_478716	CIDM-PH et al. et al	Sydney South West Pathology Service (SSWPS) - Liverpool Hospital - NSW Health Pathology	NSW Health Pathology - Institute of Clinical Pathology and Medical Research; Westmead Hospital; University of Sydney
EPI_ISL_498518	Ashley Jones et al	ACT Pathology	Schwessinger Lab
EPI_ISL_430678	Seemann T. et al	Microbiological Diagnostic Unit Public Health Laboratory	Microbiological Diagnostic Unit Public Health Laboratory
EPI_ISL_468007	Lex Leong et al	SA Pathology	SA Pathology
EPI_ISL_430583	Caly L. et al	Victorian Infectious Diseases Reference Laboratory (VIDRL)	Microbiological Diagnostic Unit Public Health Laboratory and Victorian Infectious Diseases Reference Laboratory, The Peter Doherty Institute for Infection and Immunity
EPI_ISL_430569	Caly L. et al	Victorian Infectious Diseases Reference Laboratory (VIDRL)	Microbiological Diagnostic Unit Public Health Laboratory and Victorian Infectious Diseases Reference Laboratory, The Peter Doherty Institute for Infection and Immunity
EPI_ISL_430618	Caly L. et al	Victorian Infectious Diseases Reference Laboratory (VIDRL)	Microbiological Diagnostic Unit Public Health Laboratory and Victorian Infectious Diseases Reference Laboratory, The Peter Doherty Institute for Infection and Immunity
EPI_ISL_430575	Caly L. et al	Victorian Infectious Diseases Reference Laboratory (VIDRL)	Microbiological Diagnostic Unit Public Health Laboratory and Victorian Infectious Diseases Reference Laboratory, The Peter Doherty Institute for Infection and Immunity
EPI_ISL_470860	Chisha Sikazwe et al	PathWest Laboratory Medicine WA	PathWest Laboratory Medicine WA
EPI_ISL_430588	Caly L. et al	Victorian Infectious Diseases Reference Laboratory (VIDRL)	Microbiological Diagnostic Unit Public Health Laboratory and Victorian Infectious Diseases Reference Laboratory, The Peter Doherty Institute for Infection and Immunity
EPI_ISL_522733	Cooley L. et al	Royal Hobart Hospital Microbiology Department	MDU-PHL
EPI_ISL_456345	Matt Storey et al	Southern Community Labs Dunedin	Institute of Environmental Science and Research (ESR)
EPI_ISL_456359	Matt Storey et al	Canterbury Health Laboratories	Institute of Environmental Science and Research (ESR)
EPI_ISL_430570	Caly L. et al	Victorian Infectious Diseases Reference Laboratory (VIDRL)	Microbiological Diagnostic Unit Public Health Laboratory and Victorian Infectious Diseases Reference Laboratory, The Peter Doherty Institute for Infection and Immunity
EPI_ISL_467986	Lex Leong et al	SA Pathology	SA Pathology
EPI_ISL_430582	Caly L. et al	Victorian Infectious Diseases Reference Laboratory (VIDRL)	Microbiological Diagnostic Unit Public Health Laboratory and Victorian Infectious Diseases Reference Laboratory, The Peter Doherty Institute for Infection and Immunity
EPI_ISL_430709	Caly L. et al	Victorian Infectious Diseases Reference Laboratory (VIDRL)	Microbiological Diagnostic Unit Public Health Laboratory and Victorian Infectious Diseases Reference Laboratory, The Peter Doherty Institute for Infection and Immunity
EPI_ISL_470862	Chisha Sikazwe et al	PathWest Laboratory Medicine WA	PathWest Laboratory Medicine WA
EPI_ISL_530233	Son Nguyen et al et al	Queensland Health Forensic and Scientific Services, Public Health Virology	Public Health Virology Laboratory, Forensic and Scientific Services, Queensland Health
EPI_ISL_470835	Chisha Sikazwe et al	PathWest Laboratory Medicine WA	PathWest Laboratory Medicine WA
EPI_ISL_478707	CIDM-PH et al. et al	Sydney South West Pathology Service (SSWPS) - Liverpool Hospital - NSW Health Pathology	NSW Health Pathology - Institute of Clinical Pathology and Medical Research; Westmead Hospital; University of Sydney
EPI_ISL_478715	CIDM-PH et al. et al	Sydney South West Pathology Service (SSWPS) - Liverpool Hospital - NSW Health Pathology	NSW Health Pathology - Institute of Clinical Pathology and Medical Research; Westmead Hospital; University of Sydney
EPI_ISL_451566	CIDM-PH et al. et al	Pathology West - NSW Health Pathology	NSW Health Pathology - Institute of Clinical Pathology and Medical Research; Westmead Hospital; University of Sydney
EPI_ISL_451558	CIDM-PH et al. et al	Medlab Pathology	NSW Health Pathology - Institute of Clinical Pathology and Medical Research; Westmead Hospital; University of Sydney
EPI_ISL_451613	CIDM-PH et al. et al	Pathology West - NSW Health Pathology	NSW Health Pathology - Institute of Clinical Pathology and Medical Research; Westmead Hospital; University of Sydney
EPI_ISL_512713	PathWest Laboratory Medicine WA Microbial Surveillance Unit et al	PathWest Laboratory Medicine WA	PathWest Laboratory Medicine WA Microbial Surveillance Unit
EPI_ISL_512757	PathWest Laboratory Medicine WA Microbial Surveillance Unit et al	PathWest Laboratory Medicine WA	PathWest Laboratory Medicine WA Microbial Surveillance Unit
EPI_ISL_512714	PathWest Laboratory Medicine WA Microbial Surveillance Unit et al	PathWest Laboratory Medicine WA	PathWest Laboratory Medicine WA Microbial Surveillance Unit
EPI_ISL_430601	Caly L. et al	Victorian Infectious Diseases Reference Laboratory (VIDRL)	Microbiological Diagnostic Unit Public Health Laboratory and Victorian Infectious Diseases Reference Laboratory, The Peter Doherty Institute for Infection and Immunity
EPI_ISL_430676	Seemann T. et al	Microbiological Diagnostic Unit Public Health Laboratory	Microbiological Diagnostic Unit Public Health Laboratory
EPI_ISL_430567	Caly L. et al	Victorian Infectious Diseases Reference Laboratory (VIDRL)	Microbiological Diagnostic Unit Public Health Laboratory and Victorian Infectious Diseases Reference Laboratory, The Peter Doherty Institute for Infection and Immunity
EPI_ISL_427149	Seemann T. et al	Microbiological Diagnostic Unit Public Health Laboratory	Microbiological Diagnostic Unit Public Health Laboratory
EPI_ISL_430065	Chamings A. et al	Geelong Centre for Emerging Infectious Diseases	Geelong Centre for Emerging Infectious Diseases
EPI_ISL_430610	Caly L. et al	Victorian Infectious Diseases Reference Laboratory (VIDRL)	Microbiological Diagnostic Unit Public Health Laboratory and Victorian Infectious Diseases Reference Laboratory, The Peter Doherty Institute for Infection and Immunity
EPI_ISL_430600	Caly L. et al	Victorian Infectious Diseases Reference Laboratory (VIDRL)	Microbiological Diagnostic Unit Public Health Laboratory and Victorian Infectious Diseases Reference Laboratory, The Peter Doherty Institute for Infection and Immunity
EPI_ISL_430614	Caly L. et al	Victorian Infectious Diseases Reference Laboratory (VIDRL)	Microbiological Diagnostic Unit Public Health Laboratory and Victorian Infectious Diseases Reference Laboratory, The Peter Doherty Institute for Infection and Immunity
EPI_ISL_430607	Caly L. et al	Victorian Infectious Diseases Reference Laboratory (VIDRL)	Microbiological Diagnostic Unit Public Health Laboratory and Victorian Infectious Diseases Reference Laboratory, The Peter Doherty Institute for Infection and Immunity
EPI_ISL_430609	Caly L. et al	Victorian Infectious Diseases Reference Laboratory (VIDRL)	Microbiological Diagnostic Unit Public Health Laboratory and Victorian Infectious Diseases Reference Laboratory, The Peter Doherty Institute for Infection and Immunity
EPI_ISL_430066	Chamings A. et al	Geelong Centre for Emerging Infectious Diseases	Geelong Centre for Emerging Infectious Diseases
EPI_ISL_430606	Caly L. et al	Victorian Infectious Diseases Reference Laboratory (VIDRL)	Microbiological Diagnostic Unit Public Health Laboratory and Victorian Infectious Diseases Reference Laboratory, The Peter Doherty Institute for Infection and Immunity
EPI_ISL_456361	Matt Storey et al	Canterbury Health Laboratories	Institute of Environmental Science and Research (ESR)
EPI_ISL_430611	Caly L. et al	Victorian Infectious Diseases Reference Laboratory (VIDRL)	Microbiological Diagnostic Unit Public Health Laboratory and Victorian Infectious Diseases Reference Laboratory, The Peter Doherty Institute for Infection and Immunity
EPI_ISL_561517	Caly et al	Victorian Infectious Diseases Reference Laboratory (VIDRL)	VIDRL and MDU-PHL
EPI_ISL_430608	Caly L. et al	Victorian Infectious Diseases Reference Laboratory (VIDRL)	Microbiological Diagnostic Unit Public Health Laboratory and Victorian Infectious Diseases Reference Laboratory, The Peter Doherty Institute for Infection and Immunity
EPI_ISL_430593	Caly L. et al	Victorian Infectious Diseases Reference Laboratory (VIDRL)	Microbiological Diagnostic Unit Public Health Laboratory and Victorian Infectious Diseases Reference Laboratory, The Peter Doherty Institute for Infection and Immunity
EPI_ISL_530234	Son Nguyen et al et al	Queensland Health Forensic and Scientific Services, Public Health Virology	Public Health Virology Laboratory, Forensic and Scientific Services, Queensland Health
EPI_ISL_430604	Caly L. et al	Victorian Infectious Diseases Reference Laboratory (VIDRL)	Microbiological Diagnostic Unit Public Health Laboratory and Victorian Infectious Diseases Reference Laboratory, The Peter Doherty Institute for Infection and Immunity
EPI_ISL_527017	Rawlinson et al	Area of Virology, Serology and Virology Division (SAViD), New South Wales Health Pathology Randwick	Area of Virology, Serology and Virology Division (SAViD), New South Wales Health Pathology Randwick
EPI_ISL_527038	Rawlinson et al	Area of Virology, Serology and Virology Division (SAViD), New South Wales Health Pathology Randwick	Area of Virology, Serology and Virology Division (SAViD), New South Wales Health Pathology Randwick
EPI_ISL_513316	CIDM-PH et al. et al	South Eastern Area Laboratory Services (SEALS)	NSW Health Pathology - Institute of Clinical Pathology and Medical Research; Westmead Hospital; University of Sydney
EPI_ISL_478714	CIDM-PH et al. et al	Sydney South West Pathology Service (SSWPS) - Liverpool Hospital - NSW Health Pathology	NSW Health Pathology - Institute of Clinical Pathology and Medical Research; Westmead Hospital; University of Sydney
EPI_ISL_430615	Caly L. et al	Victorian Infectious Diseases Reference Laboratory (VIDRL)	Microbiological Diagnostic Unit Public Health Laboratory and Victorian Infectious Diseases Reference Laboratory, The Peter Doherty Institute for Infection and Immunity
EPI_ISL_430701	Caly L. et al	Victorian Infectious Diseases Reference Laboratory (VIDRL)	Microbiological Diagnostic Unit Public Health Laboratory and Victorian Infectious Diseases Reference Laboratory, The Peter Doherty Institute for Infection and Immunity
EPI_ISL_430602	Caly L. et al	Victorian Infectious Diseases Reference Laboratory (VIDRL)	Microbiological Diagnostic Unit Public Health Laboratory and Victorian Infectious Diseases Reference Laboratory, The Peter Doherty Institute for Infection and Immunity
EPI_ISL_430605	Caly L. et al	Victorian Infectious Diseases Reference Laboratory (VIDRL)	Microbiological Diagnostic Unit Public Health Laboratory and Victorian Infectious Diseases Reference Laboratory, The Peter Doherty Institute for Infection and Immunity
EPI_ISL_430616	Caly L. et al	Victorian Infectious Diseases Reference Laboratory (VIDRL)	Microbiological Diagnostic Unit Public Health Laboratory and Victorian Infectious Diseases Reference Laboratory, The Peter Doherty Institute for Infection and Immunity
EPI_ISL_430638	Caly L. et al	Victorian Infectious Diseases Reference Laboratory (VIDRL)	Microbiological Diagnostic Unit Public Health Laboratory and Victorian Infectious Diseases Reference Laboratory, The Peter Doherty Institute for Infection and Immunity
EPI_ISL_436114	Caly L. et al	Victorian Infectious Diseases Reference Laboratory (VIDRL)	Microbiological Diagnostic Unit Public Health Laboratory and Victorian Infectious Diseases Reference Laboratory, Doherty Institute
EPI_ISL_451129	Lex Leong et al	SA Pathology	SA Pathology
EPI_ISL_436113	Caly L. et al	Victorian Infectious Diseases Reference Laboratory (VIDRL)	Microbiological Diagnostic Unit Public Health Laboratory and Victorian Infectious Diseases Reference Laboratory, Doherty Institute
EPI_ISL_430624	Caly L. et al	Victorian Infectious Diseases Reference Laboratory (VIDRL)	Microbiological Diagnostic Unit Public Health Laboratory and Victorian Infectious Diseases Reference Laboratory, The Peter Doherty Institute for Infection and Immunity
EPI_ISL_456346	Matt Storey et al	Southern Community Labs Dunedin	Institute of Environmental Science and Research (ESR)
EPI_ISL_430702	Caly L. et al	Victorian Infectious Diseases Reference Laboratory (VIDRL)	Microbiological Diagnostic Unit Public Health Laboratory and Victorian Infectious Diseases Reference Laboratory, The Peter Doherty Institute for Infection and Immunity
EPI_ISL_430674	Seemann T. et al	Microbiological Diagnostic Unit Public Health Laboratory	Microbiological Diagnostic Unit Public Health Laboratory
EPI_ISL_430714	Caly L. et al	Victorian Infectious Diseases Reference Laboratory (VIDRL)	Microbiological Diagnostic Unit Public Health Laboratory and Victorian Infectious Diseases Reference Laboratory, The Peter Doherty Institute for Infection and Immunity
EPI_ISL_430677	Seemann T. et al	Microbiological Diagnostic Unit Public Health Laboratory	Microbiological Diagnostic Unit Public Health Laboratory
EPI_ISL_430694	Caly L. et al	Victorian Infectious Diseases Reference Laboratory (VIDRL)	Microbiological Diagnostic Unit Public Health Laboratory and Victorian Infectious Diseases Reference Laboratory, The Peter Doherty Institute for Infection and Immunity
EPI_ISL_430623	Caly L. et al	Victorian Infectious Diseases Reference Laboratory (VIDRL)	Microbiological Diagnostic Unit Public Health Laboratory and Victorian Infectious Diseases Reference Laboratory, The Peter Doherty Institute for Infection and Immunity
EPI_ISL_562136	Caly et al	Victorian Infectious Diseases Reference Laboratory (VIDRL)	VIDRL and MDU-PHL
EPI_ISL_430630	Caly L. et al	Victorian Infectious Diseases Reference Laboratory (VIDRL)	Microbiological Diagnostic Unit Public Health Laboratory and Victorian Infectious Diseases Reference Laboratory, The Peter Doherty Institute for Infection and Immunity
EPI_ISL_436115	Caly L. et al	Victorian Infectious Diseases Reference Laboratory (VIDRL)	Microbiological Diagnostic Unit Public Health Laboratory and Victorian Infectious Diseases Reference Laboratory, Doherty Institute
EPI_ISL_430625	Caly L. et al	Victorian Infectious Diseases Reference Laboratory (VIDRL)	Microbiological Diagnostic Unit Public Health Laboratory and Victorian Infectious Diseases Reference Laboratory, The Peter Doherty Institute for Infection and Immunity
EPI_ISL_430690	Caly L. et al	Victorian Infectious Diseases Reference Laboratory (VIDRL)	Microbiological Diagnostic Unit Public Health Laboratory and Victorian Infectious Diseases Reference Laboratory, The Peter Doherty Institute for Infection and Immunity
EPI_ISL_530236	Son Nguyen et al et al	Queensland Health Forensic and Scientific Services, Public Health Virology	Public Health Virology Laboratory, Forensic and Scientific Services, Queensland Health
EPI_ISL_527057	Rawlinson et al	Area of Virology, Serology and Virology Division (SAViD), New South Wales Health Pathology Randwick	Area of Virology, Serology and Virology Division (SAViD), New South Wales Health Pathology Randwick
EPI_ISL_530235	Son Nguyen et al et al	Queensland Health Forensic and Scientific Services, Public Health Virology	Public Health Virology Laboratory, Forensic and Scientific Services, Queensland Health
EPI_ISL_455034	CIDM-PH et al. et al	Pathology West - NSW Health Pathology	NSW Health Pathology - Institute of Clinical Pathology and Medical Research; Westmead Hospital; University of Sydney
EPI_ISL_451594	CIDM-PH et al. et al	Childrens Hospital Westmead	NSW Health Pathology - Institute of Clinical Pathology and Medical Research; Westmead Hospital; University of Sydney
EPI_ISL_436120	Caly L. et al	Victorian Infectious Diseases Reference Laboratory (VIDRL)	Microbiological Diagnostic Unit Public Health Laboratory and Victorian Infectious Diseases Reference Laboratory, Doherty Institute
EPI_ISL_430691	Caly L. et al	Victorian Infectious Diseases Reference Laboratory (VIDRL)	Microbiological Diagnostic Unit Public Health Laboratory and Victorian Infectious Diseases Reference Laboratory, The Peter Doherty Institute for Infection and Immunity
EPI_ISL_430700	Caly L. et al	Victorian Infectious Diseases Reference Laboratory (VIDRL)	Microbiological Diagnostic Unit Public Health Laboratory and Victorian Infectious Diseases Reference Laboratory, The Peter Doherty Institute for Infection and Immunity
EPI_ISL_430704	Caly L. et al	Victorian Infectious Diseases Reference Laboratory (VIDRL)	Microbiological Diagnostic Unit Public Health Laboratory and Victorian Infectious Diseases Reference Laboratory, The Peter Doherty Institute for Infection and Immunity
EPI_ISL_430675	Seemann T. et al	Microbiological Diagnostic Unit Public Health Laboratory	Microbiological Diagnostic Unit Public Health Laboratory
EPI_ISL_430627	Caly L. et al	Victorian Infectious Diseases Reference Laboratory (VIDRL)	Microbiological Diagnostic Unit Public Health Laboratory and Victorian Infectious Diseases Reference Laboratory, The Peter Doherty Institute for Infection and Immunity
EPI_ISL_436123	Caly L. et al	Victorian Infectious Diseases Reference Laboratory (VIDRL)	Microbiological Diagnostic Unit Public Health Laboratory and Victorian Infectious Diseases Reference Laboratory, Doherty Institute
EPI_ISL_430628	Caly L. et al	Victorian Infectious Diseases Reference Laboratory (VIDRL)	Microbiological Diagnostic Unit Public Health Laboratory and Victorian Infectious Diseases Reference Laboratory, The Peter Doherty Institute for Infection and Immunity
EPI_ISL_527058	Rawlinson et al	Area of Virology, Serology and Virology Division (SAViD), New South Wales Health Pathology Randwick	Area of Virology, Serology and Virology Division (SAViD), New South Wales Health Pathology Randwick
EPI_ISL_430696	Caly L. et al	Victorian Infectious Diseases Reference Laboratory (VIDRL)	Microbiological Diagnostic Unit Public Health Laboratory and Victorian Infectious Diseases Reference Laboratory, The Peter Doherty Institute for Infection and Immunity
EPI_ISL_498523	Ashley Jones et al	ACT Pathology	Schwessinger Lab
EPI_ISL_436126	Caly L. et al	Victorian Infectious Diseases Reference Laboratory (VIDRL)	Microbiological Diagnostic Unit Public Health Laboratory and Victorian Infectious Diseases Reference Laboratory, Doherty Institute
EPI_ISL_430716	Seemann T. et al	Microbiological Diagnostic Unit Public Health Laboratory	Microbiological Diagnostic Unit Public Health Laboratory
EPI_ISL_509498	Rawlinson et al	Area of Virology, Serology and Virology Division (SAViD), New South Wales Health Pathology Randwick	Area of Virology, Serology and Virology Division (SAViD), New South Wales Health Pathology Randwick
EPI_ISL_478713	CIDM-PH et al. et al	Sydney South West Pathology Service (SSWPS) - Liverpool Hospital - NSW Health Pathology	NSW Health Pathology - Institute of Clinical Pathology and Medical Research; Westmead Hospital; University of Sydney
EPI_ISL_451637	CIDM-PH et al. et al	Pathology West - NSW Health Pathology	NSW Health Pathology - Institute of Clinical Pathology and Medical Research; Westmead Hospital; University of Sydney
EPI_ISL_430698	Caly L. et al	Victorian Infectious Diseases Reference Laboratory (VIDRL)	Microbiological Diagnostic Unit Public Health Laboratory and Victorian Infectious Diseases Reference Laboratory, The Peter Doherty Institute for Infection and Immunity
EPI_ISL_563808	Caly et al	Victorian Infectious Diseases Reference Laboratory (VIDRL)	VIDRL and MDU-PHL
EPI_ISL_430686	Seemann T. et al	Microbiological Diagnostic Unit Public Health Laboratory	Microbiological Diagnostic Unit Public Health Laboratory
EPI_ISL_430699	Caly L. et al	Victorian Infectious Diseases Reference Laboratory (VIDRL)	Microbiological Diagnostic Unit Public Health Laboratory and Victorian Infectious Diseases Reference Laboratory, The Peter Doherty Institute for Infection and Immunity
EPI_ISL_470855	Chisha Sikazwe et al	PathWest Laboratory Medicine WA	PathWest Laboratory Medicine WA
EPI_ISL_451628	CIDM-PH et al. et al	Pathology West - NSW Health Pathology	NSW Health Pathology - Institute of Clinical Pathology and Medical Research; Westmead Hospital; University of Sydney
EPI_ISL_451617	CIDM-PH et al. et al	Pathology West - NSW Health Pathology	NSW Health Pathology - Institute of Clinical Pathology and Medical Research; Westmead Hospital; University of Sydney
EPI_ISL_490019	CIDM-PH et al. et al	South Eastern Area Laboratory Services (SEALS)	NSW Health Pathology - Institute of Clinical Pathology and Medical Research; Westmead Hospital; University of Sydney
EPI_ISL_430697	Caly L. et al	Victorian Infectious Diseases Reference Laboratory (VIDRL)	Microbiological Diagnostic Unit Public Health Laboratory and Victorian Infectious Diseases Reference Laboratory, The Peter Doherty Institute for Infection and Immunity
EPI_ISL_430708	Caly L. et al	Victorian Infectious Diseases Reference Laboratory (VIDRL)	Microbiological Diagnostic Unit Public Health Laboratory and Victorian Infectious Diseases Reference Laboratory, The Peter Doherty Institute for Infection and Immunity
EPI_ISL_456419	Caly L. et al	Victorian Infectious Diseases Reference Laboratory (VIDRL)	Microbiological Diagnostic Unit Public Health Laboratory and Victorian Infectious Diseases Reference Laboratory, Doherty Institute
EPI_ISL_521871	Caly L. et al	Victorian Infectious Diseases Reference Laboratory (VIDRL)	VIDRL and MDU-PHL
EPI_ISL_519947	Seemann T. et al	Microbiological Diagnostic Unit - Public Health Laboratory (MDU-PHL)	MDU-PHL
EPI_ISL_436131	Caly L. et al	Victorian Infectious Diseases Reference Laboratory (VIDRL)	Microbiological Diagnostic Unit Public Health Laboratory and Victorian Infectious Diseases Reference Laboratory, Doherty Institute
EPI_ISL_456414	Caly L. et al	Victorian Infectious Diseases Reference Laboratory (VIDRL)	Microbiological Diagnostic Unit Public Health Laboratory and Victorian Infectious Diseases Reference Laboratory, Doherty Institute
EPI_ISL_456415	Caly L. et al	Victorian Infectious Diseases Reference Laboratory (VIDRL)	Microbiological Diagnostic Unit Public Health Laboratory and Victorian Infectious Diseases Reference Laboratory, Doherty Institute
EPI_ISL_561935	Caly et al	Victorian Infectious Diseases Reference Laboratory (VIDRL)	VIDRL and MDU-PHL
EPI_ISL_436132	Caly L. et al	Victorian Infectious Diseases Reference Laboratory (VIDRL)	Microbiological Diagnostic Unit Public Health Laboratory and Victorian Infectious Diseases Reference Laboratory, Doherty Institute
EPI_ISL_456383	Matt Storey et al	LabPLUS	Institute of Environmental Science and Research (ESR)
EPI_ISL_456386	Matt Storey et al	Middlemore Hospital	Institute of Environmental Science and Research (ESR)
EPI_ISL_530277	Son Nguyen et al et al	Queensland Health Forensic and Scientific Services, Public Health Virology	Public Health Virology Laboratory, Forensic and Scientific Services, Queensland Health
EPI_ISL_530238	Son Nguyen et al et al	Queensland Health Forensic and Scientific Services, Public Health Virology	Public Health Virology Laboratory, Forensic and Scientific Services, Queensland Health
EPI_ISL_456384	Matt Storey et al	LabPLUS	Institute of Environmental Science and Research (ESR)
EPI_ISL_456380	Matt Storey et al	LabPLUS	Institute of Environmental Science and Research (ESR)
EPI_ISL_456385	Matt Storey et al	Middlemore Hospital	Institute of Environmental Science and Research (ESR)
EPI_ISL_456381	Matt Storey et al	LabPLUS	Institute of Environmental Science and Research (ESR)
EPI_ISL_545015	CIDM-PH et al. et al	South Eastern Area Laboratory Services (SEALS)	NSW Health Pathology - Institute of Clinical Pathology and Medical Research; Westmead Hospital; University of Sydney
EPI_ISL_451623	CIDM-PH et al. et al	Pathology West - NSW Health Pathology	NSW Health Pathology - Institute of Clinical Pathology and Medical Research; Westmead Hospital; University of Sydney
EPI_ISL_456379	Matt Storey et al	LabPLUS	Institute of Environmental Science and Research (ESR)
EPI_ISL_456433	Caly L. et al	Victorian Infectious Diseases Reference Laboratory (VIDRL)	Microbiological Diagnostic Unit Public Health Laboratory and Victorian Infectious Diseases Reference Laboratory, Doherty Institute
EPI_ISL_456432	Caly L. et al	Victorian Infectious Diseases Reference Laboratory (VIDRL)	Microbiological Diagnostic Unit Public Health Laboratory and Victorian Infectious Diseases Reference Laboratory, Doherty Institute
EPI_ISL_456430	Caly L. et al	Victorian Infectious Diseases Reference Laboratory (VIDRL)	Microbiological Diagnostic Unit Public Health Laboratory and Victorian Infectious Diseases Reference Laboratory, Doherty Institute
EPI_ISL_512758	PathWest Laboratory Medicine WA Microbial Surveillance Unit et al	PathWest Laboratory Medicine WA	PathWest Laboratory Medicine WA Microbial Surveillance Unit
EPI_ISL_480592	Caly L. et al	Victorian Infectious Diseases Reference Laboratory (VIDRL)	VIDRL and MDU-PHL
EPI_ISL_456429	Caly L. et al	Victorian Infectious Diseases Reference Laboratory (VIDRL)	Microbiological Diagnostic Unit Public Health Laboratory and Victorian Infectious Diseases Reference Laboratory, Doherty Institute
EPI_ISL_456426	Caly L. et al	Victorian Infectious Diseases Reference Laboratory (VIDRL)	Microbiological Diagnostic Unit Public Health Laboratory and Victorian Infectious Diseases Reference Laboratory, Doherty Institute
EPI_ISL_456422	Caly L. et al	Victorian Infectious Diseases Reference Laboratory (VIDRL)	Microbiological Diagnostic Unit Public Health Laboratory and Victorian Infectious Diseases Reference Laboratory, Doherty Institute
EPI_ISL_456424	Caly L. et al	Victorian Infectious Diseases Reference Laboratory (VIDRL)	Microbiological Diagnostic Unit Public Health Laboratory and Victorian Infectious Diseases Reference Laboratory, Doherty Institute
EPI_ISL_456428	Caly L. et al	Victorian Infectious Diseases Reference Laboratory (VIDRL)	Microbiological Diagnostic Unit Public Health Laboratory and Victorian Infectious Diseases Reference Laboratory, Doherty Institute
EPI_ISL_527059	Rawlinson et al	Area of Virology, Serology and Virology Division (SAViD), New South Wales Health Pathology Randwick	Area of Virology, Serology and Virology Division (SAViD), New South Wales Health Pathology Randwick
EPI_ISL_451614	CIDM-PH et al. et al	Pathology West - NSW Health Pathology	NSW Health Pathology - Institute of Clinical Pathology and Medical Research; Westmead Hospital; University of Sydney
EPI_ISL_451616	CIDM-PH et al. et al	Pathology West - NSW Health Pathology	NSW Health Pathology - Institute of Clinical Pathology and Medical Research; Westmead Hospital; University of Sydney
EPI_ISL_478712	CIDM-PH et al. et al	Sydney South West Pathology Service (SSWPS) - Liverpool Hospital - NSW Health Pathology	NSW Health Pathology - Institute of Clinical Pathology and Medical Research; Westmead Hospital; University of Sydney
EPI_ISL_451615	CIDM-PH et al. et al	Pathology West - NSW Health Pathology	NSW Health Pathology - Institute of Clinical Pathology and Medical Research; Westmead Hospital; University of Sydney
EPI_ISL_456441	Caly L. et al	Victorian Infectious Diseases Reference Laboratory (VIDRL)	Microbiological Diagnostic Unit Public Health Laboratory and Victorian Infectious Diseases Reference Laboratory, Doherty Institute
EPI_ISL_456440	Caly L. et al	Victorian Infectious Diseases Reference Laboratory (VIDRL)	Microbiological Diagnostic Unit Public Health Laboratory and Victorian Infectious Diseases Reference Laboratory, Doherty Institute
EPI_ISL_561936	Caly et al	Victorian Infectious Diseases Reference Laboratory (VIDRL)	VIDRL and MDU-PHL
EPI_ISL_456438	Caly L. et al	Victorian Infectious Diseases Reference Laboratory (VIDRL)	Microbiological Diagnostic Unit Public Health Laboratory and Victorian Infectious Diseases Reference Laboratory, Doherty Institute
EPI_ISL_456442	Caly L. et al	Victorian Infectious Diseases Reference Laboratory (VIDRL)	Microbiological Diagnostic Unit Public Health Laboratory and Victorian Infectious Diseases Reference Laboratory, Doherty Institute
EPI_ISL_456437	Caly L. et al	Victorian Infectious Diseases Reference Laboratory (VIDRL)	Microbiological Diagnostic Unit Public Health Laboratory and Victorian Infectious Diseases Reference Laboratory, Doherty Institute
EPI_ISL_451624	CIDM-PH et al. et al	Pathology West - NSW Health Pathology	NSW Health Pathology - Institute of Clinical Pathology and Medical Research; Westmead Hospital; University of Sydney
EPI_ISL_456443	Caly L. et al	Victorian Infectious Diseases Reference Laboratory (VIDRL)	Microbiological Diagnostic Unit Public Health Laboratory and Victorian Infectious Diseases Reference Laboratory, Doherty Institute
EPI_ISL_563977	Caly et al	Victorian Infectious Diseases Reference Laboratory (VIDRL)	VIDRL and MDU-PHL
EPI_ISL_470854	Chisha Sikazwe et al	PathWest Laboratory Medicine WA	PathWest Laboratory Medicine WA
EPI_ISL_478705	CIDM-PH et al. et al	South Eastern Area Laboratory Services (SEALS)	NSW Health Pathology - Institute of Clinical Pathology and Medical Research; Westmead Hospital; University of Sydney
EPI_ISL_451630	CIDM-PH et al. et al	Pathology West - NSW Health Pathology	NSW Health Pathology - Institute of Clinical Pathology and Medical Research; Westmead Hospital; University of Sydney
EPI_ISL_562066	Caly et al	Victorian Infectious Diseases Reference Laboratory (VIDRL)	VIDRL and MDU-PHL
EPI_ISL_527060	Rawlinson et al	Area of Virology, Serology and Virology Division (SAViD), New South Wales Health Pathology Randwick	Area of Virology, Serology and Virology Division (SAViD), New South Wales Health Pathology Randwick
EPI_ISL_451642	CIDM-PH et al. et al	Pathology Sydney South West - NSW Health Pathology	NSW Health Pathology - Institute of Clinical Pathology and Medical Research; Westmead Hospital; University of Sydney
EPI_ISL_456448	Caly L. et al	Victorian Infectious Diseases Reference Laboratory (VIDRL)	Microbiological Diagnostic Unit Public Health Laboratory and Victorian Infectious Diseases Reference Laboratory, Doherty Institute
EPI_ISL_456446	Caly L. et al	Victorian Infectious Diseases Reference Laboratory (VIDRL)	Microbiological Diagnostic Unit Public Health Laboratory and Victorian Infectious Diseases Reference Laboratory, Doherty Institute
EPI_ISL_455028	CIDM-PH et al. et al	Pathology West - NSW Health Pathology	NSW Health Pathology - Institute of Clinical Pathology and Medical Research; Westmead Hospital; University of Sydney
EPI_ISL_456449	Caly L. et al	Victorian Infectious Diseases Reference Laboratory (VIDRL)	Microbiological Diagnostic Unit Public Health Laboratory and Victorian Infectious Diseases Reference Laboratory, Doherty Institute
EPI_ISL_456447	Caly L. et al	Victorian Infectious Diseases Reference Laboratory (VIDRL)	Microbiological Diagnostic Unit Public Health Laboratory and Victorian Infectious Diseases Reference Laboratory, Doherty Institute
EPI_ISL_455031	CIDM-PH et al. et al	Pathology West - NSW Health Pathology	NSW Health Pathology - Institute of Clinical Pathology and Medical Research; Westmead Hospital; University of Sydney
EPI_ISL_455029	CIDM-PH et al. et al	Pathology West - NSW Health Pathology	NSW Health Pathology - Institute of Clinical Pathology and Medical Research; Westmead Hospital; University of Sydney
EPI_ISL_456396	Matt Storey et al	North Shore Hospital	Institute of Environmental Science and Research (ESR)
EPI_ISL_456388	Matt Storey et al	LabPLUS	Institute of Environmental Science and Research (ESR)
EPI_ISL_456395	Matt Storey et al	North Shore Hospital	Institute of Environmental Science and Research (ESR)
EPI_ISL_456390	Matt Storey et al	LabPLUS	Institute of Environmental Science and Research (ESR)
EPI_ISL_456402	Matt Storey et al	Wellington SCL	Institute of Environmental Science and Research (ESR)
EPI_ISL_456401	Matt Storey et al	Wellington SCL	Institute of Environmental Science and Research (ESR)
EPI_ISL_456389	Matt Storey et al	LabPLUS	Institute of Environmental Science and Research (ESR)
EPI_ISL_470875	Chisha Sikazwe et al	PathWest Laboratory Medicine WA	PathWest Laboratory Medicine WA
EPI_ISL_455035	CIDM-PH et al. et al	Pathology West - NSW Health Pathology	NSW Health Pathology - Institute of Clinical Pathology and Medical Research; Westmead Hospital; University of Sydney
EPI_ISL_500621	Rawlinson et al	Area of Virology, Serology and Virology Division (SAViD), New South Wales Health Pathology Randwick	Area of Virology, Serology and Virology Division (SAViD), New South Wales Health Pathology Randwick
EPI_ISL_500622	Rawlinson et al	Area of Virology, Serology and Virology Division (SAViD), New South Wales Health Pathology Randwick	Area of Virology, Serology and Virology Division (SAViD), New South Wales Health Pathology Randwick
EPI_ISL_456456	Caly L. et al	Victorian Infectious Diseases Reference Laboratory (VIDRL)	Microbiological Diagnostic Unit Public Health Laboratory and Victorian Infectious Diseases Reference Laboratory, Doherty Institute
EPI_ISL_456457	Caly L. et al	Victorian Infectious Diseases Reference Laboratory (VIDRL)	Microbiological Diagnostic Unit Public Health Laboratory and Victorian Infectious Diseases Reference Laboratory, Doherty Institute
EPI_ISL_456466	Caly L. et al	Victorian Infectious Diseases Reference Laboratory (VIDRL)	Microbiological Diagnostic Unit Public Health Laboratory and Victorian Infectious Diseases Reference Laboratory, Doherty Institute
EPI_ISL_470839	Chisha Sikazwe et al	PathWest Laboratory Medicine WA	PathWest Laboratory Medicine WA
EPI_ISL_456403	Matt Storey et al	Middlemore Hospital	Institute of Environmental Science and Research (ESR)
EPI_ISL_456458	Caly L. et al	Victorian Infectious Diseases Reference Laboratory (VIDRL)	Microbiological Diagnostic Unit Public Health Laboratory and Victorian Infectious Diseases Reference Laboratory, Doherty Institute
EPI_ISL_456462	Caly L. et al	Victorian Infectious Diseases Reference Laboratory (VIDRL)	Microbiological Diagnostic Unit Public Health Laboratory and Victorian Infectious Diseases Reference Laboratory, Doherty Institute
EPI_ISL_456460	Caly L. et al	Victorian Infectious Diseases Reference Laboratory (VIDRL)	Microbiological Diagnostic Unit Public Health Laboratory and Victorian Infectious Diseases Reference Laboratory, Doherty Institute
EPI_ISL_456461	Caly L. et al	Victorian Infectious Diseases Reference Laboratory (VIDRL)	Microbiological Diagnostic Unit Public Health Laboratory and Victorian Infectious Diseases Reference Laboratory, Doherty Institute
EPI_ISL_455055	CIDM-PH et al. et al	Pathology West - NSW Health Pathology	NSW Health Pathology - Institute of Clinical Pathology and Medical Research; Westmead Hospital; University of Sydney
EPI_ISL_456468	Caly L. et al	Victorian Infectious Diseases Reference Laboratory (VIDRL)	Microbiological Diagnostic Unit Public Health Laboratory and Victorian Infectious Diseases Reference Laboratory, Doherty Institute
EPI_ISL_456469	Caly L. et al	Victorian Infectious Diseases Reference Laboratory (VIDRL)	Microbiological Diagnostic Unit Public Health Laboratory and Victorian Infectious Diseases Reference Laboratory, Doherty Institute
EPI_ISL_456470	Caly L. et al	Victorian Infectious Diseases Reference Laboratory (VIDRL)	Microbiological Diagnostic Unit Public Health Laboratory and Victorian Infectious Diseases Reference Laboratory, Doherty Institute
EPI_ISL_455057	CIDM-PH et al. et al	Pathology West - NSW Health Pathology	NSW Health Pathology - Institute of Clinical Pathology and Medical Research; Westmead Hospital; University of Sydney
EPI_ISL_456476	Caly L. et al	Victorian Infectious Diseases Reference Laboratory (VIDRL)	Microbiological Diagnostic Unit Public Health Laboratory and Victorian Infectious Diseases Reference Laboratory, Doherty Institute
EPI_ISL_456475	Caly L. et al	Victorian Infectious Diseases Reference Laboratory (VIDRL)	Microbiological Diagnostic Unit Public Health Laboratory and Victorian Infectious Diseases Reference Laboratory, Doherty Institute
EPI_ISL_521903	Caly L. et al	Victorian Infectious Diseases Reference Laboratory (VIDRL)	VIDRL and MDU-PHL
EPI_ISL_456477	Caly L. et al	Victorian Infectious Diseases Reference Laboratory (VIDRL)	Microbiological Diagnostic Unit Public Health Laboratory and Victorian Infectious Diseases Reference Laboratory, Doherty Institute
EPI_ISL_456633	Caly L. et al	Victorian Infectious Diseases Reference Laboratory (VIDRL)	Microbiological Diagnostic Unit Public Health Laboratory and Victorian Infectious Diseases Reference Laboratory, Doherty Institute
EPI_ISL_456635	Caly L. et al	Victorian Infectious Diseases Reference Laboratory (VIDRL)	Microbiological Diagnostic Unit Public Health Laboratory and Victorian Infectious Diseases Reference Laboratory, Doherty Institute
EPI_ISL_456634	Caly L. et al	Victorian Infectious Diseases Reference Laboratory (VIDRL)	Microbiological Diagnostic Unit Public Health Laboratory and Victorian Infectious Diseases Reference Laboratory, Doherty Institute
EPI_ISL_455061	CIDM-PH et al. et al	Pathology West - NSW Health Pathology	NSW Health Pathology - Institute of Clinical Pathology and Medical Research; Westmead Hospital; University of Sydney
EPI_ISL_456483	Caly L. et al	Victorian Infectious Diseases Reference Laboratory (VIDRL)	Microbiological Diagnostic Unit Public Health Laboratory and Victorian Infectious Diseases Reference Laboratory, Doherty Institute
EPI_ISL_456481	Caly L. et al	Victorian Infectious Diseases Reference Laboratory (VIDRL)	Microbiological Diagnostic Unit Public Health Laboratory and Victorian Infectious Diseases Reference Laboratory, Doherty Institute
EPI_ISL_455060	CIDM-PH et al. et al	Pathology West - NSW Health Pathology	NSW Health Pathology - Institute of Clinical Pathology and Medical Research; Westmead Hospital; University of Sydney
EPI_ISL_455058	CIDM-PH et al. et al	Pathology West - NSW Health Pathology	NSW Health Pathology - Institute of Clinical Pathology and Medical Research; Westmead Hospital; University of Sydney
EPI_ISL_480607	Caly L. et al	Victorian Infectious Diseases Reference Laboratory (VIDRL)	VIDRL and MDU-PHL
EPI_ISL_456631	Caly L. et al	Victorian Infectious Diseases Reference Laboratory (VIDRL)	Microbiological Diagnostic Unit Public Health Laboratory and Victorian Infectious Diseases Reference Laboratory, Doherty Institute
EPI_ISL_467989	Lex Leong et al	SA Pathology	SA Pathology
EPI_ISL_455070	CIDM-PH et al. et al	Pathology West - NSW Health Pathology	NSW Health Pathology - Institute of Clinical Pathology and Medical Research; Westmead Hospital; University of Sydney
EPI_ISL_456504	Caly L. et al	Victorian Infectious Diseases Reference Laboratory (VIDRL)	Microbiological Diagnostic Unit Public Health Laboratory and Victorian Infectious Diseases Reference Laboratory, Doherty Institute
EPI_ISL_456484	Caly L. et al	Victorian Infectious Diseases Reference Laboratory (VIDRL)	Microbiological Diagnostic Unit Public Health Laboratory and Victorian Infectious Diseases Reference Laboratory, Doherty Institute
EPI_ISL_456503	Caly L. et al	Victorian Infectious Diseases Reference Laboratory (VIDRL)	Microbiological Diagnostic Unit Public Health Laboratory and Victorian Infectious Diseases Reference Laboratory, Doherty Institute
EPI_ISL_456502	Caly L. et al	Victorian Infectious Diseases Reference Laboratory (VIDRL)	Microbiological Diagnostic Unit Public Health Laboratory and Victorian Infectious Diseases Reference Laboratory, Doherty Institute
EPI_ISL_456529	Caly L. et al	Victorian Infectious Diseases Reference Laboratory (VIDRL)	Microbiological Diagnostic Unit Public Health Laboratory and Victorian Infectious Diseases Reference Laboratory, Doherty Institute
EPI_ISL_456525	Caly L. et al	Victorian Infectious Diseases Reference Laboratory (VIDRL)	Microbiological Diagnostic Unit Public Health Laboratory and Victorian Infectious Diseases Reference Laboratory, Doherty Institute
EPI_ISL_455069	CIDM-PH et al. et al	Pathology West - NSW Health Pathology	NSW Health Pathology - Institute of Clinical Pathology and Medical Research; Westmead Hospital; University of Sydney
EPI_ISL_512715	PathWest Laboratory Medicine WA Microbial Surveillance Unit et al	PathWest Laboratory Medicine WA	PathWest Laboratory Medicine WA Microbial Surveillance Unit
EPI_ISL_456489	Caly L. et al	Victorian Infectious Diseases Reference Laboratory (VIDRL)	Microbiological Diagnostic Unit Public Health Laboratory and Victorian Infectious Diseases Reference Laboratory, Doherty Institute
EPI_ISL_455071	CIDM-PH et al. et al	Pathology Sydney South West - NSW Health Pathology	NSW Health Pathology - Institute of Clinical Pathology and Medical Research; Westmead Hospital; University of Sydney
EPI_ISL_456566	Caly L. et al	Victorian Infectious Diseases Reference Laboratory (VIDRL)	Microbiological Diagnostic Unit Public Health Laboratory and Victorian Infectious Diseases Reference Laboratory, Doherty Institute
EPI_ISL_456565	Caly L. et al	Victorian Infectious Diseases Reference Laboratory (VIDRL)	Microbiological Diagnostic Unit Public Health Laboratory and Victorian Infectious Diseases Reference Laboratory, Doherty Institute
EPI_ISL_456499	Caly L. et al	Victorian Infectious Diseases Reference Laboratory (VIDRL)	Microbiological Diagnostic Unit Public Health Laboratory and Victorian Infectious Diseases Reference Laboratory, Doherty Institute
EPI_ISL_512737	PathWest Laboratory Medicine WA Microbial Surveillance Unit et al	PathWest Laboratory Medicine WA	PathWest Laboratory Medicine WA Microbial Surveillance Unit
EPI_ISL_456513	Caly L. et al	Victorian Infectious Diseases Reference Laboratory (VIDRL)	Microbiological Diagnostic Unit Public Health Laboratory and Victorian Infectious Diseases Reference Laboratory, Doherty Institute
EPI_ISL_456512	Caly L. et al	Victorian Infectious Diseases Reference Laboratory (VIDRL)	Microbiological Diagnostic Unit Public Health Laboratory and Victorian Infectious Diseases Reference Laboratory, Doherty Institute
EPI_ISL_456511	Caly L. et al	Victorian Infectious Diseases Reference Laboratory (VIDRL)	Microbiological Diagnostic Unit Public Health Laboratory and Victorian Infectious Diseases Reference Laboratory, Doherty Institute
EPI_ISL_456564	Caly L. et al	Victorian Infectious Diseases Reference Laboratory (VIDRL)	Microbiological Diagnostic Unit Public Health Laboratory and Victorian Infectious Diseases Reference Laboratory, Doherty Institute
EPI_ISL_455090	CIDM-PH et al. et al	South Eastern Area Laboratory Services	NSW Health Pathology - Institute of Clinical Pathology and Medical Research; Westmead Hospital; University of Sydney
EPI_ISL_512716	PathWest Laboratory Medicine WA Microbial Surveillance Unit et al	PathWest Laboratory Medicine WA	PathWest Laboratory Medicine WA Microbial Surveillance Unit
EPI_ISL_500703	Rawlinson et al	Area of Virology, Serology and Virology Division (SAViD), New South Wales Health Pathology Randwick	Area of Virology, Serology and Virology Division (SAViD), New South Wales Health Pathology Randwick
EPI_ISL_455091	CIDM-PH et al. et al	South Eastern Area Laboratory Services	NSW Health Pathology - Institute of Clinical Pathology and Medical Research; Westmead Hospital; University of Sydney
EPI_ISL_455074	CIDM-PH et al. et al	ACT Pathology	NSW Health Pathology - Institute of Clinical Pathology and Medical Research; Westmead Hospital; University of Sydney
EPI_ISL_456522	Caly L. et al	Victorian Infectious Diseases Reference Laboratory (VIDRL)	Microbiological Diagnostic Unit Public Health Laboratory and Victorian Infectious Diseases Reference Laboratory, Doherty Institute
EPI_ISL_456553	Caly L. et al	Victorian Infectious Diseases Reference Laboratory (VIDRL)	Microbiological Diagnostic Unit Public Health Laboratory and Victorian Infectious Diseases Reference Laboratory, Doherty Institute
EPI_ISL_456536	Caly L. et al	Victorian Infectious Diseases Reference Laboratory (VIDRL)	Microbiological Diagnostic Unit Public Health Laboratory and Victorian Infectious Diseases Reference Laboratory, Doherty Institute
EPI_ISL_456555	Caly L. et al	Victorian Infectious Diseases Reference Laboratory (VIDRL)	Microbiological Diagnostic Unit Public Health Laboratory and Victorian Infectious Diseases Reference Laboratory, Doherty Institute
EPI_ISL_456554	Caly L. et al	Victorian Infectious Diseases Reference Laboratory (VIDRL)	Microbiological Diagnostic Unit Public Health Laboratory and Victorian Infectious Diseases Reference Laboratory, Doherty Institute
EPI_ISL_456534	Caly L. et al	Victorian Infectious Diseases Reference Laboratory (VIDRL)	Microbiological Diagnostic Unit Public Health Laboratory and Victorian Infectious Diseases Reference Laboratory, Doherty Institute
EPI_ISL_456581	Caly L. et al	Victorian Infectious Diseases Reference Laboratory (VIDRL)	Microbiological Diagnostic Unit Public Health Laboratory and Victorian Infectious Diseases Reference Laboratory, Doherty Institute
EPI_ISL_498534	Ashley Jones et al	ACT Pathology	Schwessinger Lab
EPI_ISL_456585	Caly L. et al	Victorian Infectious Diseases Reference Laboratory (VIDRL)	Microbiological Diagnostic Unit Public Health Laboratory and Victorian Infectious Diseases Reference Laboratory, Doherty Institute
EPI_ISL_455092	CIDM-PH et al. et al	South Eastern Area Laboratory Services	NSW Health Pathology - Institute of Clinical Pathology and Medical Research; Westmead Hospital; University of Sydney
EPI_ISL_456615	Caly L. et al	Victorian Infectious Diseases Reference Laboratory (VIDRL)	Microbiological Diagnostic Unit Public Health Laboratory and Victorian Infectious Diseases Reference Laboratory, Doherty Institute
EPI_ISL_455093	CIDM-PH et al. et al	South Eastern Area Laboratory Services	NSW Health Pathology - Institute of Clinical Pathology and Medical Research; Westmead Hospital; University of Sydney
EPI_ISL_500704	Rawlinson et al	Area of Virology, Serology and Virology Division (SAViD), New South Wales Health Pathology Randwick	Area of Virology, Serology and Virology Division (SAViD), New South Wales Health Pathology Randwick
EPI_ISL_456590	Caly L. et al	Victorian Infectious Diseases Reference Laboratory (VIDRL)	Microbiological Diagnostic Unit Public Health Laboratory and Victorian Infectious Diseases Reference Laboratory, Doherty Institute
EPI_ISL_456644	Caly L. et al	Victorian Infectious Diseases Reference Laboratory (VIDRL)	Microbiological Diagnostic Unit Public Health Laboratory and Victorian Infectious Diseases Reference Laboratory, Doherty Institute
EPI_ISL_480621	Caly L. et al	Victorian Infectious Diseases Reference Laboratory (VIDRL)	VIDRL and MDU-PHL
EPI_ISL_500706	Rawlinson et al	Area of Virology, Serology and Virology Division (SAViD), New South Wales Health Pathology Randwick	Area of Virology, Serology and Virology Division (SAViD), New South Wales Health Pathology Randwick
EPI_ISL_455099	CIDM-PH et al. et al	South Eastern Area Laboratory Services	NSW Health Pathology - Institute of Clinical Pathology and Medical Research; Westmead Hospital; University of Sydney
EPI_ISL_456638	Caly L. et al	Victorian Infectious Diseases Reference Laboratory (VIDRL)	Microbiological Diagnostic Unit Public Health Laboratory and Victorian Infectious Diseases Reference Laboratory, Doherty Institute
EPI_ISL_456646	Caly L. et al	Victorian Infectious Diseases Reference Laboratory (VIDRL)	Microbiological Diagnostic Unit Public Health Laboratory and Victorian Infectious Diseases Reference Laboratory, Doherty Institute
EPI_ISL_490024	CIDM-PH et al. et al	South Eastern Area Laboratory Services (SEALS)	NSW Health Pathology - Institute of Clinical Pathology and Medical Research; Westmead Hospital; University of Sydney
EPI_ISL_456649	Caly L. et al	Victorian Infectious Diseases Reference Laboratory (VIDRL)	Microbiological Diagnostic Unit Public Health Laboratory and Victorian Infectious Diseases Reference Laboratory, Doherty Institute
EPI_ISL_456648	Caly L. et al	Victorian Infectious Diseases Reference Laboratory (VIDRL)	Microbiological Diagnostic Unit Public Health Laboratory and Victorian Infectious Diseases Reference Laboratory, Doherty Institute
EPI_ISL_521876	Caly L. et al	Victorian Infectious Diseases Reference Laboratory (VIDRL)	VIDRL and MDU-PHL
EPI_ISL_480630	Caly L. et al	Victorian Infectious Diseases Reference Laboratory (VIDRL)	VIDRL and MDU-PHL
EPI_ISL_521875	Caly L. et al	Victorian Infectious Diseases Reference Laboratory (VIDRL)	VIDRL and MDU-PHL
EPI_ISL_480629	Caly L. et al	Victorian Infectious Diseases Reference Laboratory (VIDRL)	VIDRL and MDU-PHL
EPI_ISL_521884	Caly L. et al	Victorian Infectious Diseases Reference Laboratory (VIDRL)	VIDRL and MDU-PHL
EPI_ISL_512717	PathWest Laboratory Medicine WA Microbial Surveillance Unit et al	PathWest Laboratory Medicine WA	PathWest Laboratory Medicine WA Microbial Surveillance Unit
EPI_ISL_480640	Caly L. et al	Victorian Infectious Diseases Reference Laboratory (VIDRL)	VIDRL and MDU-PHL
EPI_ISL_490030	CIDM-PH et al. et al	South Eastern Area Laboratory Services (SEALS)	NSW Health Pathology - Institute of Clinical Pathology and Medical Research; Westmead Hospital; University of Sydney
EPI_ISL_480650	Caly L. et al	Victorian Infectious Diseases Reference Laboratory (VIDRL)	VIDRL and MDU-PHL
EPI_ISL_480649	Caly L. et al	Victorian Infectious Diseases Reference Laboratory (VIDRL)	VIDRL and MDU-PHL
EPI_ISL_561722	Seemann et al	Microbiological Diagnostic Unit - Public Health Laboratory (MDU-PHL)	MDU-PHL
EPI_ISL_480655	Caly L. et al	Victorian Infectious Diseases Reference Laboratory (VIDRL)	VIDRL and MDU-PHL
EPI_ISL_480653	Caly L. et al	Victorian Infectious Diseases Reference Laboratory (VIDRL)	VIDRL and MDU-PHL
EPI_ISL_480656	Caly L. et al	Victorian Infectious Diseases Reference Laboratory (VIDRL)	VIDRL and MDU-PHL
EPI_ISL_480654	Caly L. et al	Victorian Infectious Diseases Reference Laboratory (VIDRL)	VIDRL and MDU-PHL
EPI_ISL_480663	Caly L. et al	Victorian Infectious Diseases Reference Laboratory (VIDRL)	VIDRL and MDU-PHL
EPI_ISL_512720	PathWest Laboratory Medicine WA Microbial Surveillance Unit et al	PathWest Laboratory Medicine WA	PathWest Laboratory Medicine WA Microbial Surveillance Unit
EPI_ISL_480665	Caly L. et al	Victorian Infectious Diseases Reference Laboratory (VIDRL)	VIDRL and MDU-PHL
EPI_ISL_480668	Caly L. et al	Victorian Infectious Diseases Reference Laboratory (VIDRL)	VIDRL and MDU-PHL
EPI_ISL_480667	Caly L. et al	Victorian Infectious Diseases Reference Laboratory (VIDRL)	VIDRL and MDU-PHL
EPI_ISL_490022	CIDM-PH et al. et al	South Eastern Area Laboratory Services (SEALS)	NSW Health Pathology - Institute of Clinical Pathology and Medical Research; Westmead Hospital; University of Sydney
EPI_ISL_480669	Caly L. et al	Victorian Infectious Diseases Reference Laboratory (VIDRL)	VIDRL and MDU-PHL
EPI_ISL_478709	CIDM-PH et al. et al	South Eastern Area Laboratory Services (SEALS)	NSW Health Pathology - Institute of Clinical Pathology and Medical Research; Westmead Hospital; University of Sydney
EPI_ISL_478710	CIDM-PH et al. et al	South Eastern Area Laboratory Services (SEALS)	NSW Health Pathology - Institute of Clinical Pathology and Medical Research; Westmead Hospital; University of Sydney
EPI_ISL_480674	Caly L. et al	Victorian Infectious Diseases Reference Laboratory (VIDRL)	VIDRL and MDU-PHL
EPI_ISL_490040	CIDM-PH et al. et al	South Eastern Area Laboratory Services (SEALS)	NSW Health Pathology - Institute of Clinical Pathology and Medical Research; Westmead Hospital; University of Sydney
EPI_ISL_480672	Caly L. et al	Victorian Infectious Diseases Reference Laboratory (VIDRL)	VIDRL and MDU-PHL
EPI_ISL_480677	Caly L. et al	Victorian Infectious Diseases Reference Laboratory (VIDRL)	VIDRL and MDU-PHL
EPI_ISL_480673	Caly L. et al	Victorian Infectious Diseases Reference Laboratory (VIDRL)	VIDRL and MDU-PHL
EPI_ISL_480670	Caly L. et al	Victorian Infectious Diseases Reference Laboratory (VIDRL)	VIDRL and MDU-PHL
EPI_ISL_480678	Caly L. et al	Victorian Infectious Diseases Reference Laboratory (VIDRL)	VIDRL and MDU-PHL
EPI_ISL_490021	CIDM-PH et al. et al	South Eastern Area Laboratory Services (SEALS)	NSW Health Pathology - Institute of Clinical Pathology and Medical Research; Westmead Hospital; University of Sydney
EPI_ISL_480675	Caly L. et al	Victorian Infectious Diseases Reference Laboratory (VIDRL)	VIDRL and MDU-PHL
EPI_ISL_480682	Caly L. et al	Victorian Infectious Diseases Reference Laboratory (VIDRL)	VIDRL and MDU-PHL
EPI_ISL_480679	Caly L. et al	Victorian Infectious Diseases Reference Laboratory (VIDRL)	VIDRL and MDU-PHL
EPI_ISL_480680	Caly L. et al	Victorian Infectious Diseases Reference Laboratory (VIDRL)	VIDRL and MDU-PHL
EPI_ISL_527011	Rawlinson et al	Area of Virology, Serology and Virology Division (SAViD), New South Wales Health Pathology Randwick	Area of Virology, Serology and Virology Division (SAViD), New South Wales Health Pathology Randwick
EPI_ISL_478711	CIDM-PH et al. et al	South Eastern Area Laboratory Services (SEALS)	NSW Health Pathology - Institute of Clinical Pathology and Medical Research; Westmead Hospital; University of Sydney
EPI_ISL_480688	Caly L. et al	Victorian Infectious Diseases Reference Laboratory (VIDRL)	VIDRL and MDU-PHL
EPI_ISL_480689	Caly L. et al	Victorian Infectious Diseases Reference Laboratory (VIDRL)	VIDRL and MDU-PHL
EPI_ISL_490023	CIDM-PH et al. et al	South Eastern Area Laboratory Services (SEALS)	NSW Health Pathology - Institute of Clinical Pathology and Medical Research; Westmead Hospital; University of Sydney
EPI_ISL_527012	Rawlinson et al	Area of Virology, Serology and Virology Division (SAViD), New South Wales Health Pathology Randwick	Area of Virology, Serology and Virology Division (SAViD), New South Wales Health Pathology Randwick
EPI_ISL_521956	Caly L. et al	Victorian Infectious Diseases Reference Laboratory (VIDRL)	VIDRL and MDU-PHL
EPI_ISL_521959	Caly L. et al	Victorian Infectious Diseases Reference Laboratory (VIDRL)	VIDRL and MDU-PHL
EPI_ISL_480703	Caly L. et al	Victorian Infectious Diseases Reference Laboratory (VIDRL)	VIDRL and MDU-PHL
EPI_ISL_480704	Caly L. et al	Victorian Infectious Diseases Reference Laboratory (VIDRL)	VIDRL and MDU-PHL
EPI_ISL_498543	Ashley Jones et al	ACT Pathology	Schwessinger Lab
EPI_ISL_480707	Caly L. et al	Victorian Infectious Diseases Reference Laboratory (VIDRL)	VIDRL and MDU-PHL
EPI_ISL_480708	Caly L. et al	Victorian Infectious Diseases Reference Laboratory (VIDRL)	VIDRL and MDU-PHL
EPI_ISL_480705	Caly L. et al	Victorian Infectious Diseases Reference Laboratory (VIDRL)	VIDRL and MDU-PHL
EPI_ISL_490041	CIDM-PH et al. et al	South Eastern Area Laboratory Services (SEALS)	NSW Health Pathology - Institute of Clinical Pathology and Medical Research; Westmead Hospital; University of Sydney
EPI_ISL_490025	CIDM-PH et al. et al	South Eastern Area Laboratory Services (SEALS)	NSW Health Pathology - Institute of Clinical Pathology and Medical Research; Westmead Hospital; University of Sydney
EPI_ISL_480717	Caly L. et al	Victorian Infectious Diseases Reference Laboratory (VIDRL)	VIDRL and MDU-PHL
EPI_ISL_480716	Caly L. et al	Victorian Infectious Diseases Reference Laboratory (VIDRL)	VIDRL and MDU-PHL
EPI_ISL_480715	Caly L. et al	Victorian Infectious Diseases Reference Laboratory (VIDRL)	VIDRL and MDU-PHL
EPI_ISL_487271	Caly et al	unknown	MDU-PHL, The Peter Doherty Institute for Infection and Immunity
EPI_ISL_480722	Caly L. et al	Victorian Infectious Diseases Reference Laboratory (VIDRL)	VIDRL and MDU-PHL
EPI_ISL_480728	Caly L. et al	Victorian Infectious Diseases Reference Laboratory (VIDRL)	VIDRL and MDU-PHL
EPI_ISL_527013	Rawlinson et al	Area of Virology, Serology and Virology Division (SAViD), New South Wales Health Pathology Randwick	Area of Virology, Serology and Virology Division (SAViD), New South Wales Health Pathology Randwick
EPI_ISL_521912	Caly L. et al	Victorian Infectious Diseases Reference Laboratory (VIDRL)	VIDRL and MDU-PHL
EPI_ISL_478718	CIDM-PH et al. et al	Sydney South West Pathology Service (SSWPS) - Concord Repatriation General Hospital - NSW Health Pathology	NSW Health Pathology - Institute of Clinical Pathology and Medical Research; Westmead Hospital; University of Sydney
EPI_ISL_490029	CIDM-PH et al. et al	South Eastern Area Laboratory Services (SEALS)	NSW Health Pathology - Institute of Clinical Pathology and Medical Research; Westmead Hospital; University of Sydney
EPI_ISL_490028	CIDM-PH et al. et al	South Eastern Area Laboratory Services (SEALS)	NSW Health Pathology - Institute of Clinical Pathology and Medical Research; Westmead Hospital; University of Sydney
EPI_ISL_478717	CIDM-PH et al. et al	Sydney South West Pathology Service (SSWPS) - Concord Repatriation General Hospital - NSW Health Pathology	NSW Health Pathology - Institute of Clinical Pathology and Medical Research; Westmead Hospital; University of Sydney
EPI_ISL_490027	CIDM-PH et al. et al	South Eastern Area Laboratory Services (SEALS)	NSW Health Pathology - Institute of Clinical Pathology and Medical Research; Westmead Hospital; University of Sydney
EPI_ISL_480743	Caly L. et al	Victorian Infectious Diseases Reference Laboratory (VIDRL)	VIDRL and MDU-PHL
EPI_ISL_480738	Caly L. et al	Victorian Infectious Diseases Reference Laboratory (VIDRL)	VIDRL and MDU-PHL
EPI_ISL_480739	Caly L. et al	Victorian Infectious Diseases Reference Laboratory (VIDRL)	VIDRL and MDU-PHL
EPI_ISL_480740	Caly L. et al	Victorian Infectious Diseases Reference Laboratory (VIDRL)	VIDRL and MDU-PHL
EPI_ISL_521915	Caly L. et al	Victorian Infectious Diseases Reference Laboratory (VIDRL)	VIDRL and MDU-PHL
EPI_ISL_527014	Rawlinson et al	Area of Virology, Serology and Virology Division (SAViD), New South Wales Health Pathology Randwick	Area of Virology, Serology and Virology Division (SAViD), New South Wales Health Pathology Randwick
EPI_ISL_521964	Caly L. et al	Victorian Infectious Diseases Reference Laboratory (VIDRL)	VIDRL and MDU-PHL
EPI_ISL_521965	Caly L. et al	Victorian Infectious Diseases Reference Laboratory (VIDRL)	VIDRL and MDU-PHL
EPI_ISL_521969	Caly L. et al	Victorian Infectious Diseases Reference Laboratory (VIDRL)	VIDRL and MDU-PHL
EPI_ISL_521971	Caly L. et al	Victorian Infectious Diseases Reference Laboratory (VIDRL)	VIDRL and MDU-PHL
EPI_ISL_521988	Caly L. et al	Victorian Infectious Diseases Reference Laboratory (VIDRL)	VIDRL and MDU-PHL
EPI_ISL_521982	Caly L. et al	Victorian Infectious Diseases Reference Laboratory (VIDRL)	VIDRL and MDU-PHL
EPI_ISL_521983	Caly L. et al	Victorian Infectious Diseases Reference Laboratory (VIDRL)	VIDRL and MDU-PHL
EPI_ISL_521986	Caly L. et al	Victorian Infectious Diseases Reference Laboratory (VIDRL)	VIDRL and MDU-PHL
EPI_ISL_490036	CIDM-PH et al. et al	Pathology West - NSW Health Pathology	NSW Health Pathology - Institute of Clinical Pathology and Medical Research; Westmead Hospital; University of Sydney
EPI_ISL_521987	Caly L. et al	Victorian Infectious Diseases Reference Laboratory (VIDRL)	VIDRL and MDU-PHL
EPI_ISL_527018	Rawlinson et al	Area of Virology, Serology and Virology Division (SAViD), New South Wales Health Pathology Randwick	Area of Virology, Serology and Virology Division (SAViD), New South Wales Health Pathology Randwick
EPI_ISL_564277	Seemann et al	Microbiological Diagnostic Unit - Public Health Laboratory (MDU-PHL)	MDU-PHL
EPI_ISL_522105	Caly L. et al	Victorian Infectious Diseases Reference Laboratory (VIDRL)	VIDRL and MDU-PHL
EPI_ISL_522108	Caly L. et al	Victorian Infectious Diseases Reference Laboratory (VIDRL)	VIDRL and MDU-PHL
EPI_ISL_527026	Rawlinson et al	Area of Virology, Serology and Virology Division (SAViD), New South Wales Health Pathology Randwick	Area of Virology, Serology and Virology Division (SAViD), New South Wales Health Pathology Randwick
EPI_ISL_522109	Caly L. et al	Victorian Infectious Diseases Reference Laboratory (VIDRL)	VIDRL and MDU-PHL
EPI_ISL_522106	Caly L. et al	Victorian Infectious Diseases Reference Laboratory (VIDRL)	VIDRL and MDU-PHL
EPI_ISL_522110	Caly L. et al	Victorian Infectious Diseases Reference Laboratory (VIDRL)	VIDRL and MDU-PHL
EPI_ISL_527024	Rawlinson et al	Area of Virology, Serology and Virology Division (SAViD), New South Wales Health Pathology Randwick	Area of Virology, Serology and Virology Division (SAViD), New South Wales Health Pathology Randwick
EPI_ISL_527020	Rawlinson et al	Area of Virology, Serology and Virology Division (SAViD), New South Wales Health Pathology Randwick	Area of Virology, Serology and Virology Division (SAViD), New South Wales Health Pathology Randwick
EPI_ISL_521480	Caly L. et al	Victorian Infectious Diseases Reference Laboratory (VIDRL)	VIDRL and MDU-PHL
EPI_ISL_490042	CIDM-PH et al. et al	South Eastern Area Laboratory Services (SEALS)	NSW Health Pathology - Institute of Clinical Pathology and Medical Research; Westmead Hospital; University of Sydney
EPI_ISL_527021	Rawlinson et al	Area of Virology, Serology and Virology Division (SAViD), New South Wales Health Pathology Randwick	Area of Virology, Serology and Virology Division (SAViD), New South Wales Health Pathology Randwick
EPI_ISL_520253	Caly L. et al	Victorian Infectious Diseases Reference Laboratory (VIDRL)	VIDRL and MDU-PHL
EPI_ISL_512722	PathWest Laboratory Medicine WA Microbial Surveillance Unit et al	PathWest Laboratory Medicine WA	PathWest Laboratory Medicine WA Microbial Surveillance Unit
EPI_ISL_527030	Rawlinson et al	Area of Virology, Serology and Virology Division (SAViD), New South Wales Health Pathology Randwick	Area of Virology, Serology and Virology Division (SAViD), New South Wales Health Pathology Randwick
EPI_ISL_527031	Rawlinson et al	Area of Virology, Serology and Virology Division (SAViD), New South Wales Health Pathology Randwick	Area of Virology, Serology and Virology Division (SAViD), New South Wales Health Pathology Randwick
EPI_ISL_527028	Rawlinson et al	Area of Virology, Serology and Virology Division (SAViD), New South Wales Health Pathology Randwick	Area of Virology, Serology and Virology Division (SAViD), New South Wales Health Pathology Randwick
EPI_ISL_527034	Rawlinson et al	Area of Virology, Serology and Virology Division (SAViD), New South Wales Health Pathology Randwick	Area of Virology, Serology and Virology Division (SAViD), New South Wales Health Pathology Randwick
EPI_ISL_527027	Rawlinson et al	Area of Virology, Serology and Virology Division (SAViD), New South Wales Health Pathology Randwick	Area of Virology, Serology and Virology Division (SAViD), New South Wales Health Pathology Randwick
EPI_ISL_512724	PathWest Laboratory Medicine WA Microbial Surveillance Unit et al	PathWest Laboratory Medicine WA	PathWest Laboratory Medicine WA Microbial Surveillance Unit
EPI_ISL_521542	Caly L. et al	Victorian Infectious Diseases Reference Laboratory (VIDRL)	VIDRL and MDU-PHL
EPI_ISL_527033	Rawlinson et al	Area of Virology, Serology and Virology Division (SAViD), New South Wales Health Pathology Randwick	Area of Virology, Serology and Virology Division (SAViD), New South Wales Health Pathology Randwick
EPI_ISL_490045	CIDM-PH et al. et al	South Eastern Area Laboratory Services (SEALS)	NSW Health Pathology - Institute of Clinical Pathology and Medical Research; Westmead Hospital; University of Sydney
EPI_ISL_521840	Caly L. et al	Victorian Infectious Diseases Reference Laboratory (VIDRL)	VIDRL and MDU-PHL
EPI_ISL_520817	Caly L. et al	Victorian Infectious Diseases Reference Laboratory (VIDRL)	VIDRL and MDU-PHL
EPI_ISL_512725	PathWest Laboratory Medicine WA Microbial Surveillance Unit et al	PathWest Laboratory Medicine WA	PathWest Laboratory Medicine WA Microbial Surveillance Unit
EPI_ISL_512727	PathWest Laboratory Medicine WA Microbial Surveillance Unit et al	PathWest Laboratory Medicine WA	PathWest Laboratory Medicine WA Microbial Surveillance Unit
EPI_ISL_548138	Xiaoyun Ren et al	Canterbury Health Laboratories	Institute of Environmental Science and Research (ESR)
EPI_ISL_512728	PathWest Laboratory Medicine WA Microbial Surveillance Unit et al	PathWest Laboratory Medicine WA	PathWest Laboratory Medicine WA Microbial Surveillance Unit
EPI_ISL_521149	Caly L. et al	Victorian Infectious Diseases Reference Laboratory (VIDRL)	VIDRL and MDU-PHL
EPI_ISL_512730	PathWest Laboratory Medicine WA Microbial Surveillance Unit et al	PathWest Laboratory Medicine WA	PathWest Laboratory Medicine WA Microbial Surveillance Unit
EPI_ISL_530250	Son Nguyen et al et al	Queensland Health Forensic and Scientific Services, Public Health Virology	Public Health Virology Laboratory, Forensic and Scientific Services, Queensland Health
EPI_ISL_548139	Xiaoyun Ren et al	Canterbury Health Laboratories	Institute of Environmental Science and Research (ESR)
EPI_ISL_512732	PathWest Laboratory Medicine WA Microbial Surveillance Unit et al	PathWest Laboratory Medicine WA	PathWest Laboratory Medicine WA Microbial Surveillance Unit
EPI_ISL_512734	PathWest Laboratory Medicine WA Microbial Surveillance Unit et al	PathWest Laboratory Medicine WA	PathWest Laboratory Medicine WA Microbial Surveillance Unit
EPI_ISL_512731	PathWest Laboratory Medicine WA Microbial Surveillance Unit et al	PathWest Laboratory Medicine WA	PathWest Laboratory Medicine WA Microbial Surveillance Unit
EPI_ISL_548140	Xiaoyun Ren et al	Canterbury Health Laboratories	Institute of Environmental Science and Research (ESR)
EPI_ISL_526191	CIDM-PH et al. et al	South Eastern Area Laboratory Services (SEALS)	NSW Health Pathology - Institute of Clinical Pathology and Medical Research; Westmead Hospital; University of Sydney
EPI_ISL_530252	Son Nguyen et al et al	Queensland Health Forensic and Scientific Services, Public Health Virology	Public Health Virology Laboratory, Forensic and Scientific Services, Queensland Health
EPI_ISL_513913	Lex Leong et al	SA Pathology	SA Pathology
EPI_ISL_513912	Lex Leong et al	SA Pathology	SA Pathology
EPI_ISL_548106	Xiaoyun Ren et al	LabPLUS	Institute of Environmental Science and Research (ESR)
EPI_ISL_516551	Lex Leong et al	SA Pathology	SA Pathology
EPI_ISL_516550	Lex Leong et al	SA Pathology	SA Pathology
EPI_ISL_548146	Xiaoyun Ren et al	Middlemore Hospital	Institute of Environmental Science and Research (ESR)
EPI_ISL_548108	Xiaoyun Ren et al	LabPLUS	Institute of Environmental Science and Research (ESR)
EPI_ISL_548110	Xiaoyun Ren et al	LabPLUS	Institute of Environmental Science and Research (ESR)
EPI_ISL_548112	Xiaoyun Ren et al	Middlemore Hospital	Institute of Environmental Science and Research (ESR)
EPI_ISL_548115	Xiaoyun Ren et al	Middlemore Hospital	Institute of Environmental Science and Research (ESR)
EPI_ISL_548117	Xiaoyun Ren et al	Canterbury Health Laboratories	Institute of Environmental Science and Research (ESR)
EPI_ISL_548120	Xiaoyun Ren et al	LabPLUS	Institute of Environmental Science and Research (ESR)
EPI_ISL_548121	Xiaoyun Ren et al	Middlemore Hospital	Institute of Environmental Science and Research (ESR)
EPI_ISL_412964	Jaqueline Goes de Jesus et al	Hospital Israelita Albert Einstein	Instituto Adolfo Lutz Interdisciplinary Procedures Center Strategic Laboratory
EPI_ISL_413016	Jaqueline Goes de Jesus et al	Hospital Israelita Albert Einstein	Instituto Adolfo Lutz, Interdisciplinary Procedures Center, Strategic Laboratory
EPI_ISL_414015	Claudio Tavares Sacchi et al	Hospital São Joaquim Beneficencia Portuguesa	Instituto Adolfo Lutz, Interdiciplinary Procedures Center, Strategic Laboratory
EPI_ISL_415128	Paola Resende et al	LACEN/ES - Laboratório Central de Saúde Pública do Espírito Santo	Instituto Oswaldo Cruz FIOCRUZ - Laboratory of Respiratory Viruses and Measles (LVRS)
EPI_ISL_430793	Nabaes Jodar et al	Laboratorio Análisis Clínicos, Unidad de Servicios Diagnósticos, Swiss Medical Group	Área de Secuenciación del Laboratorio de Virología del Hospital de Niños Dr. Ricardo Gutierrez
EPI_ISL_414014	Claudio Tavares Sacchi et al	Hospital Israelita Albert Einstein	Instituto Adolfo Lutz, Interdiciplinary Procedures Center, Strategic Laboratory
EPI_ISL_416033	Claudio Tavares Sacchi et al	Hospital Israelita Albert Einstein	Instituto Adolfo Lutz, Interdiciplinary Procedures Center, Strategic Laboratory
EPI_ISL_416028	Claudio Tavares Sacchi et al	National Influenza Center - Instituto Adolfo Lutz	Instituto Adolfo Lutz, Interdiciplinary Procedures Center, Strategic Laboratory
EPI_ISL_414579	Andrés E. Castillo et al	Clinica Alemana de Santiago, Chile	Instituto de Salud Publica de Chile
EPI_ISL_416031	Claudio Tavares Sacchi et al	National Influenza Center - Instituto Adolfo Lutz	Instituto Adolfo Lutz, Interdiciplinary Procedures Center, Strategic Laboratory
EPI_ISL_416029	Claudio Tavares Sacchi et al	Laboiratório Fleury	Instituto Adolfo Lutz, Interdiciplinary Procedures Center, Strategic Laboratory
EPI_ISL_416032	Claudio Tavares Sacchi et al	National Influenza Center - Instituto Adolfo Lutz	Instituto Adolfo Lutz, Interdiciplinary Procedures Center, Strategic Laboratory
EPI_ISL_414017	Claudio Tavares Sacchi et al	Hospital São Joaquim Beneficencia Portuguesa	Instituto Adolfo Lutz, Interdiciplinary Procedures Center, Strategic Laboratory
EPI_ISL_416034	Claudio Tavares Sacchi et al	Hospital Israelita Albert Einstein	Instituto Adolfo Lutz, Interdiciplinary Procedures Center, Strategic Laboratory
EPI_ISL_414045	Paola Resende et al	LACEN RJ - Laboratório Central de Saúde Pública Noel Nutels	Instituto Oswaldo Cruz FIOCRUZ - Laboratory of Respiratory Viruses and Measles (LVRS)
EPI_ISL_415105	Paola Resende et al	Laboratório Central de Saúde Pública Professor Gonçalo Moniz – LACEN/BA	Instituto Oswaldo Cruz FIOCRUZ - Laboratory of Respiratory Viruses and Measles (LVRS)
EPI_ISL_416035	Claudio Tavares Sacchi et al	National Influenza Center - Instituto Adolfo Lutz	Instituto Adolfo Lutz, Interdiciplinary Procedures Center, Strategic Laboratory
EPI_ISL_445246	Andrés E Castillo et al	HOSPITAL PUERTO MONTT	Instituto de Salud Publica de Chile
EPI_ISL_414580	Andrés E. Castillo et al	Clinica Santa Maria, Santiago, Chile	Instituto de Salud Publica de Chile
EPI_ISL_427299	Paola Resende et al	Instituto Oswaldo Cruz FIOCRUZ - Laboratory of Respiratory Viruses and Measles (LVRS)	Instituto Oswaldo Cruz FIOCRUZ - Laboratory of Respiratory Viruses and Measles (LVRS)
EPI_ISL_427293	Paola Resende et al	LACEN-BA - Laboratório Central de Saúde Pública Professor Gonçalo Moniz	Instituto Oswaldo Cruz FIOCRUZ - Laboratory of Respiratory Viruses and Measles (LVRS)
EPI_ISL_415658	Rafael A. Medina et al	Laboratory of Molecular Virology, Pontificia Universidad Católica de Chile	MSHS Pathogen Surveillance Program
EPI_ISL_491431	Carlos Padilla Rojas et al	Laboratorio de Referencia Nacional de Virus Respiratorio. Instituto Nacional de Salud. Perú	Laboratorio de Referencia Nacional de Biotecnología y Biología Molecular. Instituto Nacional de Salud.Perú
EPI_ISL_445245	Andrés E Castillo et al	CLINICA ALEMANA DE SANTIAGO S.A.	Instituto de Salud Publica de Chile
EPI_ISL_418262	Marcela Mercado-Reyes et al	Instituto Nacional de Salud	Instituto Nacional de Salud Universidad Cooperativa de Colombia Instituto Alexander von Humboldt Imperial College-London London School of Hygiene & Tropical Medicine
EPI_ISL_420600	Baumeister E. et al	Servicio Virosis Respiratorias-Departamento Virología-INEI	Instituto Nacional Enfermedades Infecciosas C.G.Malbran
EPI_ISL_415660	Rafael A. Medina et al	Laboratory of Molecular Virology, Pontificia Universidad Católica de Chile	MSHS Pathogen Surveillance Program
EPI_ISL_516626	Carlos Padilla Rojas et al	Laboratorio de Referencia Nacional de Virus Respiratorio. Centro Nacional de Salud Publica. Instituto Nacional de Salud Peru.	Laboratorio de Referencia Nacional de Biotecnología y Biología Molecular. Centro Nacional de Salud Publica. Instituto Nacional de Salud Peru.
EPI_ISL_415661	Rafael A. Medina et al	Laboratory of Molecular Virology, Pontificia Universidad Católica de Chile	MSHS Pathogen Surveillance Program
EPI_ISL_445247	Andrés E Castillo et al	UNIVERSIDAD DE LOS ANDES	Instituto de Salud Publica de Chile
EPI_ISL_429667	Talita Adelino et al	Central Public Health Laboratory/Octávio Magalhães Institute (IOM) from the Ezequiel Dias Foundation (FUNED)	Instituto Octávio Magalhães / Fundação Ezequiel Dias (IOM/Funed)
EPI_ISL_445249	Andrés E Castillo et al	CLINICA SANTA MARIA S.A.	Instituto de Salud Publica de Chile
EPI_ISL_445252	Andrés E Castillo et al	PONTIFICIA U. CATOLICA FAC. MEDICINA	Instituto de Salud Publica de Chile
EPI_ISL_445250	Andrés E Castillo et al	CLINICA ALEMANA DE SANTIAGO S.A.	Instituto de Salud Publica de Chile
EPI_ISL_489839	Carlos Padilla Rojas et al	Laboratorio de Referencia Nacional de Virus Respiratorio. Instituto Nacional de Salud Perú	Laboratorio de Referencia Nacional de Biotecnología y Biología Molecular. Instituto Nacional de Salud Perú
EPI_ISL_489989	Carlos Padilla Rojas et al	Laboratorio de Referencia Nacional de Virus Respiratorio. Instituto Nacional de Salud Perú	Laboratorio de Referencia Nacional de Biotecnología y Biología Molecular. Instituto Nacional de Salud Perú
EPI_ISL_445248	Andrés E Castillo et al	CLINICA ALEMANA DE SANTIAGO S.A.	Instituto de Salud Publica de Chile
EPI_ISL_476221	Samples: Celso Granato et al	Laboratory Fleury	Instituto de Medicina Tropical da Univesidade de São Paulo
EPI_ISL_417482	Sully Márquez et al	Institute of Microbiology, Universidad San Francisco de Quito	Institute of Microbiology, Universidad San Francisco de Quito
EPI_ISL_445251	Andrés E Castillo et al	HOSPITAL DE CARABINEROS	Instituto de Salud Publica de Chile
EPI_ISL_415787	Carlos Padilla Rojas et al	Laboratorio de Referencia Nacional de Virus Respiratorio. Instituto Nacional de Salud. Peru	Laboratorio de Referencia Nacional de Biotecnologia y Biologia Molecular.Instituto Nacional de Salud.Peru
EPI_ISL_445259	Andrés E Castillo et al	CLINICA LAS CONDES S.A.	Instituto de Salud Publica de Chile
EPI_ISL_445253	Andrés E Castillo et al	CLINICA ALEMANA DE SANTIAGO S.A.	Instituto de Salud Publica de Chile
EPI_ISL_445255	Andrés E Castillo et al	CLINICA ALEMANA DE SANTIAGO S.A.	Instituto de Salud Publica de Chile
EPI_ISL_427306	Paola Resende et al	LACEN-SC - Laboratorio Central de Santa Catarina	Instituto Oswaldo Cruz FIOCRUZ - Laboratory of Respiratory Viruses and Measles (LVRS)
EPI_ISL_427305	Paola Resende et al	LACEN-SC - Laboratorio Central de Santa Catarina	Instituto Oswaldo Cruz FIOCRUZ - Laboratory of Respiratory Viruses and Measles (LVRS)
EPI_ISL_490315	Carlos Padilla Rojas et al	Laboratorio de Referencia Nacional de Virus Respiratorio. Instituto Nacional de Salud Perú	Laboratorio de Referencia Nacional de Biotecnología y Biología Molecular. Instituto Nacional de Salud Perú
EPI_ISL_445256	Andrés E Castillo et al	CLINICA LAS CONDES S.A.	Instituto de Salud Publica de Chile
EPI_ISL_445261	Andrés E Castillo et al	INTEGRAMEDICA LAB. CLINICO LTDA.	Instituto de Salud Publica de Chile
EPI_ISL_536553	Eduardo Juscamayta Lopez et al	Instituto Nacional de Salud	Laboratorio de Infecciones Respiratorias Agudas
EPI_ISL_445332	Andrés E Castillo et al	HOSPITAL HERMINDA MARTIN CHILLAN	Instituto de Salud Publica de Chile
EPI_ISL_445265	Andrés E Castillo et al	PONTIFICIA UNIVERSIDAD CATOLICA DE CHILE	Instituto de Salud Publica de Chile
EPI_ISL_427300	Paola Resende et al	Instituto Oswaldo Cruz FIOCRUZ - Laboratory of Respiratory Viruses and Measles (LVRS)	Instituto Oswaldo Cruz FIOCRUZ - Laboratory of Respiratory Viruses and Measles (LVRS)
EPI_ISL_445262	Andrés E Castillo et al	CLINICA TABANCURA	Instituto de Salud Publica de Chile
EPI_ISL_427301	Paola Resende et al	Instituto Oswaldo Cruz FIOCRUZ - Laboratory of Respiratory Viruses and Measles (LVRS)	Instituto Oswaldo Cruz FIOCRUZ - Laboratory of Respiratory Viruses and Measles (LVRS)
EPI_ISL_489988	Carlos Padilla Rojas et al	Laboratorio de Referencia Nacional de Virus Respiratorio. Instituto Nacional de Salud Perú	Laboratorio de Referencia Nacional de Biotecnología y Biología Molecular. Instituto Nacional de Salud Perú
EPI_ISL_490209	Carlos Padilla Rojas et al	Laboratorio de Referencia Nacional de Virus Respiratorio. Instituto Nacional de Salud Perú	Laboratorio de Referencia Nacional de Biotecnología y Biología Molecular. Instituto Nacional de Salud Perú
EPI_ISL_489838	Carlos Padilla Rojas et al	Laboratorio de Referencia Nacional de Virus Respiratorio. Instituto Nacional de Salud Perú	Laboratorio de Referencia Nacional de Biotecnología y Biología Molecular. Instituto Nacional de Salud Perú
EPI_ISL_445258	Andrés E Castillo et al	CLINICA ALEMANA DE SANTIAGO S.A.	Instituto de Salud Publica de Chile
EPI_ISL_445260	Andrés E Castillo et al	CLINICA ALEMANA DE SANTIAGO S.A.	Instituto de Salud Publica de Chile
EPI_ISL_445263	Andrés E Castillo et al	MEGASALUD SPA.	Instituto de Salud Publica de Chile
EPI_ISL_429674	Talita Adelino et al	Central Public Health Laboratory/Octávio Magalhães Institute (IOM) from the Ezequiel Dias Foundation (FUNED)	Instituto Octávio Magalhães / Fundação Ezequiel Dias (IOM/Funed)
EPI_ISL_445331	Andrés E Castillo et al	HOSPITAL HERMINDA MARTIN CHILLAN	Instituto de Salud Publica de Chile
EPI_ISL_445333	Andrés E Castillo et al	LABORATORIO CLINICA UNIVERSITARIA DE CONCEPCION	Instituto de Salud Publica de Chile
EPI_ISL_445264	Andrés E Castillo et al	CLINICA REDSALUD VITACURA.	Instituto de Salud Publica de Chile
EPI_ISL_541375	Paola Resende et al	LACEN/SE	Laboratory of Respiratory Viruses and Measles, Oswaldo Cruz Institute, FIOCRUZ
EPI_ISL_541370	Paola Resende et al	LACEN/SC	Laboratory of Respiratory Viruses and Measles, Oswaldo Cruz Institute, FIOCRUZ
EPI_ISL_459863	Gaete A et al	Center for Genome Regulation (CRG)	Center for Mathematical Modeling and Center for Genome Regulation. Santiago, Chile
EPI_ISL_456120	Katherine Laiton-Donato et al	Instituto Nacional de Salud - Unidad de Secuenciación y Análisis Genómico	Instituto Nacional de Salud, Universidad Cooperativa de Colombia, Instituto Alexander von Humboldt, Imperial College-London, London School of Hygiene & Tropical Medicine
EPI_ISL_486427	Amgarteb et al	unknown	Clinical Laboratory, Hospital Israelita Albert Einstein
EPI_ISL_536545	Eduardo Juscamayta Lopez et al	Instituto Nacional de Salud	Laboratorio de Infecciones Respiratorias Agudas
EPI_ISL_445271	Andrés E Castillo et al	LABORATORIO CLINICA CHILLAN	Instituto de Salud Publica de Chile
EPI_ISL_547445	Adam Meijer et al	Dutch COVID-19 response team	National Institute for Public Health and the Environment (RIVM)
EPI_ISL_429669	Talita Adelino et al	Central Public Health Laboratory/Octávio Magalhães Institute (IOM) from the Ezequiel Dias Foundation (FUNED)	Instituto Octávio Magalhães / Fundação Ezequiel Dias (IOM/Funed)
EPI_ISL_427294	Paola Resende et al	Instituto Oswaldo Cruz FIOCRUZ - Laboratory of Respiratory Viruses and Measles (LVRS)	Instituto Oswaldo Cruz FIOCRUZ - Laboratory of Respiratory Viruses and Measles (LVRS)
EPI_ISL_541371	Paola Resende et al	LACEN/SC	Laboratory of Respiratory Viruses and Measles, Oswaldo Cruz Institute, FIOCRUZ
EPI_ISL_523994	Carlos Padilla Rojas et al	Laboratorio de Referencia Nacional de Virus Respiratorio. Centro Nacional de Salud Publica. Instituto Nacional de Salud Peru.	Laboratorio de Referencia Nacional de Biotecnología y Biología Molecular. Centro Nacional de Salud Publica. Instituto Nacional de Salud Peru.
EPI_ISL_517770	Carlos Padilla Rojas et al	Laboratorio de Referencia Nacional de Virus Respiratorio. Centro Nacional de Salud Publica. Instituto Nacional de Salud Peru	Laboratorio de Referencia Nacional de Biotecnología y Biología Molecular. Centro Nacional de Salud Publica. Instituto Nacional de Salud Peru.
EPI_ISL_426580	Fernando L Melo et al	Instituto Sabin	Laboratory of Virology
EPI_ISL_470574	Alexandra Gerber et al	Hermes Pardini	Bioinformatics Laboratory / LNCC
EPI_ISL_429671	Talita Adelino et al	Central Public Health Laboratory/Octávio Magalhães Institute (IOM) from the Ezequiel Dias Foundation (FUNED)	Instituto Octávio Magalhães / Fundação Ezequiel Dias (IOM/Funed)
EPI_ISL_445268	Andrés E Castillo et al	HOSPITAL REG.LAUTARO NAVARRO AVARIA	Instituto de Salud Publica de Chile
EPI_ISL_524798	Santos et al	﻿Evandro Chagas Institute	﻿Evandro Chagas Institute
EPI_ISL_536552	Eduardo Juscamayta Lopez et al	Instituto Nacional de Salud	Laboratorio de Infecciones Respiratorias Agudas
EPI_ISL_536542	Eduardo Juscamayta Lopez et al	Instituto Nacional de Salud	Laboratorio de Infecciones Respiratorias Agudas
EPI_ISL_468752	Gaete A et al	Center for Genome Regulation (CRG)	Center for Mathematical Modeling and Center for Genome Regulation. Santiago, Chile
EPI_ISL_445270	Andrés E Castillo et al	HOSPITAL DR.HERNAN HENRIQUEZ ARAVENA	Instituto de Salud Publica de Chile
EPI_ISL_445285	Andrés E Castillo et al	CLINICA CIUDAD DEL MAR	Instituto de Salud Publica de Chile
EPI_ISL_445303	Andrés E Castillo et al	CTRO.DE SALUD FAMILIAR DR. RAUL YAZIGI	Instituto de Salud Publica de Chile
EPI_ISL_456145	Katherine Laiton-Donato et al	Instituto Nacional de Salud - Unidad de Secuenciación y Análisis Genómico	Instituto Nacional de Salud, Universidad Cooperativa de Colombia, Instituto Alexander von Humboldt, Imperial College-London, London School of Hygiene & Tropical Medicine
EPI_ISL_470578	Alexandra Gerber et al	Hermes Pardini	Bioinformatics Laboratory / LNCC
EPI_ISL_456134	Katherine Laiton-Donato et al	Instituto Nacional de Salud - Unidad de Secuenciación y Análisis Genómico	Instituto Nacional de Salud, Universidad Cooperativa de Colombia, Instituto Alexander von Humboldt, Imperial College-London, London School of Hygiene & Tropical Medicine
EPI_ISL_456135	Katherine Laiton-Donato et al	Instituto Nacional de Salud - Unidad de Secuenciación y Análisis Genómico	Instituto Nacional de Salud, Universidad Cooperativa de Colombia, Instituto Alexander von Humboldt, Imperial College-London, London School of Hygiene & Tropical Medicine
EPI_ISL_470579	Alexandra Gerber et al	Hermes Pardini	Bioinformatics Laboratory / LNCC
EPI_ISL_476184	Samples: Nelson Gaburo Jr et al	DB Diagnósticos do Brasil	Instituto de Medicina Tropical da Univesidade de São Paulo
EPI_ISL_456136	Katherine Laiton-Donato et al	Instituto Nacional de Salud - Unidad de Secuenciación y Análisis Genómico	Instituto Nacional de Salud, Universidad Cooperativa de Colombia, Instituto Alexander von Humboldt, Imperial College-London, London School of Hygiene & Tropical Medicine
EPI_ISL_468760	Gaete A et al	Center for Genome Regulation (CRG)	Center for Mathematical Modeling and Center for Genome Regulation. Santiago, Chile
EPI_ISL_445275	Andrés E Castillo et al	HOSPITAL CLINICO FUSAT	Instituto de Salud Publica de Chile
EPI_ISL_456150	Katherine Laiton-Donato et al	Instituto Nacional de Salud - Unidad de Secuenciación y Análisis Genómico	Instituto Nacional de Salud, Universidad Cooperativa de Colombia, Instituto Alexander von Humboldt, Imperial College-London, London School of Hygiene & Tropical Medicine
EPI_ISL_459857	Gaete A et al	Center for Genome Regulation (CRG)	Center for Mathematical Modeling and Center for Genome Regulation. Santiago, Chile
EPI_ISL_445274	Andrés E Castillo et al	LABORATORIO TORRE MEDICA LTDA.	Instituto de Salud Publica de Chile
EPI_ISL_445276	Andrés E Castillo et al	HOSPITAL CLINICO FUSAT	Instituto de Salud Publica de Chile
EPI_ISL_445269	Andrés E Castillo et al	HOSPITAL REG.LAUTARO NAVARRO AVARIA	Instituto de Salud Publica de Chile
EPI_ISL_445272	Andrés E Castillo et al	CLINICA CIUDAD DEL MAR	Instituto de Salud Publica de Chile
EPI_ISL_456149	Katherine Laiton-Donato et al	Instituto Nacional de Salud - Unidad de Secuenciación y Análisis Genómico	Instituto Nacional de Salud, Universidad Cooperativa de Colombia, Instituto Alexander von Humboldt, Imperial College-London, London School of Hygiene & Tropical Medicine
EPI_ISL_528638	Gustavo D. P. Silva et al	LVM/UFRJ	Bioinformatics Laboratory / LNCC
EPI_ISL_445273	Andrés E Castillo et al	LABORATORIO TORRE MEDICA LTDA.	Instituto de Salud Publica de Chile
EPI_ISL_445277	Andrés E Castillo et al	FUNDACION DE SALUD EL TENIENTE	Instituto de Salud Publica de Chile
EPI_ISL_445305	Andrés E Castillo et al	HOSPITAL DE CARABINEROS	Instituto de Salud Publica de Chile
EPI_ISL_445307	Andrés E Castillo et al	HOSPITAL SAN JOSE DE MAIPO	Instituto de Salud Publica de Chile
EPI_ISL_445278	Andrés E Castillo et al	LABORATORIO TORRE MEDICA LTDA.	Instituto de Salud Publica de Chile
EPI_ISL_528637	Gustavo D. P. Silva et al	LVM/UFRJ	Bioinformatics Laboratory / LNCC
EPI_ISL_536538	Eduardo Juscamayta Lopez et al	Instituto Nacional de Salud	Laboratorio de Infecciones Respiratorias Agudas
EPI_ISL_429681	Talita Adelino et al	Central Public Health Laboratory/Octávio Magalhães Institute (IOM) from the Ezequiel Dias Foundation (FUNED)	Instituto Octávio Magalhães / Fundação Ezequiel Dias (IOM/Funed)
EPI_ISL_445309	Andrés E Castillo et al	MUTUAL DE SEGURIDAD C.CH.C.	Instituto de Salud Publica de Chile
EPI_ISL_417034	Valdinete Nascimento et al	Laboratorio de Ecologia de Doencas Transmissiveis na Amazonia, Instituto Leonidas e Maria Deane - Fiocruz Amazonia	Laboratorio de Ecologia de Doencas Transmissiveis na Amazonia, Instituto Leonidas e Maria Deane - Fiocruz Amazonia
EPI_ISL_429676	Talita Adelino et al	Central Public Health Laboratory/Octávio Magalhães Institute (IOM) from the Ezequiel Dias Foundation (FUNED)	Instituto Octávio Magalhães / Fundação Ezequiel Dias (IOM/Funed)
EPI_ISL_523954	Carlos Padilla Rojas et al	Laboratorio de Referencia Nacional de Virus Respiratorio. Centro Nacional de Salud Publica. Instituto Nacional de Salud Peru.	Laboratorio de Referencia Nacional de Biotecnología y Biología Molecular. Centro Nacional de Salud Publica. Instituto Nacional de Salud Peru.
EPI_ISL_516987	Carlos Padilla Rojas et al	Laboratorio de Referencia Nacional de Virus Respiratorio. Centro Nacional de Salud Publica. Instituto Nacional de Salud Peru.	Laboratorio de Referencia Nacional de Biotecnología y Biología Molecular. Centro Nacional de Salud Publica. Instituto Nacional de Salud Peru.
EPI_ISL_445308	Andrés E Castillo et al	HOSPITAL EL CARMEN DR.LUIS VALENTIN F.	Instituto de Salud Publica de Chile
EPI_ISL_541342	Paola Resende et al	LACEN/PR	Laboratory of Respiratory Viruses and Measles, Oswaldo Cruz Institute, FIOCRUZ
EPI_ISL_456155	Katherine Laiton-Donato et al	Instituto Nacional de Salud - Unidad de Secuenciación y Análisis Genómico	Instituto Nacional de Salud, Universidad Cooperativa de Colombia, Instituto Alexander von Humboldt, Imperial College-London, London School of Hygiene & Tropical Medicine
EPI_ISL_456138	Katherine Laiton-Donato et al	Instituto Nacional de Salud - Unidad de Secuenciación y Análisis Genómico	Instituto Nacional de Salud, Universidad Cooperativa de Colombia, Instituto Alexander von Humboldt, Imperial College-London, London School of Hygiene & Tropical Medicine
EPI_ISL_456122	Katherine Laiton-Donato et al	Instituto Nacional de Salud - Unidad de Secuenciación y Análisis Genómico	Instituto Nacional de Salud, Universidad Cooperativa de Colombia, Instituto Alexander von Humboldt, Imperial College-London, London School of Hygiene & Tropical Medicine
EPI_ISL_536536	Eduardo Juscamayta Lopez et al	Instituto Nacional de Salud	Laboratorio de Infecciones Respiratorias Agudas
EPI_ISL_476180	Samples: Nelson Gaburo Jr et al	DB Diagnósticos do Brasil	Instituto de Medicina Tropical da Univesidade de São Paulo
EPI_ISL_476178	Samples: Nelson Gaburo Jr et al	DB Diagnósticos do Brasil	Instituto de Medicina Tropical da Univesidade de São Paulo
EPI_ISL_476192	Samples: Nelson Gaburo Jr et al	DB Diagnósticos do Brasil	Instituto de Medicina Tropical da Univesidade de São Paulo
EPI_ISL_429679	Talita Adelino et al	Central Public Health Laboratory/Octávio Magalhães Institute (IOM) from the Ezequiel Dias Foundation (FUNED)	Instituto Octávio Magalhães / Fundação Ezequiel Dias (IOM/Funed)
EPI_ISL_445280	Andrés E Castillo et al	HOSPITAL REG.LAUTARO NAVARRO AVARIA	Instituto de Salud Publica de Chile
EPI_ISL_429687	Talita Adelino et al	Central Public Health Laboratory/Octávio Magalhães Institute (IOM) from the Ezequiel Dias Foundation (FUNED)	Instituto Octávio Magalhães / Fundação Ezequiel Dias (IOM/Funed)
EPI_ISL_459858	Gaete A et al	Center for Genome Regulation (CRG)	Center for Mathematical Modeling and Center for Genome Regulation. Santiago, Chile
EPI_ISL_445314	Andrés E Castillo et al	HOSPITAL EL CARMEN DR.LUIS VALENTIN F.	Instituto de Salud Publica de Chile
EPI_ISL_536533	Eduardo Juscamayta Lopez et al	Instituto Nacional de Salud	Laboratorio de Infecciones Respiratorias Agudas
EPI_ISL_429688	Talita Adelino et al	Central Public Health Laboratory/Octávio Magalhães Institute (IOM) from the Ezequiel Dias Foundation (FUNED)	Instituto Octávio Magalhães / Fundação Ezequiel Dias (IOM/Funed)
EPI_ISL_536534	Eduardo Juscamayta Lopez et al	Instituto Nacional de Salud	Laboratorio de Infecciones Respiratorias Agudas
EPI_ISL_445317	Andrés E Castillo et al	UNIV.DE CHILE HOSP.CLINICO	Instituto de Salud Publica de Chile
EPI_ISL_450873	Santos et al	Evandro Chagas Institute	Evandro Chagas Institute
EPI_ISL_445320	Andrés E Castillo et al	C.C.SALUD FAMILIAR PADRE FELIX DONOSO G.	Instituto de Salud Publica de Chile
EPI_ISL_547446	Adam Meijer et al	Dutch COVID-19 response team	National Institute for Public Health and the Environment (RIVM)
EPI_ISL_541341	Paola Resende et al	LACEN/PR	Laboratory of Respiratory Viruses and Measles, Oswaldo Cruz Institute, FIOCRUZ
EPI_ISL_541340	Paola Resende et al	LACEN/PR	Laboratory of Respiratory Viruses and Measles, Oswaldo Cruz Institute, FIOCRUZ
EPI_ISL_524471	Carlos Padilla Rojas et al	Laboratorio de Referencia Nacional de Virus Respiratorio. Centro Nacional de Salud Publica. Instituto Nacional de Salud Peru.	Laboratorio de Referencia Nacional de Biotecnología y Biología Molecular. Centro Nacional de Salud Publica. Instituto Nacional de Salud Peru.
EPI_ISL_445311	Andrés E Castillo et al	MEGASALUD S.A.	Instituto de Salud Publica de Chile
EPI_ISL_459862	Gaete A et al	Center for Genome Regulation (CRG)	Center for Mathematical Modeling and Center for Genome Regulation. Santiago, Chile
EPI_ISL_445321	Andrés E Castillo et al	HOSPITAL FELIX BULNES	Instituto de Salud Publica de Chile
EPI_ISL_445313	Andrés E Castillo et al	HOSPITAL EL CARMEN DR.LUIS VALENTIN F.	Instituto de Salud Publica de Chile
EPI_ISL_445281	Andrés E Castillo et al	HOSPITAL CLINICO DEL SUR	Instituto de Salud Publica de Chile
EPI_ISL_445312	Andrés E Castillo et al	CLINICA UC SAN CARLOS DE APOQUINDO	Instituto de Salud Publica de Chile
EPI_ISL_536543	Eduardo Juscamayta Lopez et al	Instituto Nacional de Salud	Laboratorio de Infecciones Respiratorias Agudas
EPI_ISL_536531	Eduardo Juscamayta Lopez et al	Instituto Nacional de Salud	Laboratorio de Infecciones Respiratorias Agudas
EPI_ISL_457946	Maria Victoria Elizondo et al	Laboratorio de Biología Molecular Asociación Española Primera en Salud	Departments of Pathology and Medicine, New York University School of Medicine
EPI_ISL_536544	Eduardo Juscamayta Lopez et al	Instituto Nacional de Salud	Laboratorio de Infecciones Respiratorias Agudas
EPI_ISL_429684	Talita Adelino et al	Central Public Health Laboratory/Octávio Magalhães Institute (IOM) from the Ezequiel Dias Foundation (FUNED)	Instituto Octávio Magalhães / Fundação Ezequiel Dias (IOM/Funed)
EPI_ISL_456139	Katherine Laiton-Donato et al	Instituto Nacional de Salud - Unidad de Secuenciación y Análisis Genómico	Instituto Nacional de Salud, Universidad Cooperativa de Colombia, Instituto Alexander von Humboldt, Imperial College-London, London School of Hygiene & Tropical Medicine
EPI_ISL_456118	Katherine Laiton-Donato et al	Instituto Nacional de Salud - Unidad de Secuenciación y Análisis Genómico	Instituto Nacional de Salud, Universidad Cooperativa de Colombia, Instituto Alexander von Humboldt, Imperial College-London, London School of Hygiene & Tropical Medicine
EPI_ISL_429689	Talita Adelino et al	Central Public Health Laboratory/Octávio Magalhães Institute (IOM) from the Ezequiel Dias Foundation (FUNED)	Instituto Octávio Magalhães / Fundação Ezequiel Dias (IOM/Funed)
EPI_ISL_476196	Samples: Nelson Gaburo Jr et al	DB Diagnósticos do Brasil	Instituto de Medicina Tropical da Univesidade de São Paulo
EPI_ISL_470580	Alexandra Gerber et al	Hermes Pardini	Bioinformatics Laboratory / LNCC
EPI_ISL_456124	Katherine Laiton-Donato et al	Instituto Nacional de Salud - Unidad de Secuenciación y Análisis Genómico	Instituto Nacional de Salud, Universidad Cooperativa de Colombia, Instituto Alexander von Humboldt, Imperial College-London, London School of Hygiene & Tropical Medicine
EPI_ISL_547447	Adam Meijer et al	Dutch COVID-19 response team	National Institute for Public Health and the Environment (RIVM)
EPI_ISL_445361	Andrés E Castillo et al	CLINICA UC SAN CARLOS DE APOQUINDO	Instituto de Salud Publica de Chile
EPI_ISL_536540	Eduardo Juscamayta Lopez et al	Instituto Nacional de Salud	Laboratorio de Infecciones Respiratorias Agudas
EPI_ISL_536527	Eduardo Juscamayta Lopez et al	Instituto Nacional de Salud	Laboratorio de Infecciones Respiratorias Agudas
EPI_ISL_450506	Malta et al	Clinical Laboratory, Hospital Israelita Albert Einstein	Clinical Laboratory, Hospital Israelita Albert Einstein
EPI_ISL_420599	Baumeister E. et al	Servicio Virosis Respiratorias-Departamento Virología-INEI	Instituto Nacional Enfermedades Infecciosas C.G.Malbran
EPI_ISL_458139	Santos et al	﻿Evandro Chagas Institute	﻿Evandro Chagas Institute
EPI_ISL_515527	Claudio Tavares Sacchi et al	Hospital Santa Clara	Instituto Adolfo Lutz, Interdiciplinary Procedures Center, Strategic Laboratory
EPI_ISL_536554	Eduardo Juscamayta Lopez et al	Instituto Nacional de Salud	Laboratorio de Infecciones Respiratorias Agudas
EPI_ISL_523979	Carlos Padilla Rojas et al	Laboratorio de Referencia Nacional de Virus Respiratorio. Centro Nacional de Salud Publica. Instituto Nacional de Salud Peru.	Laboratorio de Referencia Nacional de Biotecnología y Biología Molecular. Centro Nacional de Salud Publica. Instituto Nacional de Salud Peru.
EPI_ISL_536551	Eduardo Juscamayta Lopez et al	Instituto Nacional de Salud	Laboratorio de Infecciones Respiratorias Agudas
EPI_ISL_497736	Katherine Laiton-Donato et al	Instituto Nacional de Salud, Bogotá, Colombia	Instituto Nacional de Salud, Bogotá, Colombia
EPI_ISL_536539	Eduardo Juscamayta Lopez et al	Instituto Nacional de Salud	Laboratorio de Infecciones Respiratorias Agudas
EPI_ISL_456126	Katherine Laiton-Donato et al	Instituto Nacional de Salud - Unidad de Secuenciación y Análisis Genómico	Instituto Nacional de Salud, Universidad Cooperativa de Colombia, Instituto Alexander von Humboldt, Imperial College-London, London School of Hygiene & Tropical Medicine
EPI_ISL_536546	Eduardo Juscamayta Lopez et al	Instituto Nacional de Salud	Laboratorio de Infecciones Respiratorias Agudas
EPI_ISL_470652	Alexandra Gerber et al	Hermes Pardini	Bioinformatics Laboratory / LNCC
EPI_ISL_470575	Alexandra Gerber et al	Hermes Pardini	Bioinformatics Laboratory / LNCC
EPI_ISL_536550	Eduardo Juscamayta Lopez et al	Instituto Nacional de Salud	Laboratorio de Infecciones Respiratorias Agudas
EPI_ISL_445283	Andrés E Castillo et al	CLINICA MAGALLANES S.A.	Instituto de Salud Publica de Chile
EPI_ISL_536548	Eduardo Juscamayta Lopez et al	Instituto Nacional de Salud	Laboratorio de Infecciones Respiratorias Agudas
EPI_ISL_445286	Andrés E Castillo et al	HOSPITAL HANGA ROA	Instituto de Salud Publica de Chile
EPI_ISL_456151	Katherine Laiton-Donato et al	Instituto Nacional de Salud - Unidad de Secuenciación y Análisis Genómico	Instituto Nacional de Salud, Universidad Cooperativa de Colombia, Instituto Alexander von Humboldt, Imperial College-London, London School of Hygiene & Tropical Medicine
EPI_ISL_568515	Pablo Tsukayama et al	Laboratorio de Referencia Nacional de Virus Respiratorios, Instituto Nacional de Salud Peru	Laboratorio de Genómica Microbiana, Universidad Peruana Cayetano Heredia
EPI_ISL_528539	Gustavo M. Romário M. de Souza et al	LVM/UFRJ	LNCC
EPI_ISL_445282	Andrés E Castillo et al	CLINICA MAGALLANES S.A.	Instituto de Salud Publica de Chile
EPI_ISL_524801	Santos et al	﻿Evandro Chagas Institute	﻿Evandro Chagas Institute
EPI_ISL_445324	Andrés E Castillo et al	INTEGRAMEDICA S.A	Instituto de Salud Publica de Chile
EPI_ISL_541376	Paola Resende et al	LACEN/SE	Laboratory of Respiratory Viruses and Measles, Oswaldo Cruz Institute, FIOCRUZ
EPI_ISL_541374	Paola Resende et al	LACEN/SE	Laboratory of Respiratory Viruses and Measles, Oswaldo Cruz Institute, FIOCRUZ
EPI_ISL_445315	Andrés E Castillo et al	CLINICA UC SAN CARLOS DE APOQUINDO	Instituto de Salud Publica de Chile
EPI_ISL_445318	Andrés E Castillo et al	C.DE SALUD FAMILIAR PABLO NERUDA	Instituto de Salud Publica de Chile
EPI_ISL_536555	Eduardo Juscamayta Lopez et al	Instituto Nacional de Salud	Laboratorio de Infecciones Respiratorias Agudas
EPI_ISL_459864	Gaete A et al	Center for Genome Regulation (CRG)	Center for Mathematical Modeling and Center for Genome Regulation. Santiago, Chile
EPI_ISL_476435	Samples: Ingra Morales Claro et al	Hospital da Clínicas da Faculdade de Medicina da Universidade de São Paulo	Instituto de Medicina Tropical da Univesidade de São Paulo
EPI_ISL_536547	Eduardo Juscamayta Lopez et al	Instituto Nacional de Salud	Laboratorio de Infecciones Respiratorias Agudas
EPI_ISL_470581	Alexandra Gerber et al	Hermes Pardini	Bioinformatics Laboratory / LNCC
EPI_ISL_470582	Alexandra Gerber et al	Hermes Pardini	Bioinformatics Laboratory / LNCC
EPI_ISL_476443	Samples: Ingra Morales Claro et al	Hospital da Clínicas da Faculdade de Medicina da Universidade de São Paulo	Instituto de Medicina Tropical da Univesidade de São Paulo
EPI_ISL_429257	Cecilia Salazar et al	Microbial Genomics Laboratory, Institut Pasteur Montevideo	Microbial Genomics Laboratory, Institut Pasteur Montevideo
EPI_ISL_470613	Alexandra Gerber et al	Hermes Pardini	Bioinformatics Laboratory / LNCC
EPI_ISL_476201	Samples: Nelson Gaburo Jr et al	DB Diagnósticos do Brasil	Instituto de Medicina Tropical da Univesidade de São Paulo
EPI_ISL_476472	Samples: Ingra Morales Claro et al	Hospital da Clínicas da Faculdade de Medicina da Universidade de São Paulo	Instituto de Medicina Tropical da Univesidade de São Paulo
EPI_ISL_456143	Katherine Laiton-Donato et al	Instituto Nacional de Salud - Unidad de Secuenciación y Análisis Genómico	Instituto Nacional de Salud, Universidad Cooperativa de Colombia, Instituto Alexander von Humboldt, Imperial College-London, London School of Hygiene & Tropical Medicine
EPI_ISL_476188	Samples: Nelson Gaburo Jr et al	DB Diagnósticos do Brasil	Instituto de Medicina Tropical da Univesidade de São Paulo
EPI_ISL_445287	Andrés E Castillo et al	CLINICA CIUDAD DEL MAR	Instituto de Salud Publica de Chile
EPI_ISL_547448	Adam Meijer et al	Dutch COVID-19 response team	National Institute for Public Health and the Environment (RIVM)
EPI_ISL_450874	Santos et al	Evandro Chagas Institute	Evandro Chagas Institute
EPI_ISL_536557	Eduardo Juscamayta Lopez et al	Instituto Nacional de Salud	Laboratorio de Infecciones Respiratorias Agudas
EPI_ISL_529068	Pablo Tsukayama et al	Laboratorio de Referencia Nacional de Virus Respiratorios, Instituto Nacional de Salud Peru	Laboratorio de Genómica Microbiana, Universidad Peruana Cayetano Heredia
EPI_ISL_456146	Katherine Laiton-Donato et al	Instituto Nacional de Salud - Unidad de Secuenciación y Análisis Genómico	Instituto Nacional de Salud, Universidad Cooperativa de Colombia, Instituto Alexander von Humboldt, Imperial College-London, London School of Hygiene & Tropical Medicine
EPI_ISL_536558	Eduardo Juscamayta Lopez et al	Instituto Nacional de Salud	Laboratorio de Infecciones Respiratorias Agudas
EPI_ISL_445365	Andrés E Castillo et al	HOSPITAL DR.SOTERO DEL RIO	Instituto de Salud Publica de Chile
EPI_ISL_445288	Andrés E Castillo et al	HOSPITAL REG.LAUTARO NAVARRO AVARIA	Instituto de Salud Publica de Chile
EPI_ISL_536549	Eduardo Juscamayta Lopez et al	Instituto Nacional de Salud	Laboratorio de Infecciones Respiratorias Agudas
EPI_ISL_536559	Eduardo Juscamayta Lopez et al	Instituto Nacional de Salud	Laboratorio de Infecciones Respiratorias Agudas
EPI_ISL_540988	Pablo Tsukayama et al	Laboratorio de Referencia Nacional de Virus Respiratorios, Instituto Nacional de Salud Peru	Laboratorio de Genómica Microbiana, Universidad Peruana Cayetano Heredia
EPI_ISL_427302	Paola Resende et al	Instituto Oswaldo Cruz FIOCRUZ - Laboratory of Respiratory Viruses and Measles (LVRS)	Instituto Oswaldo Cruz FIOCRUZ - Laboratory of Respiratory Viruses and Measles (LVRS)
EPI_ISL_541373	Paola Resende et al	LACEN/SE	Laboratory of Respiratory Viruses and Measles, Oswaldo Cruz Institute, FIOCRUZ
EPI_ISL_429695	Talita Adelino et al	Central Public Health Laboratory/Octávio Magalhães Institute (IOM) from the Ezequiel Dias Foundation (FUNED)	Instituto Octávio Magalhães / Fundação Ezequiel Dias (IOM/Funed)
EPI_ISL_540987	Pablo Tsukayama et al	Laboratorio de Referencia Nacional de Virus Respiratorios, Instituto Nacional de Salud Peru	Laboratorio de Genómica Microbiana, Universidad Peruana Cayetano Heredia
EPI_ISL_456125	Katherine Laiton-Donato et al	Instituto Nacional de Salud - Unidad de Secuenciación y Análisis Genómico	Instituto Nacional de Salud, Universidad Cooperativa de Colombia, Instituto Alexander von Humboldt, Imperial College-London, London School of Hygiene & Tropical Medicine
EPI_ISL_470583	Alexandra Gerber et al	Hermes Pardini	Bioinformatics Laboratory / LNCC
EPI_ISL_445326	Andrés E Castillo et al	ASISTENCIA PUBLICA DR.ALEJANDRO DEL RIO	Instituto de Salud Publica de Chile
EPI_ISL_445295	Andrés E Castillo et al	HOSPITAL REG.LAUTARO NAVARRO AVARIA	Instituto de Salud Publica de Chile
EPI_ISL_445367	Andrés E Castillo et al	ASISTENCIA PUBLICA DR.ALEJANDRO DEL RIO	Instituto de Salud Publica de Chile
EPI_ISL_568516	Pablo Tsukayama et al	Laboratorio de Referencia Nacional de Virus Respiratorios, Instituto Nacional de Salud Peru	Laboratorio de Genómica Microbiana, Universidad Peruana Cayetano Heredia
EPI_ISL_445302	Andrés E Castillo et al	INSTITUTO MEDICO LEGAL	Instituto de Salud Publica de Chile
EPI_ISL_445290	Andrés E Castillo et al	CLINICA MAGALLANES S.A.	Instituto de Salud Publica de Chile
EPI_ISL_445327	Andrés E Castillo et al	HOSPITAL PADRE HURTADO	Instituto de Salud Publica de Chile
EPI_ISL_445366	Andrés E Castillo et al	HOSPITAL DR.SOTERO DEL RIO	Instituto de Salud Publica de Chile
EPI_ISL_445294	Andrés E Castillo et al	HOSPITAL REG.LAUTARO NAVARRO AVARIA	Instituto de Salud Publica de Chile
EPI_ISL_445291	Andrés E Castillo et al	CLINICA MAGALLANES S.A.	Instituto de Salud Publica de Chile
EPI_ISL_476218	Samples: Nelson Gaburo Jr et al	DB Diagnósticos do Brasil	Instituto de Medicina Tropical da Univesidade de São Paulo
EPI_ISL_445355	Andrés E Castillo et al	MUTUAL DE SEGURIDAD C.CH.C.	Instituto de Salud Publica de Chile
EPI_ISL_445292	Andrés E Castillo et al	CLINICA MAGALLANES S.A.	Instituto de Salud Publica de Chile
EPI_ISL_420598	Baumeister E. et al	Servicio Virosis Respiratorias-Departamento Virología-INEI	Instituto Nacional Enfermedades Infecciosas C.G.Malbran
EPI_ISL_468310	Claudio Tavares Sacchi et al	Hospital Sao Paulo de Ensino da UNIFESP	Instituto Adolfo Lutz, Interdiciplinary Procedures Center, Strategic Laboratory
EPI_ISL_536561	Eduardo Juscamayta Lopez et al	Instituto Nacional de Salud	Laboratorio de Infecciones Respiratorias Agudas
EPI_ISL_445299	Andrés E Castillo et al	CLINICA MAGALLANES S.A.	Instituto de Salud Publica de Chile
EPI_ISL_547449	Adam Meijer et al	Dutch COVID-19 response team	National Institute for Public Health and the Environment (RIVM)
EPI_ISL_427298	Paola Resende et al	Instituto Oswaldo Cruz FIOCRUZ - Laboratory of Respiratory Viruses and Measles (LVRS)	Instituto Oswaldo Cruz FIOCRUZ - Laboratory of Respiratory Viruses and Measles (LVRS)
EPI_ISL_497738	Katherine Laiton-Donato et al	Instituto Nacional de Salud, Bogotá, Colombia	Instituto Nacional de Salud, Bogotá, Colombia
EPI_ISL_456116	Katherine Laiton-Donato et al	Instituto Nacional de Salud - Unidad de Secuenciación y Análisis Genómico	Instituto Nacional de Salud, Universidad Cooperativa de Colombia, Instituto Alexander von Humboldt, Imperial College-London, London School of Hygiene & Tropical Medicine
EPI_ISL_429702	Talita Adelino et al	Central Public Health Laboratory/Octávio Magalhães Institute (IOM) from the Ezequiel Dias Foundation (FUNED)	Instituto Octávio Magalhães / Fundação Ezequiel Dias (IOM/Funed)
EPI_ISL_476432	Samples: Ingra Morales Claro et al	Hospital da Clínicas da Faculdade de Medicina da Universidade de São Paulo	Instituto de Medicina Tropical da Univesidade de São Paulo
EPI_ISL_515526	Claudio Tavares Sacchi et al	Hospital Municipal do Tatuape Carmino Caricchio	Instituto Adolfo Lutz, Interdiciplinary Procedures Center, Strategic Laboratory
EPI_ISL_540986	Pablo Tsukayama et al	Laboratorio de Referencia Nacional de Virus Respiratorios, Instituto Nacional de Salud Peru	Laboratorio de Genómica Microbiana, Universidad Peruana Cayetano Heredia
EPI_ISL_527858	Claudio Tavares Sacchi et al	Pronto Atendimento Sancta Maggiore Jardim Paulista	Instituto Adolfo Lutz, Interdiciplinary Procedures Center, Strategic Laboratory
EPI_ISL_483065	Souza et al	Centro de Desenvolvimento Tecnologico em Saude, Fundacao Oswaldo Cruz	Centro de Desenvolvimento Tecnologico em Saude, Fundacao Oswaldo Cruz
EPI_ISL_427296	Paola Resende et al	Instituto Oswaldo Cruz FIOCRUZ - Laboratory of Respiratory Viruses and Measles (LVRS)	Instituto Oswaldo Cruz FIOCRUZ - Laboratory of Respiratory Viruses and Measles (LVRS)
EPI_ISL_427297	Paola Resende et al	Instituto Oswaldo Cruz FIOCRUZ - Laboratory of Respiratory Viruses and Measles (LVRS)	Instituto Oswaldo Cruz FIOCRUZ - Laboratory of Respiratory Viruses and Measles (LVRS)
EPI_ISL_445300	Andrés E Castillo et al	HOSPITAL DE RANCAGUA	Instituto de Salud Publica de Chile
EPI_ISL_445330	Andrés E Castillo et al	CLINICA VESPUCIO S. A.	Instituto de Salud Publica de Chile
EPI_ISL_445329	Andrés E Castillo et al	HOSPITAL DR.SOTERO DEL RIO	Instituto de Salud Publica de Chile
EPI_ISL_445298	Andrés E Castillo et al	HOSPITAL DE SAN FERNANDO	Instituto de Salud Publica de Chile
EPI_ISL_498153	Katherine Laiton-Donato et al	Instituto Nacional de Salud, Bogotá, Colombia	Instituto Nacional de Salud, Bogotá, Colombia
EPI_ISL_497744	Katherine Laiton-Donato et al	Instituto Nacional de Salud, Bogotá, Colombia	Instituto Nacional de Salud, Bogotá, Colombia
EPI_ISL_457953	Maria Victoria Elizondo et al	Laboratorio de Biología Molecular Asociación Española Primera en Salud	Departments of Pathology and Medicine, New York University School of Medicine
EPI_ISL_536532	Eduardo Juscamayta Lopez et al	Instituto Nacional de Salud	Laboratorio de Infecciones Respiratorias Agudas
EPI_ISL_470584	Alexandra Gerber et al	Hermes Pardini	Bioinformatics Laboratory / LNCC
EPI_ISL_470615	Alexandra Gerber et al	Laboratorio de Virologia Molecular / UFRJ	Bioinformatics Laboratory / LNCC
EPI_ISL_476484	Samples: Ingra Morales Claro et al	Hospital da Clínicas da Faculdade de Medicina da Universidade de São Paulo	Instituto de Medicina Tropical da Univesidade de São Paulo
EPI_ISL_476437	Samples: Ingra Morales Claro et al	Hospital da Clínicas da Faculdade de Medicina da Universidade de São Paulo	Instituto de Medicina Tropical da Univesidade de São Paulo
EPI_ISL_476450	Samples: Ingra Morales Claro et al	Hospital da Clínicas da Faculdade de Medicina da Universidade de São Paulo	Instituto de Medicina Tropical da Univesidade de São Paulo
EPI_ISL_476200	Samples: Nelson Gaburo Jr et al	DB Diagnósticos do Brasil	Instituto de Medicina Tropical da Univesidade de São Paulo
EPI_ISL_524797	Santos et al	﻿Evandro Chagas Institute	﻿Evandro Chagas Institute
EPI_ISL_523963	Claudio Tavares Sacchi et al	UBS Vila Silvia	Instituto Adolfo Lutz, Interdiciplinary Procedures Center, Strategic Laboratory
EPI_ISL_491172	Carlos Padilla Rojas et al	Laboratorio de Referencia Nacional de Virus Respiratorio. Instituto Nacional de Salud Perú	Laboratorio de Referencia Nacional de Biotecnología y Biología Molecular. Instituto Nacional de Salud Perú.
EPI_ISL_491428	Carlos Padilla Rojas et al	Laboratorio de Referencia Nacional de Virus Respiratorio. Instituto Nacional de Salud Perú	Laboratorio de Referencia Nacional de Biotecnología y Biología Molecular. Instituto Nacional de Salud Perú
EPI_ISL_476439	Samples: Ingra Morales Claro et al	Hospital da Clínicas da Faculdade de Medicina da Universidade de São Paulo	Instituto de Medicina Tropical da Univesidade de São Paulo
EPI_ISL_476490	Samples: Ingra Morales Claro et al	Hospital da Clínicas da Faculdade de Medicina da Universidade de São Paulo	Instituto de Medicina Tropical da Univesidade de São Paulo
EPI_ISL_476278	Samples: Nelson Gaburo Jr et al	DB Diagnósticos do Brasil	Instituto de Medicina Tropical da Univesidade de São Paulo
EPI_ISL_470616	Alexandra Gerber et al	Laboratorio de Virologia Molecular / UFRJ	Bioinformatics Laboratory / LNCC
EPI_ISL_476487	Samples: Ingra Morales Claro et al	Hospital da Clínicas da Faculdade de Medicina da Universidade de São Paulo	Instituto de Medicina Tropical da Univesidade de São Paulo
EPI_ISL_476486	Samples: Ingra Morales Claro et al	Hospital da Clínicas da Faculdade de Medicina da Universidade de São Paulo	Instituto de Medicina Tropical da Univesidade de São Paulo
EPI_ISL_459861	Gaete A et al	Center for Genome Regulation (CRG)	Center for Mathematical Modeling and Center for Genome Regulation. Santiago, Chile
EPI_ISL_515528	Claudio Tavares Sacchi et al	Hospital Sao Paulo de Ensino da Unifesp	Instituto Adolfo Lutz, Interdiciplinary Procedures Center, Strategic Laboratory
EPI_ISL_427303	Paola Resende et al	Instituto Oswaldo Cruz FIOCRUZ - Laboratory of Respiratory Viruses and Measles (LVRS)	Instituto Oswaldo Cruz FIOCRUZ - Laboratory of Respiratory Viruses and Measles (LVRS)
EPI_ISL_456076	Paola Resende et al	LACEN RJ - Laboratório Central de Saúde Pública Noel Nutels	Laboratory of Respiratory Viruses and Measles, Oswaldo Cruz Institute, FIOCRUZ
EPI_ISL_456077	Paola Resende et al	LACEN RJ - Laboratório Central de Saúde Pública Noel Nutels	Laboratory of Respiratory Viruses and Measles, Oswaldo Cruz Institute, FIOCRUZ
EPI_ISL_490316	Carlos Padilla Rojas et al	Laboratorio de Referencia Nacional de Virus Respiratorio. Instituto Nacional de Salud Perú	Laboratorio de Referencia Nacional de Biotecnología y Biología Molecular. Instituto Nacional de Salud Perú
EPI_ISL_491429	Carlos Padilla Rojas et al	Laboratorio de Referencia Nacional de Virus Respiratorio. Instituto Nacional de Salud Perú	Laboratorio de Referencia Nacional de Biotecnología y Biología Molecular. Instituto Nacional de Salud Perú
EPI_ISL_490975	Carlos Padilla Rojas et al	Laboratorio de Referencia Nacional de Virus Respiratorio. Instituto Nacional de Salud Perú	Laboratorio de Referencia Nacional de Biotecnología y Biología Molecular. Instituto Nacional de Salud Perú
EPI_ISL_515550	Claudio Tavares Sacchi et al	UPA Vila Santa Catarina	Instituto Adolfo Lutz, Interdiciplinary Procedures Center, Strategic Laboratory
EPI_ISL_536399	Wbeimar Aguilar-Jimenez et al	Laboratory of Immunovirology. Universidad de Antioquia	Instituto Nacional de Salud - Unidad de Secuenciación y Genómica
EPI_ISL_498152	Katherine Laiton-Donato et al	Instituto Nacional de Salud, Bogotá, Colombia	Instituto Nacional de Salud, Bogotá, Colombia
EPI_ISL_445348	Andrés E Castillo et al	HOSPITAL DR.HERNAN HENRIQUEZ ARAVENA	Instituto de Salud Publica de Chile
EPI_ISL_498155	Katherine Laiton-Donato et al	Instituto Nacional de Salud, Bogotá, Colombia	Instituto Nacional de Salud, Bogotá, Colombia
EPI_ISL_457957	Maria Victoria Elizondo et al	Laboratorio de Biología Molecular Asociación Española Primera en Salud	Departments of Pathology and Medicine, New York University School of Medicine
EPI_ISL_476204	Samples: Ingra Morales Claro et al	Hospital da Clínicas da Faculdade de Medicina da Universidade de São Paulo	Instituto de Medicina Tropical da Univesidade de São Paulo
EPI_ISL_470617	Alexandra Gerber et al	Laboratorio de Virologia Molecular / UFRJ	Bioinformatics Laboratory / LNCC
EPI_ISL_427304	Paola Resende et al	Instituto Oswaldo Cruz FIOCRUZ - Laboratory of Respiratory Viruses and Measles (LVRS)	Instituto Oswaldo Cruz FIOCRUZ - Laboratory of Respiratory Viruses and Measles (LVRS)
EPI_ISL_541346	Paola Resende et al	LACEN/PR	Laboratory of Respiratory Viruses and Measles, Oswaldo Cruz Institute, FIOCRUZ
EPI_ISL_447734	Juan David Ramírez et al	Grupo de Investigaciones Microbiológicas-UR (GIMUR), Departamento de Biología, Facultad de Ciencias Naturales, Universidad del Rosario, Bogotá, Colombia	Grupo de Investigaciones Microbiológicas-UR (GIMUR), Departamento de Biología, Facultad de Ciencias Naturales, Universidad del Rosario, Bogotá, Colombia Instituto Nacional de Salud, Bogotá, Colombia Icahn School of Medicine at Mount Sinai, New York, USA
EPI_ISL_447735	Juan David Ramírez et al	Grupo de Investigaciones Microbiológicas-UR (GIMUR), Departamento de Biología, Facultad de Ciencias Naturales, Universidad del Rosario, Bogotá, Colombia	Grupo de Investigaciones Microbiológicas-UR (GIMUR), Departamento de Biología, Facultad de Ciencias Naturales, Universidad del Rosario, Bogotá, Colombia Instituto Nacional de Salud, Bogotá, Colombia Icahn School of Medicine at Mount Sinai, New York, USA
EPI_ISL_447737	Juan David Ramírez et al	Grupo de Investigaciones Microbiológicas-UR (GIMUR), Departamento de Biología, Facultad de Ciencias Naturales, Universidad del Rosario, Bogotá, Colombia	Grupo de Investigaciones Microbiológicas-UR (GIMUR), Departamento de Biología, Facultad de Ciencias Naturales, Universidad del Rosario, Bogotá, Colombia Instituto Nacional de Salud, Bogotá, Colombia Icahn School of Medicine at Mount Sinai, New York, USA
EPI_ISL_498158	Katherine Laiton-Donato et al	Instituto Nacional de Salud, Bogotá, Colombia	Instituto Nacional de Salud, Bogotá, Colombia
EPI_ISL_447736	Juan David Ramírez et al	Grupo de Investigaciones Microbiológicas-UR (GIMUR), Departamento de Biología, Facultad de Ciencias Naturales, Universidad del Rosario, Bogotá, Colombia	Grupo de Investigaciones Microbiológicas-UR (GIMUR), Departamento de Biología, Facultad de Ciencias Naturales, Universidad del Rosario, Bogotá, Colombia Instituto Nacional de Salud, Bogotá, Colombia Icahn School of Medicine at Mount Sinai, New York, USA
EPI_ISL_457959	Maria Victoria Elizondo et al	Laboratorio de Biología Molecular Asociación Española Primera en Salud	Departments of Pathology and Medicine, New York University School of Medicine
EPI_ISL_476297	Samples: Nelson Gaburo Jr et al	DB Diagnósticos do Brasil	Instituto de Medicina Tropical da Univesidade de São Paulo
EPI_ISL_470618	Alexandra Gerber et al	Laboratorio de Virologia Molecular / UFRJ	Bioinformatics Laboratory / LNCC
EPI_ISL_476245	Samples: Ingra Morales Claro et al	Hospital da Clínicas da Faculdade de Medicina da Universidade de São Paulo	Instituto de Medicina Tropical da Univesidade de São Paulo
EPI_ISL_430795	Nabaes Jodar et al	Laboratorio de Virología del Hospital de Niños Dr. Ricardo Gutierrez	Área de Secuenciación del Laboratorio de Virología del Hospital de Niños Dr. Ricardo Gutierrez
EPI_ISL_430796	Nabaes Jodar et al	Departamento de Biología y genética molecular, IACA Laboratorios.	Área de Secuenciación del Laboratorio de Virología del Hospital de Niños Dr. Ricardo Gutierrez
EPI_ISL_430797	Nabaes Jodar et al	Departamento de Biología y genética molecular, IACA Laboratorios.	Área de Secuenciación del Laboratorio de Virología del Hospital de Niños Dr. Ricardo Gutierrez
EPI_ISL_459859	Gaete A et al	Center for Genome Regulation (CRG)	Center for Mathematical Modeling and Center for Genome Regulation. Santiago, Chile
EPI_ISL_490976	Carlos Padilla Rojas et al	Laboratorio de Referencia Nacional de Virus Respiratorio. Instituto Nacional de Salud Perú	Laboratorio de Referencia Nacional de Biotecnología y Biología Molecular. Instituto Nacional de Salud Perú
EPI_ISL_470619	Alexandra Gerber et al	Laboratorio de Virologia Molecular / UFRJ	Bioinformatics Laboratory / LNCC
EPI_ISL_476256	Samples: Ingra Morales Claro et al	Hospital da Clínicas da Faculdade de Medicina da Universidade de São Paulo	Instituto de Medicina Tropical da Univesidade de São Paulo
EPI_ISL_476246	Samples: Ingra Morales Claro et al	Hospital da Clínicas da Faculdade de Medicina da Universidade de São Paulo	Instituto de Medicina Tropical da Univesidade de São Paulo
EPI_ISL_476298	Samples: Nelson Gaburo Jr et al	DB Diagnósticos do Brasil	Instituto de Medicina Tropical da Univesidade de São Paulo
EPI_ISL_476299	Samples: Nelson Gaburo Jr et al	DB Diagnósticos do Brasil	Instituto de Medicina Tropical da Univesidade de São Paulo
EPI_ISL_445371	Andrés E Castillo et al	HOSPITAL DR.SOTERO DEL RIO	Instituto de Salud Publica de Chile
EPI_ISL_430798	Nabaes Jodar et al	Departamento de Biología y genética molecular, IACA Laboratorios.	Área de Secuenciación del Laboratorio de Virología del Hospital de Niños Dr. Ricardo Gutierrez
EPI_ISL_447744	Juan David Ramírez et al	Grupo de Investigaciones Microbiológicas-UR (GIMUR), Departamento de Biología, Facultad de Ciencias Naturales, Universidad del Rosario, Bogotá, Colombia	Grupo de Investigaciones Microbiológicas-UR (GIMUR), Departamento de Biología, Facultad de Ciencias Naturales, Universidad del Rosario, Bogotá, Colombia Instituto Nacional de Salud, Bogotá, Colombia Icahn School of Medicine at Mount Sinai, New York, USA
EPI_ISL_497745	Katherine Laiton-Donato et al	Instituto Nacional de Salud, Bogotá, Colombia	Instituto Nacional de Salud, Bogotá, Colombia
EPI_ISL_515521	Claudio Tavares Sacchi et al	Hospital Municipal Dr Waldemar Tebaldi	Instituto Adolfo Lutz, Interdiciplinary Procedures Center, Strategic Laboratory
EPI_ISL_541345	Paola Resende et al	LACEN/PR	Laboratory of Respiratory Viruses and Measles, Oswaldo Cruz Institute, FIOCRUZ
EPI_ISL_457961	Maria Victoria Elizondo et al	Laboratorio de Biología Molecular Asociación Española Primera en Salud	Departments of Pathology and Medicine, New York University School of Medicine
EPI_ISL_457963	Maria Victoria Elizondo et al	Laboratorio de Biología Molecular Asociación Española Primera en Salud	Departments of Pathology and Medicine, New York University School of Medicine
EPI_ISL_476281	Samples: Nelson Gaburo Jr et al	DB Diagnósticos do Brasil	Instituto de Medicina Tropical da Univesidade de São Paulo
EPI_ISL_471554	Claudio Tavares Sacchi et al	Hospital Bosque da Saúde	Instituto Adolfo Lutz, Interdiciplinary Procedures Center, Strategic Laboratory
EPI_ISL_447749	Juan David Ramírez et al	Grupo de Investigaciones Microbiológicas-UR (GIMUR), Departamento de Biología, Facultad de Ciencias Naturales, Universidad del Rosario, Bogotá, Colombia	Grupo de Investigaciones Microbiológicas-UR (GIMUR), Departamento de Biología, Facultad de Ciencias Naturales, Universidad del Rosario, Bogotá, Colombia Instituto Nacional de Salud, Bogotá, Colombia Icahn School of Medicine at Mount Sinai, New York, USA
EPI_ISL_430799	Nabaes Jodar et al	Laboratorio de Virología del Hospital de Niños Dr. Ricardo Gutierrez	Área de Secuenciación del Laboratorio de Virología del Hospital de Niños Dr. Ricardo Gutierrez
EPI_ISL_445372	Andrés E Castillo et al	HOSPITAL FF.AA. "CIRUJANO C. GUZMAN	Instituto de Salud Publica de Chile
EPI_ISL_447752	Juan David Ramírez et al	Grupo de Investigaciones Microbiológicas-UR (GIMUR), Departamento de Biología, Facultad de Ciencias Naturales, Universidad del Rosario, Bogotá, Colombia	Grupo de Investigaciones Microbiológicas-UR (GIMUR), Departamento de Biología, Facultad de Ciencias Naturales, Universidad del Rosario, Bogotá, Colombia Instituto Nacional de Salud, Bogotá, Colombia Icahn School of Medicine at Mount Sinai, New York, USA
EPI_ISL_447750	Juan David Ramírez et al	Grupo de Investigaciones Microbiológicas-UR (GIMUR), Departamento de Biología, Facultad de Ciencias Naturales, Universidad del Rosario, Bogotá, Colombia	Grupo de Investigaciones Microbiológicas-UR (GIMUR), Departamento de Biología, Facultad de Ciencias Naturales, Universidad del Rosario, Bogotá, Colombia Instituto Nacional de Salud, Bogotá, Colombia Icahn School of Medicine at Mount Sinai, New York, USA
EPI_ISL_456071	Paola Resende et al	Laboratory of Respiratory Viruses and Measles, Oswaldo Cruz Institute, FIOCRUZ	Laboratory of Respiratory Viruses and Measles, Oswaldo Cruz Institute, FIOCRUZ
EPI_ISL_498162	Katherine Laiton-Donato et al	Instituto Nacional de Salud, Bogotá, Colombia	Instituto Nacional de Salud, Bogotá, Colombia
EPI_ISL_498156	Katherine Laiton-Donato et al	Instituto Nacional de Salud, Bogotá, Colombia	Instituto Nacional de Salud, Bogotá, Colombia
EPI_ISL_445337	Andrés E Castillo et al	HOSPITAL HANGA ROA	Instituto de Salud Publica de Chile
EPI_ISL_498157	Katherine Laiton-Donato et al	Instituto Nacional de Salud, Bogotá, Colombia	Instituto Nacional de Salud, Bogotá, Colombia
EPI_ISL_498161	Katherine Laiton-Donato et al	Instituto Nacional de Salud, Bogotá, Colombia	Instituto Nacional de Salud, Bogotá, Colombia
EPI_ISL_470620	Alexandra Gerber et al	Laboratorio de Virologia Molecular / UFRJ	Bioinformatics Laboratory / LNCC
EPI_ISL_476288	Samples: Nelson Gaburo Jr et al	DB Diagnósticos do Brasil	Instituto de Medicina Tropical da Univesidade de São Paulo
EPI_ISL_476289	Samples: Nelson Gaburo Jr et al	DB Diagnósticos do Brasil	Instituto de Medicina Tropical da Univesidade de São Paulo
EPI_ISL_422563	Belen Prado-Vivar et al	Institute of Microbiology Universidad San Francisco de Quito	Institute of Microbiology Universidad San Francisco de Quito
EPI_ISL_476265	Samples: Ingra Morales Claro et al	Hospital da Clínicas da Faculdade de Medicina da Universidade de São Paulo	Instituto de Medicina Tropical da Univesidade de São Paulo
EPI_ISL_476292	Samples: Nelson Gaburo Jr et al	DB Diagnósticos do Brasil	Instituto de Medicina Tropical da Univesidade de São Paulo
EPI_ISL_476286	Samples: Nelson Gaburo Jr et al	DB Diagnósticos do Brasil	Instituto de Medicina Tropical da Univesidade de São Paulo
EPI_ISL_476267	Samples: Ingra Morales Claro et al	Hospital da Clínicas da Faculdade de Medicina da Universidade de São Paulo	Instituto de Medicina Tropical da Univesidade de São Paulo
EPI_ISL_457962	Maria Victoria Elizondo et al	Laboratorio de Biología Molecular Asociación Española Primera en Salud	Departments of Pathology and Medicine, New York University School of Medicine
EPI_ISL_476274	Samples: Ingra Morales Claro et al	Hospital da Clínicas da Faculdade de Medicina da Universidade de São Paulo	Instituto de Medicina Tropical da Univesidade de São Paulo
EPI_ISL_447753	Juan David Ramírez et al	Grupo de Investigaciones Microbiológicas-UR (GIMUR), Departamento de Biología, Facultad de Ciencias Naturales, Universidad del Rosario, Bogotá, Colombia	Grupo de Investigaciones Microbiológicas-UR (GIMUR), Departamento de Biología, Facultad de Ciencias Naturales, Universidad del Rosario, Bogotá, Colombia Instituto Nacional de Salud, Bogotá, Colombia Icahn School of Medicine at Mount Sinai, New York, USA
EPI_ISL_536529	Eduardo Juscamayta Lopez et al	Instituto Nacional de Salud	Laboratorio de Infecciones Respiratorias Agudas
EPI_ISL_430801	Nabaes Jodar et al	Laboratorio de Virología del Hospital de Niños Dr. Ricardo Gutierrez	Área de Secuenciación del Laboratorio de Virología del Hospital de Niños Dr. Ricardo Gutierrez
EPI_ISL_515522	Claudio Tavares Sacchi et al	UPA 24HS de Itatiba	Instituto Adolfo Lutz, Interdiciplinary Procedures Center, Strategic Laboratory
EPI_ISL_430802	Nabaes Jodar et al	Departamento de Biología y genética molecular, IACA Laboratorios.	Área de Secuenciación del Laboratorio de Virología del Hospital de Niños Dr. Ricardo Gutierrez
EPI_ISL_447760	Juan David Ramírez et al	Instituto Nacional de Salud, Bogotá, Colombia	Grupo de Investigaciones Microbiológicas-UR (GIMUR), Departamento de Biología, Facultad de Ciencias Naturales, Universidad del Rosario, Bogotá, Colombia Instituto Nacional de Salud, Bogotá, Colombia Icahn School of Medicine at Mount Sinai, New York, USA
EPI_ISL_447759	Juan David Ramírez et al	Instituto Nacional de Salud, Bogotá, Colombia	Grupo de Investigaciones Microbiológicas-UR (GIMUR), Departamento de Biología, Facultad de Ciencias Naturales, Universidad del Rosario, Bogotá, Colombia Instituto Nacional de Salud, Bogotá, Colombia Icahn School of Medicine at Mount Sinai, New York, USA
EPI_ISL_447755	Juan David Ramírez et al	Instituto Nacional de Salud, Bogotá, Colombia	Grupo de Investigaciones Microbiológicas-UR (GIMUR), Departamento de Biología, Facultad de Ciencias Naturales, Universidad del Rosario, Bogotá, Colombia Instituto Nacional de Salud, Bogotá, Colombia Icahn School of Medicine at Mount Sinai, New York, USA
EPI_ISL_447756	Juan David Ramírez et al	Instituto Nacional de Salud, Bogotá, Colombia	Grupo de Investigaciones Microbiológicas-UR (GIMUR), Departamento de Biología, Facultad de Ciencias Naturales, Universidad del Rosario, Bogotá, Colombia Instituto Nacional de Salud, Bogotá, Colombia Icahn School of Medicine at Mount Sinai, New York, USA
EPI_ISL_491462	Carlos Padilla Rojas et al	Laboratorio de Referencia Nacional de Virus Respiratorio. Instituto Nacional de Salud Perú	Laboratorio de Referencia Nacional de Biotecnología y Biología Molecular. Instituto Nacional de Salud Perú
EPI_ISL_498166	Katherine Laiton-Donato et al	Instituto Nacional de Salud, Bogotá, Colombia	Instituto Nacional de Salud, Bogotá, Colombia
EPI_ISL_498159	Katherine Laiton-Donato et al	Instituto Nacional de Salud, Bogotá, Colombia	Instituto Nacional de Salud, Bogotá, Colombia
EPI_ISL_498160	Katherine Laiton-Donato et al	Instituto Nacional de Salud, Bogotá, Colombia	Instituto Nacional de Salud, Bogotá, Colombia
EPI_ISL_447768	Juan David Ramírez et al	Instituto Nacional de Salud, Bogotá, Colombia	Grupo de Investigaciones Microbiológicas-UR (GIMUR), Departamento de Biología, Facultad de Ciencias Naturales, Universidad del Rosario, Bogotá, Colombia Instituto Nacional de Salud, Bogotá, Colombia Icahn School of Medicine at Mount Sinai, New York, USA
EPI_ISL_447761	Juan David Ramírez et al	Instituto Nacional de Salud, Bogotá, Colombia	Grupo de Investigaciones Microbiológicas-UR (GIMUR), Departamento de Biología, Facultad de Ciencias Naturales, Universidad del Rosario, Bogotá, Colombia Instituto Nacional de Salud, Bogotá, Colombia Icahn School of Medicine at Mount Sinai, New York, USA
EPI_ISL_476309	Samples: Nelson Gaburo Jr et al	DB Diagnósticos do Brasil	Instituto de Medicina Tropical da Univesidade de São Paulo
EPI_ISL_476305	Samples: Nelson Gaburo Jr et al	DB Diagnósticos do Brasil	Instituto de Medicina Tropical da Univesidade de São Paulo
EPI_ISL_476311	Samples: Nelson Gaburo Jr et al	DB Diagnósticos do Brasil	Instituto de Medicina Tropical da Univesidade de São Paulo
EPI_ISL_476317	Samples: Nelson Gaburo Jr et al	DB Diagnósticos do Brasil	Instituto de Medicina Tropical da Univesidade de São Paulo
EPI_ISL_476307	Samples: Nelson Gaburo Jr et al	DB Diagnósticos do Brasil	Instituto de Medicina Tropical da Univesidade de São Paulo
EPI_ISL_476303	Samples: Nelson Gaburo Jr et al	DB Diagnósticos do Brasil	Instituto de Medicina Tropical da Univesidade de São Paulo
EPI_ISL_447758	Juan David Ramírez et al	Instituto Nacional de Salud, Bogotá, Colombia	Grupo de Investigaciones Microbiológicas-UR (GIMUR), Departamento de Biología, Facultad de Ciencias Naturales, Universidad del Rosario, Bogotá, Colombia Instituto Nacional de Salud, Bogotá, Colombia Icahn School of Medicine at Mount Sinai, New York, USA
EPI_ISL_536530	Eduardo Juscamayta Lopez et al	Instituto Nacional de Salud	Laboratorio de Infecciones Respiratorias Agudas
EPI_ISL_430803	Nabaes Jodar et al	Laboratorio de Virología del Hospital de Niños Dr. Ricardo Gutierrez	Área de Secuenciación del Laboratorio de Virología del Hospital de Niños Dr. Ricardo Gutierrez
EPI_ISL_515543	Claudio Tavares Sacchi et al	Serviço de Vigilância Sanitária e Epidemiológica	Instituto Adolfo Lutz, Interdiciplinary Procedures Center, Strategic Laboratory
EPI_ISL_536524	Eduardo Juscamayta Lopez et al	Instituto Nacional de Salud	Laboratorio de Infecciones Respiratorias Agudas
EPI_ISL_445352	Andrés E Castillo et al	HOSPITAL DEL PROFESOR	Instituto de Salud Publica de Chile
EPI_ISL_536528	Eduardo Juscamayta Lopez et al	Instituto Nacional de Salud	Laboratorio de Infecciones Respiratorias Agudas
EPI_ISL_536523	Eduardo Juscamayta Lopez et al	Instituto Nacional de Salud	Laboratorio de Infecciones Respiratorias Agudas
EPI_ISL_430804	Nabaes Jodar et al	Laboratorio de Virología del Hospital de Niños Dr. Ricardo Gutierrez	Área de Secuenciación del Laboratorio de Virología del Hospital de Niños Dr. Ricardo Gutierrez
EPI_ISL_536562	Eduardo Juscamayta Lopez et al	Instituto Nacional de Salud	Laboratorio de Infecciones Respiratorias Agudas
EPI_ISL_430805	Nabaes Jodar et al	Departamento de Biología y genética molecular, IACA Laboratorios.	Área de Secuenciación del Laboratorio de Virología del Hospital de Niños Dr. Ricardo Gutierrez
EPI_ISL_445350	Andrés E Castillo et al	HOSPITAL SAN JUAN DE DIOS	Instituto de Salud Publica de Chile
EPI_ISL_456074	Paola Resende et al	Laboratory of Respiratory Viruses and Measles, Oswaldo Cruz Institute, FIOCRUZ	Laboratory of Respiratory Viruses and Measles, Oswaldo Cruz Institute, FIOCRUZ
EPI_ISL_456072	Paola Resende et al	Laboratory of Respiratory Viruses and Measles, Oswaldo Cruz Institute, FIOCRUZ	Laboratory of Respiratory Viruses and Measles, Oswaldo Cruz Institute, FIOCRUZ
EPI_ISL_447778	Juan David Ramírez et al	Instituto Nacional de Salud, Bogotá, Colombia	Grupo de Investigaciones Microbiológicas-UR (GIMUR), Departamento de Biología, Facultad de Ciencias Naturales, Universidad del Rosario, Bogotá, Colombia Instituto Nacional de Salud, Bogotá, Colombia Icahn School of Medicine at Mount Sinai, New York, USA
EPI_ISL_447774	Juan David Ramírez et al	Instituto Nacional de Salud, Bogotá, Colombia	Grupo de Investigaciones Microbiológicas-UR (GIMUR), Departamento de Biología, Facultad de Ciencias Naturales, Universidad del Rosario, Bogotá, Colombia Instituto Nacional de Salud, Bogotá, Colombia Icahn School of Medicine at Mount Sinai, New York, USA
EPI_ISL_447766	Juan David Ramírez et al	Instituto Nacional de Salud, Bogotá, Colombia	Grupo de Investigaciones Microbiológicas-UR (GIMUR), Departamento de Biología, Facultad de Ciencias Naturales, Universidad del Rosario, Bogotá, Colombia Instituto Nacional de Salud, Bogotá, Colombia Icahn School of Medicine at Mount Sinai, New York, USA
EPI_ISL_447779	Juan David Ramírez et al	Instituto Nacional de Salud, Bogotá, Colombia	Grupo de Investigaciones Microbiológicas-UR (GIMUR), Departamento de Biología, Facultad de Ciencias Naturales, Universidad del Rosario, Bogotá, Colombia Instituto Nacional de Salud, Bogotá, Colombia Icahn School of Medicine at Mount Sinai, New York, USA
EPI_ISL_447777	Juan David Ramírez et al	Instituto Nacional de Salud, Bogotá, Colombia	Grupo de Investigaciones Microbiológicas-UR (GIMUR), Departamento de Biología, Facultad de Ciencias Naturales, Universidad del Rosario, Bogotá, Colombia Instituto Nacional de Salud, Bogotá, Colombia Icahn School of Medicine at Mount Sinai, New York, USA
EPI_ISL_447780	Juan David Ramírez et al	Instituto Nacional de Salud, Bogotá, Colombia	Grupo de Investigaciones Microbiológicas-UR (GIMUR), Departamento de Biología, Facultad de Ciencias Naturales, Universidad del Rosario, Bogotá, Colombia Instituto Nacional de Salud, Bogotá, Colombia Icahn School of Medicine at Mount Sinai, New York, USA
EPI_ISL_447775	Juan David Ramírez et al	Instituto Nacional de Salud, Bogotá, Colombia	Grupo de Investigaciones Microbiológicas-UR (GIMUR), Departamento de Biología, Facultad de Ciencias Naturales, Universidad del Rosario, Bogotá, Colombia Instituto Nacional de Salud, Bogotá, Colombia Icahn School of Medicine at Mount Sinai, New York, USA
EPI_ISL_491459	Carlos Padilla Rojas et al	Laboratorio de Referencia Nacional de Virus Respiratorio. Instituto Nacional de Salud Perú	Laboratorio de Referencia Nacional de Biotecnología y Biología Molecular. Instituto Nacional de Salud Perú
EPI_ISL_524473	Carlos Padilla Rojas et al	Laboratorio de Referencia Nacional de Virus Respiratorio. Centro Nacional de Salud Publica. Instituto Nacional de Salud Peru.	Laboratorio de Referencia Nacional de Biotecnología y Biología Molecular. Centro Nacional de Salud Publica. Instituto Nacional de Salud Peru.
EPI_ISL_491461	Carlos Padilla Rojas et al	Laboratorio de Referencia Nacional de Virus Respiratorio. Instituto Nacional de Salud Perú	Laboratorio de Referencia Nacional de Biotecnología y Biología Molecular. Instituto Nacional de Salud Perú
EPI_ISL_491460	Carlos Padilla Rojas et al	Laboratorio de Referencia Nacional de Virus Respiratorio. Instituto Nacional de Salud Perú	Laboratorio de Referencia Nacional de Biotecnología y Biología Molecular. Instituto Nacional de Salud Perú
EPI_ISL_517713	Carlos Padilla Rojas et al	Laboratorio de Referencia Nacional de Virus Respiratorio. Centro Nacional de Salud Publica. Instituto Nacional de Salud Peru.	Laboratorio de Referencia Nacional de Biotecnología y Biología Molecular. Centro Nacional de Salud Publica. Instituto Nacional de Salud Peru.
EPI_ISL_449800	Andrés E Castillo et al	HOSPITAL SAN JUAN DE DIOS	Instituto de Salud Publica de Chile
EPI_ISL_456073	Paola Resende et al	Laboratory of Respiratory Viruses and Measles, Oswaldo Cruz Institute, FIOCRUZ	Laboratory of Respiratory Viruses and Measles, Oswaldo Cruz Institute, FIOCRUZ
EPI_ISL_447771	Juan David Ramírez et al	Instituto Nacional de Salud, Bogotá, Colombia	Grupo de Investigaciones Microbiológicas-UR (GIMUR), Departamento de Biología, Facultad de Ciencias Naturales, Universidad del Rosario, Bogotá, Colombia Instituto Nacional de Salud, Bogotá, Colombia Icahn School of Medicine at Mount Sinai, New York, USA
EPI_ISL_498163	Katherine Laiton-Donato et al	Instituto Nacional de Salud, Bogotá, Colombia	Instituto Nacional de Salud, Bogotá, Colombia
EPI_ISL_456147	Katherine Laiton-Donato et al	Instituto Nacional de Salud - Unidad de Secuenciación y Análisis Genómico	Instituto Nacional de Salud, Universidad Cooperativa de Colombia, Instituto Alexander von Humboldt, Imperial College-London, London School of Hygiene & Tropical Medicine
EPI_ISL_456152	Katherine Laiton-Donato et al	Instituto Nacional de Salud - Unidad de Secuenciación y Análisis Genómico	Instituto Nacional de Salud, Universidad Cooperativa de Colombia, Instituto Alexander von Humboldt, Imperial College-London, London School of Hygiene & Tropical Medicine
EPI_ISL_536525	Eduardo Juscamayta Lopez et al	Instituto Nacional de Salud	Laboratorio de Infecciones Respiratorias Agudas
EPI_ISL_447767	Juan David Ramírez et al	Instituto Nacional de Salud, Bogotá, Colombia	Grupo de Investigaciones Microbiológicas-UR (GIMUR), Departamento de Biología, Facultad de Ciencias Naturales, Universidad del Rosario, Bogotá, Colombia Instituto Nacional de Salud, Bogotá, Colombia Icahn School of Medicine at Mount Sinai, New York, USA
EPI_ISL_447769	Juan David Ramírez et al	Instituto Nacional de Salud, Bogotá, Colombia	Grupo de Investigaciones Microbiológicas-UR (GIMUR), Departamento de Biología, Facultad de Ciencias Naturales, Universidad del Rosario, Bogotá, Colombia Instituto Nacional de Salud, Bogotá, Colombia Icahn School of Medicine at Mount Sinai, New York, USA
EPI_ISL_536563	Eduardo Juscamayta Lopez et al	Instituto Nacional de Salud	Laboratorio de Infecciones Respiratorias Agudas
EPI_ISL_536564	Eduardo Juscamayta Lopez et al	Instituto Nacional de Salud	Laboratorio de Infecciones Respiratorias Agudas
EPI_ISL_470601	Alexandra Gerber et al	Hermes Pardini	Bioinformatics Laboratory / LNCC
EPI_ISL_476324	Samples: Nelson Gaburo Jr et al	DB Diagnósticos do Brasil	Instituto de Medicina Tropical da Univesidade de São Paulo
EPI_ISL_476320	Samples: Nelson Gaburo Jr et al	DB Diagnósticos do Brasil	Instituto de Medicina Tropical da Univesidade de São Paulo
EPI_ISL_476319	Samples: Nelson Gaburo Jr et al	DB Diagnósticos do Brasil	Instituto de Medicina Tropical da Univesidade de São Paulo
EPI_ISL_470603	Alexandra Gerber et al	Hermes Pardini	Bioinformatics Laboratory / LNCC
EPI_ISL_470622	Alexandra Gerber et al	Laboratorio de Virologia Molecular / UFRJ	Bioinformatics Laboratory / LNCC
EPI_ISL_470568	Alexandra Gerber et al	Hermes Pardini	Bioinformatics Laboratory / LNCC
EPI_ISL_536526	Eduardo Juscamayta Lopez et al	Instituto Nacional de Salud	Laboratorio de Infecciones Respiratorias Agudas
EPI_ISL_445085	Lopez et al	Virology Unit, Agrobiodiversity and Biotechnology Project, CIAT - International Center for Tropical Agriculture	Virology Unit, Agrobiodiversity and Biotechnology Project, CIAT - International Center for Tropical Agriculture
EPI_ISL_430807	Nabaes Jodar et al	Laboratorio de Virología del Hospital de Niños Dr. Ricardo Gutierrez	Área de Secuenciación del Laboratorio de Virología del Hospital de Niños Dr. Ricardo Gutierrez
EPI_ISL_515523	Claudio Tavares Sacchi et al	PS Municipal Dr Lauro Ribas Braga	Instituto Adolfo Lutz, Interdiciplinary Procedures Center, Strategic Laboratory
EPI_ISL_467346	Paola Resende et al	Laboratory of Respiratory Viruses and Measles, Oswaldo Cruz Institute, FIOCRUZ	Laboratory of Respiratory Viruses and Measles, Oswaldo Cruz Institute, FIOCRUZ
EPI_ISL_456075	Paola Resende et al	Laboratory of Respiratory Viruses and Measles, Oswaldo Cruz Institute, FIOCRUZ	Laboratory of Respiratory Viruses and Measles, Oswaldo Cruz Institute, FIOCRUZ
EPI_ISL_467345	Paola Resende et al	Laboratory of Respiratory Viruses and Measles, Oswaldo Cruz Institute, FIOCRUZ	Laboratory of Respiratory Viruses and Measles, Oswaldo Cruz Institute, FIOCRUZ
EPI_ISL_467344	Paola Resende et al	Laboratory of Respiratory Viruses and Measles, Oswaldo Cruz Institute, FIOCRUZ	Laboratory of Respiratory Viruses and Measles, Oswaldo Cruz Institute, FIOCRUZ
EPI_ISL_447785	Juan David Ramírez et al	Instituto Nacional de Salud, Bogotá, Colombia	Grupo de Investigaciones Microbiológicas-UR (GIMUR), Departamento de Biología, Facultad de Ciencias Naturales, Universidad del Rosario, Bogotá, Colombia Instituto Nacional de Salud, Bogotá, Colombia Icahn School of Medicine at Mount Sinai, New York, USA
EPI_ISL_456082	Paola Resende et al	LACEN RJ - Laboratório Central de Saúde Pública Noel Nutels	Laboratory of Respiratory Viruses and Measles, Oswaldo Cruz Institute, FIOCRUZ
EPI_ISL_514317	Carlos Padilla Rojas et al	Laboratorio de Referencia Nacional de Virus Respiratorio. Instituto Nacional de Salud Perú	Laboratorio de Referencia Nacional de Biotecnología y Biología Molecular. Instituto Nacional de Salud Perú
EPI_ISL_445353	Andrés E Castillo et al	HOSPITAL PADRE HURTADO	Instituto de Salud Publica de Chile
EPI_ISL_445351	Andrés E Castillo et al	HOSPITAL SAN JUAN DE DIOS	Instituto de Salud Publica de Chile
EPI_ISL_476702	Alberto Paniz-Mondolfi et al	Incubadora Venezolana de Ciencia, Venezuela	Incubadora Venezolana de Ciencia, Venezuela / Instituto Nacional de Salud, Bogotá, Colombia / Grupo de Investigaciones Microbiológicas-UR (GIMUR), Departamento de Biología, Facultad de Ciencias Naturales, Universidad del Rosario, Bogotá, Colombia / Icahn School of Medicine at Mount Sinai, New York, USA
EPI_ISL_470623	Alexandra Gerber et al	Laboratorio de Virologia Molecular / UFRJ	Bioinformatics Laboratory / LNCC
EPI_ISL_470570	Alexandra Gerber et al	Hermes Pardini	Bioinformatics Laboratory / LNCC
EPI_ISL_476336	Samples: Nelson Gaburo Jr et al	DB Diagnósticos do Brasil	Instituto de Medicina Tropical da Univesidade de São Paulo
EPI_ISL_476327	Samples: Nelson Gaburo Jr et al	DB Diagnósticos do Brasil	Instituto de Medicina Tropical da Univesidade de São Paulo
EPI_ISL_476331	Samples: Nelson Gaburo Jr et al	DB Diagnósticos do Brasil	Instituto de Medicina Tropical da Univesidade de São Paulo
EPI_ISL_470573	Alexandra Gerber et al	Hermes Pardini	Bioinformatics Laboratory / LNCC
EPI_ISL_476335	Samples: Nelson Gaburo Jr et al	DB Diagnósticos do Brasil	Instituto de Medicina Tropical da Univesidade de São Paulo
EPI_ISL_476330	Samples: Nelson Gaburo Jr et al	DB Diagnósticos do Brasil	Instituto de Medicina Tropical da Univesidade de São Paulo
EPI_ISL_470606	Alexandra Gerber et al	Hermes Pardini	Bioinformatics Laboratory / LNCC
EPI_ISL_470571	Alexandra Gerber et al	Hermes Pardini	Bioinformatics Laboratory / LNCC
EPI_ISL_476351	Samples: Nelson Gaburo Jr et al	DB Diagnósticos do Brasil	Instituto de Medicina Tropical da Univesidade de São Paulo
EPI_ISL_476333	Samples: Nelson Gaburo Jr et al	DB Diagnósticos do Brasil	Instituto de Medicina Tropical da Univesidade de São Paulo
EPI_ISL_476374	Samples: Ingra Morales Claro et al	Hospital da Clínicas da Faculdade de Medicina da Universidade de São Paulo	Instituto de Medicina Tropical da Univesidade de São Paulo
