## Supplementary material for "Epidemiology and genetic diversity of SARS-CoV-2 lineages circulating in Africa": GISAID Acknowledgement (part 2 of 2)

gisaid_epi_isl	authors	originating_lab	submitting_lab
EPI_ISL_447782	Juan David Ramírez et al	Instituto Nacional de Salud, Bogotá, Colombia	Grupo de Investigaciones Microbiológicas-UR (GIMUR), Departamento de Biología, Facultad de Ciencias Naturales, Universidad del Rosario, Bogotá, Colombia Instituto Nacional de Salud, Bogotá, Colombia Icahn School of Medicine at Mount Sinai, New York, USA
EPI_ISL_447784	Juan David Ramírez et al	Instituto Nacional de Salud, Bogotá, Colombia	Grupo de Investigaciones Microbiológicas-UR (GIMUR), Departamento de Biología, Facultad de Ciencias Naturales, Universidad del Rosario, Bogotá, Colombia Instituto Nacional de Salud, Bogotá, Colombia Icahn School of Medicine at Mount Sinai, New York, USA
EPI_ISL_524792	Santos et al	﻿Evandro Chagas Institute	﻿Evandro Chagas Institute
EPI_ISL_523973	Claudio Tavares Sacchi et al	PS Municipal Dona Maria Antonieta Ferreira de Barros	Instituto Adolfo Lutz, Interdiciplinary Procedures Center, Strategic Laboratory
EPI_ISL_430808	Nabaes Jodar et al	Departamento de Biología y genética molecular, IACA Laboratorios.	Área de Secuenciación del Laboratorio de Virología del Hospital de Niños Dr. Ricardo Gutierrez
EPI_ISL_458138	Santos et al	﻿Evandro Chagas Institute	﻿Evandro Chagas Institute
EPI_ISL_447786	Juan David Ramírez et al	Instituto Nacional de Salud, Bogotá, Colombia	Grupo de Investigaciones Microbiológicas-UR (GIMUR), Departamento de Biología, Facultad de Ciencias Naturales, Universidad del Rosario, Bogotá, Colombia Instituto Nacional de Salud, Bogotá, Colombia Icahn School of Medicine at Mount Sinai, New York, USA
EPI_ISL_447790	Juan David Ramírez et al	Instituto Nacional de Salud, Bogotá, Colombia	Grupo de Investigaciones Microbiológicas-UR (GIMUR), Departamento de Biología, Facultad de Ciencias Naturales, Universidad del Rosario, Bogotá, Colombia Instituto Nacional de Salud, Bogotá, Colombia Icahn School of Medicine at Mount Sinai, New York, USA
EPI_ISL_447789	Juan David Ramírez et al	Instituto Nacional de Salud, Bogotá, Colombia	Grupo de Investigaciones Microbiológicas-UR (GIMUR), Departamento de Biología, Facultad de Ciencias Naturales, Universidad del Rosario, Bogotá, Colombia Instituto Nacional de Salud, Bogotá, Colombia Icahn School of Medicine at Mount Sinai, New York, USA
EPI_ISL_456079	Paola Resende et al	Laboratory of Respiratory Viruses and Measles, Oswaldo Cruz Institute, FIOCRUZ	Laboratory of Respiratory Viruses and Measles, Oswaldo Cruz Institute, FIOCRUZ
EPI_ISL_447794	Juan David Ramírez et al	Instituto Nacional de Salud, Bogotá, Colombia	Grupo de Investigaciones Microbiológicas-UR (GIMUR), Departamento de Biología, Facultad de Ciencias Naturales, Universidad del Rosario, Bogotá, Colombia Instituto Nacional de Salud, Bogotá, Colombia Icahn School of Medicine at Mount Sinai, New York, USA
EPI_ISL_447793	Juan David Ramírez et al	Instituto Nacional de Salud, Bogotá, Colombia	Grupo de Investigaciones Microbiológicas-UR (GIMUR), Departamento de Biología, Facultad de Ciencias Naturales, Universidad del Rosario, Bogotá, Colombia Instituto Nacional de Salud, Bogotá, Colombia Icahn School of Medicine at Mount Sinai, New York, USA
EPI_ISL_447791	Juan David Ramírez et al	Instituto Nacional de Salud, Bogotá, Colombia	Grupo de Investigaciones Microbiológicas-UR (GIMUR), Departamento de Biología, Facultad de Ciencias Naturales, Universidad del Rosario, Bogotá, Colombia Instituto Nacional de Salud, Bogotá, Colombia Icahn School of Medicine at Mount Sinai, New York, USA
EPI_ISL_445373	Andrés E Castillo et al	HOSPITAL SAN JUAN DE DIOS	Instituto de Salud Publica de Chile
EPI_ISL_498167	Katherine Laiton-Donato et al	Instituto Nacional de Salud, Bogotá, Colombia	Instituto Nacional de Salud, Bogotá, Colombia
EPI_ISL_447792	Juan David Ramírez et al	Instituto Nacional de Salud, Bogotá, Colombia	Grupo de Investigaciones Microbiológicas-UR (GIMUR), Departamento de Biología, Facultad de Ciencias Naturales, Universidad del Rosario, Bogotá, Colombia Instituto Nacional de Salud, Bogotá, Colombia Icahn School of Medicine at Mount Sinai, New York, USA
EPI_ISL_470624	Alexandra Gerber et al	Laboratorio de Virologia Molecular / UFRJ	Bioinformatics Laboratory / LNCC
EPI_ISL_470585	Alexandra Gerber et al	Hermes Pardini	Bioinformatics Laboratory / LNCC
EPI_ISL_476332	Samples: Nelson Gaburo Jr et al	DB Diagnósticos do Brasil	Instituto de Medicina Tropical da Univesidade de São Paulo
EPI_ISL_476350	Samples: Nelson Gaburo Jr et al	DB Diagnósticos do Brasil	Instituto de Medicina Tropical da Univesidade de São Paulo
EPI_ISL_470576	Alexandra Gerber et al	Hermes Pardini	Bioinformatics Laboratory / LNCC
EPI_ISL_476359	Samples: Nelson Gaburo Jr et al	DB Diagnósticos do Brasil	Instituto de Medicina Tropical da Univesidade de São Paulo
EPI_ISL_470611	Alexandra Gerber et al	Hermes Pardini	Bioinformatics Laboratory / LNCC
EPI_ISL_470609	Alexandra Gerber et al	Hermes Pardini	Bioinformatics Laboratory / LNCC
EPI_ISL_476170	José Luiz Proença-Modena et al	Laboratório de Patologia Clínica - UNICAMP	Laboratório de Estudos de Vírus Emergentes - UNICAMP
EPI_ISL_476352	Samples: Nelson Gaburo Jr et al	DB Diagnósticos do Brasil	Instituto de Medicina Tropical da Univesidade de São Paulo
EPI_ISL_471543	Claudio Tavares Sacchi et al	Centro de Saude I Tacito Leite de Carvalho e Silva	Instituto Adolfo Lutz, Interdiciplinary Procedures Center, Strategic Laboratory
EPI_ISL_445376	Andrés E Castillo et al	HOSPITAL SAN JUAN DE DIOS	Instituto de Salud Publica de Chile
EPI_ISL_445375	Andrés E Castillo et al	HOSPITAL SAN JUAN DE DIOS	Instituto de Salud Publica de Chile
EPI_ISL_447800	Juan David Ramírez et al	Instituto Nacional de Salud, Bogotá, Colombia	Grupo de Investigaciones Microbiológicas-UR (GIMUR), Departamento de Biología, Facultad de Ciencias Naturales, Universidad del Rosario, Bogotá, Colombia Instituto Nacional de Salud, Bogotá, Colombia Icahn School of Medicine at Mount Sinai, New York, USA
EPI_ISL_447798	Juan David Ramírez et al	Instituto Nacional de Salud, Bogotá, Colombia	Grupo de Investigaciones Microbiológicas-UR (GIMUR), Departamento de Biología, Facultad de Ciencias Naturales, Universidad del Rosario, Bogotá, Colombia Instituto Nacional de Salud, Bogotá, Colombia Icahn School of Medicine at Mount Sinai, New York, USA
EPI_ISL_541349	Paola Resende et al	Laboratory of Respiratory Viruses and Measles, Oswaldo Cruz Institute, FIOCRUZ	Laboratory of Respiratory Viruses and Measles, Oswaldo Cruz Institute, FIOCRUZ
EPI_ISL_447796	Juan David Ramírez et al	Instituto Nacional de Salud, Bogotá, Colombia	Grupo de Investigaciones Microbiológicas-UR (GIMUR), Departamento de Biología, Facultad de Ciencias Naturales, Universidad del Rosario, Bogotá, Colombia Instituto Nacional de Salud, Bogotá, Colombia Icahn School of Medicine at Mount Sinai, New York, USA
EPI_ISL_447795	Juan David Ramírez et al	Instituto Nacional de Salud, Bogotá, Colombia	Grupo de Investigaciones Microbiológicas-UR (GIMUR), Departamento de Biología, Facultad de Ciencias Naturales, Universidad del Rosario, Bogotá, Colombia Instituto Nacional de Salud, Bogotá, Colombia Icahn School of Medicine at Mount Sinai, New York, USA
EPI_ISL_447803	Juan David Ramírez et al	Instituto Nacional de Salud, Bogotá, Colombia	Grupo de Investigaciones Microbiológicas-UR (GIMUR), Departamento de Biología, Facultad de Ciencias Naturales, Universidad del Rosario, Bogotá, Colombia Instituto Nacional de Salud, Bogotá, Colombia Icahn School of Medicine at Mount Sinai, New York, USA
EPI_ISL_447802	Juan David Ramírez et al	Instituto Nacional de Salud, Bogotá, Colombia	Grupo de Investigaciones Microbiológicas-UR (GIMUR), Departamento de Biología, Facultad de Ciencias Naturales, Universidad del Rosario, Bogotá, Colombia Instituto Nacional de Salud, Bogotá, Colombia Icahn School of Medicine at Mount Sinai, New York, USA
EPI_ISL_447809	Juan David Ramírez et al	Instituto Nacional de Salud, Bogotá, Colombia	Grupo de Investigaciones Microbiológicas-UR (GIMUR), Departamento de Biología, Facultad de Ciencias Naturales, Universidad del Rosario, Bogotá, Colombia Instituto Nacional de Salud, Bogotá, Colombia Icahn School of Medicine at Mount Sinai, New York, USA
EPI_ISL_447797	Juan David Ramírez et al	Instituto Nacional de Salud, Bogotá, Colombia	Grupo de Investigaciones Microbiológicas-UR (GIMUR), Departamento de Biología, Facultad de Ciencias Naturales, Universidad del Rosario, Bogotá, Colombia Instituto Nacional de Salud, Bogotá, Colombia Icahn School of Medicine at Mount Sinai, New York, USA
EPI_ISL_447804	Juan David Ramírez et al	Instituto Nacional de Salud, Bogotá, Colombia	Grupo de Investigaciones Microbiológicas-UR (GIMUR), Departamento de Biología, Facultad de Ciencias Naturales, Universidad del Rosario, Bogotá, Colombia Instituto Nacional de Salud, Bogotá, Colombia Icahn School of Medicine at Mount Sinai, New York, USA
EPI_ISL_445374	Andrés E Castillo et al	HOSPITAL SAN JUAN DE DIOS	Instituto de Salud Publica de Chile
EPI_ISL_445378	Andrés E Castillo et al	HOSPITAL DE BULNES	Instituto de Salud Publica de Chile
EPI_ISL_541350	Paola Resende et al	Laboratory of Respiratory Viruses and Measles, Oswaldo Cruz Institute, FIOCRUZ	Laboratory of Respiratory Viruses and Measles, Oswaldo Cruz Institute, FIOCRUZ
EPI_ISL_541347	Paola Resende et al	Laboratory of Respiratory Viruses and Measles, Oswaldo Cruz Institute, FIOCRUZ	Laboratory of Respiratory Viruses and Measles, Oswaldo Cruz Institute, FIOCRUZ
EPI_ISL_430809	Nabaes Jodar et al	Laboratorio de Virología del Hospital de Niños Dr. Ricardo Gutierrez	Área de Secuenciación del Laboratorio de Virología del Hospital de Niños Dr. Ricardo Gutierrez
EPI_ISL_470586	Alexandra Gerber et al	Hermes Pardini	Bioinformatics Laboratory / LNCC
EPI_ISL_470577	Alexandra Gerber et al	Hermes Pardini	Bioinformatics Laboratory / LNCC
EPI_ISL_445370	Andrés E Castillo et al	HOSPITAL DE CARABINEROS	Instituto de Salud Publica de Chile
EPI_ISL_445377	Andrés E Castillo et al	HOSPITAL SAN JUAN DE DIOS	Instituto de Salud Publica de Chile
EPI_ISL_541351	Paola Resende et al	Laboratory of Respiratory Viruses and Measles, Oswaldo Cruz Institute, FIOCRUZ	Laboratory of Respiratory Viruses and Measles, Oswaldo Cruz Institute, FIOCRUZ
EPI_ISL_447810	Juan David Ramírez et al	Instituto Nacional de Salud, Bogotá, Colombia	Grupo de Investigaciones Microbiológicas-UR (GIMUR), Departamento de Biología, Facultad de Ciencias Naturales, Universidad del Rosario, Bogotá, Colombia Instituto Nacional de Salud, Bogotá, Colombia Icahn School of Medicine at Mount Sinai, New York, USA
EPI_ISL_447812	Juan David Ramírez et al	Instituto Nacional de Salud, Bogotá, Colombia	Grupo de Investigaciones Microbiológicas-UR (GIMUR), Departamento de Biología, Facultad de Ciencias Naturales, Universidad del Rosario, Bogotá, Colombia Instituto Nacional de Salud, Bogotá, Colombia Icahn School of Medicine at Mount Sinai, New York, USA
EPI_ISL_447813	Juan David Ramírez et al	Instituto Nacional de Salud, Bogotá, Colombia	Grupo de Investigaciones Microbiológicas-UR (GIMUR), Departamento de Biología, Facultad de Ciencias Naturales, Universidad del Rosario, Bogotá, Colombia Instituto Nacional de Salud, Bogotá, Colombia Icahn School of Medicine at Mount Sinai, New York, USA
EPI_ISL_476383	Samples: Ingra Morales Claro et al	Hospital da Clínicas da Faculdade de Medicina da Universidade de São Paulo	Instituto de Medicina Tropical da Univesidade de São Paulo
EPI_ISL_447811	Juan David Ramírez et al	Instituto Nacional de Salud, Bogotá, Colombia	Grupo de Investigaciones Microbiológicas-UR (GIMUR), Departamento de Biología, Facultad de Ciencias Naturales, Universidad del Rosario, Bogotá, Colombia Instituto Nacional de Salud, Bogotá, Colombia Icahn School of Medicine at Mount Sinai, New York, USA
EPI_ISL_470587	Alexandra Gerber et al	Hermes Pardini	Bioinformatics Laboratory / LNCC
EPI_ISL_458149	Santos et al	﻿Evandro Chagas Institute	﻿Evandro Chagas Institute
EPI_ISL_456081	Paola Resende et al	Laboratory of Respiratory Viruses and Measles, Oswaldo Cruz Institute, FIOCRUZ	Laboratory of Respiratory Viruses and Measles, Oswaldo Cruz Institute, FIOCRUZ
EPI_ISL_456080	Paola Resende et al	Laboratory of Respiratory Viruses and Measles, Oswaldo Cruz Institute, FIOCRUZ	Laboratory of Respiratory Viruses and Measles, Oswaldo Cruz Institute, FIOCRUZ
EPI_ISL_445369	Andrés E Castillo et al	HOSPITAL DE CARABINEROS	Instituto de Salud Publica de Chile
EPI_ISL_541348	Paola Resende et al	Laboratory of Respiratory Viruses and Measles, Oswaldo Cruz Institute, FIOCRUZ	Laboratory of Respiratory Viruses and Measles, Oswaldo Cruz Institute, FIOCRUZ
EPI_ISL_500471	Marcelo Henrique Santos Paiva et al	LACEN/PE	WallauLab, Aggeu Magalhaes Institute
EPI_ISL_470625	Alexandra Gerber et al	Laboratorio de Virologia Molecular / UFRJ	Bioinformatics Laboratory / LNCC
EPI_ISL_456156	Katherine Laiton-Donato et al	Instituto Nacional de Salud - Unidad de Secuenciación y Análisis Genómico	Instituto Nacional de Salud, Universidad Cooperativa de Colombia, Instituto Alexander von Humboldt, Imperial College-London, London School of Hygiene & Tropical Medicine
EPI_ISL_447814	Juan David Ramírez et al	Instituto Nacional de Salud, Bogotá, Colombia	Grupo de Investigaciones Microbiológicas-UR (GIMUR), Departamento de Biología, Facultad de Ciencias Naturales, Universidad del Rosario, Bogotá, Colombia Instituto Nacional de Salud, Bogotá, Colombia Icahn School of Medicine at Mount Sinai, New York, USA
EPI_ISL_470588	Alexandra Gerber et al	Hermes Pardini	Bioinformatics Laboratory / LNCC
EPI_ISL_476362	Samples: Nelson Gaburo Jr et al	DB Diagnósticos do Brasil	Instituto de Medicina Tropical da Univesidade de São Paulo
EPI_ISL_491933	Derly Andrade et al	Centro de Investigaciones, Universidad de Especialidades Espíritu Santo	Institute of Microbiology, Universidad San Francisco de Quito
EPI_ISL_491934	Derly Andrade et al	Centro de Investigaciones, Universidad de Especialidades Espíritu Santo	Institute of Microbiology, Universidad San Francisco de Quito
EPI_ISL_430810	Nabaes Jodar et al	Laboratorio de Virología del Hospital de Niños Dr. Ricardo Gutierrez	Área de Secuenciación del Laboratorio de Virología del Hospital de Niños Dr. Ricardo Gutierrez
EPI_ISL_447816	Juan David Ramírez et al	Instituto Nacional de Salud, Bogotá, Colombia	Grupo de Investigaciones Microbiológicas-UR (GIMUR), Departamento de Biología, Facultad de Ciencias Naturales, Universidad del Rosario, Bogotá, Colombia Instituto Nacional de Salud, Bogotá, Colombia Icahn School of Medicine at Mount Sinai, New York, USA
EPI_ISL_500486	Marcelo Henrique Santos Paiva et al	LACEN/PE	WallauLab, Aggeu Magalhaes Institute
EPI_ISL_500461	Marcelo Henrique Santos Paiva et al	LACEN/PE	WallauLab, Aggeu Magalhaes Institute
EPI_ISL_500460	Marcelo Henrique Santos Paiva et al	LACEN/PE	WallauLab, Aggeu Magalhaes Institute
EPI_ISL_527819	Derly Andrade et al	Centro de Investigaciones, Universidad de Especialidades Espíritu Santo	Institute of Microbiology, Universidad San Francisco de Quito
EPI_ISL_470626	Alexandra Gerber et al	Laboratorio de Virologia Molecular / UFRJ	Bioinformatics Laboratory / LNCC
EPI_ISL_470627	Alexandra Gerber et al	Laboratorio de Virologia Molecular / UFRJ	Bioinformatics Laboratory / LNCC
EPI_ISL_500474	Marcelo Henrique Santos Paiva et al	LACEN/PE	WallauLab, Aggeu Magalhaes Institute
EPI_ISL_476155	José Luiz Proença-Modena et al	Laboratório de Patologia Clínica - UNICAMP	Laboratório de Estudos de Vírus Emergentes - UNICAMP
EPI_ISL_500868	Marcelo Henrique Santos Paiva et al	LACEN/PE	WallauLab, Aggeu Magalhaes Institute
EPI_ISL_500866	Marcelo Henrique Santos Paiva et al	LACEN/PE	WallauLab, Aggeu Magalhaes Institute
EPI_ISL_500865	Marcelo Henrique Santos Paiva et al	LACEN/PE	WallauLab, Aggeu Magalhaes Institute
EPI_ISL_500467	Marcelo Henrique Santos Paiva et al	LACEN/PE	WallauLab, Aggeu Magalhaes Institute
EPI_ISL_468305	Claudio Tavares Sacchi et al	Centro de Vigilancia a Saude de Diadema	Instituto Adolfo Lutz, Interdiciplinary Procedures Center, Strategic Laboratory
EPI_ISL_513513	Juliana D. Siqueira et al	Programa de Oncovirologia, Instituto Nacional de Câncer	Programa de Oncovirologia, Instituto Nacional de Câncer
EPI_ISL_500484	Marcelo Henrique Santos Paiva et al	LACEN/PE	WallauLab, Aggeu Magalhaes Institute
EPI_ISL_456087	Paola Resende et al	Laboratory of Respiratory Viruses and Measles, Oswaldo Cruz Institute, FIOCRUZ	Laboratory of Respiratory Viruses and Measles, Oswaldo Cruz Institute, FIOCRUZ
EPI_ISL_456084	Paola Resende et al	Laboratory of Respiratory Viruses and Measles, Oswaldo Cruz Institute, FIOCRUZ	Laboratory of Respiratory Viruses and Measles, Oswaldo Cruz Institute, FIOCRUZ
EPI_ISL_456086	Paola Resende et al	Laboratory of Respiratory Viruses and Measles, Oswaldo Cruz Institute, FIOCRUZ	Laboratory of Respiratory Viruses and Measles, Oswaldo Cruz Institute, FIOCRUZ
EPI_ISL_456085	Paola Resende et al	Laboratory of Respiratory Viruses and Measles, Oswaldo Cruz Institute, FIOCRUZ	Laboratory of Respiratory Viruses and Measles, Oswaldo Cruz Institute, FIOCRUZ
EPI_ISL_514265	Carlos Padilla Rojas et al	Laboratorio de Referencia Nacional de Virus Respiratorio. Instituto Nacional de Salud. Perú	Laboratorio de Referencia Nacional de Biotecnologia y Biologia Molecular.Instituto Nacional de Salud.Perú
EPI_ISL_500477	Marcelo Henrique Santos Paiva et al	LACEN/PE	WallauLab, Aggeu Magalhaes Institute
EPI_ISL_500872	Marcelo Henrique Santos Paiva et al	LACEN/PE	WallauLab, Aggeu Magalhaes Institute
EPI_ISL_500473	Marcelo Henrique Santos Paiva et al	LACEN/PE	WallauLab, Aggeu Magalhaes Institute
EPI_ISL_500482	Marcelo Henrique Santos Paiva et al	LACEN/PE	WallauLab, Aggeu Magalhaes Institute
EPI_ISL_500485	Marcelo Henrique Santos Paiva et al	LACEN/PE	WallauLab, Aggeu Magalhaes Institute
EPI_ISL_500481	Marcelo Henrique Santos Paiva et al	LACEN/PE	WallauLab, Aggeu Magalhaes Institute
EPI_ISL_500476	Marcelo Henrique Santos Paiva et al	LACEN/PE	WallauLab, Aggeu Magalhaes Institute
EPI_ISL_476158	José Luiz Proença-Modena et al	Laboratório de Patologia Clínica - UNICAMP	Laboratório de Estudos de Vírus Emergentes - UNICAMP
EPI_ISL_470594	Alexandra Gerber et al	Simile	Bioinformatics Laboratory / LNCC
EPI_ISL_470628	Alexandra Gerber et al	Laboratorio de Virologia Molecular / UFRJ	Bioinformatics Laboratory / LNCC
EPI_ISL_524795	Santos et al	﻿Evandro Chagas Institute	﻿Evandro Chagas Institute
EPI_ISL_456089	Paola Resende et al	Laboratory of Respiratory Viruses and Measles, Oswaldo Cruz Institute, FIOCRUZ	Laboratory of Respiratory Viruses and Measles, Oswaldo Cruz Institute, FIOCRUZ
EPI_ISL_456090	Paola Resende et al	Laboratory of Respiratory Viruses and Measles, Oswaldo Cruz Institute, FIOCRUZ	Laboratory of Respiratory Viruses and Measles, Oswaldo Cruz Institute, FIOCRUZ
EPI_ISL_456091	Paola Resende et al	Laboratory of Respiratory Viruses and Measles, Oswaldo Cruz Institute, FIOCRUZ	Laboratory of Respiratory Viruses and Measles, Oswaldo Cruz Institute, FIOCRUZ
EPI_ISL_498164	Katherine Laiton-Donato et al	Instituto Nacional de Salud, Bogotá, Colombia	Instituto Nacional de Salud, Bogotá, Colombia
EPI_ISL_498165	Katherine Laiton-Donato et al	Instituto Nacional de Salud, Bogotá, Colombia	Instituto Nacional de Salud, Bogotá, Colombia
EPI_ISL_500463	Marcelo Henrique Santos Paiva et al	LACEN/PE	WallauLab, Aggeu Magalhaes Institute
EPI_ISL_447817	Juan David Ramírez et al	Instituto Nacional de Salud, Bogotá, Colombia	Grupo de Investigaciones Microbiológicas-UR (GIMUR), Departamento de Biología, Facultad de Ciencias Naturales, Universidad del Rosario, Bogotá, Colombia Instituto Nacional de Salud, Bogotá, Colombia Icahn School of Medicine at Mount Sinai, New York, USA
EPI_ISL_500462	Marcelo Henrique Santos Paiva et al	LACEN/PE	WallauLab, Aggeu Magalhaes Institute
EPI_ISL_470629	Alexandra Gerber et al	Laboratorio de Virologia Molecular / UFRJ	Bioinformatics Laboratory / LNCC
EPI_ISL_500475	Marcelo Henrique Santos Paiva et al	LACEN/PE	WallauLab, Aggeu Magalhaes Institute
EPI_ISL_500470	Marcelo Henrique Santos Paiva et al	LACEN/PE	WallauLab, Aggeu Magalhaes Institute
EPI_ISL_500472	Marcelo Henrique Santos Paiva et al	LACEN/PE	WallauLab, Aggeu Magalhaes Institute
EPI_ISL_476160	José Luiz Proença-Modena et al	Laboratório de Patologia Clínica - UNICAMP	Laboratório de Estudos de Vírus Emergentes - UNICAMP
EPI_ISL_470593	Alexandra Gerber et al	Simile	Bioinformatics Laboratory / LNCC
EPI_ISL_500466	Marcelo Henrique Santos Paiva et al	LACEN/PE	WallauLab, Aggeu Magalhaes Institute
EPI_ISL_500468	Marcelo Henrique Santos Paiva et al	LACEN/PE	WallauLab, Aggeu Magalhaes Institute
EPI_ISL_500869	Marcelo Henrique Santos Paiva et al	LACEN/PE	WallauLab, Aggeu Magalhaes Institute
EPI_ISL_500870	Marcelo Henrique Santos Paiva et al	LACEN/PE	WallauLab, Aggeu Magalhaes Institute
EPI_ISL_500867	Marcelo Henrique Santos Paiva et al	LACEN/PE	WallauLab, Aggeu Magalhaes Institute
EPI_ISL_500465	Marcelo Henrique Santos Paiva et al	LACEN/PE	WallauLab, Aggeu Magalhaes Institute
EPI_ISL_500469	Marcelo Henrique Santos Paiva et al	LACEN/PE	WallauLab, Aggeu Magalhaes Institute
EPI_ISL_500464	Marcelo Henrique Santos Paiva et al	LACEN/PE	WallauLab, Aggeu Magalhaes Institute
EPI_ISL_500871	Marcelo Henrique Santos Paiva et al	LACEN/PE	WallauLab, Aggeu Magalhaes Institute
EPI_ISL_523976	Claudio Tavares Sacchi et al	Hospital Municipal do Tatuape Carmino Caricchio	Instituto Adolfo Lutz, Interdiciplinary Procedures Center, Strategic Laboratory
EPI_ISL_456092	Paola Resende et al	Laboratory of Respiratory Viruses and Measles, Oswaldo Cruz Institute, FIOCRUZ	Laboratory of Respiratory Viruses and Measles, Oswaldo Cruz Institute, FIOCRUZ
EPI_ISL_516653	Carlos Padilla Rojas et al	Laboratorio de Referencia Nacional de Virus Respiratorio. Centro Nacional de Salud Publica. Instituto Nacional de Salud Peru.	Laboratorio de Referencia Nacional de Biotecnología y Biología Molecular. Centro Nacional de Salud Publica. Instituto Nacional de Salud Peru.
EPI_ISL_471551	Claudio Tavares Sacchi et al	Hospital Sao Paulo de Ensino da Unifesp	Instituto Adolfo Lutz, Interdiciplinary Procedures Center, Strategic Laboratory
EPI_ISL_523972	Claudio Tavares Sacchi et al	Hospital do Servidor Público Estadual Francisco Morato de Oliveira	Instituto Adolfo Lutz, Interdiciplinary Procedures Center, Strategic Laboratory
EPI_ISL_430811	Nabaes Jodar et al	Laboratorio de Virología del Hospital de Niños Dr. Ricardo Gutierrez	Área de Secuenciación del Laboratorio de Virología del Hospital de Niños Dr. Ricardo Gutierrez
EPI_ISL_516654	Carlos Padilla Rojas et al	Laboratorio de Referencia Nacional de Virus Respiratorio. Centro Nacional de Salud Publica. Instituto Nacional de Salud Peru.	Laboratorio de Referencia Nacional de Biotecnología y Biología Molecular. Centro Nacional de Salud Publica. Instituto Nacional de Salud Peru.
EPI_ISL_516628	Carlos Padilla Rojas et al	Laboratorio de Referencia Nacional de Virus Respiratorio. Centro Nacional de Salud Publica. Instituto Nacional de Salud Peru.	Laboratorio de Referencia Nacional de Biotecnología y Biología Molecular. Centro Nacional de Salud Publica. Instituto Nacional de Salud Peru.
EPI_ISL_514226	Carlos Padilla Rojas et al	Laboratorio de Referencia Nacional de Virus Respiratorio. Instituto Nacional de Salud Perú	Laboratorio de Referencia Nacional de Biotecnología y Biología Molecular. Instituto Nacional de Salud Perú
EPI_ISL_516686	Carlos Padilla Rojas et al	Laboratorio de Referencia Nacional de Virus Respiratorio. Centro Nacional de Salud Publica. Instituto Nacional de Salud Peru.	Laboratorio de Referencia Nacional de Biotecnología y Biología Molecular. Centro Nacional de Salud Publica. Instituto Nacional de Salud Peru.
EPI_ISL_516721	Carlos Padilla Rojas et al	Laboratorio de Referencia Nacional de Virus Respiratorio. Centro Nacional de Salud Publica. Instituto Nacional de Salud Peru.	Laboratorio de Referencia Nacional de Biotecnología y Biología Molecular. Centro Nacional de Salud Publica. Instituto Nacional de Salud Peru.
EPI_ISL_430812	Nabaes Jodar et al	Laboratorio de Virología del Hospital de Niños Dr. Ricardo Gutierrez	Área de Secuenciación del Laboratorio de Virología del Hospital de Niños Dr. Ricardo Gutierrez
EPI_ISL_430813	Nabaes Jodar et al	Laboratorio de Virología del Hospital de Niños Dr. Ricardo Gutierrez	Área de Secuenciación del Laboratorio de Virología del Hospital de Niños Dr. Ricardo Gutierrez
EPI_ISL_456093	Paola Resende et al	Laboratory of Respiratory Viruses and Measles, Oswaldo Cruz Institute, FIOCRUZ	Laboratory of Respiratory Viruses and Measles, Oswaldo Cruz Institute, FIOCRUZ
EPI_ISL_516685	Carlos Padilla Rojas et al	Laboratorio de Referencia Nacional de Virus Respiratorio. Centro Nacional de Salud Publica. Instituto Nacional de Salud Peru.	Laboratorio de Referencia Nacional de Biotecnología y Biología Molecular. Centro Nacional de Salud Publica. Instituto Nacional de Salud Peru.
EPI_ISL_517686	Carlos Padilla Rojas et al	Laboratorio de Referencia Nacional de Virus Respiratorio. Centro Nacional de Salud Publica. Instituto Nacional de Salud Peru.	Laboratorio de Referencia Nacional de Biotecnología y Biología Molecular. Centro Nacional de Salud Publica. Instituto Nacional de Salud Peru.
EPI_ISL_514227	Carlos Padilla Rojas et al	Laboratorio de Referencia Nacional de Virus Respiratorio. Instituto Nacional de Salud. Peru	Laboratorio de Referencia Nacional de Biotecnologia y Biologia Molecular.Instituto Nacional de Salud.Peru
EPI_ISL_526959	Katherine Laiton-Donato et al	Instituto Nacional de Salud, Bogotá, Colombia	Instituto Nacional de Salud, Bogotá, Colombia
EPI_ISL_541352	Paola Resende et al	Laboratory of Respiratory Viruses and Measles, Oswaldo Cruz Institute, FIOCRUZ	Laboratory of Respiratory Viruses and Measles, Oswaldo Cruz Institute, FIOCRUZ
EPI_ISL_456095	Paola Resende et al	Laboratory of Respiratory Viruses and Measles, Oswaldo Cruz Institute, FIOCRUZ	Laboratory of Respiratory Viruses and Measles, Oswaldo Cruz Institute, FIOCRUZ
EPI_ISL_456096	Paola Resende et al	Laboratory of Respiratory Viruses and Measles, Oswaldo Cruz Institute, FIOCRUZ	Laboratory of Respiratory Viruses and Measles, Oswaldo Cruz Institute, FIOCRUZ
EPI_ISL_456094	Paola Resende et al	Laboratory of Respiratory Viruses and Measles, Oswaldo Cruz Institute, FIOCRUZ	Laboratory of Respiratory Viruses and Measles, Oswaldo Cruz Institute, FIOCRUZ
EPI_ISL_456098	Paola Resende et al	Laboratory of Respiratory Viruses and Measles, Oswaldo Cruz Institute, FIOCRUZ	Laboratory of Respiratory Viruses and Measles, Oswaldo Cruz Institute, FIOCRUZ
EPI_ISL_491935	Derly Andrade et al	Centro de Investigaciones, Universidad de Especialidades Espíritu Santo	Institute of Microbiology, Universidad San Francisco de Quito
EPI_ISL_527789	Carlos Padilla Rojas et al	Laboratorio de Referencia Nacional de Virus Respiratorio. Centro Nacional de Salud Publica. Instituto Nacional de Salud Peru.	Laboratorio de Referencia Nacional de Biotecnología y Biología Molecular. Centro Nacional de Salud Publica. Instituto Nacional de Salud Peru.
EPI_ISL_491458	Carlos Padilla Rojas et al	Laboratorio de Referencia Nacional de Virus Respiratorio. Instituto Nacional de Salud Perú	Laboratorio de Referencia Nacional de Biotecnología y Biología Molecular. Instituto Nacional de Salud Perú
EPI_ISL_456097	Paola Resende et al	Laboratory of Respiratory Viruses and Measles, Oswaldo Cruz Institute, FIOCRUZ	Laboratory of Respiratory Viruses and Measles, Oswaldo Cruz Institute, FIOCRUZ
EPI_ISL_500480	Marcelo Henrique Santos Paiva et al	LACEN/PE	WallauLab, Aggeu Magalhaes Institute
EPI_ISL_500874	Marcelo Henrique Santos Paiva et al	LACEN/PE	WallauLab, Aggeu Magalhaes Institute
EPI_ISL_470630	Alexandra Gerber et al	Laboratorio de Virologia Molecular / UFRJ	Bioinformatics Laboratory / LNCC
EPI_ISL_500478	Marcelo Henrique Santos Paiva et al	LACEN/PE	WallauLab, Aggeu Magalhaes Institute
EPI_ISL_470589	Alexandra Gerber et al	Simile	Bioinformatics Laboratory / LNCC
EPI_ISL_513518	Juliana D. Siqueira et al	Programa de Oncovirologia, Instituto Nacional de Câncer	Programa de Oncovirologia, Instituto Nacional de Câncer
EPI_ISL_513516	Juliana D. Siqueira et al	Programa de Oncovirologia, Instituto Nacional de Câncer	Programa de Oncovirologia, Instituto Nacional de Câncer
EPI_ISL_513515	Juliana D. Siqueira et al	Programa de Oncovirologia, Instituto Nacional de Câncer	Programa de Oncovirologia, Instituto Nacional de Câncer
EPI_ISL_526964	Katherine Laiton-Donato et al	Instituto Nacional de Salud, Bogotá, Colombia	Instituto Nacional de Salud, Bogotá, Colombia
EPI_ISL_526963	Katherine Laiton-Donato et al	Instituto Nacional de Salud, Bogotá, Colombia	Instituto Nacional de Salud, Bogotá, Colombia
EPI_ISL_526965	Katherine Laiton-Donato et al	Instituto Nacional de Salud, Bogotá, Colombia	Instituto Nacional de Salud, Bogotá, Colombia
EPI_ISL_470632	Alexandra Gerber et al	Laboratorio de Virologia Molecular / UFRJ	Bioinformatics Laboratory / LNCC
EPI_ISL_470631	Alexandra Gerber et al	Laboratorio de Virologia Molecular / UFRJ	Bioinformatics Laboratory / LNCC
EPI_ISL_457969	Maria Victoria Elizondo et al	Laboratorio de Biología Molecular Asociación Española Primera en Salud	Departments of Pathology and Medicine, New York University School of Medicine
EPI_ISL_513517	Juliana D. Siqueira et al	Programa de Oncovirologia, Instituto Nacional de Câncer	Programa de Oncovirologia, Instituto Nacional de Câncer
EPI_ISL_492032	Bianca Catarina Azevedo Cabral et al	Instituto de Biologia do Exército	Laboratório Metabolismo Macromolecular FirminoTorres de Castro, Instituto de Biofísica Carlos Chagas Filho, Universidade Federal do Rio de Janeiro
EPI_ISL_458143	Santos et al	﻿Evandro Chagas Institute	﻿Evandro Chagas Institute
EPI_ISL_499083	Sandra Gallego et al	Instituto de Virologia "Dr. J. M. Vanella", Facultad de Ciencias Medicas, Universidad Nacional de Cordoba. Laboratorio Central de la Provincia de Cordoba, Argentina. Ministerio de Salud de la provincia de Cordoba, Argentina.	Laboratorio de Virología, Hospital de Niños Ricardo Gutiérrez, CABA, Argentina.
EPI_ISL_456101	Paola Resende et al	Laboratory of Respiratory Viruses and Measles, Oswaldo Cruz Institute, FIOCRUZ	Laboratory of Respiratory Viruses and Measles, Oswaldo Cruz Institute, FIOCRUZ
EPI_ISL_456100	Paola Resende et al	Laboratory of Respiratory Viruses and Measles, Oswaldo Cruz Institute, FIOCRUZ	Laboratory of Respiratory Viruses and Measles, Oswaldo Cruz Institute, FIOCRUZ
EPI_ISL_470633	Alexandra Gerber et al	Laboratorio de Virologia Molecular / UFRJ	Bioinformatics Laboratory / LNCC
EPI_ISL_470634	Alexandra Gerber et al	Laboratorio de Virologia Molecular / UFRJ	Bioinformatics Laboratory / LNCC
EPI_ISL_513542	Juliana D. Siqueira et al	Programa de Oncovirologia, Instituto Nacional de Câncer	Programa de Oncovirologia, Instituto Nacional de Câncer
EPI_ISL_513536	Juliana D. Siqueira et al	Programa de Oncovirologia, Instituto Nacional de Câncer	Programa de Oncovirologia, Instituto Nacional de Câncer
EPI_ISL_513531	Juliana D. Siqueira et al	Programa de Oncovirologia, Instituto Nacional de Câncer	Programa de Oncovirologia, Instituto Nacional de Câncer
EPI_ISL_513534	Juliana D. Siqueira et al	Programa de Oncovirologia, Instituto Nacional de Câncer	Programa de Oncovirologia, Instituto Nacional de Câncer
EPI_ISL_513533	Juliana D. Siqueira et al	Programa de Oncovirologia, Instituto Nacional de Câncer	Programa de Oncovirologia, Instituto Nacional de Câncer
EPI_ISL_513530	Juliana D. Siqueira et al	Programa de Oncovirologia, Instituto Nacional de Câncer	Programa de Oncovirologia, Instituto Nacional de Câncer
EPI_ISL_513540	Juliana D. Siqueira et al	Programa de Oncovirologia, Instituto Nacional de Câncer	Programa de Oncovirologia, Instituto Nacional de Câncer
EPI_ISL_513543	Juliana D. Siqueira et al	Programa de Oncovirologia, Instituto Nacional de Câncer	Programa de Oncovirologia, Instituto Nacional de Câncer
EPI_ISL_467347	Paola Resende et al	Laboratory of Respiratory Viruses and Measles, Oswaldo Cruz Institute, FIOCRUZ	Laboratory of Respiratory Viruses and Measles, Oswaldo Cruz Institute, FIOCRUZ
EPI_ISL_541353	Paola Resende et al	Laboratory of Respiratory Viruses and Measles, Oswaldo Cruz Institute, FIOCRUZ	Laboratory of Respiratory Viruses and Measles, Oswaldo Cruz Institute, FIOCRUZ
EPI_ISL_456106	Paola Resende et al	Laboratory of Respiratory Viruses and Measles, Oswaldo Cruz Institute, FIOCRUZ	Laboratory of Respiratory Viruses and Measles, Oswaldo Cruz Institute, FIOCRUZ
EPI_ISL_456102	Paola Resende et al	Laboratory of Respiratory Viruses and Measles, Oswaldo Cruz Institute, FIOCRUZ	Laboratory of Respiratory Viruses and Measles, Oswaldo Cruz Institute, FIOCRUZ
EPI_ISL_456103	Paola Resende et al	Laboratory of Respiratory Viruses and Measles, Oswaldo Cruz Institute, FIOCRUZ	Laboratory of Respiratory Viruses and Measles, Oswaldo Cruz Institute, FIOCRUZ
EPI_ISL_456104	Paola Resende et al	Laboratory of Respiratory Viruses and Measles, Oswaldo Cruz Institute, FIOCRUZ	Laboratory of Respiratory Viruses and Measles, Oswaldo Cruz Institute, FIOCRUZ
EPI_ISL_456105	Paola Resende et al	Laboratory of Respiratory Viruses and Measles, Oswaldo Cruz Institute, FIOCRUZ	Laboratory of Respiratory Viruses and Measles, Oswaldo Cruz Institute, FIOCRUZ
EPI_ISL_527787	Carlos Padilla Rojas et al	Laboratorio de Referencia Nacional de Virus Respiratorio. Centro Nacional de Salud Publica. Instituto Nacional de Salud Peru.	Laboratorio de Referencia Nacional de Biotecnología y Biología Molecular. Centro Nacional de Salud Publica. Instituto Nacional de Salud Peru.
EPI_ISL_513538	Juliana D. Siqueira et al	Programa de Oncovirologia, Instituto Nacional de Câncer	Programa de Oncovirologia, Instituto Nacional de Câncer
EPI_ISL_470635	Alexandra Gerber et al	Laboratorio de Virologia Molecular / UFRJ	Bioinformatics Laboratory / LNCC
EPI_ISL_470636	Alexandra Gerber et al	Laboratorio de Virologia Molecular / UFRJ	Bioinformatics Laboratory / LNCC
EPI_ISL_470596	Alexandra Gerber et al	Simile	Bioinformatics Laboratory / LNCC
EPI_ISL_492042	Bianca Catarina Azevedo Cabral et al	Instituto de Biologia do Exército	Laboratório Metabolismo Macromolecular FirminoTorres de Castro, Instituto de Biofísica Carlos Chagas Filho, Universidade Federal do Rio de Janeiro
EPI_ISL_492034	Bianca Catarina Azevedo Cabral et al	Instituto de Biologia do Exército	Laboratório Metabolismo Macromolecular FirminoTorres de Castro, Instituto de Biofísica Carlos Chagas Filho, Universidade Federal do Rio de Janeiro
EPI_ISL_541356	Paola Resende et al	Laboratory of Respiratory Viruses and Measles, Oswaldo Cruz Institute, FIOCRUZ	Laboratory of Respiratory Viruses and Measles, Oswaldo Cruz Institute, FIOCRUZ
EPI_ISL_513547	Juliana D. Siqueira et al	Programa de Oncovirologia, Instituto Nacional de Câncer	Programa de Oncovirologia, Instituto Nacional de Câncer
EPI_ISL_513548	Juliana D. Siqueira et al	Programa de Oncovirologia, Instituto Nacional de Câncer	Programa de Oncovirologia, Instituto Nacional de Câncer
EPI_ISL_481247	Belén Prado-Vivar et al	Hospital IESS Babahoyo	Institute of Microbiology, Universidad San Francisco de Quito
EPI_ISL_481244	Belén Prado-Vivar et al	Hospital IESS Babahoyo	Institute of Microbiology, Universidad San Francisco de Quito
EPI_ISL_523961	Claudio Tavares Sacchi et al	Pronto Socorro Municipal 21 de Junho	Instituto Adolfo Lutz, Interdiciplinary Procedures Center, Strategic Laboratory
EPI_ISL_467350	Paola Resende et al	Laboratory of Respiratory Viruses and Measles, Oswaldo Cruz Institute, FIOCRUZ	Laboratory of Respiratory Viruses and Measles, Oswaldo Cruz Institute, FIOCRUZ
EPI_ISL_467349	Paola Resende et al	Laboratory of Respiratory Viruses and Measles, Oswaldo Cruz Institute, FIOCRUZ	Laboratory of Respiratory Viruses and Measles, Oswaldo Cruz Institute, FIOCRUZ
EPI_ISL_467351	Paola Resende et al	Laboratory of Respiratory Viruses and Measles, Oswaldo Cruz Institute, FIOCRUZ	Laboratory of Respiratory Viruses and Measles, Oswaldo Cruz Institute, FIOCRUZ
EPI_ISL_467348	Paola Resende et al	Laboratory of Respiratory Viruses and Measles, Oswaldo Cruz Institute, FIOCRUZ	Laboratory of Respiratory Viruses and Measles, Oswaldo Cruz Institute, FIOCRUZ
EPI_ISL_513549	Juliana D. Siqueira et al	Programa de Oncovirologia, Instituto Nacional de Câncer	Programa de Oncovirologia, Instituto Nacional de Câncer
EPI_ISL_481246	Belén Prado-Vivar et al	Hospital IESS Babahoyo	Institute of Microbiology, Universidad San Francisco de Quito
EPI_ISL_513550	Juliana D. Siqueira et al	Programa de Oncovirologia, Instituto Nacional de Câncer	Programa de Oncovirologia, Instituto Nacional de Câncer
EPI_ISL_471268	Belén Prado-Vivar et al	Hospital IESS Babahoyo	Institute of Microbiology, Universidad San Francisco de Quito
EPI_ISL_513551	Juliana D. Siqueira et al	Programa de Oncovirologia, Instituto Nacional de Câncer	Programa de Oncovirologia, Instituto Nacional de Câncer
EPI_ISL_470591	Alexandra Gerber et al	Simile	Bioinformatics Laboratory / LNCC
EPI_ISL_470637	Alexandra Gerber et al	Laboratorio de Virologia Molecular / UFRJ	Bioinformatics Laboratory / LNCC
EPI_ISL_471556	Claudio Tavares Sacchi et al	Pronto Socorro Jose Ibrahin	Instituto Adolfo Lutz, Interdiciplinary Procedures Center, Strategic Laboratory
EPI_ISL_430816	Nabaes Jodar et al	Laboratorio de Virología del Hospital de Niños Dr. Ricardo Gutierrez	Área de Secuenciación del Laboratorio de Virología del Hospital de Niños Dr. Ricardo Gutierrez
EPI_ISL_430818	Nabaes Jodar et al	Laboratorio de Virología del Hospital de Niños Dr. Ricardo Gutierrez	Área de Secuenciación del Laboratorio de Virología del Hospital de Niños Dr. Ricardo Gutierrez
EPI_ISL_513553	Juliana D. Siqueira et al	Programa de Oncovirologia, Instituto Nacional de Câncer	Programa de Oncovirologia, Instituto Nacional de Câncer
EPI_ISL_458145	Santos et al	﻿Evandro Chagas Institute	﻿Evandro Chagas Institute
EPI_ISL_541360	Paola Resende et al	Laboratory of Respiratory Viruses and Measles, Oswaldo Cruz Institute, FIOCRUZ	Laboratory of Respiratory Viruses and Measles, Oswaldo Cruz Institute, FIOCRUZ
EPI_ISL_541361	Paola Resende et al	Laboratory of Respiratory Viruses and Measles, Oswaldo Cruz Institute, FIOCRUZ	Laboratory of Respiratory Viruses and Measles, Oswaldo Cruz Institute, FIOCRUZ
EPI_ISL_541388	Paola Resende et al	LACEN/SE	Laboratory of Respiratory Viruses and Measles, Oswaldo Cruz Institute, FIOCRUZ
EPI_ISL_541389	Paola Resende et al	LACEN/SE	Laboratory of Respiratory Viruses and Measles, Oswaldo Cruz Institute, FIOCRUZ
EPI_ISL_467352	Paola Resende et al	Laboratory of Respiratory Viruses and Measles, Oswaldo Cruz Institute, FIOCRUZ	Laboratory of Respiratory Viruses and Measles, Oswaldo Cruz Institute, FIOCRUZ
EPI_ISL_541358	Paola Resende et al	Laboratory of Respiratory Viruses and Measles, Oswaldo Cruz Institute, FIOCRUZ	Laboratory of Respiratory Viruses and Measles, Oswaldo Cruz Institute, FIOCRUZ
EPI_ISL_541395	Paola Resende et al	LACEN/SE	Laboratory of Respiratory Viruses and Measles, Oswaldo Cruz Institute, FIOCRUZ
EPI_ISL_541396	Paola Resende et al	LACEN/SE	Laboratory of Respiratory Viruses and Measles, Oswaldo Cruz Institute, FIOCRUZ
EPI_ISL_513554	Juliana D. Siqueira et al	Programa de Oncovirologia, Instituto Nacional de Câncer	Programa de Oncovirologia, Instituto Nacional de Câncer
EPI_ISL_513555	Juliana D. Siqueira et al	Programa de Oncovirologia, Instituto Nacional de Câncer	Programa de Oncovirologia, Instituto Nacional de Câncer
EPI_ISL_513552	Juliana D. Siqueira et al	Programa de Oncovirologia, Instituto Nacional de Câncer	Programa de Oncovirologia, Instituto Nacional de Câncer
EPI_ISL_541357	Paola Resende et al	Laboratory of Respiratory Viruses and Measles, Oswaldo Cruz Institute, FIOCRUZ	Laboratory of Respiratory Viruses and Measles, Oswaldo Cruz Institute, FIOCRUZ
EPI_ISL_541394	Paola Resende et al	LACEN/SE	Laboratory of Respiratory Viruses and Measles, Oswaldo Cruz Institute, FIOCRUZ
EPI_ISL_470639	Alexandra Gerber et al	Laboratorio de Virologia Molecular / UFRJ	Bioinformatics Laboratory / LNCC
EPI_ISL_470641	Alexandra Gerber et al	Laboratorio de Virologia Molecular / UFRJ	Bioinformatics Laboratory / LNCC
EPI_ISL_541392	Paola Resende et al	LACEN/SE	Laboratory of Respiratory Viruses and Measles, Oswaldo Cruz Institute, FIOCRUZ
EPI_ISL_470640	Alexandra Gerber et al	Laboratorio de Virologia Molecular / UFRJ	Bioinformatics Laboratory / LNCC
EPI_ISL_541393	Paola Resende et al	LACEN/SE	Laboratory of Respiratory Viruses and Measles, Oswaldo Cruz Institute, FIOCRUZ
EPI_ISL_456153	Katherine Laiton-Donato et al	Instituto Nacional de Salud - Unidad de Secuenciación y Análisis Genómico	Instituto Nacional de Salud, Universidad Cooperativa de Colombia, Instituto Alexander von Humboldt, Imperial College-London, London School of Hygiene & Tropical Medicine
EPI_ISL_513559	Juliana D. Siqueira et al	Programa de Oncovirologia, Instituto Nacional de Câncer	Programa de Oncovirologia, Instituto Nacional de Câncer
EPI_ISL_513556	Juliana D. Siqueira et al	Programa de Oncovirologia, Instituto Nacional de Câncer	Programa de Oncovirologia, Instituto Nacional de Câncer
EPI_ISL_523991	Claudio Tavares Sacchi et al	Hospital Municipal Carmen Prudente	Instituto Adolfo Lutz, Interdiciplinary Procedures Center, Strategic Laboratory
EPI_ISL_513558	Juliana D. Siqueira et al	Programa de Oncovirologia, Instituto Nacional de Câncer	Programa de Oncovirologia, Instituto Nacional de Câncer
EPI_ISL_514342	Carlos Padilla Rojas et al	Laboratorio de Referencia Nacional de Virus Respiratorio. Instituto Nacional de Salud Perú	Laboratorio de Referencia Nacional de Biotecnología y Biología Molecular. Instituto Nacional de Salud Perú
EPI_ISL_514340	Carlos Padilla Rojas et al	Laboratorio de Referencia Nacional de Virus Respiratorio. Instituto Nacional de Salud Perú	Laboratorio de Referencia Nacional de Biotecnología y Biología Molecular. Instituto Nacional de Salud Perú
EPI_ISL_514339	Carlos Padilla Rojas et al	Laboratorio de Referencia Nacional de Virus Respiratorio. Instituto Nacional de Salud Perú	Laboratorio de Referencia Nacional de Biotecnología y Biología Molecular. Instituto Nacional de Salud Perú
EPI_ISL_491945	Alfredo Bruno Caicedo et al	Instituto Nacional de Investigación en Salud Pública - INSPI	INSPI - Charité
EPI_ISL_514341	Carlos Padilla Rojas et al	Laboratorio de Referencia Nacional de Virus Respiratorio. Instituto Nacional de Salud Perú	Laboratorio de Referencia Nacional de Biotecnología y Biología Molecular. Instituto Nacional de Salud Perú
EPI_ISL_524467	Claudio Tavares Sacchi et al	Hospital Municipal Dr. Moysés Deutsch	Instituto Adolfo Lutz, Interdiciplinary Procedures Center, Strategic Laboratory
EPI_ISL_457973	Maria Victoria Elizondo et al	Laboratorio de Biología Molecular Asociación Española Primera en Salud	Departments of Pathology and Medicine, New York University School of Medicine
EPI_ISL_470642	Alexandra Gerber et al	Laboratorio de Virologia Molecular / UFRJ	Bioinformatics Laboratory / LNCC
EPI_ISL_470643	Alexandra Gerber et al	Laboratorio de Virologia Molecular / UFRJ	Bioinformatics Laboratory / LNCC
EPI_ISL_470644	Alexandra Gerber et al	Laboratorio de Virologia Molecular / UFRJ	Bioinformatics Laboratory / LNCC
EPI_ISL_470645	Alexandra Gerber et al	Laboratorio de Virologia Molecular / UFRJ	Bioinformatics Laboratory / LNCC
EPI_ISL_524796	Santos et al	﻿Evandro Chagas Institute	﻿Evandro Chagas Institute
EPI_ISL_523992	Claudio Tavares Sacchi et al	Hospital Municipal Carmen Prudente	Instituto Adolfo Lutz, Interdiciplinary Procedures Center, Strategic Laboratory
EPI_ISL_491433	Carlos Padilla Rojas et al	Laboratorio de Referencia Nacional de Virus Respiratorio. Instituto Nacional de Salud Perú	Laboratorio de Referencia Nacional de Biotecnología y Biología Molecular. Instituto Nacional de Salud Perú
EPI_ISL_491435	Carlos Padilla Rojas et al	Laboratorio de Referencia Nacional de Virus Respiratorio. Instituto Nacional de Salud Perú	Laboratorio de Referencia Nacional de Biotecnología y Biología Molecular. Instituto Nacional de Salud Perú
EPI_ISL_491434	Carlos Padilla Rojas et al	Laboratorio de Referencia Nacional de Virus Respiratorio. Instituto Nacional de Salud Perú	Laboratorio de Referencia Nacional de Biotecnología y Biología Molecular. Instituto Nacional de Salud Perú
EPI_ISL_470646	Alexandra Gerber et al	Laboratorio de Virologia Molecular / UFRJ	Bioinformatics Laboratory / LNCC
EPI_ISL_513563	Juliana D. Siqueira et al	Programa de Oncovirologia, Instituto Nacional de Câncer	Programa de Oncovirologia, Instituto Nacional de Câncer
EPI_ISL_513568	Juliana D. Siqueira et al	Programa de Oncovirologia, Instituto Nacional de Câncer	Programa de Oncovirologia, Instituto Nacional de Câncer
EPI_ISL_513572	Juliana D. Siqueira et al	Programa de Oncovirologia, Instituto Nacional de Câncer	Programa de Oncovirologia, Instituto Nacional de Câncer
EPI_ISL_513567	Juliana D. Siqueira et al	Programa de Oncovirologia, Instituto Nacional de Câncer	Programa de Oncovirologia, Instituto Nacional de Câncer
EPI_ISL_513565	Juliana D. Siqueira et al	Programa de Oncovirologia, Instituto Nacional de Câncer	Programa de Oncovirologia, Instituto Nacional de Câncer
EPI_ISL_524788	Santos et al	﻿Evandro Chagas Institute	﻿Evandro Chagas Institute
EPI_ISL_467354	Paola Resende et al	Laboratory of Respiratory Viruses and Measles, Oswaldo Cruz Institute, FIOCRUZ	Laboratory of Respiratory Viruses and Measles, Oswaldo Cruz Institute, FIOCRUZ
EPI_ISL_467358	Paola Resende et al	Laboratory of Respiratory Viruses and Measles, Oswaldo Cruz Institute, FIOCRUZ	Laboratory of Respiratory Viruses and Measles, Oswaldo Cruz Institute, FIOCRUZ
EPI_ISL_467353	Paola Resende et al	Laboratory of Respiratory Viruses and Measles, Oswaldo Cruz Institute, FIOCRUZ	Laboratory of Respiratory Viruses and Measles, Oswaldo Cruz Institute, FIOCRUZ
EPI_ISL_467357	Paola Resende et al	Laboratory of Respiratory Viruses and Measles, Oswaldo Cruz Institute, FIOCRUZ	Laboratory of Respiratory Viruses and Measles, Oswaldo Cruz Institute, FIOCRUZ
EPI_ISL_541387	Paola Resende et al	LACEN/SE	Laboratory of Respiratory Viruses and Measles, Oswaldo Cruz Institute, FIOCRUZ
EPI_ISL_467355	Paola Resende et al	Laboratory of Respiratory Viruses and Measles, Oswaldo Cruz Institute, FIOCRUZ	Laboratory of Respiratory Viruses and Measles, Oswaldo Cruz Institute, FIOCRUZ
EPI_ISL_513566	Juliana D. Siqueira et al	Programa de Oncovirologia, Instituto Nacional de Câncer	Programa de Oncovirologia, Instituto Nacional de Câncer
EPI_ISL_513570	Juliana D. Siqueira et al	Programa de Oncovirologia, Instituto Nacional de Câncer	Programa de Oncovirologia, Instituto Nacional de Câncer
EPI_ISL_527864	Claudio Tavares Sacchi et al	Hospital e Pronto Socorro Comunitário Vila Iolanda	Instituto Adolfo Lutz, Interdiciplinary Procedures Center, Strategic Laboratory
EPI_ISL_513564	Juliana D. Siqueira et al	Programa de Oncovirologia, Instituto Nacional de Câncer	Programa de Oncovirologia, Instituto Nacional de Câncer
EPI_ISL_513571	Juliana D. Siqueira et al	Programa de Oncovirologia, Instituto Nacional de Câncer	Programa de Oncovirologia, Instituto Nacional de Câncer
EPI_ISL_513569	Juliana D. Siqueira et al	Programa de Oncovirologia, Instituto Nacional de Câncer	Programa de Oncovirologia, Instituto Nacional de Câncer
EPI_ISL_470647	Alexandra Gerber et al	Laboratorio de Virologia Molecular / UFRJ	Bioinformatics Laboratory / LNCC
EPI_ISL_470649	Alexandra Gerber et al	Laboratorio de Virologia Molecular / UFRJ	Bioinformatics Laboratory / LNCC
EPI_ISL_470650	Alexandra Gerber et al	Laboratorio de Virologia Molecular / UFRJ	Bioinformatics Laboratory / LNCC
EPI_ISL_470648	Alexandra Gerber et al	Laboratorio de Virologia Molecular / UFRJ	Bioinformatics Laboratory / LNCC
EPI_ISL_524794	Santos et al	﻿Evandro Chagas Institute	﻿Evandro Chagas Institute
EPI_ISL_467360	Paola Resende et al	Laboratory of Respiratory Viruses and Measles, Oswaldo Cruz Institute, FIOCRUZ	Laboratory of Respiratory Viruses and Measles, Oswaldo Cruz Institute, FIOCRUZ
EPI_ISL_467364	Paola Resende et al	Laboratory of Respiratory Viruses and Measles, Oswaldo Cruz Institute, FIOCRUZ	Laboratory of Respiratory Viruses and Measles, Oswaldo Cruz Institute, FIOCRUZ
EPI_ISL_491944	Alfredo Bruno Caicedo et al	Instituto Nacional de Investigación en Salud Pública - INSPI	INSPI - Charité
EPI_ISL_534325	Claudio Tavares Sacchi et al	Unidade de Vigilancia em Saude de Guarulhos	Instituto Adolfo Lutz, Interdiciplinary Procedures Center, Strategic Laboratory
EPI_ISL_534323	Claudio Tavares Sacchi et al	Hospital e Pronto Socorro Comunitario Vila Yolanda	Instituto Adolfo Lutz, Interdiciplinary Procedures Center, Strategic Laboratory
EPI_ISL_476422	José Luiz Proença-Modena et al	Laboratório de Patologia Clínica - UNICAMP	Laboratório de Estudos de Vírus Emergentes - UNICAMP
EPI_ISL_456154	Katherine Laiton-Donato et al	Instituto Nacional de Salud - Unidad de Secuenciación y Análisis Genómico	Instituto Nacional de Salud, Universidad Cooperativa de Colombia, Instituto Alexander von Humboldt, Imperial College-London, London School of Hygiene & Tropical Medicine
EPI_ISL_541378	Paola Resende et al	LACEN/SE	Laboratory of Respiratory Viruses and Measles, Oswaldo Cruz Institute, FIOCRUZ
EPI_ISL_541385	Paola Resende et al	LACEN/SE	Laboratory of Respiratory Viruses and Measles, Oswaldo Cruz Institute, FIOCRUZ
EPI_ISL_541379	Paola Resende et al	LACEN/SE	Laboratory of Respiratory Viruses and Measles, Oswaldo Cruz Institute, FIOCRUZ
EPI_ISL_541377	Paola Resende et al	LACEN/SE	Laboratory of Respiratory Viruses and Measles, Oswaldo Cruz Institute, FIOCRUZ
EPI_ISL_458148	Santos et al	﻿Evandro Chagas Institute	﻿Evandro Chagas Institute
EPI_ISL_541383	Paola Resende et al	LACEN/SE	Laboratory of Respiratory Viruses and Measles, Oswaldo Cruz Institute, FIOCRUZ
EPI_ISL_541380	Paola Resende et al	LACEN/SE	Laboratory of Respiratory Viruses and Measles, Oswaldo Cruz Institute, FIOCRUZ
EPI_ISL_541384	Paola Resende et al	LACEN/SE	Laboratory of Respiratory Viruses and Measles, Oswaldo Cruz Institute, FIOCRUZ
EPI_ISL_467367	Paola Resende et al	Laboratory of Respiratory Viruses and Measles, Oswaldo Cruz Institute, FIOCRUZ	Laboratory of Respiratory Viruses and Measles, Oswaldo Cruz Institute, FIOCRUZ
EPI_ISL_467363	Paola Resende et al	Laboratory of Respiratory Viruses and Measles, Oswaldo Cruz Institute, FIOCRUZ	Laboratory of Respiratory Viruses and Measles, Oswaldo Cruz Institute, FIOCRUZ
EPI_ISL_467365	Paola Resende et al	Laboratory of Respiratory Viruses and Measles, Oswaldo Cruz Institute, FIOCRUZ	Laboratory of Respiratory Viruses and Measles, Oswaldo Cruz Institute, FIOCRUZ
EPI_ISL_467362	Paola Resende et al	Laboratory of Respiratory Viruses and Measles, Oswaldo Cruz Institute, FIOCRUZ	Laboratory of Respiratory Viruses and Measles, Oswaldo Cruz Institute, FIOCRUZ
EPI_ISL_467361	Paola Resende et al	Laboratory of Respiratory Viruses and Measles, Oswaldo Cruz Institute, FIOCRUZ	Laboratory of Respiratory Viruses and Measles, Oswaldo Cruz Institute, FIOCRUZ
EPI_ISL_541382	Paola Resende et al	LACEN/SE	Laboratory of Respiratory Viruses and Measles, Oswaldo Cruz Institute, FIOCRUZ
EPI_ISL_541381	Paola Resende et al	LACEN/SE	Laboratory of Respiratory Viruses and Measles, Oswaldo Cruz Institute, FIOCRUZ
EPI_ISL_524790	Santos et al	﻿Evandro Chagas Institute	﻿Evandro Chagas Institute
EPI_ISL_467369	Paola Resende et al	Laboratory of Respiratory Viruses and Measles, Oswaldo Cruz Institute, FIOCRUZ	Laboratory of Respiratory Viruses and Measles, Oswaldo Cruz Institute, FIOCRUZ
EPI_ISL_467368	Paola Resende et al	Laboratory of Respiratory Viruses and Measles, Oswaldo Cruz Institute, FIOCRUZ	Laboratory of Respiratory Viruses and Measles, Oswaldo Cruz Institute, FIOCRUZ
EPI_ISL_467371	Paola Resende et al	Laboratory of Respiratory Viruses and Measles, Oswaldo Cruz Institute, FIOCRUZ	Laboratory of Respiratory Viruses and Measles, Oswaldo Cruz Institute, FIOCRUZ
EPI_ISL_541362	Paola Resende et al	Laboratory of Respiratory Viruses and Measles, Oswaldo Cruz Institute, FIOCRUZ	Laboratory of Respiratory Viruses and Measles, Oswaldo Cruz Institute, FIOCRUZ
EPI_ISL_541363	Paola Resende et al	Laboratory of Respiratory Viruses and Measles, Oswaldo Cruz Institute, FIOCRUZ	Laboratory of Respiratory Viruses and Measles, Oswaldo Cruz Institute, FIOCRUZ
EPI_ISL_526955	Katherine Laiton-Donato et al	Instituto Nacional de Salud, Bogotá, Colombia	Instituto Nacional de Salud, Bogotá, Colombia
EPI_ISL_526956	Katherine Laiton-Donato et al	Instituto Nacional de Salud, Bogotá, Colombia	Instituto Nacional de Salud, Bogotá, Colombia
EPI_ISL_526953	Katherine Laiton-Donato et al	Instituto Nacional de Salud, Bogotá, Colombia	Instituto Nacional de Salud, Bogotá, Colombia
EPI_ISL_524793	Santos et al	﻿Evandro Chagas Institute	﻿Evandro Chagas Institute
EPI_ISL_524791	Santos et al	﻿Evandro Chagas Institute	﻿Evandro Chagas Institute
EPI_ISL_492038	Bianca Catarina Azevedo Cabral et al	Instituto de Biologia do Exército	Laboratório Metabolismo Macromolecular FirminoTorres de Castro, Instituto de Biofísica Carlos Chagas Filho, Universidade Federal do Rio de Janeiro
EPI_ISL_541364	Paola Resende et al	Laboratory of Respiratory Viruses and Measles, Oswaldo Cruz Institute, FIOCRUZ	Laboratory of Respiratory Viruses and Measles, Oswaldo Cruz Institute, FIOCRUZ
EPI_ISL_492037	Bianca Catarina Azevedo Cabral et al	Instituto de Biologia do Exército	Laboratório Metabolismo Macromolecular FirminoTorres de Castro, Instituto de Biofísica Carlos Chagas Filho, Universidade Federal do Rio de Janeiro
EPI_ISL_524784	Santos et al	﻿Evandro Chagas Institute	﻿Evandro Chagas Institute
EPI_ISL_492039	Bianca Catarina Azevedo Cabral et al	Instituto de Biologia do Exército	Laboratório Metabolismo Macromolecular FirminoTorres de Castro, Instituto de Biofísica Carlos Chagas Filho, Universidade Federal do Rio de Janeiro
EPI_ISL_492033	Bianca Catarina Azevedo Cabral et al	Instituto de Biologia do Exército	Laboratório Metabolismo Macromolecular FirminoTorres de Castro, Instituto de Biofísica Carlos Chagas Filho, Universidade Federal do Rio de Janeiro
EPI_ISL_468749	Gaete A et al	Facultad de Medicina UC	Center for Mathematical Modeling and Center for Genome Regulation. Santiago, Chile
EPI_ISL_541367	Paola Resende et al	Laboratory of Respiratory Viruses and Measles, Oswaldo Cruz Institute, FIOCRUZ	Laboratory of Respiratory Viruses and Measles, Oswaldo Cruz Institute, FIOCRUZ
EPI_ISL_468751	Gaete A et al	Facultad de Medicina UC	Center for Mathematical Modeling and Center for Genome Regulation. Santiago, Chile
EPI_ISL_541365	Paola Resende et al	Laboratory of Respiratory Viruses and Measles, Oswaldo Cruz Institute, FIOCRUZ	Laboratory of Respiratory Viruses and Measles, Oswaldo Cruz Institute, FIOCRUZ
EPI_ISL_541390	Paola Resende et al	LACEN/SE	Laboratory of Respiratory Viruses and Measles, Oswaldo Cruz Institute, FIOCRUZ
EPI_ISL_541391	Paola Resende et al	LACEN/SE	Laboratory of Respiratory Viruses and Measles, Oswaldo Cruz Institute, FIOCRUZ
EPI_ISL_491948	Alfredo Bruno Caicedo et al	Instituto Nacional de Investigación en Salud Pública - INSPI	INSPI - Charité
EPI_ISL_468755	Gaete A et al	Laboratorio de Biologia Molecular, Facultad de Medicina, Universidad de Atacama	Center for Mathematical Modeling and Center for Genome Regulation. Santiago, Chile
EPI_ISL_468753	Gaete A et al	Laboratorio de Biologia Molecular, Facultad de Medicina, Universidad de Atacama	Center for Mathematical Modeling and Center for Genome Regulation. Santiago, Chile
EPI_ISL_468754	Gaete A et al	Laboratorio de Biologia Molecular, Facultad de Medicina, Universidad de Atacama	Center for Mathematical Modeling and Center for Genome Regulation. Santiago, Chile
EPI_ISL_492041	Bianca Catarina Azevedo Cabral et al	Instituto de Biologia do Exército	Laboratório Metabolismo Macromolecular FirminoTorres de Castro, Instituto de Biofísica Carlos Chagas Filho, Universidade Federal do Rio de Janeiro
EPI_ISL_468747	Gaete A et al	Facultad de Medicina UC	Center for Mathematical Modeling and Center for Genome Regulation. Santiago, Chile
EPI_ISL_513526	Juliana D. Siqueira et al	Programa de Oncovirologia, Instituto Nacional de Câncer	Programa de Oncovirologia, Instituto Nacional de Câncer
EPI_ISL_513521	Juliana D. Siqueira et al	Programa de Oncovirologia, Instituto Nacional de Câncer	Programa de Oncovirologia, Instituto Nacional de Câncer
EPI_ISL_468757	Gaete A et al	Laboratorio de Biologia Molecular, Facultad de Medicina, Universidad de Atacama	Center for Mathematical Modeling and Center for Genome Regulation. Santiago, Chile
EPI_ISL_541369	Paola Resende et al	Laboratory of Respiratory Viruses and Measles, Oswaldo Cruz Institute, FIOCRUZ	Laboratory of Respiratory Viruses and Measles, Oswaldo Cruz Institute, FIOCRUZ
EPI_ISL_468748	Gaete A et al	Facultad de Medicina UC	Center for Mathematical Modeling and Center for Genome Regulation. Santiago, Chile
EPI_ISL_492040	Bianca Catarina Azevedo Cabral et al	Instituto de Biologia do Exército	Laboratório Metabolismo Macromolecular FirminoTorres de Castro, Instituto de Biofísica Carlos Chagas Filho, Universidade Federal do Rio de Janeiro
EPI_ISL_513529	Juliana D. Siqueira et al	Programa de Oncovirologia, Instituto Nacional de Câncer	Programa de Oncovirologia, Instituto Nacional de Câncer
EPI_ISL_513520	Juliana D. Siqueira et al	Programa de Oncovirologia, Instituto Nacional de Câncer	Programa de Oncovirologia, Instituto Nacional de Câncer
EPI_ISL_513523	Juliana D. Siqueira et al	Programa de Oncovirologia, Instituto Nacional de Câncer	Programa de Oncovirologia, Instituto Nacional de Câncer
EPI_ISL_547570	Claudio Tavares Sacchi et al	PS Municipal Dr Augusto Gomes de Mattos	Instituto Adolfo Lutz, Interdiciplinary Procedures Center, Strategic Laboratory
EPI_ISL_513525	Juliana D. Siqueira et al	Programa de Oncovirologia, Instituto Nacional de Câncer	Programa de Oncovirologia, Instituto Nacional de Câncer
EPI_ISL_513519	Juliana D. Siqueira et al	Programa de Oncovirologia, Instituto Nacional de Câncer	Programa de Oncovirologia, Instituto Nacional de Câncer
EPI_ISL_468750	Gaete A et al	Facultad de Medicina UC	Center for Mathematical Modeling and Center for Genome Regulation. Santiago, Chile
EPI_ISL_513522	Juliana D. Siqueira et al	Programa de Oncovirologia, Instituto Nacional de Câncer	Programa de Oncovirologia, Instituto Nacional de Câncer
EPI_ISL_513528	Juliana D. Siqueira et al	Programa de Oncovirologia, Instituto Nacional de Câncer	Programa de Oncovirologia, Instituto Nacional de Câncer
EPI_ISL_468758	Gaete A et al	Laboratorio de Biologia Molecular, Facultad de Medicina, Universidad de Atacama	Center for Mathematical Modeling and Center for Genome Regulation. Santiago, Chile
EPI_ISL_534312	Claudio Tavares Sacchi et al	Distrito Sanitario Sul	Instituto Adolfo Lutz, Interdiciplinary Procedures Center, Strategic Laboratory
EPI_ISL_536502	Eduardo Juscamayta Lopez et al	Instituto Nacional de Salud	Laboratorio de Infecciones Respiratorias Agudas
EPI_ISL_534315	Claudio Tavares Sacchi et al	Serviço de Verificação de Óbitos SVO Guaruulhos	Instituto Adolfo Lutz, Interdiciplinary Procedures Center, Strategic Laboratory
EPI_ISL_536504	Eduardo Juscamayta Lopez et al	Instituto Nacional de Salud	Laboratorio de Infecciones Respiratorias Agudas
EPI_ISL_536501	Eduardo Juscamayta Lopez et al	Instituto Nacional de Salud	Laboratorio de Infecciones Respiratorias Agudas
EPI_ISL_536503	Eduardo Juscamayta Lopez et al	Instituto Nacional de Salud	Laboratorio de Infecciones Respiratorias Agudas
EPI_ISL_491941	Derly Andrade et al	Centro de Investigaciones, Universidad de Especialidades Espíritu Santo	Institute of Microbiology, Universidad San Francisco de Quito
EPI_ISL_526950	Katherine Laiton-Donato et al	Instituto Nacional de Salud, Bogotá, Colombia	Instituto Nacional de Salud, Bogotá, Colombia
EPI_ISL_536515	Eduardo Juscamayta Lopez et al	Instituto Nacional de Salud	Laboratorio de Infecciones Respiratorias Agudas
EPI_ISL_536519	Eduardo Juscamayta Lopez et al	Instituto Nacional de Salud	Laboratorio de Infecciones Respiratorias Agudas
EPI_ISL_536508	Eduardo Juscamayta Lopez et al	Instituto Nacional de Salud	Laboratorio de Infecciones Respiratorias Agudas
EPI_ISL_536509	Eduardo Juscamayta Lopez et al	Instituto Nacional de Salud	Laboratorio de Infecciones Respiratorias Agudas
EPI_ISL_536511	Eduardo Juscamayta Lopez et al	Instituto Nacional de Salud	Laboratorio de Infecciones Respiratorias Agudas
EPI_ISL_513576	Juliana D. Siqueira et al	Programa de Oncovirologia, Instituto Nacional de Câncer	Programa de Oncovirologia, Instituto Nacional de Câncer
EPI_ISL_536505	Eduardo Juscamayta Lopez et al	Instituto Nacional de Salud	Laboratorio de Infecciones Respiratorias Agudas
EPI_ISL_513580	Juliana D. Siqueira et al	Programa de Oncovirologia, Instituto Nacional de Câncer	Programa de Oncovirologia, Instituto Nacional de Câncer
EPI_ISL_513575	Juliana D. Siqueira et al	Programa de Oncovirologia, Instituto Nacional de Câncer	Programa de Oncovirologia, Instituto Nacional de Câncer
EPI_ISL_536513	Eduardo Juscamayta Lopez et al	Instituto Nacional de Salud	Laboratorio de Infecciones Respiratorias Agudas
EPI_ISL_513577	Juliana D. Siqueira et al	Programa de Oncovirologia, Instituto Nacional de Câncer	Programa de Oncovirologia, Instituto Nacional de Câncer
EPI_ISL_513574	Juliana D. Siqueira et al	Programa de Oncovirologia, Instituto Nacional de Câncer	Programa de Oncovirologia, Instituto Nacional de Câncer
EPI_ISL_513579	Juliana D. Siqueira et al	Programa de Oncovirologia, Instituto Nacional de Câncer	Programa de Oncovirologia, Instituto Nacional de Câncer
EPI_ISL_536507	Eduardo Juscamayta Lopez et al	Instituto Nacional de Salud	Laboratorio de Infecciones Respiratorias Agudas
EPI_ISL_536516	Eduardo Juscamayta Lopez et al	Instituto Nacional de Salud	Laboratorio de Infecciones Respiratorias Agudas
EPI_ISL_513573	Juliana D. Siqueira et al	Programa de Oncovirologia, Instituto Nacional de Câncer	Programa de Oncovirologia, Instituto Nacional de Câncer
EPI_ISL_536520	Eduardo Juscamayta Lopez et al	Instituto Nacional de Salud	Laboratorio de Infecciones Respiratorias Agudas
EPI_ISL_513582	Juliana D. Siqueira et al	Programa de Oncovirologia, Instituto Nacional de Câncer	Programa de Oncovirologia, Instituto Nacional de Câncer
EPI_ISL_513581	Juliana D. Siqueira et al	Programa de Oncovirologia, Instituto Nacional de Câncer	Programa de Oncovirologia, Instituto Nacional de Câncer
EPI_ISL_524789	Santos et al	﻿Evandro Chagas Institute	﻿Evandro Chagas Institute
EPI_ISL_536514	Eduardo Juscamayta Lopez et al	Instituto Nacional de Salud	Laboratorio de Infecciones Respiratorias Agudas
EPI_ISL_514137	Luan Felipo Botelho-Souza et al	Rondônia Central Public Health Laboratory (LACEN/RO), vinculated to State Health Secretariat of Rondônia (SESAU/RO)	Molecular Virology Laboratory of Oswaldo Cruz Foundation of Rondônia
EPI_ISL_514136	Luan Felipo Botelho-Souza et al	Rondônia Central Public Health Laboratory (LACEN/RO), vinculated to State Health Secretariat of Rondônia (SESAU/RO)	Molecular Virology Laboratory of Oswaldo Cruz Foundation of Rondônia
EPI_ISL_513583	Juliana D. Siqueira et al	Programa de Oncovirologia, Instituto Nacional de Câncer	Programa de Oncovirologia, Instituto Nacional de Câncer
EPI_ISL_514135	Luan Felipo Botelho-Souza et al	Rondônia Central Public Health Laboratory (LACEN/RO), vinculated to State Health Secretariat of Rondônia (SESAU/RO)	Molecular Virology Laboratory of Oswaldo Cruz Foundation of Rondônia
EPI_ISL_536521	Eduardo Juscamayta Lopez et al	Instituto Nacional de Salud	Laboratorio de Infecciones Respiratorias Agudas
EPI_ISL_524470	Claudio Tavares Sacchi et al	Hospital do Servidor Público Estadual Francisco Morato de Oliveira	Instituto Adolfo Lutz, Interdiciplinary Procedures Center, Strategic Laboratory
EPI_ISL_510535	Suzukawa et al	Molecular Virology, Instituto Carlos Chagas / Fiocruz Paraná	Universidade Federal do Parana (UFPR)
EPI_ISL_524799	Santos et al	﻿Evandro Chagas Institute	﻿Evandro Chagas Institute
EPI_ISL_491953	Alfredo Bruno Caicedo et al	Instituto Nacional de Investigación en Salud Pública - INSPI	INSPI - Charité
EPI_ISL_491947	Alfredo Bruno Caicedo et al	Instituto Nacional de Investigación en Salud Pública - INSPI	INSPI - Charité
EPI_ISL_491950	Alfredo Bruno Caicedo et al	Instituto Nacional de Investigación en Salud Pública - INSPI	INSPI - Charité
EPI_ISL_514133	Luan Felipo Botelho-Souza et al	Rondônia Central Public Health Laboratory (LACEN/RO), vinculated to State Health Secretariat of Rondônia (SESAU/RO)	Molecular Virology Laboratory of Oswaldo Cruz Foundation of Rondônia
EPI_ISL_514134	Luan Felipo Botelho-Souza et al	Rondônia Central Public Health Laboratory (LACEN/RO), vinculated to State Health Secretariat of Rondônia (SESAU/RO)	Molecular Virology Laboratory of Oswaldo Cruz Foundation of Rondônia
EPI_ISL_514131	Luan Felipo Botelho-Souza et al	Rondônia Central Public Health Laboratory (LACEN/RO), vinculated to State Health Secretariat of Rondônia (SESAU/RO)	Molecular Virology Laboratory of Oswaldo Cruz Foundation of Rondônia
EPI_ISL_514132	Luan Felipo Botelho-Souza et al	Rondônia Central Public Health Laboratory (LACEN/RO), vinculated to State Health Secretariat of Rondônia (SESAU/RO)	Molecular Virology Laboratory of Oswaldo Cruz Foundation of Rondônia
EPI_ISL_526949	Katherine Laiton-Donato et al	Instituto Nacional de Salud, Bogotá, Colombia	Instituto Nacional de Salud, Bogotá, Colombia
EPI_ISL_524800	Santos et al	﻿Evandro Chagas Institute	﻿Evandro Chagas Institute
EPI_ISL_476568	Cristian Rohr et al	Hospital de Pediatría "Prof. Dr. Juan P Garrahan"	Héritas
EPI_ISL_471270	Sully Márquez et al	Hospital Oncológico Solca Núcleo de Quito	Institute of Microbiology, Universidad San Francisco de Quito
EPI_ISL_471271	Sully Márquez et al	Hospital Oncológico Solca Núcleo de Quito	Institute of Microbiology, Universidad San Francisco de Quito
EPI_ISL_480435	Maria Victoria Elizondo et al	Laboratorio de Biología Molecular Asociación Española Primera en Salud	Departments of Pathology and Medicine, New York University School of Medicine
EPI_ISL_525430	Juan José Guadalupe et al	Institute of Microbiology, Universidad San Francisco de Quito	Institute of Microbiology, Universidad San Francisco de Quito
EPI_ISL_476573	Dalmacio Pereyra et al	Hospital de Pediatría "Prof. Dr. Juan P Garrahan"	Héritas
EPI_ISL_492043	Bianca Catarina Azevedo Cabral et al	Instituto de Biologia do Exército	Laboratório Metabolismo Macromolecular FirminoTorres de Castro, Instituto de Biofísica Carlos Chagas Filho, Universidade Federal do Rio de Janeiro
EPI_ISL_480341	Cecilia Salazar et al	Microbial Genomics Laboratory, Institut Pasteur de Montevideo	Microbial Genomics Laboratory, Institut Pasteur de Montevideo
EPI_ISL_480340	Cecilia Salazar et al	Microbial Genomics Laboratory, Institut Pasteur de Montevideo	Microbial Genomics Laboratory, Institut Pasteur de Montevideo
EPI_ISL_480338	Cecilia Salazar et al	Microbial Genomics Laboratory, Institut Pasteur de Montevideo	Microbial Genomics Laboratory, Institut Pasteur de Montevideo
EPI_ISL_480339	Cecilia Salazar et al	Microbial Genomics Laboratory, Institut Pasteur de Montevideo	Microbial Genomics Laboratory, Institut Pasteur de Montevideo
EPI_ISL_491949	Alfredo Bruno Caicedo et al	Instituto Nacional de Investigación en Salud Pública - INSPI	INSPI - Charité
EPI_ISL_480437	Maria Victoria Elizondo et al	Laboratorio de Biología Molecular Asociación Española Primera en Salud	Departments of Pathology and Medicine, New York University School of Medicine
EPI_ISL_492045	Bianca Catarina Azevedo Cabral et al	Instituto de Biologia do Exército	Laboratório Metabolismo Macromolecular FirminoTorres de Castro, Instituto de Biofísica Carlos Chagas Filho, Universidade Federal do Rio de Janeiro
EPI_ISL_492044	Bianca Catarina Azevedo Cabral et al	Instituto de Biologia do Exército	Laboratório Metabolismo Macromolecular FirminoTorres de Castro, Instituto de Biofísica Carlos Chagas Filho, Universidade Federal do Rio de Janeiro
EPI_ISL_491954	Alfredo Bruno Caicedo et al	Instituto Nacional de Investigación en Salud Pública - INSPI	INSPI - Charité
EPI_ISL_492047	Bianca Catarina Azevedo Cabral et al	Instituto de Biologia do Exército	Laboratório Metabolismo Macromolecular FirminoTorres de Castro, Instituto de Biofísica Carlos Chagas Filho, Universidade Federal do Rio de Janeiro
EPI_ISL_492035	Bianca Catarina Azevedo Cabral et al	Instituto de Biologia do Exército	Laboratório Metabolismo Macromolecular FirminoTorres de Castro, Instituto de Biofísica Carlos Chagas Filho, Universidade Federal do Rio de Janeiro
EPI_ISL_492046	Bianca Catarina Azevedo Cabral et al	Instituto de Biologia do Exército	Laboratório Metabolismo Macromolecular FirminoTorres de Castro, Instituto de Biofísica Carlos Chagas Filho, Universidade Federal do Rio de Janeiro
EPI_ISL_492048	Bianca Catarina Azevedo Cabral et al	Instituto de Biologia do Exército	Laboratório Metabolismo Macromolecular FirminoTorres de Castro, Instituto de Biofísica Carlos Chagas Filho, Universidade Federal do Rio de Janeiro
EPI_ISL_491951	Alfredo Bruno Caicedo et al	Instituto Nacional de Investigación en Salud Pública - INSPI	INSPI - Charité
EPI_ISL_471269	Sully Márquez et al	Hospital Oncológico Solca Núcleo de Quito	Institute of Microbiology, Universidad San Francisco de Quito
EPI_ISL_514138	Luan Felipo Botelho-Souza et al	Rondônia Central Public Health Laboratory (LACEN/RO), vinculated to State Health Secretariat of Rondônia (SESAU/RO)	Molecular Virology Laboratory of Oswaldo Cruz Foundation of Rondônia
EPI_ISL_529067	Pablo Tsukayama et al	Laboratorio de Referencia Nacional de Virus Respiratorios, Instituto Nacional de Salud Peru	Laboratorio de Genómica Microbiana, Universidad Peruana Cayetano Heredia
EPI_ISL_568514	Pablo Tsukayama et al	Laboratorio de Referencia Nacional de Virus Respiratorios, Instituto Nacional de Salud Peru	Laboratorio de Genómica Microbiana, Universidad Peruana Cayetano Heredia
EPI_ISL_540950	Pablo Tsukayama et al	Laboratorio de Referencia Nacional de Virus Respiratorios, Instituto Nacional de Salud Peru	Laboratorio de Genómica Microbiana, Universidad Peruana Cayetano Heredia
EPI_ISL_539783	Fabian Aguilar et al	Universidad Regional Amazonica IKIAM	Institute of Microbiology, Universidad San Francisco de Quito
EPI_ISL_540929	Pablo Tsukayama et al	Laboratorio de Referencia Nacional de Virus Respiratorios, Instituto Nacional de Salud Peru	Laboratorio de Genómica Microbiana, Universidad Peruana Cayetano Heredia
EPI_ISL_540991	Pablo Tsukayama et al	Laboratorio de Referencia Nacional de Virus Respiratorios, Instituto Nacional de Salud Peru	Laboratorio de Genómica Microbiana, Universidad Peruana Cayetano Heredia
EPI_ISL_540975	Pablo Tsukayama et al	Laboratorio de Referencia Nacional de Virus Respiratorios, Instituto Nacional de Salud Peru	Laboratorio de Genómica Microbiana, Universidad Peruana Cayetano Heredia
EPI_ISL_547575	Claudio Tavares Sacchi et al	SVO Jundiaí	Instituto Adolfo Lutz, Interdiciplinary Procedures Center, Strategic Laboratory
EPI_ISL_540967	Pablo Tsukayama et al	Laboratorio de Referencia Nacional de Virus Respiratorios, Instituto Nacional de Salud Peru	Laboratorio de Genómica Microbiana, Universidad Peruana Cayetano Heredia
EPI_ISL_540984	Pablo Tsukayama et al	Laboratorio de Referencia Nacional de Virus Respiratorios, Instituto Nacional de Salud Peru	Laboratorio de Genómica Microbiana, Universidad Peruana Cayetano Heredia
EPI_ISL_540983	Pablo Tsukayama et al	Laboratorio de Referencia Nacional de Virus Respiratorios, Instituto Nacional de Salud Peru	Laboratorio de Genómica Microbiana, Universidad Peruana Cayetano Heredia
EPI_ISL_529075	Pablo Tsukayama et al	Laboratorio de Referencia Nacional de Virus Respiratorios, Instituto Nacional de Salud Peru	Laboratorio de Genómica Microbiana, Universidad Peruana Cayetano Heredia
EPI_ISL_529071	Pablo Tsukayama et al	Laboratorio de Referencia Nacional de Virus Respiratorios, Instituto Nacional de Salud Peru	Laboratorio de Genómica Microbiana, Universidad Peruana Cayetano Heredia
EPI_ISL_540941	Pablo Tsukayama et al	Laboratorio de Referencia Nacional de Virus Respiratorios, Instituto Nacional de Salud Peru	Laboratorio de Genómica Microbiana, Universidad Peruana Cayetano Heredia
EPI_ISL_540940	Pablo Tsukayama et al	Laboratorio de Referencia Nacional de Virus Respiratorios, Instituto Nacional de Salud Peru	Laboratorio de Genómica Microbiana, Universidad Peruana Cayetano Heredia
EPI_ISL_540966	Pablo Tsukayama et al	Laboratorio de Referencia Nacional de Virus Respiratorios, Instituto Nacional de Salud Peru	Laboratorio de Genómica Microbiana, Universidad Peruana Cayetano Heredia
EPI_ISL_540962	Pablo Tsukayama et al	Laboratorio de Referencia Nacional de Virus Respiratorios, Instituto Nacional de Salud Peru	Laboratorio de Genómica Microbiana, Universidad Peruana Cayetano Heredia
EPI_ISL_529077	Pablo Tsukayama et al	Laboratorio de Referencia Nacional de Virus Respiratorios, Instituto Nacional de Salud Peru	Laboratorio de Genómica Microbiana, Universidad Peruana Cayetano Heredia
EPI_ISL_540960	Pablo Tsukayama et al	Laboratorio de Referencia Nacional de Virus Respiratorios, Instituto Nacional de Salud Peru	Laboratorio de Genómica Microbiana, Universidad Peruana Cayetano Heredia
EPI_ISL_540980	Pablo Tsukayama et al	Laboratorio de Referencia Nacional de Virus Respiratorios, Instituto Nacional de Salud Peru	Laboratorio de Genómica Microbiana, Universidad Peruana Cayetano Heredia
EPI_ISL_540958	Pablo Tsukayama et al	Laboratorio de Referencia Nacional de Virus Respiratorios, Instituto Nacional de Salud Peru	Laboratorio de Genómica Microbiana, Universidad Peruana Cayetano Heredia
EPI_ISL_540930	Pablo Tsukayama et al	Laboratorio de Referencia Nacional de Virus Respiratorios, Instituto Nacional de Salud Peru	Laboratorio de Genómica Microbiana, Universidad Peruana Cayetano Heredia
EPI_ISL_540985	Pablo Tsukayama et al	Laboratorio de Referencia Nacional de Virus Respiratorios, Instituto Nacional de Salud Peru	Laboratorio de Genómica Microbiana, Universidad Peruana Cayetano Heredia
EPI_ISL_540935	Pablo Tsukayama et al	Laboratorio de Referencia Nacional de Virus Respiratorios, Instituto Nacional de Salud Peru	Laboratorio de Genómica Microbiana, Universidad Peruana Cayetano Heredia
EPI_ISL_540969	Pablo Tsukayama et al	Laboratorio de Referencia Nacional de Virus Respiratorios, Instituto Nacional de Salud Peru	Laboratorio de Genómica Microbiana, Universidad Peruana Cayetano Heredia
EPI_ISL_477016	Juan José Guadalupe et al	Institute of Microbiology, Universidad San Francisco de Quito	Institute of Microbiology, Universidad San Francisco de Quito
EPI_ISL_540977	Pablo Tsukayama et al	Laboratorio de Referencia Nacional de Virus Respiratorios, Instituto Nacional de Salud Peru	Laboratorio de Genómica Microbiana, Universidad Peruana Cayetano Heredia
EPI_ISL_540932	Pablo Tsukayama et al	Laboratorio de Referencia Nacional de Virus Respiratorios, Instituto Nacional de Salud Peru	Laboratorio de Genómica Microbiana, Universidad Peruana Cayetano Heredia
EPI_ISL_540972	Pablo Tsukayama et al	Laboratorio de Referencia Nacional de Virus Respiratorios, Instituto Nacional de Salud Peru	Laboratorio de Genómica Microbiana, Universidad Peruana Cayetano Heredia
EPI_ISL_529069	Pablo Tsukayama et al	Laboratorio de Referencia Nacional de Virus Respiratorios, Instituto Nacional de Salud Peru	Laboratorio de Genómica Microbiana, Universidad Peruana Cayetano Heredia
EPI_ISL_540981	Pablo Tsukayama et al	Laboratorio de Referencia Nacional de Virus Respiratorios, Instituto Nacional de Salud Peru	Laboratorio de Genómica Microbiana, Universidad Peruana Cayetano Heredia
EPI_ISL_540970	Pablo Tsukayama et al	Laboratorio de Referencia Nacional de Virus Respiratorios, Instituto Nacional de Salud Peru	Laboratorio de Genómica Microbiana, Universidad Peruana Cayetano Heredia
EPI_ISL_540936	Pablo Tsukayama et al	Laboratorio de Referencia Nacional de Virus Respiratorios, Instituto Nacional de Salud Peru	Laboratorio de Genómica Microbiana, Universidad Peruana Cayetano Heredia
EPI_ISL_540933	Pablo Tsukayama et al	Laboratorio de Referencia Nacional de Virus Respiratorios, Instituto Nacional de Salud Peru	Laboratorio de Genómica Microbiana, Universidad Peruana Cayetano Heredia
EPI_ISL_540963	Pablo Tsukayama et al	Laboratorio de Referencia Nacional de Virus Respiratorios, Instituto Nacional de Salud Peru	Laboratorio de Genómica Microbiana, Universidad Peruana Cayetano Heredia
EPI_ISL_540923	Pablo Tsukayama et al	Laboratorio de Referencia Nacional de Virus Respiratorios, Instituto Nacional de Salud Peru	Laboratorio de Genómica Microbiana, Universidad Peruana Cayetano Heredia
EPI_ISL_529066	Pablo Tsukayama et al	Laboratorio de Referencia Nacional de Virus Respiratorios, Instituto Nacional de Salud Peru	Laboratorio de Genómica Microbiana, Universidad Peruana Cayetano Heredia
EPI_ISL_529065	Pablo Tsukayama et al	Laboratorio de Referencia Nacional de Virus Respiratorios, Instituto Nacional de Salud Peru	Laboratorio de Genómica Microbiana, Universidad Peruana Cayetano Heredia
EPI_ISL_529072	Pablo Tsukayama et al	Laboratorio de Referencia Nacional de Virus Respiratorios, Instituto Nacional de Salud Peru	Laboratorio de Genómica Microbiana, Universidad Peruana Cayetano Heredia
EPI_ISL_529078	Pablo Tsukayama et al	Laboratorio de Referencia Nacional de Virus Respiratorios, Instituto Nacional de Salud Peru	Laboratorio de Genómica Microbiana, Universidad Peruana Cayetano Heredia
EPI_ISL_540979	Pablo Tsukayama et al	Laboratorio de Referencia Nacional de Virus Respiratorios, Instituto Nacional de Salud Peru	Laboratorio de Genómica Microbiana, Universidad Peruana Cayetano Heredia
EPI_ISL_568510	Pablo Tsukayama et al	Laboratorio de Referencia Nacional de Virus Respiratorios, Instituto Nacional de Salud Peru	Laboratorio de Genómica Microbiana, Universidad Peruana Cayetano Heredia
EPI_ISL_540947	Pablo Tsukayama et al	Laboratorio de Referencia Nacional de Virus Respiratorios, Instituto Nacional de Salud Peru	Laboratorio de Genómica Microbiana, Universidad Peruana Cayetano Heredia
EPI_ISL_540965	Pablo Tsukayama et al	Laboratorio de Referencia Nacional de Virus Respiratorios, Instituto Nacional de Salud Peru	Laboratorio de Genómica Microbiana, Universidad Peruana Cayetano Heredia
EPI_ISL_540939	Pablo Tsukayama et al	Laboratorio de Referencia Nacional de Virus Respiratorios, Instituto Nacional de Salud Peru	Laboratorio de Genómica Microbiana, Universidad Peruana Cayetano Heredia
EPI_ISL_540946	Pablo Tsukayama et al	Laboratorio de Referencia Nacional de Virus Respiratorios, Instituto Nacional de Salud Peru	Laboratorio de Genómica Microbiana, Universidad Peruana Cayetano Heredia
EPI_ISL_540956	Pablo Tsukayama et al	Laboratorio de Referencia Nacional de Virus Respiratorios, Instituto Nacional de Salud Peru	Laboratorio de Genómica Microbiana, Universidad Peruana Cayetano Heredia
EPI_ISL_540953	Pablo Tsukayama et al	Laboratorio de Referencia Nacional de Virus Respiratorios, Instituto Nacional de Salud Peru	Laboratorio de Genómica Microbiana, Universidad Peruana Cayetano Heredia
EPI_ISL_540974	Pablo Tsukayama et al	Laboratorio de Referencia Nacional de Virus Respiratorios, Instituto Nacional de Salud Peru	Laboratorio de Genómica Microbiana, Universidad Peruana Cayetano Heredia
EPI_ISL_540954	Pablo Tsukayama et al	Laboratorio de Referencia Nacional de Virus Respiratorios, Instituto Nacional de Salud Peru	Laboratorio de Genómica Microbiana, Universidad Peruana Cayetano Heredia
EPI_ISL_540944	Pablo Tsukayama et al	Laboratorio de Referencia Nacional de Virus Respiratorios, Instituto Nacional de Salud Peru	Laboratorio de Genómica Microbiana, Universidad Peruana Cayetano Heredia
EPI_ISL_540992	Pablo Tsukayama et al	Laboratorio de Referencia Nacional de Virus Respiratorios, Instituto Nacional de Salud Peru	Laboratorio de Genómica Microbiana, Universidad Peruana Cayetano Heredia
EPI_ISL_540961	Pablo Tsukayama et al	Laboratorio de Referencia Nacional de Virus Respiratorios, Instituto Nacional de Salud Peru	Laboratorio de Genómica Microbiana, Universidad Peruana Cayetano Heredia
EPI_ISL_540973	Pablo Tsukayama et al	Laboratorio de Referencia Nacional de Virus Respiratorios, Instituto Nacional de Salud Peru	Laboratorio de Genómica Microbiana, Universidad Peruana Cayetano Heredia
EPI_ISL_540931	Pablo Tsukayama et al	Laboratorio de Referencia Nacional de Virus Respiratorios, Instituto Nacional de Salud Peru	Laboratorio de Genómica Microbiana, Universidad Peruana Cayetano Heredia
EPI_ISL_568513	Pablo Tsukayama et al	Laboratorio de Referencia Nacional de Virus Respiratorios, Instituto Nacional de Salud Peru	Laboratorio de Genómica Microbiana, Universidad Peruana Cayetano Heredia
EPI_ISL_568517	Pablo Tsukayama et al	Laboratorio de Referencia Nacional de Virus Respiratorios, Instituto Nacional de Salud Peru	Laboratorio de Genómica Microbiana, Universidad Peruana Cayetano Heredia
EPI_ISL_540989	Pablo Tsukayama et al	Laboratorio de Referencia Nacional de Virus Respiratorios, Instituto Nacional de Salud Peru	Laboratorio de Genómica Microbiana, Universidad Peruana Cayetano Heredia
EPI_ISL_540951	Pablo Tsukayama et al	Laboratorio de Referencia Nacional de Virus Respiratorios, Instituto Nacional de Salud Peru	Laboratorio de Genómica Microbiana, Universidad Peruana Cayetano Heredia
EPI_ISL_540990	Pablo Tsukayama et al	Laboratorio de Referencia Nacional de Virus Respiratorios, Instituto Nacional de Salud Peru	Laboratorio de Genómica Microbiana, Universidad Peruana Cayetano Heredia
EPI_ISL_540948	Pablo Tsukayama et al	Laboratorio de Referencia Nacional de Virus Respiratorios, Instituto Nacional de Salud Peru	Laboratorio de Genómica Microbiana, Universidad Peruana Cayetano Heredia
EPI_ISL_540955	Pablo Tsukayama et al	Laboratorio de Referencia Nacional de Virus Respiratorios, Instituto Nacional de Salud Peru	Laboratorio de Genómica Microbiana, Universidad Peruana Cayetano Heredia
EPI_ISL_568512	Pablo Tsukayama et al	Laboratorio de Referencia Nacional de Virus Respiratorios, Instituto Nacional de Salud Peru	Laboratorio de Genómica Microbiana, Universidad Peruana Cayetano Heredia
EPI_ISL_540942	Pablo Tsukayama et al	Laboratorio de Referencia Nacional de Virus Respiratorios, Instituto Nacional de Salud Peru	Laboratorio de Genómica Microbiana, Universidad Peruana Cayetano Heredia
EPI_ISL_547574	Claudio Tavares Sacchi et al	Hospital Universitario da USP	Instituto Adolfo Lutz, Interdiciplinary Procedures Center, Strategic Laboratory
EPI_ISL_536522	Eduardo Juscamayta Lopez et al	Instituto Nacional de Salud	Laboratorio de Infecciones Respiratorias Agudas
EPI_ISL_502779	WILSON JOSE DA SILVA JUNIOR et al	LACEN/PE	LABBE, Federal University of Pernambuco
EPI_ISL_491936	Belén Prado-Vivar et al	Institute of Microbiology, Universidad San Francisco de Quito	Institute of Microbiology, Universidad San Francisco de Quito
EPI_ISL_491937	Belén Prado-Vivar et al	Institute of Microbiology, Universidad San Francisco de Quito	Institute of Microbiology, Universidad San Francisco de Quito
EPI_ISL_515525	Claudio Tavares Sacchi et al	National Influenza Center - Instituto Adolfo Lutz	Instituto Adolfo Lutz, Interdiciplinary Procedures Center, Strategic Laboratory
EPI_ISL_536482	Eduardo Juscamayta Lopez et al	Instituto Nacional de Salud	Laboratorio de Infecciones Respiratorias Agudas
EPI_ISL_486848	Belén Prado-Vivar et al	Institute of Microbiology, Universidad San Francisco de Quito	Institute of Microbiology, Universidad San Francisco de Quito
EPI_ISL_486846	Belén Prado-Vivar et al	Institute of Microbiology, Universidad San Francisco de Quito	Institute of Microbiology, Universidad San Francisco de Quito
EPI_ISL_486851	Belén Prado-Vivar et al	Institute of Microbiology, Universidad San Francisco de Quito	Institute of Microbiology, Universidad San Francisco de Quito
EPI_ISL_536479	Eduardo Juscamayta Lopez et al	Instituto Nacional de Salud	Laboratorio de Infecciones Respiratorias Agudas
EPI_ISL_536496	Eduardo Juscamayta Lopez et al	Instituto Nacional de Salud	Laboratorio de Infecciones Respiratorias Agudas
EPI_ISL_536481	Eduardo Juscamayta Lopez et al	Instituto Nacional de Salud	Laboratorio de Infecciones Respiratorias Agudas
EPI_ISL_486842	Belén Prado-Vivar et al	Institute of Microbiology, Universidad San Francisco de Quito	Institute of Microbiology, Universidad San Francisco de Quito
EPI_ISL_536483	Eduardo Juscamayta Lopez et al	Instituto Nacional de Salud	Laboratorio de Infecciones Respiratorias Agudas
EPI_ISL_536484	Eduardo Juscamayta Lopez et al	Instituto Nacional de Salud	Laboratorio de Infecciones Respiratorias Agudas
EPI_ISL_536478	Eduardo Juscamayta Lopez et al	Instituto Nacional de Salud	Laboratorio de Infecciones Respiratorias Agudas
EPI_ISL_536494	Eduardo Juscamayta Lopez et al	Instituto Nacional de Salud	Laboratorio de Infecciones Respiratorias Agudas
EPI_ISL_536491	Eduardo Juscamayta Lopez et al	Instituto Nacional de Salud	Laboratorio de Infecciones Respiratorias Agudas
EPI_ISL_491939	Belén Prado-Vivar et al	Institute of Microbiology, Universidad San Francisco de Quito	Institute of Microbiology, Universidad San Francisco de Quito
EPI_ISL_491932	Belén Prado-Vivar et al	Institute of Microbiology, Universidad San Francisco de Quito	Institute of Microbiology, Universidad San Francisco de Quito
EPI_ISL_536493	Eduardo Juscamayta Lopez et al	Instituto Nacional de Salud	Laboratorio de Infecciones Respiratorias Agudas
EPI_ISL_536477	Eduardo Juscamayta Lopez et al	Instituto Nacional de Salud	Laboratorio de Infecciones Respiratorias Agudas
EPI_ISL_536492	Eduardo Juscamayta Lopez et al	Instituto Nacional de Salud	Laboratorio de Infecciones Respiratorias Agudas
EPI_ISL_536498	Eduardo Juscamayta Lopez et al	Instituto Nacional de Salud	Laboratorio de Infecciones Respiratorias Agudas
EPI_ISL_536486	Eduardo Juscamayta Lopez et al	Instituto Nacional de Salud	Laboratorio de Infecciones Respiratorias Agudas
EPI_ISL_536489	Eduardo Juscamayta Lopez et al	Instituto Nacional de Salud	Laboratorio de Infecciones Respiratorias Agudas
EPI_ISL_536499	Eduardo Juscamayta Lopez et al	Instituto Nacional de Salud	Laboratorio de Infecciones Respiratorias Agudas
EPI_ISL_536487	Eduardo Juscamayta Lopez et al	Instituto Nacional de Salud	Laboratorio de Infecciones Respiratorias Agudas
EPI_ISL_536497	Eduardo Juscamayta Lopez et al	Instituto Nacional de Salud	Laboratorio de Infecciones Respiratorias Agudas
EPI_ISL_547577	Claudio Tavares Sacchi et al	Hospital e Maternidade Nossa Senhora das Graças	Instituto Adolfo Lutz, Interdiciplinary Procedures Center, Strategic Laboratory
EPI_ISL_547580	Claudio Tavares Sacchi et al	Santa Casa da Misericórdia de Presidente Prudente	Instituto Adolfo Lutz, Interdiciplinary Procedures Center, Strategic Laboratory
EPI_ISL_509430	Souza et al	Centro de Desenvolvimento Tecnologico em Saude, Fundacao Oswaldo Cruz	Centro de Desenvolvimento Tecnologico em Saude, Fundacao Oswaldo Cruz
EPI_ISL_510536	Souza et al	Centro de Desenvolvimento Tecnologico em Saude, Fundacao Oswaldo Cruz	Centro de Desenvolvimento Tecnologico em Saude, Fundacao Oswaldo Cruz
EPI_ISL_527810	Belén Prado-Vivar et al	Institute of Microbiology, Universidad San Francisco de Quito	Institute of Microbiology, Universidad San Francisco de Quito
EPI_ISL_527809	Belén Prado-Vivar et al	Institute of Microbiology, Universidad San Francisco de Quito	Institute of Microbiology, Universidad San Francisco de Quito
EPI_ISL_539787	Andrea Macias et al	Institute of Microbiology, Universidad San Francisco de Quito	Institute of Microbiology, Universidad San Francisco de Quito
EPI_ISL_539786	Andrea Macias et al	Institute of Microbiology, Universidad San Francisco de Quito	Institute of Microbiology, Universidad San Francisco de Quito
EPI_ISL_525431	Juan José Guadalupe et al	Institute of Microbiology, Universidad San Francisco de Quito	Institute of Microbiology, Universidad San Francisco de Quito
EPI_ISL_525432	Juan José Guadalupe et al	Institute of Microbiology, Universidad San Francisco de Quito	Institute of Microbiology, Universidad San Francisco de Quito
EPI_ISL_525433	Juan José Guadalupe et al	Institute of Microbiology, Universidad San Francisco de Quito	Institute of Microbiology, Universidad San Francisco de Quito
EPI_ISL_525434	Juan José Guadalupe et al	Institute of Microbiology, Universidad San Francisco de Quito	Institute of Microbiology, Universidad San Francisco de Quito
EPI_ISL_525435	Juan José Guadalupe et al	Institute of Microbiology, Universidad San Francisco de Quito	Institute of Microbiology, Universidad San Francisco de Quito
EPI_ISL_527818	Derly Andrade et al	Centro de Investigaciones, Universidad de Especialidades Espíritu Santo	Institute of Microbiology, Universidad San Francisco de Quito
EPI_ISL_523959	Claudio Tavares Sacchi et al	Pronto Socorro Municipal de Perus	Instituto Adolfo Lutz, Interdiciplinary Procedures Center, Strategic Laboratory
EPI_ISL_539790	Belén Prado-Vivar et al	Institute of Microbiology, Universidad San Francisco de Quito	Institute of Microbiology, Universidad San Francisco de Quito
EPI_ISL_539791	Belén Prado-Vivar et al	Institute of Microbiology, Universidad San Francisco de Quito	Institute of Microbiology, Universidad San Francisco de Quito
EPI_ISL_539793	Belén Prado-Vivar et al	Institute of Microbiology, Universidad San Francisco de Quito	Institute of Microbiology, Universidad San Francisco de Quito
EPI_ISL_539789	Belén Prado-Vivar et al	Institute of Microbiology, Universidad San Francisco de Quito	Institute of Microbiology, Universidad San Francisco de Quito
EPI_ISL_539784	Fabian Aguilar et al	Universidad Regional Amazonica IKIAM	Institute of Microbiology, Universidad San Francisco de Quito
EPI_ISL_527812	Belén Prado-Vivar et al	Institute of Microbiology, Universidad San Francisco de Quito	Institute of Microbiology, Universidad San Francisco de Quito
EPI_ISL_527815	Belén Prado-Vivar et al	Institute of Microbiology, Universidad San Francisco de Quito	Institute of Microbiology, Universidad San Francisco de Quito
EPI_ISL_568539	Pablo Tsukayama et al	Laboratorio de Referencia Nacional de Virus Respiratorios, Instituto Nacional de Salud Peru	Laboratorio de Genómica Microbiana, Universidad Peruana Cayetano Heredia
EPI_ISL_568543	Pablo Tsukayama et al	Laboratorio de Referencia Nacional de Virus Respiratorios, Instituto Nacional de Salud Peru	Laboratorio de Genómica Microbiana, Universidad Peruana Cayetano Heredia
EPI_ISL_568544	Pablo Tsukayama et al	Laboratorio de Referencia Nacional de Virus Respiratorios, Instituto Nacional de Salud Peru	Laboratorio de Genómica Microbiana, Universidad Peruana Cayetano Heredia
EPI_ISL_568532	Pablo Tsukayama et al	Laboratorio de Referencia Nacional de Virus Respiratorios, Instituto Nacional de Salud Peru	Laboratorio de Genómica Microbiana, Universidad Peruana Cayetano Heredia
EPI_ISL_568528	Pablo Tsukayama et al	Laboratorio de Referencia Nacional de Virus Respiratorios, Instituto Nacional de Salud Peru	Laboratorio de Genómica Microbiana, Universidad Peruana Cayetano Heredia
EPI_ISL_568520	Pablo Tsukayama et al	Laboratorio de Referencia Nacional de Virus Respiratorios, Instituto Nacional de Salud Peru	Laboratorio de Genómica Microbiana, Universidad Peruana Cayetano Heredia
EPI_ISL_568519	Pablo Tsukayama et al	Laboratorio de Referencia Nacional de Virus Respiratorios, Instituto Nacional de Salud Peru	Laboratorio de Genómica Microbiana, Universidad Peruana Cayetano Heredia
EPI_ISL_568521	Pablo Tsukayama et al	Laboratorio de Referencia Nacional de Virus Respiratorios, Instituto Nacional de Salud Peru	Laboratorio de Genómica Microbiana, Universidad Peruana Cayetano Heredia
EPI_ISL_568518	Pablo Tsukayama et al	Laboratorio de Referencia Nacional de Virus Respiratorios, Instituto Nacional de Salud Peru	Laboratorio de Genómica Microbiana, Universidad Peruana Cayetano Heredia
EPI_ISL_568522	Pablo Tsukayama et al	Laboratorio de Referencia Nacional de Virus Respiratorios, Instituto Nacional de Salud Peru	Laboratorio de Genómica Microbiana, Universidad Peruana Cayetano Heredia
EPI_ISL_568537	Pablo Tsukayama et al	Laboratorio de Referencia Nacional de Virus Respiratorios, Instituto Nacional de Salud Peru	Laboratorio de Genómica Microbiana, Universidad Peruana Cayetano Heredia
EPI_ISL_568530	Pablo Tsukayama et al	Laboratorio de Referencia Nacional de Virus Respiratorios, Instituto Nacional de Salud Peru	Laboratorio de Genómica Microbiana, Universidad Peruana Cayetano Heredia
EPI_ISL_568548	Pablo Tsukayama et al	Laboratorio de Referencia Nacional de Virus Respiratorios, Instituto Nacional de Salud Peru	Laboratorio de Genómica Microbiana, Universidad Peruana Cayetano Heredia
EPI_ISL_568526	Pablo Tsukayama et al	Laboratorio de Referencia Nacional de Virus Respiratorios, Instituto Nacional de Salud Peru	Laboratorio de Genómica Microbiana, Universidad Peruana Cayetano Heredia
EPI_ISL_568524	Pablo Tsukayama et al	Laboratorio de Referencia Nacional de Virus Respiratorios, Instituto Nacional de Salud Peru	Laboratorio de Genómica Microbiana, Universidad Peruana Cayetano Heredia
EPI_ISL_568555	Pablo Tsukayama et al	Laboratorio de Referencia Nacional de Virus Respiratorios, Instituto Nacional de Salud Peru	Laboratorio de Genómica Microbiana, Universidad Peruana Cayetano Heredia
EPI_ISL_568554	Pablo Tsukayama et al	Laboratorio de Referencia Nacional de Virus Respiratorios, Instituto Nacional de Salud Peru	Laboratorio de Genómica Microbiana, Universidad Peruana Cayetano Heredia
EPI_ISL_568545	Pablo Tsukayama et al	Laboratorio de Referencia Nacional de Virus Respiratorios, Instituto Nacional de Salud Peru	Laboratorio de Genómica Microbiana, Universidad Peruana Cayetano Heredia
EPI_ISL_568541	Pablo Tsukayama et al	Laboratorio de Referencia Nacional de Virus Respiratorios, Instituto Nacional de Salud Peru	Laboratorio de Genómica Microbiana, Universidad Peruana Cayetano Heredia
EPI_ISL_568523	Pablo Tsukayama et al	Laboratorio de Referencia Nacional de Virus Respiratorios, Instituto Nacional de Salud Peru	Laboratorio de Genómica Microbiana, Universidad Peruana Cayetano Heredia
EPI_ISL_568533	Pablo Tsukayama et al	Laboratorio de Referencia Nacional de Virus Respiratorios, Instituto Nacional de Salud Peru	Laboratorio de Genómica Microbiana, Universidad Peruana Cayetano Heredia
EPI_ISL_568551	Pablo Tsukayama et al	Laboratorio de Referencia Nacional de Virus Respiratorios, Instituto Nacional de Salud Peru	Laboratorio de Genómica Microbiana, Universidad Peruana Cayetano Heredia
EPI_ISL_568549	Pablo Tsukayama et al	Laboratorio de Referencia Nacional de Virus Respiratorios, Instituto Nacional de Salud Peru	Laboratorio de Genómica Microbiana, Universidad Peruana Cayetano Heredia
EPI_ISL_568550	Pablo Tsukayama et al	Laboratorio de Referencia Nacional de Virus Respiratorios, Instituto Nacional de Salud Peru	Laboratorio de Genómica Microbiana, Universidad Peruana Cayetano Heredia
EPI_ISL_568553	Pablo Tsukayama et al	Laboratorio de Referencia Nacional de Virus Respiratorios, Instituto Nacional de Salud Peru	Laboratorio de Genómica Microbiana, Universidad Peruana Cayetano Heredia
EPI_ISL_568540	Pablo Tsukayama et al	Laboratorio de Referencia Nacional de Virus Respiratorios, Instituto Nacional de Salud Peru	Laboratorio de Genómica Microbiana, Universidad Peruana Cayetano Heredia
EPI_ISL_568527	Pablo Tsukayama et al	Laboratorio de Referencia Nacional de Virus Respiratorios, Instituto Nacional de Salud Peru	Laboratorio de Genómica Microbiana, Universidad Peruana Cayetano Heredia
EPI_ISL_568536	Pablo Tsukayama et al	Laboratorio de Referencia Nacional de Virus Respiratorios, Instituto Nacional de Salud Peru	Laboratorio de Genómica Microbiana, Universidad Peruana Cayetano Heredia
EPI_ISL_568525	Pablo Tsukayama et al	Laboratorio de Referencia Nacional de Virus Respiratorios, Instituto Nacional de Salud Peru	Laboratorio de Genómica Microbiana, Universidad Peruana Cayetano Heredia
EPI_ISL_568546	Pablo Tsukayama et al	Laboratorio de Referencia Nacional de Virus Respiratorios, Instituto Nacional de Salud Peru	Laboratorio de Genómica Microbiana, Universidad Peruana Cayetano Heredia
EPI_ISL_568542	Pablo Tsukayama et al	Laboratorio de Referencia Nacional de Virus Respiratorios, Instituto Nacional de Salud Peru	Laboratorio de Genómica Microbiana, Universidad Peruana Cayetano Heredia
