## Supplementary material for "Epidemiology and genetic diversity of SARS-CoV-2 lineages circulating in Africa": Pairwise distance: ContinentsPairwiseDistance.csv (part 1 of 3)

Species 1	Species 2	Dist	Continent
Africa|hCoV-19/Algeria/G0638 2264/2020|EPI ISL 418241|B.1|Algeria|2020-03-02	Africa|hCoV-19/Algeria/G0640 2265/2020|EPI ISL 418242|B.1|Algeria|2020-03-08	0.0001009876	Africa
Africa|hCoV-19/Algeria/G0638 2264/2020|EPI ISL 418241|B.1|Algeria|2020-03-02	Africa|hCoV-19/Algeria/G0860 2262/2020|EPI ISL 420037|B.1|Algeria|2020-03-02	0.0001683196	Africa
Africa|hCoV-19/Algeria/G0640 2265/2020|EPI ISL 418242|B.1|Algeria|2020-03-08	Africa|hCoV-19/Algeria/G0860 2262/2020|EPI ISL 420037|B.1|Algeria|2020-03-02	0.0000671948	Africa
Africa|hCoV-19/Algeria/G0638 2264/2020|EPI ISL 418241|B.1|Algeria|2020-03-02	Africa|hCoV-19/Benin/1022/2020|EPI ISL 476826|B.1|Benin|2020-03-25	0.0003367332	Africa
Africa|hCoV-19/Algeria/G0640 2265/2020|EPI ISL 418242|B.1|Algeria|2020-03-08	Africa|hCoV-19/Benin/1022/2020|EPI ISL 476826|B.1|Benin|2020-03-25	0.0002352475	Africa
Africa|hCoV-19/Algeria/G0860 2262/2020|EPI ISL 420037|B.1|Algeria|2020-03-02	Africa|hCoV-19/Benin/1022/2020|EPI ISL 476826|B.1|Benin|2020-03-25	0.0002352475	Africa
Africa|hCoV-19/Algeria/G0638 2264/2020|EPI ISL 418241|B.1|Algeria|2020-03-02	Africa|hCoV-19/Benin/1092/2020|EPI ISL 476827|B.1|Benin|2020-03-27	0.0003368453	Africa
Africa|hCoV-19/Algeria/G0640 2265/2020|EPI ISL 418242|B.1|Algeria|2020-03-08	Africa|hCoV-19/Benin/1092/2020|EPI ISL 476827|B.1|Benin|2020-03-27	0.0002353257	Africa
Africa|hCoV-19/Algeria/G0860 2262/2020|EPI ISL 420037|B.1|Algeria|2020-03-02	Africa|hCoV-19/Benin/1092/2020|EPI ISL 476827|B.1|Benin|2020-03-27	0.0002353257	Africa
Africa|hCoV-19/Benin/1022/2020|EPI ISL 476826|B.1|Benin|2020-03-25	Africa|hCoV-19/Benin/1092/2020|EPI ISL 476827|B.1|Benin|2020-03-27	0.0002017017	Africa
Africa|hCoV-19/Algeria/G0638 2264/2020|EPI ISL 418241|B.1|Algeria|2020-03-02	Africa|hCoV-19/Benin/1408/2020|EPI ISL 476825|B.1.356|Benin|2020-04-04	0.0002356728	Africa
Africa|hCoV-19/Algeria/G0640 2265/2020|EPI ISL 418242|B.1|Algeria|2020-03-08	Africa|hCoV-19/Benin/1408/2020|EPI ISL 476825|B.1.356|Benin|2020-04-04	0.0001344041	Africa
Africa|hCoV-19/Algeria/G0860 2262/2020|EPI ISL 420037|B.1|Algeria|2020-03-02	Africa|hCoV-19/Benin/1408/2020|EPI ISL 476825|B.1.356|Benin|2020-04-04	0.0001344041	Africa
Africa|hCoV-19/Benin/1022/2020|EPI ISL 476826|B.1|Benin|2020-03-25	Africa|hCoV-19/Benin/1408/2020|EPI ISL 476825|B.1.356|Benin|2020-04-04	0.0002352633	Africa
Africa|hCoV-19/Benin/1092/2020|EPI ISL 476827|B.1|Benin|2020-03-27	Africa|hCoV-19/Benin/1408/2020|EPI ISL 476825|B.1.356|Benin|2020-04-04	0.0002353415	Africa
Africa|hCoV-19/Algeria/G0638 2264/2020|EPI ISL 418241|B.1|Algeria|2020-03-02	Africa|hCoV-19/Benin/1409/2020|EPI ISL 476828|B.1|Benin|2020-04-06	0.0002707520	Africa
Africa|hCoV-19/Algeria/G0640 2265/2020|EPI ISL 418242|B.1|Algeria|2020-03-08	Africa|hCoV-19/Benin/1409/2020|EPI ISL 476828|B.1|Benin|2020-04-06	0.0001692097	Africa
Africa|hCoV-19/Algeria/G0860 2262/2020|EPI ISL 420037|B.1|Algeria|2020-03-02	Africa|hCoV-19/Benin/1409/2020|EPI ISL 476828|B.1|Benin|2020-04-06	0.0001692097	Africa
Africa|hCoV-19/Benin/1022/2020|EPI ISL 476826|B.1|Benin|2020-03-25	Africa|hCoV-19/Benin/1409/2020|EPI ISL 476828|B.1|Benin|2020-04-06	0.0002708006	Africa
Africa|hCoV-19/Benin/1092/2020|EPI ISL 476827|B.1|Benin|2020-03-27	Africa|hCoV-19/Benin/1409/2020|EPI ISL 476828|B.1|Benin|2020-04-06	0.0002708545	Africa
Africa|hCoV-19/Benin/1408/2020|EPI ISL 476825|B.1.356|Benin|2020-04-04	Africa|hCoV-19/Benin/1409/2020|EPI ISL 476828|B.1|Benin|2020-04-06	0.0001015251	Africa
Africa|hCoV-19/Algeria/G0638 2264/2020|EPI ISL 418241|B.1|Algeria|2020-03-02	Africa|hCoV-19/Benin/1950/2020|EPI ISL 476830|A|Benin|2020-04-15	0.0005726374	Africa
Africa|hCoV-19/Algeria/G0640 2265/2020|EPI ISL 418242|B.1|Algeria|2020-03-08	Africa|hCoV-19/Benin/1950/2020|EPI ISL 476830|A|Benin|2020-04-15	0.0004706517	Africa
Africa|hCoV-19/Algeria/G0860 2262/2020|EPI ISL 420037|B.1|Algeria|2020-03-02	Africa|hCoV-19/Benin/1950/2020|EPI ISL 476830|A|Benin|2020-04-15	0.0004706517	Africa
Africa|hCoV-19/Benin/1022/2020|EPI ISL 476826|B.1|Benin|2020-03-25	Africa|hCoV-19/Benin/1950/2020|EPI ISL 476830|A|Benin|2020-04-15	0.0004034225	Africa
Africa|hCoV-19/Benin/1092/2020|EPI ISL 476827|B.1|Benin|2020-03-27	Africa|hCoV-19/Benin/1950/2020|EPI ISL 476830|A|Benin|2020-04-15	0.0003362351	Africa
Africa|hCoV-19/Benin/1408/2020|EPI ISL 476825|B.1.356|Benin|2020-04-04	Africa|hCoV-19/Benin/1950/2020|EPI ISL 476830|A|Benin|2020-04-15	0.0004706675	Africa
Africa|hCoV-19/Benin/1409/2020|EPI ISL 476828|B.1|Benin|2020-04-06	Africa|hCoV-19/Benin/1950/2020|EPI ISL 476830|A|Benin|2020-04-15	0.0004062491	Africa
Africa|hCoV-19/Algeria/G0638 2264/2020|EPI ISL 418241|B.1|Algeria|2020-03-02	Africa|hCoV-19/Benin/197/2020|EPI ISL 476822|B.1.178|Benin|2020-03-15	0.0003367706	Africa
Africa|hCoV-19/Algeria/G0640 2265/2020|EPI ISL 418242|B.1|Algeria|2020-03-08	Africa|hCoV-19/Benin/197/2020|EPI ISL 476822|B.1.178|Benin|2020-03-15	0.0002352736	Africa
Africa|hCoV-19/Algeria/G0860 2262/2020|EPI ISL 420037|B.1|Algeria|2020-03-02	Africa|hCoV-19/Benin/197/2020|EPI ISL 476822|B.1.178|Benin|2020-03-15	0.0002352736	Africa
Africa|hCoV-19/Benin/1022/2020|EPI ISL 476826|B.1|Benin|2020-03-25	Africa|hCoV-19/Benin/197/2020|EPI ISL 476822|B.1.178|Benin|2020-03-15	0.0001344461	Africa
Africa|hCoV-19/Benin/1092/2020|EPI ISL 476827|B.1|Benin|2020-03-27	Africa|hCoV-19/Benin/197/2020|EPI ISL 476822|B.1.178|Benin|2020-03-15	0.0002017443	Africa
Africa|hCoV-19/Benin/1408/2020|EPI ISL 476825|B.1.356|Benin|2020-04-04	Africa|hCoV-19/Benin/197/2020|EPI ISL 476822|B.1.178|Benin|2020-03-15	0.0002352894	Africa
Africa|hCoV-19/Benin/1409/2020|EPI ISL 476828|B.1|Benin|2020-04-06	Africa|hCoV-19/Benin/197/2020|EPI ISL 476822|B.1.178|Benin|2020-03-15	0.0002369240	Africa
Africa|hCoV-19/Benin/1950/2020|EPI ISL 476830|A|Benin|2020-04-15	Africa|hCoV-19/Benin/197/2020|EPI ISL 476822|B.1.178|Benin|2020-03-15	0.0004371131	Africa
Africa|hCoV-19/Algeria/G0638 2264/2020|EPI ISL 418241|B.1|Algeria|2020-03-02	Africa|hCoV-19/Benin/2012/2020|EPI ISL 476831|A|Benin|2020-04-15	0.0006062465	Africa
Africa|hCoV-19/Algeria/G0640 2265/2020|EPI ISL 418242|B.1|Algeria|2020-03-08	Africa|hCoV-19/Benin/2012/2020|EPI ISL 476831|A|Benin|2020-04-15	0.0005042070	Africa
Africa|hCoV-19/Algeria/G0860 2262/2020|EPI ISL 420037|B.1|Algeria|2020-03-02	Africa|hCoV-19/Benin/2012/2020|EPI ISL 476831|A|Benin|2020-04-15	0.0005042070	Africa
Africa|hCoV-19/Benin/1022/2020|EPI ISL 476826|B.1|Benin|2020-03-25	Africa|hCoV-19/Benin/2012/2020|EPI ISL 476831|A|Benin|2020-04-15	0.0004370014	Africa
Africa|hCoV-19/Benin/1092/2020|EPI ISL 476827|B.1|Benin|2020-03-27	Africa|hCoV-19/Benin/2012/2020|EPI ISL 476831|A|Benin|2020-04-15	0.0003698375	Africa
Africa|hCoV-19/Benin/1408/2020|EPI ISL 476825|B.1.356|Benin|2020-04-04	Africa|hCoV-19/Benin/2012/2020|EPI ISL 476831|A|Benin|2020-04-15	0.0005042409	Africa
Africa|hCoV-19/Benin/1409/2020|EPI ISL 476828|B.1|Benin|2020-04-06	Africa|hCoV-19/Benin/2012/2020|EPI ISL 476831|A|Benin|2020-04-15	0.0004739700	Africa
Africa|hCoV-19/Benin/1950/2020|EPI ISL 476830|A|Benin|2020-04-15	Africa|hCoV-19/Benin/2012/2020|EPI ISL 476831|A|Benin|2020-04-15	0.0001008224	Africa
Africa|hCoV-19/Benin/197/2020|EPI ISL 476822|B.1.178|Benin|2020-03-15	Africa|hCoV-19/Benin/2012/2020|EPI ISL 476831|A|Benin|2020-04-15	0.0004706786	Africa
Africa|hCoV-19/Algeria/G0638 2264/2020|EPI ISL 418241|B.1|Algeria|2020-03-02	Africa|hCoV-19/Benin/260/2020|EPI ISL 476823|B.1.292|Benin|2020-03-17	0.0003030262	Africa
Africa|hCoV-19/Algeria/G0640 2265/2020|EPI ISL 418242|B.1|Algeria|2020-03-08	Africa|hCoV-19/Benin/260/2020|EPI ISL 476823|B.1.292|Benin|2020-03-17	0.0002016183	Africa
Africa|hCoV-19/Algeria/G0860 2262/2020|EPI ISL 420037|B.1|Algeria|2020-03-02	Africa|hCoV-19/Benin/260/2020|EPI ISL 476823|B.1.292|Benin|2020-03-17	0.0002016183	Africa
Africa|hCoV-19/Benin/1022/2020|EPI ISL 476826|B.1|Benin|2020-03-25	Africa|hCoV-19/Benin/260/2020|EPI ISL 476823|B.1.292|Benin|2020-03-17	0.0003024997	Africa
Africa|hCoV-19/Benin/1092/2020|EPI ISL 476827|B.1|Benin|2020-03-27	Africa|hCoV-19/Benin/260/2020|EPI ISL 476823|B.1.292|Benin|2020-03-17	0.0002689608	Africa
Africa|hCoV-19/Benin/1408/2020|EPI ISL 476825|B.1.356|Benin|2020-04-04	Africa|hCoV-19/Benin/260/2020|EPI ISL 476823|B.1.292|Benin|2020-03-17	0.0002016319	Africa
Africa|hCoV-19/Benin/1409/2020|EPI ISL 476828|B.1|Benin|2020-04-06	Africa|hCoV-19/Benin/260/2020|EPI ISL 476823|B.1.292|Benin|2020-03-17	0.0002369240	Africa
Africa|hCoV-19/Benin/1950/2020|EPI ISL 476830|A|Benin|2020-04-15	Africa|hCoV-19/Benin/260/2020|EPI ISL 476823|B.1.292|Benin|2020-03-17	0.0005043019	Africa
Africa|hCoV-19/Benin/197/2020|EPI ISL 476822|B.1.178|Benin|2020-03-15	Africa|hCoV-19/Benin/260/2020|EPI ISL 476823|B.1.292|Benin|2020-03-17	0.0003025332	Africa
Africa|hCoV-19/Benin/2012/2020|EPI ISL 476831|A|Benin|2020-04-15	Africa|hCoV-19/Benin/260/2020|EPI ISL 476823|B.1.292|Benin|2020-03-17	0.0005715075	Africa
Africa|hCoV-19/Algeria/G0638 2264/2020|EPI ISL 418241|B.1|Algeria|2020-03-02	Africa|hCoV-19/Benin/314/2020|EPI ISL 476834|B.1.5|Benin|2020-03-17	0.0003717458	Africa
Africa|hCoV-19/Algeria/G0640 2265/2020|EPI ISL 418242|B.1|Algeria|2020-03-08	Africa|hCoV-19/Benin/314/2020|EPI ISL 476834|B.1.5|Benin|2020-03-17	0.0002703441	Africa
Africa|hCoV-19/Algeria/G0860 2262/2020|EPI ISL 420037|B.1|Algeria|2020-03-02	Africa|hCoV-19/Benin/314/2020|EPI ISL 476834|B.1.5|Benin|2020-03-17	0.0002703441	Africa
Africa|hCoV-19/Benin/1022/2020|EPI ISL 476826|B.1|Benin|2020-03-25	Africa|hCoV-19/Benin/314/2020|EPI ISL 476834|B.1.5|Benin|2020-03-17	0.0002365806	Africa
Africa|hCoV-19/Benin/1092/2020|EPI ISL 476827|B.1|Benin|2020-03-27	Africa|hCoV-19/Benin/314/2020|EPI ISL 476834|B.1.5|Benin|2020-03-17	0.0003042994	Africa
Africa|hCoV-19/Benin/1408/2020|EPI ISL 476825|B.1.356|Benin|2020-04-04	Africa|hCoV-19/Benin/314/2020|EPI ISL 476834|B.1.5|Benin|2020-03-17	0.0001689662	Africa
Africa|hCoV-19/Benin/1409/2020|EPI ISL 476828|B.1|Benin|2020-04-06	Africa|hCoV-19/Benin/314/2020|EPI ISL 476834|B.1.5|Benin|2020-03-17	0.0002031018	Africa
Africa|hCoV-19/Benin/1950/2020|EPI ISL 476830|A|Benin|2020-04-15	Africa|hCoV-19/Benin/314/2020|EPI ISL 476834|B.1.5|Benin|2020-03-17	0.0004733037	Africa
Africa|hCoV-19/Benin/197/2020|EPI ISL 476822|B.1.178|Benin|2020-03-15	Africa|hCoV-19/Benin/314/2020|EPI ISL 476834|B.1.5|Benin|2020-03-17	0.0002366150	Africa
Africa|hCoV-19/Benin/2012/2020|EPI ISL 476831|A|Benin|2020-04-15	Africa|hCoV-19/Benin/314/2020|EPI ISL 476834|B.1.5|Benin|2020-03-17	0.0005070699	Africa
Africa|hCoV-19/Benin/260/2020|EPI ISL 476823|B.1.292|Benin|2020-03-17	Africa|hCoV-19/Benin/314/2020|EPI ISL 476834|B.1.5|Benin|2020-03-17	0.0003041699	Africa
Africa|hCoV-19/Algeria/G0638 2264/2020|EPI ISL 418241|B.1|Algeria|2020-03-02	Africa|hCoV-19/Benin/461/2020|EPI ISL 476833|A|Benin|2020-03-17	0.0005725297	Africa
Africa|hCoV-19/Algeria/G0640 2265/2020|EPI ISL 418242|B.1|Algeria|2020-03-08	Africa|hCoV-19/Benin/461/2020|EPI ISL 476833|A|Benin|2020-03-17	0.0004705633	Africa
Africa|hCoV-19/Algeria/G0860 2262/2020|EPI ISL 420037|B.1|Algeria|2020-03-02	Africa|hCoV-19/Benin/461/2020|EPI ISL 476833|A|Benin|2020-03-17	0.0004705633	Africa
Africa|hCoV-19/Benin/1022/2020|EPI ISL 476826|B.1|Benin|2020-03-25	Africa|hCoV-19/Benin/461/2020|EPI ISL 476833|A|Benin|2020-03-17	0.0003697307	Africa
Africa|hCoV-19/Benin/1092/2020|EPI ISL 476827|B.1|Benin|2020-03-27	Africa|hCoV-19/Benin/461/2020|EPI ISL 476833|A|Benin|2020-03-17	0.0003698449	Africa
Africa|hCoV-19/Benin/1408/2020|EPI ISL 476825|B.1.356|Benin|2020-04-04	Africa|hCoV-19/Benin/461/2020|EPI ISL 476833|A|Benin|2020-03-17	0.0004705949	Africa
Africa|hCoV-19/Benin/1409/2020|EPI ISL 476828|B.1|Benin|2020-04-06	Africa|hCoV-19/Benin/461/2020|EPI ISL 476833|A|Benin|2020-03-17	0.0004400869	Africa
Africa|hCoV-19/Benin/1950/2020|EPI ISL 476830|A|Benin|2020-04-15	Africa|hCoV-19/Benin/461/2020|EPI ISL 476833|A|Benin|2020-03-17	0.0002016753	Africa
Africa|hCoV-19/Benin/197/2020|EPI ISL 476822|B.1.178|Benin|2020-03-15	Africa|hCoV-19/Benin/461/2020|EPI ISL 476833|A|Benin|2020-03-17	0.0004370309	Africa
Africa|hCoV-19/Benin/2012/2020|EPI ISL 476831|A|Benin|2020-04-15	Africa|hCoV-19/Benin/461/2020|EPI ISL 476833|A|Benin|2020-03-17	0.0001680271	Africa
Africa|hCoV-19/Benin/260/2020|EPI ISL 476823|B.1.292|Benin|2020-03-17	Africa|hCoV-19/Benin/461/2020|EPI ISL 476833|A|Benin|2020-03-17	0.0005378552	Africa
Africa|hCoV-19/Benin/314/2020|EPI ISL 476834|B.1.5|Benin|2020-03-17	Africa|hCoV-19/Benin/461/2020|EPI ISL 476833|A|Benin|2020-03-17	0.0004732351	Africa
Africa|hCoV-19/Algeria/G0638 2264/2020|EPI ISL 418241|B.1|Algeria|2020-03-02	Africa|hCoV-19/Benin/501/2020|EPI ISL 476824|B.1.356|Benin|2020-03-17	0.0002356569	Africa
Africa|hCoV-19/Algeria/G0640 2265/2020|EPI ISL 418242|B.1|Algeria|2020-03-08	Africa|hCoV-19/Benin/501/2020|EPI ISL 476824|B.1.356|Benin|2020-03-17	0.0001343951	Africa
Africa|hCoV-19/Algeria/G0860 2262/2020|EPI ISL 420037|B.1|Algeria|2020-03-02	Africa|hCoV-19/Benin/501/2020|EPI ISL 476824|B.1.356|Benin|2020-03-17	0.0001343951	Africa
Africa|hCoV-19/Benin/1022/2020|EPI ISL 476826|B.1|Benin|2020-03-25	Africa|hCoV-19/Benin/501/2020|EPI ISL 476824|B.1.356|Benin|2020-03-17	0.0002352475	Africa
Africa|hCoV-19/Benin/1092/2020|EPI ISL 476827|B.1|Benin|2020-03-27	Africa|hCoV-19/Benin/501/2020|EPI ISL 476824|B.1.356|Benin|2020-03-17	0.0002353257	Africa
Africa|hCoV-19/Benin/1408/2020|EPI ISL 476825|B.1.356|Benin|2020-04-04	Africa|hCoV-19/Benin/501/2020|EPI ISL 476824|B.1.356|Benin|2020-03-17	0.0000000000	Africa
Africa|hCoV-19/Benin/1409/2020|EPI ISL 476828|B.1|Benin|2020-04-06	Africa|hCoV-19/Benin/501/2020|EPI ISL 476824|B.1.356|Benin|2020-03-17	0.0001015217	Africa
Africa|hCoV-19/Benin/1950/2020|EPI ISL 476830|A|Benin|2020-04-15	Africa|hCoV-19/Benin/501/2020|EPI ISL 476824|B.1.356|Benin|2020-03-17	0.0004706517	Africa
Africa|hCoV-19/Benin/197/2020|EPI ISL 476822|B.1.178|Benin|2020-03-15	Africa|hCoV-19/Benin/501/2020|EPI ISL 476824|B.1.356|Benin|2020-03-17	0.0002352736	Africa
Africa|hCoV-19/Benin/2012/2020|EPI ISL 476831|A|Benin|2020-04-15	Africa|hCoV-19/Benin/501/2020|EPI ISL 476824|B.1.356|Benin|2020-03-17	0.0005042070	Africa
Africa|hCoV-19/Benin/260/2020|EPI ISL 476823|B.1.292|Benin|2020-03-17	Africa|hCoV-19/Benin/501/2020|EPI ISL 476824|B.1.356|Benin|2020-03-17	0.0002016183	Africa
Africa|hCoV-19/Benin/314/2020|EPI ISL 476834|B.1.5|Benin|2020-03-17	Africa|hCoV-19/Benin/501/2020|EPI ISL 476824|B.1.356|Benin|2020-03-17	0.0002027498	Africa
Africa|hCoV-19/Benin/461/2020|EPI ISL 476833|A|Benin|2020-03-17	Africa|hCoV-19/Benin/501/2020|EPI ISL 476824|B.1.356|Benin|2020-03-17	0.0004705633	Africa
Africa|hCoV-19/Algeria/G0638 2264/2020|EPI ISL 418241|B.1|Algeria|2020-03-02	Africa|hCoV-19/Benin/843/2020|EPI ISL 476829|A|Benin|2020-03-19	0.0005052207	Africa
Africa|hCoV-19/Algeria/G0640 2265/2020|EPI ISL 418242|B.1|Algeria|2020-03-08	Africa|hCoV-19/Benin/843/2020|EPI ISL 476829|A|Benin|2020-03-19	0.0004033778	Africa
Africa|hCoV-19/Algeria/G0860 2262/2020|EPI ISL 420037|B.1|Algeria|2020-03-02	Africa|hCoV-19/Benin/843/2020|EPI ISL 476829|A|Benin|2020-03-19	0.0004033778	Africa
Africa|hCoV-19/Benin/1022/2020|EPI ISL 476826|B.1|Benin|2020-03-25	Africa|hCoV-19/Benin/843/2020|EPI ISL 476829|A|Benin|2020-03-19	0.0003361651	Africa
Africa|hCoV-19/Benin/1092/2020|EPI ISL 476827|B.1|Benin|2020-03-27	Africa|hCoV-19/Benin/843/2020|EPI ISL 476829|A|Benin|2020-03-19	0.0003362577	Africa
Africa|hCoV-19/Benin/1408/2020|EPI ISL 476825|B.1.356|Benin|2020-04-04	Africa|hCoV-19/Benin/843/2020|EPI ISL 476829|A|Benin|2020-03-19	0.0003697679	Africa
Africa|hCoV-19/Benin/1409/2020|EPI ISL 476828|B.1|Benin|2020-04-06	Africa|hCoV-19/Benin/843/2020|EPI ISL 476829|A|Benin|2020-03-19	0.0003385076	Africa
Africa|hCoV-19/Benin/1950/2020|EPI ISL 476830|A|Benin|2020-04-15	Africa|hCoV-19/Benin/843/2020|EPI ISL 476829|A|Benin|2020-03-19	0.0001680763	Africa
Africa|hCoV-19/Benin/197/2020|EPI ISL 476822|B.1.178|Benin|2020-03-15	Africa|hCoV-19/Benin/843/2020|EPI ISL 476829|A|Benin|2020-03-19	0.0003698053	Africa
Africa|hCoV-19/Benin/2012/2020|EPI ISL 476831|A|Benin|2020-04-15	Africa|hCoV-19/Benin/843/2020|EPI ISL 476829|A|Benin|2020-03-19	0.0001344371	Africa
Africa|hCoV-19/Benin/260/2020|EPI ISL 476823|B.1.292|Benin|2020-03-17	Africa|hCoV-19/Benin/843/2020|EPI ISL 476829|A|Benin|2020-03-19	0.0004706675	Africa
Africa|hCoV-19/Benin/314/2020|EPI ISL 476834|B.1.5|Benin|2020-03-17	Africa|hCoV-19/Benin/843/2020|EPI ISL 476829|A|Benin|2020-03-19	0.0003380432	Africa
Africa|hCoV-19/Benin/461/2020|EPI ISL 476833|A|Benin|2020-03-17	Africa|hCoV-19/Benin/843/2020|EPI ISL 476829|A|Benin|2020-03-19	0.0001008214	Africa
Africa|hCoV-19/Benin/501/2020|EPI ISL 476824|B.1.356|Benin|2020-03-17	Africa|hCoV-19/Benin/843/2020|EPI ISL 476829|A|Benin|2020-03-19	0.0003697555	Africa
Africa|hCoV-19/Algeria/G0638 2264/2020|EPI ISL 418241|B.1|Algeria|2020-03-02	Africa|hCoV-19/Botswana/BOT0455/2020|EPI ISL 560386|B.1|Botswana|2020-03-28	0.0001683196	Africa
Africa|hCoV-19/Algeria/G0640 2265/2020|EPI ISL 418242|B.1|Algeria|2020-03-08	Africa|hCoV-19/Botswana/BOT0455/2020|EPI ISL 560386|B.1|Botswana|2020-03-28	0.0000671948	Africa
Africa|hCoV-19/Algeria/G0860 2262/2020|EPI ISL 420037|B.1|Algeria|2020-03-02	Africa|hCoV-19/Botswana/BOT0455/2020|EPI ISL 560386|B.1|Botswana|2020-03-28	0.0000671948	Africa
Africa|hCoV-19/Benin/1022/2020|EPI ISL 476826|B.1|Benin|2020-03-25	Africa|hCoV-19/Botswana/BOT0455/2020|EPI ISL 560386|B.1|Botswana|2020-03-28	0.0001680271	Africa
Africa|hCoV-19/Benin/1092/2020|EPI ISL 476827|B.1|Benin|2020-03-27	Africa|hCoV-19/Botswana/BOT0455/2020|EPI ISL 560386|B.1|Botswana|2020-03-28	0.0001680830	Africa
Africa|hCoV-19/Benin/1408/2020|EPI ISL 476825|B.1.356|Benin|2020-04-04	Africa|hCoV-19/Botswana/BOT0455/2020|EPI ISL 560386|B.1|Botswana|2020-03-28	0.0000671993	Africa
Africa|hCoV-19/Benin/1409/2020|EPI ISL 476828|B.1|Benin|2020-04-06	Africa|hCoV-19/Botswana/BOT0455/2020|EPI ISL 560386|B.1|Botswana|2020-03-28	0.0001015217	Africa
Africa|hCoV-19/Benin/1950/2020|EPI ISL 476830|A|Benin|2020-04-15	Africa|hCoV-19/Botswana/BOT0455/2020|EPI ISL 560386|B.1|Botswana|2020-03-28	0.0004033994	Africa
Africa|hCoV-19/Benin/197/2020|EPI ISL 476822|B.1.178|Benin|2020-03-15	Africa|hCoV-19/Botswana/BOT0455/2020|EPI ISL 560386|B.1|Botswana|2020-03-28	0.0001680458	Africa
Africa|hCoV-19/Benin/2012/2020|EPI ISL 476831|A|Benin|2020-04-15	Africa|hCoV-19/Botswana/BOT0455/2020|EPI ISL 560386|B.1|Botswana|2020-03-28	0.0004369617	Africa
Africa|hCoV-19/Benin/260/2020|EPI ISL 476823|B.1.292|Benin|2020-03-17	Africa|hCoV-19/Botswana/BOT0455/2020|EPI ISL 560386|B.1|Botswana|2020-03-28	0.0001344068	Africa
Africa|hCoV-19/Benin/314/2020|EPI ISL 476834|B.1.5|Benin|2020-03-17	Africa|hCoV-19/Botswana/BOT0455/2020|EPI ISL 560386|B.1|Botswana|2020-03-28	0.0002027498	Africa
Africa|hCoV-19/Benin/461/2020|EPI ISL 476833|A|Benin|2020-03-17	Africa|hCoV-19/Botswana/BOT0455/2020|EPI ISL 560386|B.1|Botswana|2020-03-28	0.0004033237	Africa
Africa|hCoV-19/Benin/501/2020|EPI ISL 476824|B.1.356|Benin|2020-03-17	Africa|hCoV-19/Botswana/BOT0455/2020|EPI ISL 560386|B.1|Botswana|2020-03-28	0.0000671948	Africa
Africa|hCoV-19/Benin/843/2020|EPI ISL 476829|A|Benin|2020-03-19	Africa|hCoV-19/Botswana/BOT0455/2020|EPI ISL 560386|B.1|Botswana|2020-03-28	0.0003361346	Africa
Africa|hCoV-19/Algeria/G0638 2264/2020|EPI ISL 418241|B.1|Algeria|2020-03-02	Africa|hCoV-19/Botswana/BOT2254/2020|EPI ISL 560390|B.1.1|Botswana|2020-04-08	0.0003770621	Africa
Africa|hCoV-19/Algeria/G0640 2265/2020|EPI ISL 418242|B.1|Algeria|2020-03-08	Africa|hCoV-19/Botswana/BOT2254/2020|EPI ISL 560390|B.1.1|Botswana|2020-04-08	0.0002736755	Africa
Africa|hCoV-19/Algeria/G0860 2262/2020|EPI ISL 420037|B.1|Algeria|2020-03-02	Africa|hCoV-19/Botswana/BOT2254/2020|EPI ISL 560390|B.1.1|Botswana|2020-04-08	0.0002736755	Africa
Africa|hCoV-19/Benin/1022/2020|EPI ISL 476826|B.1|Benin|2020-03-25	Africa|hCoV-19/Botswana/BOT2254/2020|EPI ISL 560390|B.1.1|Botswana|2020-04-08	0.0002394833	Africa
Africa|hCoV-19/Benin/1092/2020|EPI ISL 476827|B.1|Benin|2020-03-27	Africa|hCoV-19/Botswana/BOT2254/2020|EPI ISL 560390|B.1.1|Botswana|2020-04-08	0.0003080239	Africa
Africa|hCoV-19/Benin/1408/2020|EPI ISL 476825|B.1.356|Benin|2020-04-04	Africa|hCoV-19/Botswana/BOT2254/2020|EPI ISL 560390|B.1.1|Botswana|2020-04-08	0.0002736942	Africa
Africa|hCoV-19/Benin/1409/2020|EPI ISL 476828|B.1|Benin|2020-04-06	Africa|hCoV-19/Botswana/BOT2254/2020|EPI ISL 560390|B.1.1|Botswana|2020-04-08	0.0003101540	Africa
Africa|hCoV-19/Benin/1950/2020|EPI ISL 476830|A|Benin|2020-04-15	Africa|hCoV-19/Botswana/BOT2254/2020|EPI ISL 560390|B.1.1|Botswana|2020-04-08	0.0004791290	Africa
Africa|hCoV-19/Benin/197/2020|EPI ISL 476822|B.1.178|Benin|2020-03-15	Africa|hCoV-19/Botswana/BOT2254/2020|EPI ISL 560390|B.1.1|Botswana|2020-04-08	0.0002395103	Africa
Africa|hCoV-19/Benin/2012/2020|EPI ISL 476831|A|Benin|2020-04-15	Africa|hCoV-19/Botswana/BOT2254/2020|EPI ISL 560390|B.1.1|Botswana|2020-04-08	0.0005132876	Africa
Africa|hCoV-19/Benin/260/2020|EPI ISL 476823|B.1.292|Benin|2020-03-17	Africa|hCoV-19/Botswana/BOT2254/2020|EPI ISL 560390|B.1.1|Botswana|2020-04-08	0.0003421388	Africa
Africa|hCoV-19/Benin/314/2020|EPI ISL 476834|B.1.5|Benin|2020-03-17	Africa|hCoV-19/Botswana/BOT2254/2020|EPI ISL 560390|B.1.1|Botswana|2020-04-08	0.0003440939	Africa
Africa|hCoV-19/Benin/461/2020|EPI ISL 476833|A|Benin|2020-03-17	Africa|hCoV-19/Botswana/BOT2254/2020|EPI ISL 560390|B.1.1|Botswana|2020-04-08	0.0004790373	Africa
Africa|hCoV-19/Benin/501/2020|EPI ISL 476824|B.1.356|Benin|2020-03-17	Africa|hCoV-19/Botswana/BOT2254/2020|EPI ISL 560390|B.1.1|Botswana|2020-04-08	0.0002736755	Africa
Africa|hCoV-19/Benin/843/2020|EPI ISL 476829|A|Benin|2020-03-19	Africa|hCoV-19/Botswana/BOT2254/2020|EPI ISL 560390|B.1.1|Botswana|2020-04-08	0.0004106427	Africa
Africa|hCoV-19/Botswana/BOT0455/2020|EPI ISL 560386|B.1|Botswana|2020-03-28	Africa|hCoV-19/Botswana/BOT2254/2020|EPI ISL 560390|B.1.1|Botswana|2020-04-08	0.0002052482	Africa
Africa|hCoV-19/Algeria/G0638 2264/2020|EPI ISL 418241|B.1|Algeria|2020-03-02	Africa|hCoV-19/Botswana/BOT2283/2020|EPI ISL 560385|B.1|Botswana|2020-04-07	0.0002795529	Africa
Africa|hCoV-19/Algeria/G0640 2265/2020|EPI ISL 418242|B.1|Algeria|2020-03-08	Africa|hCoV-19/Botswana/BOT2283/2020|EPI ISL 560385|B.1|Botswana|2020-04-07	0.0001743624	Africa
Africa|hCoV-19/Algeria/G0860 2262/2020|EPI ISL 420037|B.1|Algeria|2020-03-02	Africa|hCoV-19/Botswana/BOT2283/2020|EPI ISL 560385|B.1|Botswana|2020-04-07	0.0001743624	Africa
Africa|hCoV-19/Benin/1022/2020|EPI ISL 476826|B.1|Benin|2020-03-25	Africa|hCoV-19/Botswana/BOT2283/2020|EPI ISL 560385|B.1|Botswana|2020-04-07	0.0002790489	Africa
Africa|hCoV-19/Benin/1092/2020|EPI ISL 476827|B.1|Benin|2020-03-27	Africa|hCoV-19/Botswana/BOT2283/2020|EPI ISL 560385|B.1|Botswana|2020-04-07	0.0002791452	Africa
Africa|hCoV-19/Benin/1408/2020|EPI ISL 476825|B.1.356|Benin|2020-04-04	Africa|hCoV-19/Botswana/BOT2283/2020|EPI ISL 560385|B.1|Botswana|2020-04-07	0.0001743746	Africa
Africa|hCoV-19/Benin/1409/2020|EPI ISL 476828|B.1|Benin|2020-04-06	Africa|hCoV-19/Botswana/BOT2283/2020|EPI ISL 560385|B.1|Botswana|2020-04-07	0.0002108070	Africa
Africa|hCoV-19/Benin/1950/2020|EPI ISL 476830|A|Benin|2020-04-15	Africa|hCoV-19/Botswana/BOT2283/2020|EPI ISL 560385|B.1|Botswana|2020-04-07	0.0005233976	Africa
Africa|hCoV-19/Benin/197/2020|EPI ISL 476822|B.1.178|Benin|2020-03-15	Africa|hCoV-19/Botswana/BOT2283/2020|EPI ISL 560385|B.1|Botswana|2020-04-07	0.0002790810	Africa
Africa|hCoV-19/Benin/2012/2020|EPI ISL 476831|A|Benin|2020-04-15	Africa|hCoV-19/Botswana/BOT2283/2020|EPI ISL 560385|B.1|Botswana|2020-04-07	0.0005582188	Africa
Africa|hCoV-19/Benin/260/2020|EPI ISL 476823|B.1.292|Benin|2020-03-17	Africa|hCoV-19/Botswana/BOT2283/2020|EPI ISL 560385|B.1|Botswana|2020-04-07	0.0002441397	Africa
Africa|hCoV-19/Benin/314/2020|EPI ISL 476834|B.1.5|Benin|2020-03-17	Africa|hCoV-19/Botswana/BOT2283/2020|EPI ISL 560385|B.1|Botswana|2020-04-07	0.0003157359	Africa
Africa|hCoV-19/Benin/461/2020|EPI ISL 476833|A|Benin|2020-03-17	Africa|hCoV-19/Botswana/BOT2283/2020|EPI ISL 560385|B.1|Botswana|2020-04-07	0.0005232954	Africa
Africa|hCoV-19/Benin/501/2020|EPI ISL 476824|B.1.356|Benin|2020-03-17	Africa|hCoV-19/Botswana/BOT2283/2020|EPI ISL 560385|B.1|Botswana|2020-04-07	0.0001743624	Africa
Africa|hCoV-19/Benin/843/2020|EPI ISL 476829|A|Benin|2020-03-19	Africa|hCoV-19/Botswana/BOT2283/2020|EPI ISL 560385|B.1|Botswana|2020-04-07	0.0004535670	Africa
Africa|hCoV-19/Botswana/BOT0455/2020|EPI ISL 560386|B.1|Botswana|2020-03-28	Africa|hCoV-19/Botswana/BOT2283/2020|EPI ISL 560385|B.1|Botswana|2020-04-07	0.0001046131	Africa
Africa|hCoV-19/Botswana/BOT2254/2020|EPI ISL 560390|B.1.1|Botswana|2020-04-08	Africa|hCoV-19/Botswana/BOT2283/2020|EPI ISL 560385|B.1|Botswana|2020-04-07	0.0003139334	Africa
Africa|hCoV-19/Algeria/G0638 2264/2020|EPI ISL 418241|B.1|Algeria|2020-03-02	Africa|hCoV-19/Botswana/BOT2624/2020|EPI ISL 560387|B.1.1|Botswana|2020-04-05	0.0003844805	Africa
Africa|hCoV-19/Algeria/G0640 2265/2020|EPI ISL 418242|B.1|Algeria|2020-03-08	Africa|hCoV-19/Botswana/BOT2624/2020|EPI ISL 560387|B.1.1|Botswana|2020-04-05	0.0002790488	Africa
Africa|hCoV-19/Algeria/G0860 2262/2020|EPI ISL 420037|B.1|Algeria|2020-03-02	Africa|hCoV-19/Botswana/BOT2624/2020|EPI ISL 560387|B.1.1|Botswana|2020-04-05	0.0002790488	Africa
Africa|hCoV-19/Benin/1022/2020|EPI ISL 476826|B.1|Benin|2020-03-25	Africa|hCoV-19/Botswana/BOT2624/2020|EPI ISL 560387|B.1.1|Botswana|2020-04-05	0.0002441856	Africa
Africa|hCoV-19/Benin/1092/2020|EPI ISL 476827|B.1|Benin|2020-03-27	Africa|hCoV-19/Botswana/BOT2624/2020|EPI ISL 560387|B.1.1|Botswana|2020-04-05	0.0003140744	Africa
Africa|hCoV-19/Benin/1408/2020|EPI ISL 476825|B.1.356|Benin|2020-04-04	Africa|hCoV-19/Botswana/BOT2624/2020|EPI ISL 560387|B.1.1|Botswana|2020-04-05	0.0002790683	Africa
Africa|hCoV-19/Benin/1409/2020|EPI ISL 476828|B.1|Benin|2020-04-06	Africa|hCoV-19/Botswana/BOT2624/2020|EPI ISL 560387|B.1.1|Botswana|2020-04-05	0.0003162893	Africa
Africa|hCoV-19/Benin/1950/2020|EPI ISL 476830|A|Benin|2020-04-15	Africa|hCoV-19/Botswana/BOT2624/2020|EPI ISL 560387|B.1.1|Botswana|2020-04-05	0.0004885401	Africa
Africa|hCoV-19/Benin/197/2020|EPI ISL 476822|B.1.178|Benin|2020-03-15	Africa|hCoV-19/Botswana/BOT2624/2020|EPI ISL 560387|B.1.1|Botswana|2020-04-05	0.0002442138	Africa
Africa|hCoV-19/Benin/2012/2020|EPI ISL 476831|A|Benin|2020-04-15	Africa|hCoV-19/Botswana/BOT2624/2020|EPI ISL 560387|B.1.1|Botswana|2020-04-05	0.0005233684	Africa
Africa|hCoV-19/Benin/260/2020|EPI ISL 476823|B.1.292|Benin|2020-03-17	Africa|hCoV-19/Botswana/BOT2624/2020|EPI ISL 560387|B.1.1|Botswana|2020-04-05	0.0003488572	Africa
Africa|hCoV-19/Benin/314/2020|EPI ISL 476834|B.1.5|Benin|2020-03-17	Africa|hCoV-19/Botswana/BOT2624/2020|EPI ISL 560387|B.1.1|Botswana|2020-04-05	0.0003508901	Africa
Africa|hCoV-19/Benin/461/2020|EPI ISL 476833|A|Benin|2020-03-17	Africa|hCoV-19/Botswana/BOT2624/2020|EPI ISL 560387|B.1.1|Botswana|2020-04-05	0.0004884448	Africa
Africa|hCoV-19/Benin/501/2020|EPI ISL 476824|B.1.356|Benin|2020-03-17	Africa|hCoV-19/Botswana/BOT2624/2020|EPI ISL 560387|B.1.1|Botswana|2020-04-05	0.0002790489	Africa
Africa|hCoV-19/Benin/843/2020|EPI ISL 476829|A|Benin|2020-03-19	Africa|hCoV-19/Botswana/BOT2624/2020|EPI ISL 560387|B.1.1|Botswana|2020-04-05	0.0004187079	Africa
Africa|hCoV-19/Botswana/BOT0455/2020|EPI ISL 560386|B.1|Botswana|2020-03-28	Africa|hCoV-19/Botswana/BOT2624/2020|EPI ISL 560387|B.1.1|Botswana|2020-04-05	0.0002092779	Africa
Africa|hCoV-19/Botswana/BOT2254/2020|EPI ISL 560390|B.1.1|Botswana|2020-04-08	Africa|hCoV-19/Botswana/BOT2624/2020|EPI ISL 560387|B.1.1|Botswana|2020-04-05	0.0000000000	Africa
Africa|hCoV-19/Botswana/BOT2283/2020|EPI ISL 560385|B.1|Botswana|2020-04-07	Africa|hCoV-19/Botswana/BOT2624/2020|EPI ISL 560387|B.1.1|Botswana|2020-04-05	0.0003139443	Africa
Africa|hCoV-19/Algeria/G0638 2264/2020|EPI ISL 418241|B.1|Algeria|2020-03-02	Africa|hCoV-19/Botswana/BOT4161/2020|EPI ISL 560388|B.1.1.220|Botswana|2020-04-16	0.0004502355	Africa
Africa|hCoV-19/Algeria/G0640 2265/2020|EPI ISL 418242|B.1|Algeria|2020-03-08	Africa|hCoV-19/Botswana/BOT4161/2020|EPI ISL 560388|B.1.1.220|Botswana|2020-04-16	0.0003456313	Africa
Africa|hCoV-19/Algeria/G0860 2262/2020|EPI ISL 420037|B.1|Algeria|2020-03-02	Africa|hCoV-19/Botswana/BOT4161/2020|EPI ISL 560388|B.1.1.220|Botswana|2020-04-16	0.0003456313	Africa
Africa|hCoV-19/Benin/1022/2020|EPI ISL 476826|B.1|Benin|2020-03-25	Africa|hCoV-19/Botswana/BOT4161/2020|EPI ISL 560388|B.1.1.220|Botswana|2020-04-16	0.0003110907	Africa
Africa|hCoV-19/Benin/1092/2020|EPI ISL 476827|B.1|Benin|2020-03-27	Africa|hCoV-19/Botswana/BOT4161/2020|EPI ISL 560388|B.1.1.220|Botswana|2020-04-16	0.0003803678	Africa
Africa|hCoV-19/Benin/1408/2020|EPI ISL 476825|B.1.356|Benin|2020-04-04	Africa|hCoV-19/Botswana/BOT4161/2020|EPI ISL 560388|B.1.1.220|Botswana|2020-04-16	0.0003456552	Africa
Africa|hCoV-19/Benin/1409/2020|EPI ISL 476828|B.1|Benin|2020-04-06	Africa|hCoV-19/Botswana/BOT4161/2020|EPI ISL 560388|B.1.1.220|Botswana|2020-04-16	0.0003481977	Africa
Africa|hCoV-19/Benin/1950/2020|EPI ISL 476830|A|Benin|2020-04-15	Africa|hCoV-19/Botswana/BOT4161/2020|EPI ISL 560388|B.1.1.220|Botswana|2020-04-16	0.0005532397	Africa
Africa|hCoV-19/Benin/197/2020|EPI ISL 476822|B.1.178|Benin|2020-03-15	Africa|hCoV-19/Botswana/BOT4161/2020|EPI ISL 560388|B.1.1.220|Botswana|2020-04-16	0.0003111263	Africa
Africa|hCoV-19/Benin/2012/2020|EPI ISL 476831|A|Benin|2020-04-15	Africa|hCoV-19/Botswana/BOT4161/2020|EPI ISL 560388|B.1.1.220|Botswana|2020-04-16	0.0005877422	Africa
Africa|hCoV-19/Benin/260/2020|EPI ISL 476823|B.1.292|Benin|2020-03-17	Africa|hCoV-19/Botswana/BOT4161/2020|EPI ISL 560388|B.1.1.220|Botswana|2020-04-16	0.0004148119	Africa
Africa|hCoV-19/Benin/314/2020|EPI ISL 476834|B.1.5|Benin|2020-03-17	Africa|hCoV-19/Botswana/BOT4161/2020|EPI ISL 560388|B.1.1.220|Botswana|2020-04-16	0.0004172070	Africa
Africa|hCoV-19/Benin/461/2020|EPI ISL 476833|A|Benin|2020-03-17	Africa|hCoV-19/Botswana/BOT4161/2020|EPI ISL 560388|B.1.1.220|Botswana|2020-04-16	0.0005531327	Africa
Africa|hCoV-19/Benin/501/2020|EPI ISL 476824|B.1.356|Benin|2020-03-17	Africa|hCoV-19/Botswana/BOT4161/2020|EPI ISL 560388|B.1.1.220|Botswana|2020-04-16	0.0003456313	Africa
Africa|hCoV-19/Benin/843/2020|EPI ISL 476829|A|Benin|2020-03-19	Africa|hCoV-19/Botswana/BOT4161/2020|EPI ISL 560388|B.1.1.220|Botswana|2020-04-16	0.0004840380	Africa
Africa|hCoV-19/Botswana/BOT0455/2020|EPI ISL 560386|B.1|Botswana|2020-03-28	Africa|hCoV-19/Botswana/BOT4161/2020|EPI ISL 560388|B.1.1.220|Botswana|2020-04-16	0.0002764935	Africa
Africa|hCoV-19/Botswana/BOT2254/2020|EPI ISL 560390|B.1.1|Botswana|2020-04-08	Africa|hCoV-19/Botswana/BOT4161/2020|EPI ISL 560388|B.1.1.220|Botswana|2020-04-16	0.0001382211	Africa
Africa|hCoV-19/Botswana/BOT2283/2020|EPI ISL 560385|B.1|Botswana|2020-04-07	Africa|hCoV-19/Botswana/BOT4161/2020|EPI ISL 560388|B.1.1.220|Botswana|2020-04-16	0.0003837258	Africa
Africa|hCoV-19/Botswana/BOT2624/2020|EPI ISL 560387|B.1.1|Botswana|2020-04-05	Africa|hCoV-19/Botswana/BOT4161/2020|EPI ISL 560388|B.1.1.220|Botswana|2020-04-16	0.0001395031	Africa
Africa|hCoV-19/Algeria/G0638 2264/2020|EPI ISL 418241|B.1|Algeria|2020-03-02	Africa|hCoV-19/DRC/04186/2020|EPI ISL 471411|A|Democratic Republic of the Congo|2020-04-25	0.0005725291	Africa
Africa|hCoV-19/Algeria/G0640 2265/2020|EPI ISL 418242|B.1|Algeria|2020-03-08	Africa|hCoV-19/DRC/04186/2020|EPI ISL 471411|A|Democratic Republic of the Congo|2020-04-25	0.0004705630	Africa
Africa|hCoV-19/Algeria/G0860 2262/2020|EPI ISL 420037|B.1|Algeria|2020-03-02	Africa|hCoV-19/DRC/04186/2020|EPI ISL 471411|A|Democratic Republic of the Congo|2020-04-25	0.0004705629	Africa
Africa|hCoV-19/Benin/1022/2020|EPI ISL 476826|B.1|Benin|2020-03-25	Africa|hCoV-19/DRC/04186/2020|EPI ISL 471411|A|Democratic Republic of the Congo|2020-04-25	0.0003697305	Africa
Africa|hCoV-19/Benin/1092/2020|EPI ISL 476827|B.1|Benin|2020-03-27	Africa|hCoV-19/DRC/04186/2020|EPI ISL 471411|A|Democratic Republic of the Congo|2020-04-25	0.0003698447	Africa
Africa|hCoV-19/Benin/1408/2020|EPI ISL 476825|B.1.356|Benin|2020-04-04	Africa|hCoV-19/DRC/04186/2020|EPI ISL 471411|A|Democratic Republic of the Congo|2020-04-25	0.0004705946	Africa
Africa|hCoV-19/Benin/1409/2020|EPI ISL 476828|B.1|Benin|2020-04-06	Africa|hCoV-19/DRC/04186/2020|EPI ISL 471411|A|Democratic Republic of the Congo|2020-04-25	0.0004400865	Africa
Africa|hCoV-19/Benin/1950/2020|EPI ISL 476830|A|Benin|2020-04-15	Africa|hCoV-19/DRC/04186/2020|EPI ISL 471411|A|Democratic Republic of the Congo|2020-04-25	0.0002016752	Africa
Africa|hCoV-19/Benin/197/2020|EPI ISL 476822|B.1.178|Benin|2020-03-15	Africa|hCoV-19/DRC/04186/2020|EPI ISL 471411|A|Democratic Republic of the Congo|2020-04-25	0.0004370307	Africa
Africa|hCoV-19/Benin/2012/2020|EPI ISL 476831|A|Benin|2020-04-15	Africa|hCoV-19/DRC/04186/2020|EPI ISL 471411|A|Democratic Republic of the Congo|2020-04-25	0.0001680271	Africa
Africa|hCoV-19/Benin/260/2020|EPI ISL 476823|B.1.292|Benin|2020-03-17	Africa|hCoV-19/DRC/04186/2020|EPI ISL 471411|A|Democratic Republic of the Congo|2020-04-25	0.0005378548	Africa
Africa|hCoV-19/Benin/314/2020|EPI ISL 476834|B.1.5|Benin|2020-03-17	Africa|hCoV-19/DRC/04186/2020|EPI ISL 471411|A|Democratic Republic of the Congo|2020-04-25	0.0004732347	Africa
Africa|hCoV-19/Benin/461/2020|EPI ISL 476833|A|Benin|2020-03-17	Africa|hCoV-19/DRC/04186/2020|EPI ISL 471411|A|Democratic Republic of the Congo|2020-04-25	0.0000000000	Africa
Africa|hCoV-19/Benin/501/2020|EPI ISL 476824|B.1.356|Benin|2020-03-17	Africa|hCoV-19/DRC/04186/2020|EPI ISL 471411|A|Democratic Republic of the Congo|2020-04-25	0.0004705630	Africa
Africa|hCoV-19/Benin/843/2020|EPI ISL 476829|A|Benin|2020-03-19	Africa|hCoV-19/DRC/04186/2020|EPI ISL 471411|A|Democratic Republic of the Congo|2020-04-25	0.0001008214	Africa
Africa|hCoV-19/Botswana/BOT0455/2020|EPI ISL 560386|B.1|Botswana|2020-03-28	Africa|hCoV-19/DRC/04186/2020|EPI ISL 471411|A|Democratic Republic of the Congo|2020-04-25	0.0004033234	Africa
Africa|hCoV-19/Botswana/BOT2254/2020|EPI ISL 560390|B.1.1|Botswana|2020-04-08	Africa|hCoV-19/DRC/04186/2020|EPI ISL 471411|A|Democratic Republic of the Congo|2020-04-25	0.0004790373	Africa
Africa|hCoV-19/Botswana/BOT2283/2020|EPI ISL 560385|B.1|Botswana|2020-04-07	Africa|hCoV-19/DRC/04186/2020|EPI ISL 471411|A|Democratic Republic of the Congo|2020-04-25	0.0005232953	Africa
Africa|hCoV-19/Botswana/BOT2624/2020|EPI ISL 560387|B.1.1|Botswana|2020-04-05	Africa|hCoV-19/DRC/04186/2020|EPI ISL 471411|A|Democratic Republic of the Congo|2020-04-25	0.0004884447	Africa
Africa|hCoV-19/Botswana/BOT4161/2020|EPI ISL 560388|B.1.1.220|Botswana|2020-04-16	Africa|hCoV-19/DRC/04186/2020|EPI ISL 471411|A|Democratic Republic of the Congo|2020-04-25	0.0005531327	Africa
Africa|hCoV-19/Algeria/G0638 2264/2020|EPI ISL 418241|B.1|Algeria|2020-03-02	Africa|hCoV-19/DRC/04188/2020|EPI ISL 471413|A|Democratic Republic of the Congo|2020-04-25	0.0006599633	Africa
Africa|hCoV-19/Algeria/G0640 2265/2020|EPI ISL 418242|B.1|Algeria|2020-03-08	Africa|hCoV-19/DRC/04188/2020|EPI ISL 471413|A|Democratic Republic of the Congo|2020-04-25	0.0005546261	Africa
Africa|hCoV-19/Algeria/G0860 2262/2020|EPI ISL 420037|B.1|Algeria|2020-03-02	Africa|hCoV-19/DRC/04188/2020|EPI ISL 471413|A|Democratic Republic of the Congo|2020-04-25	0.0005546260	Africa
Africa|hCoV-19/Benin/1022/2020|EPI ISL 476826|B.1|Benin|2020-03-25	Africa|hCoV-19/DRC/04188/2020|EPI ISL 471413|A|Democratic Republic of the Congo|2020-04-25	0.0004506368	Africa
Africa|hCoV-19/Benin/1092/2020|EPI ISL 476827|B.1|Benin|2020-03-27	Africa|hCoV-19/DRC/04188/2020|EPI ISL 471413|A|Democratic Republic of the Congo|2020-04-25	0.0004507803	Africa
Africa|hCoV-19/Benin/1408/2020|EPI ISL 476825|B.1.356|Benin|2020-04-04	Africa|hCoV-19/DRC/04188/2020|EPI ISL 471413|A|Democratic Republic of the Congo|2020-04-25	0.0005546644	Africa
Africa|hCoV-19/Benin/1409/2020|EPI ISL 476828|B.1|Benin|2020-04-06	Africa|hCoV-19/DRC/04188/2020|EPI ISL 471413|A|Democratic Republic of the Congo|2020-04-25	0.0005238105	Africa
Africa|hCoV-19/Benin/1950/2020|EPI ISL 476830|A|Benin|2020-04-15	Africa|hCoV-19/DRC/04188/2020|EPI ISL 471413|A|Democratic Republic of the Congo|2020-04-25	0.0003119923	Africa
Africa|hCoV-19/Benin/197/2020|EPI ISL 476822|B.1.178|Benin|2020-03-15	Africa|hCoV-19/DRC/04188/2020|EPI ISL 471413|A|Democratic Republic of the Congo|2020-04-25	0.0005200593	Africa
Africa|hCoV-19/Benin/2012/2020|EPI ISL 476831|A|Benin|2020-04-15	Africa|hCoV-19/DRC/04188/2020|EPI ISL 471413|A|Democratic Republic of the Congo|2020-04-25	0.0002772659	Africa
Africa|hCoV-19/Benin/260/2020|EPI ISL 476823|B.1.292|Benin|2020-03-17	Africa|hCoV-19/DRC/04188/2020|EPI ISL 471413|A|Democratic Republic of the Congo|2020-04-25	0.0006240363	Africa
Africa|hCoV-19/Benin/314/2020|EPI ISL 476834|B.1.5|Benin|2020-03-17	Africa|hCoV-19/DRC/04188/2020|EPI ISL 471413|A|Democratic Republic of the Congo|2020-04-25	0.0005578744	Africa
Africa|hCoV-19/Benin/461/2020|EPI ISL 476833|A|Benin|2020-03-17	Africa|hCoV-19/DRC/04188/2020|EPI ISL 471413|A|Democratic Republic of the Congo|2020-04-25	0.0001039449	Africa
Africa|hCoV-19/Benin/501/2020|EPI ISL 476824|B.1.356|Benin|2020-03-17	Africa|hCoV-19/DRC/04188/2020|EPI ISL 471413|A|Democratic Republic of the Congo|2020-04-25	0.0005546261	Africa
Africa|hCoV-19/Benin/843/2020|EPI ISL 476829|A|Benin|2020-03-19	Africa|hCoV-19/DRC/04188/2020|EPI ISL 471413|A|Democratic Republic of the Congo|2020-04-25	0.0002079530	Africa
Africa|hCoV-19/Botswana/BOT0455/2020|EPI ISL 560386|B.1|Botswana|2020-03-28	Africa|hCoV-19/DRC/04188/2020|EPI ISL 471413|A|Democratic Republic of the Congo|2020-04-25	0.0004852776	Africa
Africa|hCoV-19/Botswana/BOT2254/2020|EPI ISL 560390|B.1.1|Botswana|2020-04-08	Africa|hCoV-19/DRC/04188/2020|EPI ISL 471413|A|Democratic Republic of the Congo|2020-04-25	0.0005606772	Africa
Africa|hCoV-19/Botswana/BOT2283/2020|EPI ISL 560385|B.1|Botswana|2020-04-07	Africa|hCoV-19/DRC/04188/2020|EPI ISL 471413|A|Democratic Republic of the Congo|2020-04-25	0.0006016188	Africa
Africa|hCoV-19/Botswana/BOT2624/2020|EPI ISL 560387|B.1.1|Botswana|2020-04-05	Africa|hCoV-19/DRC/04188/2020|EPI ISL 471413|A|Democratic Republic of the Congo|2020-04-25	0.0005662715	Africa
Africa|hCoV-19/Botswana/BOT4161/2020|EPI ISL 560388|B.1.1.220|Botswana|2020-04-16	Africa|hCoV-19/DRC/04188/2020|EPI ISL 471413|A|Democratic Republic of the Congo|2020-04-25	0.0006311638	Africa
Africa|hCoV-19/DRC/04186/2020|EPI ISL 471411|A|Democratic Republic of the Congo|2020-04-25	Africa|hCoV-19/DRC/04188/2020|EPI ISL 471413|A|Democratic Republic of the Congo|2020-04-25	0.0001039448	Africa
Africa|hCoV-19/Algeria/G0638 2264/2020|EPI ISL 418241|B.1|Algeria|2020-03-02	Africa|hCoV-19/DRC/10041/2020|EPI ISL 527543|B.1.1.275|Democratic Republic of the Congo|2020-05-22	0.0004434079	Africa
Africa|hCoV-19/Algeria/G0640 2265/2020|EPI ISL 418242|B.1|Algeria|2020-03-08	Africa|hCoV-19/DRC/10041/2020|EPI ISL 527543|B.1.1.275|Democratic Republic of the Congo|2020-05-22	0.0003410620	Africa
Africa|hCoV-19/Algeria/G0860 2262/2020|EPI ISL 420037|B.1|Algeria|2020-03-02	Africa|hCoV-19/DRC/10041/2020|EPI ISL 527543|B.1.1.275|Democratic Republic of the Congo|2020-05-22	0.0003410620	Africa
Africa|hCoV-19/Benin/1022/2020|EPI ISL 476826|B.1|Benin|2020-03-25	Africa|hCoV-19/DRC/10041/2020|EPI ISL 527543|B.1.1.275|Democratic Republic of the Congo|2020-05-22	0.0003069778	Africa
Africa|hCoV-19/Benin/1092/2020|EPI ISL 476827|B.1|Benin|2020-03-27	Africa|hCoV-19/DRC/10041/2020|EPI ISL 527543|B.1.1.275|Democratic Republic of the Congo|2020-05-22	0.0003753371	Africa
Africa|hCoV-19/Benin/1408/2020|EPI ISL 476825|B.1.356|Benin|2020-04-04	Africa|hCoV-19/DRC/10041/2020|EPI ISL 527543|B.1.1.275|Democratic Republic of the Congo|2020-05-22	0.0003410852	Africa
Africa|hCoV-19/Benin/1409/2020|EPI ISL 476828|B.1|Benin|2020-04-06	Africa|hCoV-19/DRC/10041/2020|EPI ISL 527543|B.1.1.275|Democratic Republic of the Congo|2020-05-22	0.0003758334	Africa
Africa|hCoV-19/Benin/1950/2020|EPI ISL 476830|A|Benin|2020-04-15	Africa|hCoV-19/DRC/10041/2020|EPI ISL 527543|B.1.1.275|Democratic Republic of the Congo|2020-05-22	0.0005459228	Africa
Africa|hCoV-19/Benin/197/2020|EPI ISL 476822|B.1.178|Benin|2020-03-15	Africa|hCoV-19/DRC/10041/2020|EPI ISL 527543|B.1.1.275|Democratic Republic of the Congo|2020-05-22	0.0003070123	Africa
Africa|hCoV-19/Benin/2012/2020|EPI ISL 476831|A|Benin|2020-04-15	Africa|hCoV-19/DRC/10041/2020|EPI ISL 527543|B.1.1.275|Democratic Republic of the Congo|2020-05-22	0.0005458297	Africa
Africa|hCoV-19/Benin/260/2020|EPI ISL 476823|B.1.292|Benin|2020-03-17	Africa|hCoV-19/DRC/10041/2020|EPI ISL 527543|B.1.1.275|Democratic Republic of the Congo|2020-05-22	0.0004093274	Africa
Africa|hCoV-19/Benin/314/2020|EPI ISL 476834|B.1.5|Benin|2020-03-17	Africa|hCoV-19/DRC/10041/2020|EPI ISL 527543|B.1.1.275|Democratic Republic of the Congo|2020-05-22	0.0004093849	Africa
Africa|hCoV-19/Benin/461/2020|EPI ISL 476833|A|Benin|2020-03-17	Africa|hCoV-19/DRC/10041/2020|EPI ISL 527543|B.1.1.275|Democratic Republic of the Congo|2020-05-22	0.0005116824	Africa
Africa|hCoV-19/Benin/501/2020|EPI ISL 476824|B.1.356|Benin|2020-03-17	Africa|hCoV-19/DRC/10041/2020|EPI ISL 527543|B.1.1.275|Democratic Republic of the Congo|2020-05-22	0.0003410620	Africa
Africa|hCoV-19/Benin/843/2020|EPI ISL 476829|A|Benin|2020-03-19	Africa|hCoV-19/DRC/10041/2020|EPI ISL 527543|B.1.1.275|Democratic Republic of the Congo|2020-05-22	0.0004435002	Africa
Africa|hCoV-19/Botswana/BOT0455/2020|EPI ISL 560386|B.1|Botswana|2020-03-28	Africa|hCoV-19/DRC/10041/2020|EPI ISL 527543|B.1.1.275|Democratic Republic of the Congo|2020-05-22	0.0002728384	Africa
Africa|hCoV-19/Botswana/BOT2254/2020|EPI ISL 560390|B.1.1|Botswana|2020-04-08	Africa|hCoV-19/DRC/10041/2020|EPI ISL 527543|B.1.1.275|Democratic Republic of the Congo|2020-05-22	0.0001376471	Africa
Africa|hCoV-19/Botswana/BOT2283/2020|EPI ISL 560385|B.1|Botswana|2020-04-07	Africa|hCoV-19/DRC/10041/2020|EPI ISL 527543|B.1.1.275|Democratic Republic of the Congo|2020-05-22	0.0003860996	Africa
Africa|hCoV-19/Botswana/BOT2624/2020|EPI ISL 560387|B.1.1|Botswana|2020-04-05	Africa|hCoV-19/DRC/10041/2020|EPI ISL 527543|B.1.1.275|Democratic Republic of the Congo|2020-05-22	0.0001403659	Africa
Africa|hCoV-19/Botswana/BOT4161/2020|EPI ISL 560388|B.1.1.220|Botswana|2020-04-16	Africa|hCoV-19/DRC/10041/2020|EPI ISL 527543|B.1.1.275|Democratic Republic of the Congo|2020-05-22	0.0002086180	Africa
Africa|hCoV-19/DRC/04186/2020|EPI ISL 471411|A|Democratic Republic of the Congo|2020-04-25	Africa|hCoV-19/DRC/10041/2020|EPI ISL 527543|B.1.1.275|Democratic Republic of the Congo|2020-05-22	0.0005116817	Africa
Africa|hCoV-19/DRC/04188/2020|EPI ISL 471413|A|Democratic Republic of the Congo|2020-04-25	Africa|hCoV-19/DRC/10041/2020|EPI ISL 527543|B.1.1.275|Democratic Republic of the Congo|2020-05-22	0.0005983434	Africa
Africa|hCoV-19/Algeria/G0638 2264/2020|EPI ISL 418241|B.1|Algeria|2020-03-02	Africa|hCoV-19/DRC/10057/2020|EPI ISL 527538|B.1.1.275|Democratic Republic of the Congo|2020-05-22	0.0005636491	Africa
Africa|hCoV-19/Algeria/G0640 2265/2020|EPI ISL 418242|B.1|Algeria|2020-03-08	Africa|hCoV-19/DRC/10057/2020|EPI ISL 527538|B.1.1.275|Democratic Republic of the Congo|2020-05-22	0.0004579358	Africa
Africa|hCoV-19/Algeria/G0860 2262/2020|EPI ISL 420037|B.1|Algeria|2020-03-02	Africa|hCoV-19/DRC/10057/2020|EPI ISL 527538|B.1.1.275|Democratic Republic of the Congo|2020-05-22	0.0004579358	Africa
Africa|hCoV-19/Benin/1022/2020|EPI ISL 476826|B.1|Benin|2020-03-25	Africa|hCoV-19/DRC/10057/2020|EPI ISL 527538|B.1.1.275|Democratic Republic of the Congo|2020-05-22	0.0004227413	Africa
Africa|hCoV-19/Benin/1092/2020|EPI ISL 476827|B.1|Benin|2020-03-27	Africa|hCoV-19/DRC/10057/2020|EPI ISL 527538|B.1.1.275|Democratic Republic of the Congo|2020-05-22	0.0004933909	Africa
Africa|hCoV-19/Benin/1408/2020|EPI ISL 476825|B.1.356|Benin|2020-04-04	Africa|hCoV-19/DRC/10057/2020|EPI ISL 527538|B.1.1.275|Democratic Republic of the Congo|2020-05-22	0.0004579680	Africa
Africa|hCoV-19/Benin/1409/2020|EPI ISL 476828|B.1|Benin|2020-04-06	Africa|hCoV-19/DRC/10057/2020|EPI ISL 527538|B.1.1.275|Democratic Republic of the Congo|2020-05-22	0.0004940647	Africa
Africa|hCoV-19/Benin/1950/2020|EPI ISL 476830|A|Benin|2020-04-15	Africa|hCoV-19/DRC/10057/2020|EPI ISL 527538|B.1.1.275|Democratic Republic of the Congo|2020-05-22	0.0006695740	Africa
Africa|hCoV-19/Benin/197/2020|EPI ISL 476822|B.1.178|Benin|2020-03-15	Africa|hCoV-19/DRC/10057/2020|EPI ISL 527538|B.1.1.275|Democratic Republic of the Congo|2020-05-22	0.0004227904	Africa
Africa|hCoV-19/Benin/2012/2020|EPI ISL 476831|A|Benin|2020-04-15	Africa|hCoV-19/DRC/10057/2020|EPI ISL 527538|B.1.1.275|Democratic Republic of the Congo|2020-05-22	0.0006694560	Africa
Africa|hCoV-19/Benin/260/2020|EPI ISL 476823|B.1.292|Benin|2020-03-17	Africa|hCoV-19/DRC/10057/2020|EPI ISL 527538|B.1.1.275|Democratic Republic of the Congo|2020-05-22	0.0005284580	Africa
Africa|hCoV-19/Benin/314/2020|EPI ISL 476834|B.1.5|Benin|2020-03-17	Africa|hCoV-19/DRC/10057/2020|EPI ISL 527538|B.1.1.275|Democratic Republic of the Congo|2020-05-22	0.0005285347	Africa
Africa|hCoV-19/Benin/461/2020|EPI ISL 476833|A|Benin|2020-03-17	Africa|hCoV-19/DRC/10057/2020|EPI ISL 527538|B.1.1.275|Democratic Republic of the Congo|2020-05-22	0.0006341793	Africa
Africa|hCoV-19/Benin/501/2020|EPI ISL 476824|B.1.356|Benin|2020-03-17	Africa|hCoV-19/DRC/10057/2020|EPI ISL 527538|B.1.1.275|Democratic Republic of the Congo|2020-05-22	0.0004579358	Africa
Africa|hCoV-19/Benin/843/2020|EPI ISL 476829|A|Benin|2020-03-19	Africa|hCoV-19/DRC/10057/2020|EPI ISL 527538|B.1.1.275|Democratic Republic of the Congo|2020-05-22	0.0005637703	Africa
Africa|hCoV-19/Botswana/BOT0455/2020|EPI ISL 560386|B.1|Botswana|2020-03-28	Africa|hCoV-19/DRC/10057/2020|EPI ISL 527538|B.1.1.275|Democratic Republic of the Congo|2020-05-22	0.0003874677	Africa
Africa|hCoV-19/Botswana/BOT2254/2020|EPI ISL 560390|B.1.1|Botswana|2020-04-08	Africa|hCoV-19/DRC/10057/2020|EPI ISL 527538|B.1.1.275|Democratic Republic of the Congo|2020-05-22	0.0002484040	Africa
Africa|hCoV-19/Botswana/BOT2283/2020|EPI ISL 560385|B.1|Botswana|2020-04-07	Africa|hCoV-19/DRC/10057/2020|EPI ISL 527538|B.1.1.275|Democratic Republic of the Congo|2020-05-22	0.0005020427	Africa
Africa|hCoV-19/Botswana/BOT2624/2020|EPI ISL 560387|B.1.1|Botswana|2020-04-05	Africa|hCoV-19/DRC/10057/2020|EPI ISL 527538|B.1.1.275|Democratic Republic of the Congo|2020-05-22	0.0002509593	Africa
Africa|hCoV-19/Botswana/BOT4161/2020|EPI ISL 560388|B.1.1.220|Botswana|2020-04-16	Africa|hCoV-19/DRC/10057/2020|EPI ISL 527538|B.1.1.275|Democratic Republic of the Congo|2020-05-22	0.0003196395	Africa
Africa|hCoV-19/DRC/04186/2020|EPI ISL 471411|A|Democratic Republic of the Congo|2020-04-25	Africa|hCoV-19/DRC/10057/2020|EPI ISL 527538|B.1.1.275|Democratic Republic of the Congo|2020-05-22	0.0006341783	Africa
Africa|hCoV-19/DRC/04188/2020|EPI ISL 471413|A|Democratic Republic of the Congo|2020-04-25	Africa|hCoV-19/DRC/10057/2020|EPI ISL 527538|B.1.1.275|Democratic Republic of the Congo|2020-05-22	0.0007192224	Africa
Africa|hCoV-19/DRC/10041/2020|EPI ISL 527543|B.1.1.275|Democratic Republic of the Congo|2020-05-22	Africa|hCoV-19/DRC/10057/2020|EPI ISL 527538|B.1.1.275|Democratic Republic of the Congo|2020-05-22	0.0001760701	Africa
Africa|hCoV-19/Algeria/G0638 2264/2020|EPI ISL 418241|B.1|Algeria|2020-03-02	Africa|hCoV-19/DRC/10061/2020|EPI ISL 527521|B.1.1.275|Democratic Republic of the Congo|2020-05-22	0.0004169361	Africa
Africa|hCoV-19/Algeria/G0640 2265/2020|EPI ISL 418242|B.1|Algeria|2020-03-08	Africa|hCoV-19/DRC/10061/2020|EPI ISL 527521|B.1.1.275|Democratic Republic of the Congo|2020-05-22	0.0003126826	Africa
Africa|hCoV-19/Algeria/G0860 2262/2020|EPI ISL 420037|B.1|Algeria|2020-03-02	Africa|hCoV-19/DRC/10061/2020|EPI ISL 527521|B.1.1.275|Democratic Republic of the Congo|2020-05-22	0.0003126825	Africa
Africa|hCoV-19/Benin/1022/2020|EPI ISL 476826|B.1|Benin|2020-03-25	Africa|hCoV-19/DRC/10061/2020|EPI ISL 527521|B.1.1.275|Democratic Republic of the Congo|2020-05-22	0.0002779603	Africa
Africa|hCoV-19/Benin/1092/2020|EPI ISL 476827|B.1|Benin|2020-03-27	Africa|hCoV-19/DRC/10061/2020|EPI ISL 527521|B.1.1.275|Democratic Republic of the Congo|2020-05-22	0.0003475843	Africa
Africa|hCoV-19/Benin/1408/2020|EPI ISL 476825|B.1.356|Benin|2020-04-04	Africa|hCoV-19/DRC/10061/2020|EPI ISL 527521|B.1.1.275|Democratic Republic of the Congo|2020-05-22	0.0003127042	Africa
Africa|hCoV-19/Benin/1409/2020|EPI ISL 476828|B.1|Benin|2020-04-06	Africa|hCoV-19/DRC/10061/2020|EPI ISL 527521|B.1.1.275|Democratic Republic of the Congo|2020-05-22	0.0003480524	Africa
Africa|hCoV-19/Benin/1950/2020|EPI ISL 476830|A|Benin|2020-04-15	Africa|hCoV-19/DRC/10061/2020|EPI ISL 527521|B.1.1.275|Democratic Republic of the Congo|2020-05-22	0.0005213550	Africa
Africa|hCoV-19/Benin/197/2020|EPI ISL 476822|B.1.178|Benin|2020-03-15	Africa|hCoV-19/DRC/10061/2020|EPI ISL 527521|B.1.1.275|Democratic Republic of the Congo|2020-05-22	0.0002779922	Africa
Africa|hCoV-19/Benin/2012/2020|EPI ISL 476831|A|Benin|2020-04-15	Africa|hCoV-19/DRC/10061/2020|EPI ISL 527521|B.1.1.275|Democratic Republic of the Congo|2020-05-22	0.0005212646	Africa
Africa|hCoV-19/Benin/260/2020|EPI ISL 476823|B.1.292|Benin|2020-03-17	Africa|hCoV-19/DRC/10061/2020|EPI ISL 527521|B.1.1.275|Democratic Republic of the Congo|2020-05-22	0.0003822179	Africa
Africa|hCoV-19/Benin/314/2020|EPI ISL 476834|B.1.5|Benin|2020-03-17	Africa|hCoV-19/DRC/10061/2020|EPI ISL 527521|B.1.1.275|Democratic Republic of the Congo|2020-05-22	0.0003822725	Africa
Africa|hCoV-19/Benin/461/2020|EPI ISL 476833|A|Benin|2020-03-17	Africa|hCoV-19/DRC/10061/2020|EPI ISL 527521|B.1.1.275|Democratic Republic of the Congo|2020-05-22	0.0004864815	Africa
Africa|hCoV-19/Benin/501/2020|EPI ISL 476824|B.1.356|Benin|2020-03-17	Africa|hCoV-19/DRC/10061/2020|EPI ISL 527521|B.1.1.275|Democratic Republic of the Congo|2020-05-22	0.0003126826	Africa
Africa|hCoV-19/Benin/843/2020|EPI ISL 476829|A|Benin|2020-03-19	Africa|hCoV-19/DRC/10061/2020|EPI ISL 527521|B.1.1.275|Democratic Republic of the Congo|2020-05-22	0.0004170247	Africa
Africa|hCoV-19/Botswana/BOT0455/2020|EPI ISL 560386|B.1|Botswana|2020-03-28	Africa|hCoV-19/DRC/10061/2020|EPI ISL 527521|B.1.1.275|Democratic Republic of the Congo|2020-05-22	0.0002431874	Africa
Africa|hCoV-19/Botswana/BOT2254/2020|EPI ISL 560390|B.1.1|Botswana|2020-04-08	Africa|hCoV-19/DRC/10061/2020|EPI ISL 527521|B.1.1.275|Democratic Republic of the Congo|2020-05-22	0.0001051532	Africa
Africa|hCoV-19/Botswana/BOT2283/2020|EPI ISL 560385|B.1|Botswana|2020-04-07	Africa|hCoV-19/DRC/10061/2020|EPI ISL 527521|B.1.1.275|Democratic Republic of the Congo|2020-05-22	0.0003540952	Africa
Africa|hCoV-19/Botswana/BOT2624/2020|EPI ISL 560387|B.1.1|Botswana|2020-04-05	Africa|hCoV-19/DRC/10061/2020|EPI ISL 527521|B.1.1.275|Democratic Republic of the Congo|2020-05-22	0.0001062027	Africa
Africa|hCoV-19/Botswana/BOT4161/2020|EPI ISL 560388|B.1.1.220|Botswana|2020-04-16	Africa|hCoV-19/DRC/10061/2020|EPI ISL 527521|B.1.1.275|Democratic Republic of the Congo|2020-05-22	0.0001753670	Africa
Africa|hCoV-19/DRC/04186/2020|EPI ISL 471411|A|Democratic Republic of the Congo|2020-04-25	Africa|hCoV-19/DRC/10061/2020|EPI ISL 527521|B.1.1.275|Democratic Republic of the Congo|2020-05-22	0.0004864810	Africa
Africa|hCoV-19/DRC/04188/2020|EPI ISL 471413|A|Democratic Republic of the Congo|2020-04-25	Africa|hCoV-19/DRC/10061/2020|EPI ISL 527521|B.1.1.275|Democratic Republic of the Congo|2020-05-22	0.0005681264	Africa
Africa|hCoV-19/DRC/10041/2020|EPI ISL 527543|B.1.1.275|Democratic Republic of the Congo|2020-05-22	Africa|hCoV-19/DRC/10061/2020|EPI ISL 527521|B.1.1.275|Democratic Republic of the Congo|2020-05-22	0.0000347310	Africa
Africa|hCoV-19/DRC/10057/2020|EPI ISL 527538|B.1.1.275|Democratic Republic of the Congo|2020-05-22	Africa|hCoV-19/DRC/10061/2020|EPI ISL 527521|B.1.1.275|Democratic Republic of the Congo|2020-05-22	0.0001414692	Africa
Africa|hCoV-19/Algeria/G0638 2264/2020|EPI ISL 418241|B.1|Algeria|2020-03-02	Africa|hCoV-19/DRC/10070/2020|EPI ISL 527544|B.1.178|Democratic Republic of the Congo|2020-05-22	0.0004767828	Africa
Africa|hCoV-19/Algeria/G0640 2265/2020|EPI ISL 418242|B.1|Algeria|2020-03-08	Africa|hCoV-19/DRC/10070/2020|EPI ISL 527544|B.1.178|Democratic Republic of the Congo|2020-05-22	0.0003745921	Africa
Africa|hCoV-19/Algeria/G0860 2262/2020|EPI ISL 420037|B.1|Algeria|2020-03-02	Africa|hCoV-19/DRC/10070/2020|EPI ISL 527544|B.1.178|Democratic Republic of the Congo|2020-05-22	0.0003745921	Africa
Africa|hCoV-19/Benin/1022/2020|EPI ISL 476826|B.1|Benin|2020-03-25	Africa|hCoV-19/DRC/10070/2020|EPI ISL 527544|B.1.178|Democratic Republic of the Congo|2020-05-22	0.0002724390	Africa
Africa|hCoV-19/Benin/1092/2020|EPI ISL 476827|B.1|Benin|2020-03-27	Africa|hCoV-19/DRC/10070/2020|EPI ISL 527544|B.1.178|Democratic Republic of the Congo|2020-05-22	0.0003406773	Africa
Africa|hCoV-19/Benin/1408/2020|EPI ISL 476825|B.1.356|Benin|2020-04-04	Africa|hCoV-19/DRC/10070/2020|EPI ISL 527544|B.1.178|Democratic Republic of the Congo|2020-05-22	0.0003746176	Africa
Africa|hCoV-19/Benin/1409/2020|EPI ISL 476828|B.1|Benin|2020-04-06	Africa|hCoV-19/DRC/10070/2020|EPI ISL 527544|B.1.178|Democratic Republic of the Congo|2020-05-22	0.0004097745	Africa
Africa|hCoV-19/Benin/1950/2020|EPI ISL 476830|A|Benin|2020-04-15	Africa|hCoV-19/DRC/10070/2020|EPI ISL 527544|B.1.178|Democratic Republic of the Congo|2020-05-22	0.0005791518	Africa
Africa|hCoV-19/Benin/197/2020|EPI ISL 476822|B.1.178|Benin|2020-03-15	Africa|hCoV-19/DRC/10070/2020|EPI ISL 527544|B.1.178|Democratic Republic of the Congo|2020-05-22	0.0002724696	Africa
Africa|hCoV-19/Benin/2012/2020|EPI ISL 476831|A|Benin|2020-04-15	Africa|hCoV-19/DRC/10070/2020|EPI ISL 527544|B.1.178|Democratic Republic of the Congo|2020-05-22	0.0005790533	Africa
Africa|hCoV-19/Benin/260/2020|EPI ISL 476823|B.1.292|Benin|2020-03-17	Africa|hCoV-19/DRC/10070/2020|EPI ISL 527544|B.1.178|Democratic Republic of the Congo|2020-05-22	0.0004427569	Africa
Africa|hCoV-19/Benin/314/2020|EPI ISL 476834|B.1.5|Benin|2020-03-17	Africa|hCoV-19/DRC/10070/2020|EPI ISL 527544|B.1.178|Democratic Republic of the Congo|2020-05-22	0.0003750480	Africa
Africa|hCoV-19/Benin/461/2020|EPI ISL 476833|A|Benin|2020-03-17	Africa|hCoV-19/DRC/10070/2020|EPI ISL 527544|B.1.178|Democratic Republic of the Congo|2020-05-22	0.0005449561	Africa
Africa|hCoV-19/Benin/501/2020|EPI ISL 476824|B.1.356|Benin|2020-03-17	Africa|hCoV-19/DRC/10070/2020|EPI ISL 527544|B.1.178|Democratic Republic of the Congo|2020-05-22	0.0003745921	Africa
Africa|hCoV-19/Benin/843/2020|EPI ISL 476829|A|Benin|2020-03-19	Africa|hCoV-19/DRC/10070/2020|EPI ISL 527544|B.1.178|Democratic Republic of the Congo|2020-05-22	0.0004768820	Africa
Africa|hCoV-19/Botswana/BOT0455/2020|EPI ISL 560386|B.1|Botswana|2020-03-28	Africa|hCoV-19/DRC/10070/2020|EPI ISL 527544|B.1.178|Democratic Republic of the Congo|2020-05-22	0.0003064719	Africa
Africa|hCoV-19/Botswana/BOT2254/2020|EPI ISL 560390|B.1.1|Botswana|2020-04-08	Africa|hCoV-19/DRC/10070/2020|EPI ISL 527544|B.1.178|Democratic Republic of the Congo|2020-05-22	0.0003780729	Africa
Africa|hCoV-19/Botswana/BOT2283/2020|EPI ISL 560385|B.1|Botswana|2020-04-07	Africa|hCoV-19/DRC/10070/2020|EPI ISL 527544|B.1.178|Democratic Republic of the Congo|2020-05-22	0.0004205489	Africa
Africa|hCoV-19/Botswana/BOT2624/2020|EPI ISL 560387|B.1.1|Botswana|2020-04-05	Africa|hCoV-19/DRC/10070/2020|EPI ISL 527544|B.1.178|Democratic Republic of the Congo|2020-05-22	0.0003855315	Africa
Africa|hCoV-19/Botswana/BOT4161/2020|EPI ISL 560388|B.1.1.220|Botswana|2020-04-16	Africa|hCoV-19/DRC/10070/2020|EPI ISL 527544|B.1.178|Democratic Republic of the Congo|2020-05-22	0.0004514549	Africa
Africa|hCoV-19/DRC/04186/2020|EPI ISL 471411|A|Democratic Republic of the Congo|2020-04-25	Africa|hCoV-19/DRC/10070/2020|EPI ISL 527544|B.1.178|Democratic Republic of the Congo|2020-05-22	0.0005449557	Africa
Africa|hCoV-19/DRC/04188/2020|EPI ISL 471413|A|Democratic Republic of the Congo|2020-04-25	Africa|hCoV-19/DRC/10070/2020|EPI ISL 527544|B.1.178|Democratic Republic of the Congo|2020-05-22	0.0006325361	Africa
Africa|hCoV-19/DRC/10041/2020|EPI ISL 527543|B.1.1.275|Democratic Republic of the Congo|2020-05-22	Africa|hCoV-19/DRC/10070/2020|EPI ISL 527544|B.1.178|Democratic Republic of the Congo|2020-05-22	0.0004434376	Africa
Africa|hCoV-19/DRC/10057/2020|EPI ISL 527538|B.1.1.275|Democratic Republic of the Congo|2020-05-22	Africa|hCoV-19/DRC/10070/2020|EPI ISL 527544|B.1.178|Democratic Republic of the Congo|2020-05-22	0.0005636882	Africa
Africa|hCoV-19/DRC/10061/2020|EPI ISL 527521|B.1.1.275|Democratic Republic of the Congo|2020-05-22	Africa|hCoV-19/DRC/10070/2020|EPI ISL 527544|B.1.178|Democratic Republic of the Congo|2020-05-22	0.0004169648	Africa
Africa|hCoV-19/Algeria/G0638 2264/2020|EPI ISL 418241|B.1|Algeria|2020-03-02	Africa|hCoV-19/DRC/10120/2020|EPI ISL 513624|B.1.1.275|Democratic Republic of the Congo|2020-05-22	0.0004892043	Africa
Africa|hCoV-19/Algeria/G0640 2265/2020|EPI ISL 418242|B.1|Algeria|2020-03-08	Africa|hCoV-19/DRC/10120/2020|EPI ISL 513624|B.1.1.275|Democratic Republic of the Congo|2020-05-22	0.0003843506	Africa
Africa|hCoV-19/Algeria/G0860 2262/2020|EPI ISL 420037|B.1|Algeria|2020-03-02	Africa|hCoV-19/DRC/10120/2020|EPI ISL 513624|B.1.1.275|Democratic Republic of the Congo|2020-05-22	0.0003843506	Africa
Africa|hCoV-19/Benin/1022/2020|EPI ISL 476826|B.1|Benin|2020-03-25	Africa|hCoV-19/DRC/10120/2020|EPI ISL 513624|B.1.1.275|Democratic Republic of the Congo|2020-05-22	0.0003494353	Africa
Africa|hCoV-19/Benin/1092/2020|EPI ISL 476827|B.1|Benin|2020-03-27	Africa|hCoV-19/DRC/10120/2020|EPI ISL 513624|B.1.1.275|Democratic Republic of the Congo|2020-05-22	0.0004194849	Africa
Africa|hCoV-19/Benin/1408/2020|EPI ISL 476825|B.1.356|Benin|2020-04-04	Africa|hCoV-19/DRC/10120/2020|EPI ISL 513624|B.1.1.275|Democratic Republic of the Congo|2020-05-22	0.0003843774	Africa
Africa|hCoV-19/Benin/1409/2020|EPI ISL 476828|B.1|Benin|2020-04-06	Africa|hCoV-19/DRC/10120/2020|EPI ISL 513624|B.1.1.275|Democratic Republic of the Congo|2020-05-22	0.0004200530	Africa
Africa|hCoV-19/Benin/1950/2020|EPI ISL 476830|A|Benin|2020-04-15	Africa|hCoV-19/DRC/10120/2020|EPI ISL 513624|B.1.1.275|Democratic Republic of the Congo|2020-05-22	0.0005942457	Africa
Africa|hCoV-19/Benin/197/2020|EPI ISL 476822|B.1.178|Benin|2020-03-15	Africa|hCoV-19/DRC/10120/2020|EPI ISL 513624|B.1.1.275|Democratic Republic of the Congo|2020-05-22	0.0003494755	Africa
Africa|hCoV-19/Benin/2012/2020|EPI ISL 476831|A|Benin|2020-04-15	Africa|hCoV-19/DRC/10120/2020|EPI ISL 513624|B.1.1.275|Democratic Republic of the Congo|2020-05-22	0.0005941419	Africa
Africa|hCoV-19/Benin/260/2020|EPI ISL 476823|B.1.292|Benin|2020-03-17	Africa|hCoV-19/DRC/10120/2020|EPI ISL 513624|B.1.1.275|Democratic Republic of the Congo|2020-05-22	0.0004542927	Africa
Africa|hCoV-19/Benin/314/2020|EPI ISL 476834|B.1.5|Benin|2020-03-17	Africa|hCoV-19/DRC/10120/2020|EPI ISL 513624|B.1.1.275|Democratic Republic of the Congo|2020-05-22	0.0004543579	Africa
Africa|hCoV-19/Benin/461/2020|EPI ISL 476833|A|Benin|2020-03-17	Africa|hCoV-19/DRC/10120/2020|EPI ISL 513624|B.1.1.275|Democratic Republic of the Congo|2020-05-22	0.0005591553	Africa
Africa|hCoV-19/Benin/501/2020|EPI ISL 476824|B.1.356|Benin|2020-03-17	Africa|hCoV-19/DRC/10120/2020|EPI ISL 513624|B.1.1.275|Democratic Republic of the Congo|2020-05-22	0.0003843506	Africa
Africa|hCoV-19/Benin/843/2020|EPI ISL 476829|A|Benin|2020-03-19	Africa|hCoV-19/DRC/10120/2020|EPI ISL 513624|B.1.1.275|Democratic Republic of the Congo|2020-05-22	0.0004893087	Africa
Africa|hCoV-19/Botswana/BOT0455/2020|EPI ISL 560386|B.1|Botswana|2020-03-28	Africa|hCoV-19/DRC/10120/2020|EPI ISL 513624|B.1.1.275|Democratic Republic of the Congo|2020-05-22	0.0003144554	Africa
Africa|hCoV-19/Botswana/BOT2254/2020|EPI ISL 560390|B.1.1|Botswana|2020-04-08	Africa|hCoV-19/DRC/10120/2020|EPI ISL 513624|B.1.1.275|Democratic Republic of the Congo|2020-05-22	0.0001778890	Africa
Africa|hCoV-19/Botswana/BOT2283/2020|EPI ISL 560385|B.1|Botswana|2020-04-07	Africa|hCoV-19/DRC/10120/2020|EPI ISL 513624|B.1.1.275|Democratic Republic of the Congo|2020-05-22	0.0004357677	Africa
Africa|hCoV-19/Botswana/BOT2624/2020|EPI ISL 560387|B.1.1|Botswana|2020-04-05	Africa|hCoV-19/DRC/10120/2020|EPI ISL 513624|B.1.1.275|Democratic Republic of the Congo|2020-05-22	0.0001815243	Africa
Africa|hCoV-19/Botswana/BOT4161/2020|EPI ISL 560388|B.1.1.220|Botswana|2020-04-16	Africa|hCoV-19/DRC/10120/2020|EPI ISL 513624|B.1.1.275|Democratic Republic of the Congo|2020-05-22	0.0002517237	Africa
Africa|hCoV-19/DRC/04186/2020|EPI ISL 471411|A|Democratic Republic of the Congo|2020-04-25	Africa|hCoV-19/DRC/10120/2020|EPI ISL 513624|B.1.1.275|Democratic Republic of the Congo|2020-05-22	0.0005591552	Africa
Africa|hCoV-19/DRC/04188/2020|EPI ISL 471413|A|Democratic Republic of the Congo|2020-04-25	Africa|hCoV-19/DRC/10120/2020|EPI ISL 513624|B.1.1.275|Democratic Republic of the Congo|2020-05-22	0.0005773035	Africa
Africa|hCoV-19/DRC/10041/2020|EPI ISL 527543|B.1.1.275|Democratic Republic of the Congo|2020-05-22	Africa|hCoV-19/DRC/10120/2020|EPI ISL 513624|B.1.1.275|Democratic Republic of the Congo|2020-05-22	0.0001057185	Africa
Africa|hCoV-19/DRC/10057/2020|EPI ISL 527538|B.1.1.275|Democratic Republic of the Congo|2020-05-22	Africa|hCoV-19/DRC/10120/2020|EPI ISL 513624|B.1.1.275|Democratic Republic of the Congo|2020-05-22	0.0002169646	Africa
Africa|hCoV-19/DRC/10061/2020|EPI ISL 527521|B.1.1.275|Democratic Republic of the Congo|2020-05-22	Africa|hCoV-19/DRC/10120/2020|EPI ISL 513624|B.1.1.275|Democratic Republic of the Congo|2020-05-22	0.0000717612	Africa
Africa|hCoV-19/DRC/10070/2020|EPI ISL 527544|B.1.178|Democratic Republic of the Congo|2020-05-22	Africa|hCoV-19/DRC/10120/2020|EPI ISL 513624|B.1.1.275|Democratic Republic of the Congo|2020-05-22	0.0004583024	Africa
Africa|hCoV-19/Algeria/G0638 2264/2020|EPI ISL 418241|B.1|Algeria|2020-03-02	Africa|hCoV-19/DRC/10127/2020|EPI ISL 513625|B.1.1.275|Democratic Republic of the Congo|2020-05-22	0.0004828614	Africa
Africa|hCoV-19/Algeria/G0640 2265/2020|EPI ISL 418242|B.1|Algeria|2020-03-08	Africa|hCoV-19/DRC/10127/2020|EPI ISL 513625|B.1.1.275|Democratic Republic of the Congo|2020-05-22	0.0003793675	Africa
Africa|hCoV-19/Algeria/G0860 2262/2020|EPI ISL 420037|B.1|Algeria|2020-03-02	Africa|hCoV-19/DRC/10127/2020|EPI ISL 513625|B.1.1.275|Democratic Republic of the Congo|2020-05-22	0.0003793675	Africa
Africa|hCoV-19/Benin/1022/2020|EPI ISL 476826|B.1|Benin|2020-03-25	Africa|hCoV-19/DRC/10127/2020|EPI ISL 513625|B.1.1.275|Democratic Republic of the Congo|2020-05-22	0.0003449045	Africa
Africa|hCoV-19/Benin/1092/2020|EPI ISL 476827|B.1|Benin|2020-03-27	Africa|hCoV-19/DRC/10127/2020|EPI ISL 513625|B.1.1.275|Democratic Republic of the Congo|2020-05-22	0.0004140438	Africa
Africa|hCoV-19/Benin/1408/2020|EPI ISL 476825|B.1.356|Benin|2020-04-04	Africa|hCoV-19/DRC/10127/2020|EPI ISL 513625|B.1.1.275|Democratic Republic of the Congo|2020-05-22	0.0003793936	Africa
Africa|hCoV-19/Benin/1409/2020|EPI ISL 476828|B.1|Benin|2020-04-06	Africa|hCoV-19/DRC/10127/2020|EPI ISL 513625|B.1.1.275|Democratic Republic of the Congo|2020-05-22	0.0004145974	Africa
Africa|hCoV-19/Benin/1950/2020|EPI ISL 476830|A|Benin|2020-04-15	Africa|hCoV-19/DRC/10127/2020|EPI ISL 513625|B.1.1.275|Democratic Republic of the Congo|2020-05-22	0.0005865381	Africa
Africa|hCoV-19/Benin/197/2020|EPI ISL 476822|B.1.178|Benin|2020-03-15	Africa|hCoV-19/DRC/10127/2020|EPI ISL 513625|B.1.1.275|Democratic Republic of the Congo|2020-05-22	0.0003449437	Africa
Africa|hCoV-19/Benin/2012/2020|EPI ISL 476831|A|Benin|2020-04-15	Africa|hCoV-19/DRC/10127/2020|EPI ISL 513625|B.1.1.275|Democratic Republic of the Congo|2020-05-22	0.0005864369	Africa
Africa|hCoV-19/Benin/260/2020|EPI ISL 476823|B.1.292|Benin|2020-03-17	Africa|hCoV-19/DRC/10127/2020|EPI ISL 513625|B.1.1.275|Democratic Republic of the Congo|2020-05-22	0.0004484020	Africa
Africa|hCoV-19/Benin/314/2020|EPI ISL 476834|B.1.5|Benin|2020-03-17	Africa|hCoV-19/DRC/10127/2020|EPI ISL 513625|B.1.1.275|Democratic Republic of the Congo|2020-05-22	0.0004484656	Africa
Africa|hCoV-19/Benin/461/2020|EPI ISL 476833|A|Benin|2020-03-17	Africa|hCoV-19/DRC/10127/2020|EPI ISL 513625|B.1.1.275|Democratic Republic of the Congo|2020-05-22	0.0005519046	Africa
Africa|hCoV-19/Benin/501/2020|EPI ISL 476824|B.1.356|Benin|2020-03-17	Africa|hCoV-19/DRC/10127/2020|EPI ISL 513625|B.1.1.275|Democratic Republic of the Congo|2020-05-22	0.0003793675	Africa
Africa|hCoV-19/Benin/843/2020|EPI ISL 476829|A|Benin|2020-03-19	Africa|hCoV-19/DRC/10127/2020|EPI ISL 513625|B.1.1.275|Democratic Republic of the Congo|2020-05-22	0.0004829630	Africa
Africa|hCoV-19/Botswana/BOT0455/2020|EPI ISL 560386|B.1|Botswana|2020-03-28	Africa|hCoV-19/DRC/10127/2020|EPI ISL 513625|B.1.1.275|Democratic Republic of the Congo|2020-05-22	0.0003103787	Africa
Africa|hCoV-19/Botswana/BOT2254/2020|EPI ISL 560390|B.1.1|Botswana|2020-04-08	Africa|hCoV-19/DRC/10127/2020|EPI ISL 513625|B.1.1.275|Democratic Republic of the Congo|2020-05-22	0.0001755597	Africa
Africa|hCoV-19/Botswana/BOT2283/2020|EPI ISL 560385|B.1|Botswana|2020-04-07	Africa|hCoV-19/DRC/10127/2020|EPI ISL 513625|B.1.1.275|Democratic Republic of the Congo|2020-05-22	0.0004299449	Africa
Africa|hCoV-19/Botswana/BOT2624/2020|EPI ISL 560387|B.1.1|Botswana|2020-04-05	Africa|hCoV-19/DRC/10127/2020|EPI ISL 513625|B.1.1.275|Democratic Republic of the Congo|2020-05-22	0.0001790994	Africa
Africa|hCoV-19/Botswana/BOT4161/2020|EPI ISL 560388|B.1.1.220|Botswana|2020-04-16	Africa|hCoV-19/DRC/10127/2020|EPI ISL 513625|B.1.1.275|Democratic Republic of the Congo|2020-05-22	0.0002483925	Africa
Africa|hCoV-19/DRC/04186/2020|EPI ISL 471411|A|Democratic Republic of the Congo|2020-04-25	Africa|hCoV-19/DRC/10127/2020|EPI ISL 513625|B.1.1.275|Democratic Republic of the Congo|2020-05-22	0.0005519043	Africa
Africa|hCoV-19/DRC/04188/2020|EPI ISL 471413|A|Democratic Republic of the Congo|2020-04-25	Africa|hCoV-19/DRC/10127/2020|EPI ISL 513625|B.1.1.275|Democratic Republic of the Congo|2020-05-22	0.0005695776	Africa
Africa|hCoV-19/DRC/10041/2020|EPI ISL 527543|B.1.1.275|Democratic Republic of the Congo|2020-05-22	Africa|hCoV-19/DRC/10127/2020|EPI ISL 513625|B.1.1.275|Democratic Republic of the Congo|2020-05-22	0.0001043472	Africa
Africa|hCoV-19/DRC/10057/2020|EPI ISL 527538|B.1.1.275|Democratic Republic of the Congo|2020-05-22	Africa|hCoV-19/DRC/10127/2020|EPI ISL 513625|B.1.1.275|Democratic Republic of the Congo|2020-05-22	0.0001432694	Africa
Africa|hCoV-19/DRC/10061/2020|EPI ISL 527521|B.1.1.275|Democratic Republic of the Congo|2020-05-22	Africa|hCoV-19/DRC/10127/2020|EPI ISL 513625|B.1.1.275|Democratic Republic of the Congo|2020-05-22	0.0000707810	Africa
Africa|hCoV-19/DRC/10070/2020|EPI ISL 527544|B.1.178|Democratic Republic of the Congo|2020-05-22	Africa|hCoV-19/DRC/10127/2020|EPI ISL 513625|B.1.1.275|Democratic Republic of the Congo|2020-05-22	0.0004871618	Africa
Africa|hCoV-19/DRC/10120/2020|EPI ISL 513624|B.1.1.275|Democratic Republic of the Congo|2020-05-22	Africa|hCoV-19/DRC/10127/2020|EPI ISL 513625|B.1.1.275|Democratic Republic of the Congo|2020-05-22	0.0000698973	Africa
Africa|hCoV-19/Algeria/G0638 2264/2020|EPI ISL 418241|B.1|Algeria|2020-03-02	Africa|hCoV-19/DRC/10242/2020|EPI ISL 513626|B.1.84|Democratic Republic of the Congo|2020-05-22	0.0003725969	Africa
Africa|hCoV-19/Algeria/G0640 2265/2020|EPI ISL 418242|B.1|Algeria|2020-03-08	Africa|hCoV-19/DRC/10242/2020|EPI ISL 513626|B.1.84|Democratic Republic of the Congo|2020-05-22	0.0002709630	Africa
Africa|hCoV-19/Algeria/G0860 2262/2020|EPI ISL 420037|B.1|Algeria|2020-03-02	Africa|hCoV-19/DRC/10242/2020|EPI ISL 513626|B.1.84|Democratic Republic of the Congo|2020-05-22	0.0002709630	Africa
Africa|hCoV-19/Benin/1022/2020|EPI ISL 476826|B.1|Benin|2020-03-25	Africa|hCoV-19/DRC/10242/2020|EPI ISL 513626|B.1.84|Democratic Republic of the Congo|2020-05-22	0.0001693570	Africa
Africa|hCoV-19/Benin/1092/2020|EPI ISL 476827|B.1|Benin|2020-03-27	Africa|hCoV-19/DRC/10242/2020|EPI ISL 513626|B.1.84|Democratic Republic of the Congo|2020-05-22	0.0002371889	Africa
Africa|hCoV-19/Benin/1408/2020|EPI ISL 476825|B.1.356|Benin|2020-04-04	Africa|hCoV-19/DRC/10242/2020|EPI ISL 513626|B.1.84|Democratic Republic of the Congo|2020-05-22	0.0002709813	Africa
Africa|hCoV-19/Benin/1409/2020|EPI ISL 476828|B.1|Benin|2020-04-06	Africa|hCoV-19/DRC/10242/2020|EPI ISL 513626|B.1.84|Democratic Republic of the Congo|2020-05-22	0.0003053700	Africa
Africa|hCoV-19/Benin/1950/2020|EPI ISL 476830|A|Benin|2020-04-15	Africa|hCoV-19/DRC/10242/2020|EPI ISL 513626|B.1.84|Democratic Republic of the Congo|2020-05-22	0.0004743782	Africa
Africa|hCoV-19/Benin/197/2020|EPI ISL 476822|B.1.178|Benin|2020-03-15	Africa|hCoV-19/DRC/10242/2020|EPI ISL 513626|B.1.84|Democratic Republic of the Congo|2020-05-22	0.0001693759	Africa
Africa|hCoV-19/Benin/2012/2020|EPI ISL 476831|A|Benin|2020-04-15	Africa|hCoV-19/DRC/10242/2020|EPI ISL 513626|B.1.84|Democratic Republic of the Congo|2020-05-22	0.0004742977	Africa
Africa|hCoV-19/Benin/260/2020|EPI ISL 476823|B.1.292|Benin|2020-03-17	Africa|hCoV-19/DRC/10242/2020|EPI ISL 513626|B.1.84|Democratic Republic of the Congo|2020-05-22	0.0003387473	Africa
Africa|hCoV-19/Benin/314/2020|EPI ISL 476834|B.1.5|Benin|2020-03-17	Africa|hCoV-19/DRC/10242/2020|EPI ISL 513626|B.1.84|Democratic Republic of the Congo|2020-05-22	0.0002710245	Africa
Africa|hCoV-19/Benin/461/2020|EPI ISL 476833|A|Benin|2020-03-17	Africa|hCoV-19/DRC/10242/2020|EPI ISL 513626|B.1.84|Democratic Republic of the Congo|2020-05-22	0.0004403911	Africa
Africa|hCoV-19/Benin/501/2020|EPI ISL 476824|B.1.356|Benin|2020-03-17	Africa|hCoV-19/DRC/10242/2020|EPI ISL 513626|B.1.84|Democratic Republic of the Congo|2020-05-22	0.0002709630	Africa
Africa|hCoV-19/Benin/843/2020|EPI ISL 476829|A|Benin|2020-03-19	Africa|hCoV-19/DRC/10242/2020|EPI ISL 513626|B.1.84|Democratic Republic of the Congo|2020-05-22	0.0003726739	Africa
Africa|hCoV-19/Botswana/BOT0455/2020|EPI ISL 560386|B.1|Botswana|2020-03-28	Africa|hCoV-19/DRC/10242/2020|EPI ISL 513626|B.1.84|Democratic Republic of the Congo|2020-05-22	0.0002032139	Africa
Africa|hCoV-19/Botswana/BOT2254/2020|EPI ISL 560390|B.1.1|Botswana|2020-04-08	Africa|hCoV-19/DRC/10242/2020|EPI ISL 513626|B.1.84|Democratic Republic of the Congo|2020-05-22	0.0002758807	Africa
Africa|hCoV-19/Botswana/BOT2283/2020|EPI ISL 560385|B.1|Botswana|2020-04-07	Africa|hCoV-19/DRC/10242/2020|EPI ISL 513626|B.1.84|Democratic Republic of the Congo|2020-05-22	0.0003164863	Africa
Africa|hCoV-19/Botswana/BOT2624/2020|EPI ISL 560387|B.1.1|Botswana|2020-04-05	Africa|hCoV-19/DRC/10242/2020|EPI ISL 513626|B.1.84|Democratic Republic of the Congo|2020-05-22	0.0002813419	Africa
Africa|hCoV-19/Botswana/BOT4161/2020|EPI ISL 560388|B.1.1.220|Botswana|2020-04-16	Africa|hCoV-19/DRC/10242/2020|EPI ISL 513626|B.1.84|Democratic Republic of the Congo|2020-05-22	0.0003484453	Africa
Africa|hCoV-19/DRC/04186/2020|EPI ISL 471411|A|Democratic Republic of the Congo|2020-04-25	Africa|hCoV-19/DRC/10242/2020|EPI ISL 513626|B.1.84|Democratic Republic of the Congo|2020-05-22	0.0004403909	Africa
Africa|hCoV-19/DRC/04188/2020|EPI ISL 471413|A|Democratic Republic of the Congo|2020-04-25	Africa|hCoV-19/DRC/10242/2020|EPI ISL 513626|B.1.84|Democratic Republic of the Congo|2020-05-22	0.0005241844	Africa
Africa|hCoV-19/DRC/10041/2020|EPI ISL 527543|B.1.1.275|Democratic Republic of the Congo|2020-05-22	Africa|hCoV-19/DRC/10242/2020|EPI ISL 513626|B.1.84|Democratic Republic of the Congo|2020-05-22	0.0003417464	Africa
Africa|hCoV-19/DRC/10057/2020|EPI ISL 527538|B.1.1.275|Democratic Republic of the Congo|2020-05-22	Africa|hCoV-19/DRC/10242/2020|EPI ISL 513626|B.1.84|Democratic Republic of the Congo|2020-05-22	0.0004580283	Africa
Africa|hCoV-19/DRC/10061/2020|EPI ISL 527521|B.1.1.275|Democratic Republic of the Congo|2020-05-22	Africa|hCoV-19/DRC/10242/2020|EPI ISL 513626|B.1.84|Democratic Republic of the Congo|2020-05-22	0.0003130602	Africa
Africa|hCoV-19/DRC/10070/2020|EPI ISL 527544|B.1.178|Democratic Republic of the Congo|2020-05-22	Africa|hCoV-19/DRC/10242/2020|EPI ISL 513626|B.1.84|Democratic Republic of the Congo|2020-05-22	0.0002391563	Africa
Africa|hCoV-19/DRC/10120/2020|EPI ISL 513624|B.1.1.275|Democratic Republic of the Congo|2020-05-22	Africa|hCoV-19/DRC/10242/2020|EPI ISL 513626|B.1.84|Democratic Republic of the Congo|2020-05-22	0.0003843600	Africa
Africa|hCoV-19/DRC/10127/2020|EPI ISL 513625|B.1.1.275|Democratic Republic of the Congo|2020-05-22	Africa|hCoV-19/DRC/10242/2020|EPI ISL 513626|B.1.84|Democratic Republic of the Congo|2020-05-22	0.0003793898	Africa
Africa|hCoV-19/Algeria/G0638 2264/2020|EPI ISL 418241|B.1|Algeria|2020-03-02	Africa|hCoV-19/DRC/10251/2020|EPI ISL 513627|B.1.128|Democratic Republic of the Congo|2020-05-22	0.0005086620	Africa
Africa|hCoV-19/Algeria/G0640 2265/2020|EPI ISL 418242|B.1|Algeria|2020-03-08	Africa|hCoV-19/DRC/10251/2020|EPI ISL 513627|B.1.128|Democratic Republic of the Congo|2020-05-22	0.0004069047	Africa
Africa|hCoV-19/Algeria/G0860 2262/2020|EPI ISL 420037|B.1|Algeria|2020-03-02	Africa|hCoV-19/DRC/10251/2020|EPI ISL 513627|B.1.128|Democratic Republic of the Congo|2020-05-22	0.0004069047	Africa
Africa|hCoV-19/Benin/1022/2020|EPI ISL 476826|B.1|Benin|2020-03-25	Africa|hCoV-19/DRC/10251/2020|EPI ISL 513627|B.1.128|Democratic Republic of the Congo|2020-05-22	0.0003730226	Africa
Africa|hCoV-19/Benin/1092/2020|EPI ISL 476827|B.1|Benin|2020-03-27	Africa|hCoV-19/DRC/10251/2020|EPI ISL 513627|B.1.128|Democratic Republic of the Congo|2020-05-22	0.0004410107	Africa
Africa|hCoV-19/Benin/1408/2020|EPI ISL 476825|B.1.356|Benin|2020-04-04	Africa|hCoV-19/DRC/10251/2020|EPI ISL 513627|B.1.128|Democratic Republic of the Congo|2020-05-22	0.0004069323	Africa
Africa|hCoV-19/Benin/1409/2020|EPI ISL 476828|B.1|Benin|2020-04-06	Africa|hCoV-19/DRC/10251/2020|EPI ISL 513627|B.1.128|Democratic Republic of the Congo|2020-05-22	0.0004415904	Africa
Africa|hCoV-19/Benin/1950/2020|EPI ISL 476830|A|Benin|2020-04-15	Africa|hCoV-19/DRC/10251/2020|EPI ISL 513627|B.1.128|Democratic Republic of the Congo|2020-05-22	0.0006106057	Africa
Africa|hCoV-19/Benin/197/2020|EPI ISL 476822|B.1.178|Benin|2020-03-15	Africa|hCoV-19/DRC/10251/2020|EPI ISL 513627|B.1.128|Democratic Republic of the Congo|2020-05-22	0.0003730643	Africa
Africa|hCoV-19/Benin/2012/2020|EPI ISL 476831|A|Benin|2020-04-15	Africa|hCoV-19/DRC/10251/2020|EPI ISL 513627|B.1.128|Democratic Republic of the Congo|2020-05-22	0.0006105022	Africa
Africa|hCoV-19/Benin/260/2020|EPI ISL 476823|B.1.292|Benin|2020-03-17	Africa|hCoV-19/DRC/10251/2020|EPI ISL 513627|B.1.128|Democratic Republic of the Congo|2020-05-22	0.0004747833	Africa
Africa|hCoV-19/Benin/314/2020|EPI ISL 476834|B.1.5|Benin|2020-03-17	Africa|hCoV-19/DRC/10251/2020|EPI ISL 513627|B.1.128|Democratic Republic of the Congo|2020-05-22	0.0004748494	Africa
Africa|hCoV-19/Benin/461/2020|EPI ISL 476833|A|Benin|2020-03-17	Africa|hCoV-19/DRC/10251/2020|EPI ISL 513627|B.1.128|Democratic Republic of the Congo|2020-05-22	0.0005765484	Africa
Africa|hCoV-19/Benin/501/2020|EPI ISL 476824|B.1.356|Benin|2020-03-17	Africa|hCoV-19/DRC/10251/2020|EPI ISL 513627|B.1.128|Democratic Republic of the Congo|2020-05-22	0.0004069047	Africa
Africa|hCoV-19/Benin/843/2020|EPI ISL 476829|A|Benin|2020-03-19	Africa|hCoV-19/DRC/10251/2020|EPI ISL 513627|B.1.128|Democratic Republic of the Congo|2020-05-22	0.0005087673	Africa
Africa|hCoV-19/Botswana/BOT0455/2020|EPI ISL 560386|B.1|Botswana|2020-03-28	Africa|hCoV-19/DRC/10251/2020|EPI ISL 513627|B.1.128|Democratic Republic of the Congo|2020-05-22	0.0003390734	Africa
Africa|hCoV-19/Botswana/BOT2254/2020|EPI ISL 560390|B.1.1|Botswana|2020-04-08	Africa|hCoV-19/DRC/10251/2020|EPI ISL 513627|B.1.128|Democratic Republic of the Congo|2020-05-22	0.0004142983	Africa
Africa|hCoV-19/Botswana/BOT2283/2020|EPI ISL 560385|B.1|Botswana|2020-04-07	Africa|hCoV-19/DRC/10251/2020|EPI ISL 513627|B.1.128|Democratic Republic of the Congo|2020-05-22	0.0004576844	Africa
Africa|hCoV-19/Botswana/BOT2624/2020|EPI ISL 560387|B.1.1|Botswana|2020-04-05	Africa|hCoV-19/DRC/10251/2020|EPI ISL 513627|B.1.128|Democratic Republic of the Congo|2020-05-22	0.0004225091	Africa
Africa|hCoV-19/Botswana/BOT4161/2020|EPI ISL 560388|B.1.1.220|Botswana|2020-04-16	Africa|hCoV-19/DRC/10251/2020|EPI ISL 513627|B.1.128|Democratic Republic of the Congo|2020-05-22	0.0004883919	Africa
Africa|hCoV-19/DRC/04186/2020|EPI ISL 471411|A|Democratic Republic of the Congo|2020-04-25	Africa|hCoV-19/DRC/10251/2020|EPI ISL 513627|B.1.128|Democratic Republic of the Congo|2020-05-22	0.0005765481	Africa
Africa|hCoV-19/DRC/04188/2020|EPI ISL 471413|A|Democratic Republic of the Congo|2020-04-25	Africa|hCoV-19/DRC/10251/2020|EPI ISL 513627|B.1.128|Democratic Republic of the Congo|2020-05-22	0.0006647425	Africa
Africa|hCoV-19/DRC/10041/2020|EPI ISL 527543|B.1.1.275|Democratic Republic of the Congo|2020-05-22	Africa|hCoV-19/DRC/10251/2020|EPI ISL 513627|B.1.128|Democratic Republic of the Congo|2020-05-22	0.0004789915	Africa
Africa|hCoV-19/DRC/10057/2020|EPI ISL 527538|B.1.1.275|Democratic Republic of the Congo|2020-05-22	Africa|hCoV-19/DRC/10251/2020|EPI ISL 513627|B.1.128|Democratic Republic of the Congo|2020-05-22	0.0005994750	Africa
Africa|hCoV-19/DRC/10061/2020|EPI ISL 527521|B.1.1.275|Democratic Republic of the Congo|2020-05-22	Africa|hCoV-19/DRC/10251/2020|EPI ISL 513627|B.1.128|Democratic Republic of the Congo|2020-05-22	0.0004178901	Africa
Africa|hCoV-19/DRC/10070/2020|EPI ISL 527544|B.1.178|Democratic Republic of the Congo|2020-05-22	Africa|hCoV-19/DRC/10251/2020|EPI ISL 513627|B.1.128|Democratic Republic of the Congo|2020-05-22	0.0005131506	Africa
Africa|hCoV-19/DRC/10120/2020|EPI ISL 513624|B.1.1.275|Democratic Republic of the Congo|2020-05-22	Africa|hCoV-19/DRC/10251/2020|EPI ISL 513627|B.1.128|Democratic Republic of the Congo|2020-05-22	0.0005242812	Africa
Africa|hCoV-19/DRC/10127/2020|EPI ISL 513625|B.1.1.275|Democratic Republic of the Congo|2020-05-22	Africa|hCoV-19/DRC/10251/2020|EPI ISL 513627|B.1.128|Democratic Republic of the Congo|2020-05-22	0.0005176962	Africa
Africa|hCoV-19/DRC/10242/2020|EPI ISL 513626|B.1.84|Democratic Republic of the Congo|2020-05-22	Africa|hCoV-19/DRC/10251/2020|EPI ISL 513627|B.1.128|Democratic Republic of the Congo|2020-05-22	0.0004069972	Africa
Africa|hCoV-19/Algeria/G0638 2264/2020|EPI ISL 418241|B.1|Algeria|2020-03-02	Africa|hCoV-19/DRC/10324/2020|EPI ISL 527545|B.1.214|Democratic Republic of the Congo|2020-05-22	0.0004432614	Africa
Africa|hCoV-19/Algeria/G0640 2265/2020|EPI ISL 418242|B.1|Algeria|2020-03-08	Africa|hCoV-19/DRC/10324/2020|EPI ISL 527545|B.1.214|Democratic Republic of the Congo|2020-05-22	0.0003409493	Africa
Africa|hCoV-19/Algeria/G0860 2262/2020|EPI ISL 420037|B.1|Algeria|2020-03-02	Africa|hCoV-19/DRC/10324/2020|EPI ISL 527545|B.1.214|Democratic Republic of the Congo|2020-05-22	0.0003409493	Africa
Africa|hCoV-19/Benin/1022/2020|EPI ISL 476826|B.1|Benin|2020-03-25	Africa|hCoV-19/DRC/10324/2020|EPI ISL 527545|B.1.214|Democratic Republic of the Congo|2020-05-22	0.0002386718	Africa
Africa|hCoV-19/Benin/1092/2020|EPI ISL 476827|B.1|Benin|2020-03-27	Africa|hCoV-19/DRC/10324/2020|EPI ISL 527545|B.1.214|Democratic Republic of the Congo|2020-05-22	0.0003069799	Africa
Africa|hCoV-19/Benin/1408/2020|EPI ISL 476825|B.1.356|Benin|2020-04-04	Africa|hCoV-19/DRC/10324/2020|EPI ISL 527545|B.1.214|Democratic Republic of the Congo|2020-05-22	0.0003409726	Africa
Africa|hCoV-19/Benin/1409/2020|EPI ISL 476828|B.1|Benin|2020-04-06	Africa|hCoV-19/DRC/10324/2020|EPI ISL 527545|B.1.214|Democratic Republic of the Congo|2020-05-22	0.0003757089	Africa
Africa|hCoV-19/Benin/1950/2020|EPI ISL 476830|A|Benin|2020-04-15	Africa|hCoV-19/DRC/10324/2020|EPI ISL 527545|B.1.214|Democratic Republic of the Congo|2020-05-22	0.0005457423	Africa
Africa|hCoV-19/Benin/197/2020|EPI ISL 476822|B.1.178|Benin|2020-03-15	Africa|hCoV-19/DRC/10324/2020|EPI ISL 527545|B.1.214|Democratic Republic of the Congo|2020-05-22	0.0002386987	Africa
Africa|hCoV-19/Benin/2012/2020|EPI ISL 476831|A|Benin|2020-04-15	Africa|hCoV-19/DRC/10324/2020|EPI ISL 527545|B.1.214|Democratic Republic of the Congo|2020-05-22	0.0005456493	Africa
Africa|hCoV-19/Benin/260/2020|EPI ISL 476823|B.1.292|Benin|2020-03-17	Africa|hCoV-19/DRC/10324/2020|EPI ISL 527545|B.1.214|Democratic Republic of the Congo|2020-05-22	0.0004091921	Africa
Africa|hCoV-19/Benin/314/2020|EPI ISL 476834|B.1.5|Benin|2020-03-17	Africa|hCoV-19/DRC/10324/2020|EPI ISL 527545|B.1.214|Democratic Republic of the Congo|2020-05-22	0.0003410272	Africa
Africa|hCoV-19/Benin/461/2020|EPI ISL 476833|A|Benin|2020-03-17	Africa|hCoV-19/DRC/10324/2020|EPI ISL 527545|B.1.214|Democratic Republic of the Congo|2020-05-22	0.0005115132	Africa
Africa|hCoV-19/Benin/501/2020|EPI ISL 476824|B.1.356|Benin|2020-03-17	Africa|hCoV-19/DRC/10324/2020|EPI ISL 527545|B.1.214|Democratic Republic of the Congo|2020-05-22	0.0003409493	Africa
Africa|hCoV-19/Benin/843/2020|EPI ISL 476829|A|Benin|2020-03-19	Africa|hCoV-19/DRC/10324/2020|EPI ISL 527545|B.1.214|Democratic Republic of the Congo|2020-05-22	0.0004433536	Africa
Africa|hCoV-19/Botswana/BOT0455/2020|EPI ISL 560386|B.1|Botswana|2020-03-28	Africa|hCoV-19/DRC/10324/2020|EPI ISL 527545|B.1.214|Democratic Republic of the Congo|2020-05-22	0.0002727483	Africa
Africa|hCoV-19/Botswana/BOT2254/2020|EPI ISL 560390|B.1.1|Botswana|2020-04-08	Africa|hCoV-19/DRC/10324/2020|EPI ISL 527545|B.1.214|Democratic Republic of the Congo|2020-05-22	0.0003441449	Africa
Africa|hCoV-19/Botswana/BOT2283/2020|EPI ISL 560385|B.1|Botswana|2020-04-07	Africa|hCoV-19/DRC/10324/2020|EPI ISL 527545|B.1.214|Democratic Republic of the Congo|2020-05-22	0.0003860091	Africa
Africa|hCoV-19/Botswana/BOT2624/2020|EPI ISL 560387|B.1.1|Botswana|2020-04-05	Africa|hCoV-19/DRC/10324/2020|EPI ISL 527545|B.1.214|Democratic Republic of the Congo|2020-05-22	0.0003509431	Africa
Africa|hCoV-19/Botswana/BOT4161/2020|EPI ISL 560388|B.1.1.220|Botswana|2020-04-16	Africa|hCoV-19/DRC/10324/2020|EPI ISL 527545|B.1.214|Democratic Republic of the Congo|2020-05-22	0.0004172695	Africa
Africa|hCoV-19/DRC/04186/2020|EPI ISL 471411|A|Democratic Republic of the Congo|2020-04-25	Africa|hCoV-19/DRC/10324/2020|EPI ISL 527545|B.1.214|Democratic Republic of the Congo|2020-05-22	0.0005115129	Africa
Africa|hCoV-19/DRC/04188/2020|EPI ISL 471413|A|Democratic Republic of the Congo|2020-04-25	Africa|hCoV-19/DRC/10324/2020|EPI ISL 527545|B.1.214|Democratic Republic of the Congo|2020-05-22	0.0005981400	Africa
Africa|hCoV-19/DRC/10041/2020|EPI ISL 527543|B.1.1.275|Democratic Republic of the Congo|2020-05-22	Africa|hCoV-19/DRC/10324/2020|EPI ISL 527545|B.1.214|Democratic Republic of the Congo|2020-05-22	0.0004093192	Africa
Africa|hCoV-19/DRC/10057/2020|EPI ISL 527538|B.1.1.275|Democratic Republic of the Congo|2020-05-22	Africa|hCoV-19/DRC/10324/2020|EPI ISL 527545|B.1.214|Democratic Republic of the Congo|2020-05-22	0.0005284472	Africa
Africa|hCoV-19/DRC/10061/2020|EPI ISL 527521|B.1.1.275|Democratic Republic of the Congo|2020-05-22	Africa|hCoV-19/DRC/10324/2020|EPI ISL 527545|B.1.214|Democratic Republic of the Congo|2020-05-22	0.0003822102	Africa
Africa|hCoV-19/DRC/10070/2020|EPI ISL 527544|B.1.178|Democratic Republic of the Congo|2020-05-22	Africa|hCoV-19/DRC/10324/2020|EPI ISL 527545|B.1.214|Democratic Republic of the Congo|2020-05-22	0.0003751030	Africa
Africa|hCoV-19/DRC/10120/2020|EPI ISL 513624|B.1.1.275|Democratic Republic of the Congo|2020-05-22	Africa|hCoV-19/DRC/10324/2020|EPI ISL 527545|B.1.214|Democratic Republic of the Congo|2020-05-22	0.0004582701	Africa
Africa|hCoV-19/DRC/10127/2020|EPI ISL 513625|B.1.1.275|Democratic Republic of the Congo|2020-05-22	Africa|hCoV-19/DRC/10324/2020|EPI ISL 527545|B.1.214|Democratic Republic of the Congo|2020-05-22	0.0004523237	Africa
Africa|hCoV-19/DRC/10242/2020|EPI ISL 513626|B.1.84|Democratic Republic of the Congo|2020-05-22	Africa|hCoV-19/DRC/10324/2020|EPI ISL 527545|B.1.214|Democratic Republic of the Congo|2020-05-22	0.0002733325	Africa
Africa|hCoV-19/DRC/10251/2020|EPI ISL 513627|B.1.128|Democratic Republic of the Congo|2020-05-22	Africa|hCoV-19/DRC/10324/2020|EPI ISL 527545|B.1.214|Democratic Republic of the Congo|2020-05-22	0.0004788980	Africa
Africa|hCoV-19/Algeria/G0638 2264/2020|EPI ISL 418241|B.1|Algeria|2020-03-02	Africa|hCoV-19/DRC/10346/2020|EPI ISL 527546|B.1.214|Democratic Republic of the Congo|2020-05-22	0.0004478722	Africa
Africa|hCoV-19/Algeria/G0640 2265/2020|EPI ISL 418242|B.1|Algeria|2020-03-08	Africa|hCoV-19/DRC/10346/2020|EPI ISL 527546|B.1.214|Democratic Republic of the Congo|2020-05-22	0.0003444956	Africa
Africa|hCoV-19/Algeria/G0860 2262/2020|EPI ISL 420037|B.1|Algeria|2020-03-02	Africa|hCoV-19/DRC/10346/2020|EPI ISL 527546|B.1.214|Democratic Republic of the Congo|2020-05-22	0.0003444956	Africa
Africa|hCoV-19/Benin/1022/2020|EPI ISL 476826|B.1|Benin|2020-03-25	Africa|hCoV-19/DRC/10346/2020|EPI ISL 527546|B.1.214|Democratic Republic of the Congo|2020-05-22	0.0002411544	Africa
Africa|hCoV-19/Benin/1092/2020|EPI ISL 476827|B.1|Benin|2020-03-27	Africa|hCoV-19/DRC/10346/2020|EPI ISL 527546|B.1.214|Democratic Republic of the Congo|2020-05-22	0.0003101741	Africa
Africa|hCoV-19/Benin/1408/2020|EPI ISL 476825|B.1.356|Benin|2020-04-04	Africa|hCoV-19/DRC/10346/2020|EPI ISL 527546|B.1.214|Democratic Republic of the Congo|2020-05-22	0.0003445193	Africa
Africa|hCoV-19/Benin/1409/2020|EPI ISL 476828|B.1|Benin|2020-04-06	Africa|hCoV-19/DRC/10346/2020|EPI ISL 527546|B.1.214|Democratic Republic of the Congo|2020-05-22	0.0003796238	Africa
Africa|hCoV-19/Benin/1950/2020|EPI ISL 476830|A|Benin|2020-04-15	Africa|hCoV-19/DRC/10346/2020|EPI ISL 527546|B.1.214|Democratic Republic of the Congo|2020-05-22	0.0005514210	Africa
Africa|hCoV-19/Benin/197/2020|EPI ISL 476822|B.1.178|Benin|2020-03-15	Africa|hCoV-19/DRC/10346/2020|EPI ISL 527546|B.1.214|Democratic Republic of the Congo|2020-05-22	0.0002411817	Africa
Africa|hCoV-19/Benin/2012/2020|EPI ISL 476831|A|Benin|2020-04-15	Africa|hCoV-19/DRC/10346/2020|EPI ISL 527546|B.1.214|Democratic Republic of the Congo|2020-05-22	0.0005513258	Africa
Africa|hCoV-19/Benin/260/2020|EPI ISL 476823|B.1.292|Benin|2020-03-17	Africa|hCoV-19/DRC/10346/2020|EPI ISL 527546|B.1.214|Democratic Republic of the Congo|2020-05-22	0.0004134487	Africa
Africa|hCoV-19/Benin/314/2020|EPI ISL 476834|B.1.5|Benin|2020-03-17	Africa|hCoV-19/DRC/10346/2020|EPI ISL 527546|B.1.214|Democratic Republic of the Congo|2020-05-22	0.0003445753	Africa
Africa|hCoV-19/Benin/461/2020|EPI ISL 476833|A|Benin|2020-03-17	Africa|hCoV-19/DRC/10346/2020|EPI ISL 527546|B.1.214|Democratic Republic of the Congo|2020-05-22	0.0005168345	Africa
Africa|hCoV-19/Benin/501/2020|EPI ISL 476824|B.1.356|Benin|2020-03-17	Africa|hCoV-19/DRC/10346/2020|EPI ISL 527546|B.1.214|Democratic Republic of the Congo|2020-05-22	0.0003444955	Africa
Africa|hCoV-19/Benin/843/2020|EPI ISL 476829|A|Benin|2020-03-19	Africa|hCoV-19/DRC/10346/2020|EPI ISL 527546|B.1.214|Democratic Republic of the Congo|2020-05-22	0.0004479661	Africa
Africa|hCoV-19/Botswana/BOT0455/2020|EPI ISL 560386|B.1|Botswana|2020-03-28	Africa|hCoV-19/DRC/10346/2020|EPI ISL 527546|B.1.214|Democratic Republic of the Congo|2020-05-22	0.0002755850	Africa
Africa|hCoV-19/Botswana/BOT2254/2020|EPI ISL 560390|B.1.1|Botswana|2020-04-08	Africa|hCoV-19/DRC/10346/2020|EPI ISL 527546|B.1.214|Democratic Republic of the Congo|2020-05-22	0.0003477217	Africa
Africa|hCoV-19/Botswana/BOT2283/2020|EPI ISL 560385|B.1|Botswana|2020-04-07	Africa|hCoV-19/DRC/10346/2020|EPI ISL 527546|B.1.214|Democratic Republic of the Congo|2020-05-22	0.0003901008	Africa
Africa|hCoV-19/Botswana/BOT2624/2020|EPI ISL 560387|B.1.1|Botswana|2020-04-05	Africa|hCoV-19/DRC/10346/2020|EPI ISL 527546|B.1.214|Democratic Republic of the Congo|2020-05-22	0.0003546633	Africa
Africa|hCoV-19/Botswana/BOT4161/2020|EPI ISL 560388|B.1.1.220|Botswana|2020-04-16	Africa|hCoV-19/DRC/10346/2020|EPI ISL 527546|B.1.214|Democratic Republic of the Congo|2020-05-22	0.0004216517	Africa
Africa|hCoV-19/DRC/04186/2020|EPI ISL 471411|A|Democratic Republic of the Congo|2020-04-25	Africa|hCoV-19/DRC/10346/2020|EPI ISL 527546|B.1.214|Democratic Republic of the Congo|2020-05-22	0.0005168337	Africa
Africa|hCoV-19/DRC/04188/2020|EPI ISL 471413|A|Democratic Republic of the Congo|2020-04-25	Africa|hCoV-19/DRC/10346/2020|EPI ISL 527546|B.1.214|Democratic Republic of the Congo|2020-05-22	0.0006045622	Africa
Africa|hCoV-19/DRC/10041/2020|EPI ISL 527543|B.1.1.275|Democratic Republic of the Congo|2020-05-22	Africa|hCoV-19/DRC/10346/2020|EPI ISL 527546|B.1.214|Democratic Republic of the Congo|2020-05-22	0.0004134787	Africa
Africa|hCoV-19/DRC/10057/2020|EPI ISL 527538|B.1.1.275|Democratic Republic of the Congo|2020-05-22	Africa|hCoV-19/DRC/10346/2020|EPI ISL 527546|B.1.214|Democratic Republic of the Congo|2020-05-22	0.0005286704	Africa
Africa|hCoV-19/DRC/10061/2020|EPI ISL 527521|B.1.1.275|Democratic Republic of the Congo|2020-05-22	Africa|hCoV-19/DRC/10346/2020|EPI ISL 527546|B.1.214|Democratic Republic of the Congo|2020-05-22	0.0003857610	Africa
Africa|hCoV-19/DRC/10070/2020|EPI ISL 527544|B.1.178|Democratic Republic of the Congo|2020-05-22	Africa|hCoV-19/DRC/10346/2020|EPI ISL 527546|B.1.214|Democratic Republic of the Congo|2020-05-22	0.0003789789	Africa
Africa|hCoV-19/DRC/10120/2020|EPI ISL 513624|B.1.1.275|Democratic Republic of the Congo|2020-05-22	Africa|hCoV-19/DRC/10346/2020|EPI ISL 527546|B.1.214|Democratic Republic of the Congo|2020-05-22	0.0004595329	Africa
Africa|hCoV-19/DRC/10127/2020|EPI ISL 513625|B.1.1.275|Democratic Republic of the Congo|2020-05-22	Africa|hCoV-19/DRC/10346/2020|EPI ISL 527546|B.1.214|Democratic Republic of the Congo|2020-05-22	0.0004556682	Africa
Africa|hCoV-19/DRC/10242/2020|EPI ISL 513626|B.1.84|Democratic Republic of the Congo|2020-05-22	Africa|hCoV-19/DRC/10346/2020|EPI ISL 527546|B.1.214|Democratic Republic of the Congo|2020-05-22	0.0002756394	Africa
Africa|hCoV-19/DRC/10251/2020|EPI ISL 513627|B.1.128|Democratic Republic of the Congo|2020-05-22	Africa|hCoV-19/DRC/10346/2020|EPI ISL 527546|B.1.214|Democratic Republic of the Congo|2020-05-22	0.0004827945	Africa
Africa|hCoV-19/DRC/10324/2020|EPI ISL 527545|B.1.214|Democratic Republic of the Congo|2020-05-22	Africa|hCoV-19/DRC/10346/2020|EPI ISL 527546|B.1.214|Democratic Republic of the Congo|2020-05-22	0.0001377839	Africa
Africa|hCoV-19/Algeria/G0638 2264/2020|EPI ISL 418241|B.1|Algeria|2020-03-02	Africa|hCoV-19/DRC/10364/2020|EPI ISL 527498|B.1|Democratic Republic of the Congo|2020-05-22	0.0003430152	Africa
Africa|hCoV-19/Algeria/G0640 2265/2020|EPI ISL 418242|B.1|Algeria|2020-03-08	Africa|hCoV-19/DRC/10364/2020|EPI ISL 527498|B.1|Democratic Republic of the Congo|2020-05-22	0.0002400958	Africa
Africa|hCoV-19/Algeria/G0860 2262/2020|EPI ISL 420037|B.1|Algeria|2020-03-02	Africa|hCoV-19/DRC/10364/2020|EPI ISL 527498|B.1|Democratic Republic of the Congo|2020-05-22	0.0002400958	Africa
Africa|hCoV-19/Benin/1022/2020|EPI ISL 476826|B.1|Benin|2020-03-25	Africa|hCoV-19/DRC/10364/2020|EPI ISL 527498|B.1|Democratic Republic of the Congo|2020-05-22	0.0001372018	Africa
Africa|hCoV-19/Benin/1092/2020|EPI ISL 476827|B.1|Benin|2020-03-27	Africa|hCoV-19/DRC/10364/2020|EPI ISL 527498|B.1|Democratic Republic of the Congo|2020-05-22	0.0002058810	Africa
Africa|hCoV-19/Benin/1408/2020|EPI ISL 476825|B.1.356|Benin|2020-04-04	Africa|hCoV-19/DRC/10364/2020|EPI ISL 527498|B.1|Democratic Republic of the Congo|2020-05-22	0.0002401122	Africa
Africa|hCoV-19/Benin/1409/2020|EPI ISL 476828|B.1|Benin|2020-04-06	Africa|hCoV-19/DRC/10364/2020|EPI ISL 527498|B.1|Democratic Republic of the Congo|2020-05-22	0.0002748844	Africa
Africa|hCoV-19/Benin/1950/2020|EPI ISL 476830|A|Benin|2020-04-15	Africa|hCoV-19/DRC/10364/2020|EPI ISL 527498|B.1|Democratic Republic of the Congo|2020-05-22	0.0004460758	Africa
Africa|hCoV-19/Benin/197/2020|EPI ISL 476822|B.1.178|Benin|2020-03-15	Africa|hCoV-19/DRC/10364/2020|EPI ISL 527498|B.1|Democratic Republic of the Congo|2020-05-22	0.0001372173	Africa
Africa|hCoV-19/Benin/2012/2020|EPI ISL 476831|A|Benin|2020-04-15	Africa|hCoV-19/DRC/10364/2020|EPI ISL 527498|B.1|Democratic Republic of the Congo|2020-05-22	0.0004459991	Africa
Africa|hCoV-19/Benin/260/2020|EPI ISL 476823|B.1.292|Benin|2020-03-17	Africa|hCoV-19/DRC/10364/2020|EPI ISL 527498|B.1|Democratic Republic of the Congo|2020-05-22	0.0003087347	Africa
Africa|hCoV-19/Benin/314/2020|EPI ISL 476834|B.1.5|Benin|2020-03-17	Africa|hCoV-19/DRC/10364/2020|EPI ISL 527498|B.1|Democratic Republic of the Congo|2020-05-22	0.0002401511	Africa
Africa|hCoV-19/Benin/461/2020|EPI ISL 476833|A|Benin|2020-03-17	Africa|hCoV-19/DRC/10364/2020|EPI ISL 527498|B.1|Democratic Republic of the Congo|2020-05-22	0.0004116650	Africa
Africa|hCoV-19/Benin/501/2020|EPI ISL 476824|B.1.356|Benin|2020-03-17	Africa|hCoV-19/DRC/10364/2020|EPI ISL 527498|B.1|Democratic Republic of the Congo|2020-05-22	0.0002400957	Africa
Africa|hCoV-19/Benin/843/2020|EPI ISL 476829|A|Benin|2020-03-19	Africa|hCoV-19/DRC/10364/2020|EPI ISL 527498|B.1|Democratic Republic of the Congo|2020-05-22	0.0003430868	Africa
Africa|hCoV-19/Botswana/BOT0455/2020|EPI ISL 560386|B.1|Botswana|2020-03-28	Africa|hCoV-19/DRC/10364/2020|EPI ISL 527498|B.1|Democratic Republic of the Congo|2020-05-22	0.0001714899	Africa
Africa|hCoV-19/Botswana/BOT2254/2020|EPI ISL 560390|B.1.1|Botswana|2020-04-08	Africa|hCoV-19/DRC/10364/2020|EPI ISL 527498|B.1|Democratic Republic of the Congo|2020-05-22	0.0002423343	Africa
Africa|hCoV-19/Botswana/BOT2283/2020|EPI ISL 560385|B.1|Botswana|2020-04-07	Africa|hCoV-19/DRC/10364/2020|EPI ISL 527498|B.1|Democratic Republic of the Congo|2020-05-22	0.0002811169	Africa
Africa|hCoV-19/Botswana/BOT2624/2020|EPI ISL 560387|B.1.1|Botswana|2020-04-05	Africa|hCoV-19/DRC/10364/2020|EPI ISL 527498|B.1|Democratic Republic of the Congo|2020-05-22	0.0002459953	Africa
Africa|hCoV-19/Botswana/BOT4161/2020|EPI ISL 560388|B.1.1.220|Botswana|2020-04-16	Africa|hCoV-19/DRC/10364/2020|EPI ISL 527498|B.1|Democratic Republic of the Congo|2020-05-22	0.0003133751	Africa
Africa|hCoV-19/DRC/04186/2020|EPI ISL 471411|A|Democratic Republic of the Congo|2020-04-25	Africa|hCoV-19/DRC/10364/2020|EPI ISL 527498|B.1|Democratic Republic of the Congo|2020-05-22	0.0004116642	Africa
Africa|hCoV-19/DRC/04188/2020|EPI ISL 471413|A|Democratic Republic of the Congo|2020-04-25	Africa|hCoV-19/DRC/10364/2020|EPI ISL 527498|B.1|Democratic Republic of the Congo|2020-05-22	0.0004933120	Africa
Africa|hCoV-19/DRC/10041/2020|EPI ISL 527543|B.1.1.275|Democratic Republic of the Congo|2020-05-22	Africa|hCoV-19/DRC/10364/2020|EPI ISL 527498|B.1|Democratic Republic of the Congo|2020-05-22	0.0003087993	Africa
Africa|hCoV-19/DRC/10057/2020|EPI ISL 527538|B.1.1.275|Democratic Republic of the Congo|2020-05-22	Africa|hCoV-19/DRC/10364/2020|EPI ISL 527498|B.1|Democratic Republic of the Congo|2020-05-22	0.0004226812	Africa
Africa|hCoV-19/DRC/10061/2020|EPI ISL 527521|B.1.1.275|Democratic Republic of the Congo|2020-05-22	Africa|hCoV-19/DRC/10364/2020|EPI ISL 527498|B.1|Democratic Republic of the Congo|2020-05-22	0.0002781627	Africa
Africa|hCoV-19/DRC/10070/2020|EPI ISL 527544|B.1.178|Democratic Republic of the Congo|2020-05-22	Africa|hCoV-19/DRC/10364/2020|EPI ISL 527498|B.1|Democratic Republic of the Congo|2020-05-22	0.0002744193	Africa
Africa|hCoV-19/DRC/10120/2020|EPI ISL 513624|B.1.1.275|Democratic Republic of the Congo|2020-05-22	Africa|hCoV-19/DRC/10364/2020|EPI ISL 527498|B.1|Democratic Republic of the Congo|2020-05-22	0.0003546890	Africa
Africa|hCoV-19/DRC/10127/2020|EPI ISL 513625|B.1.1.275|Democratic Republic of the Congo|2020-05-22	Africa|hCoV-19/DRC/10364/2020|EPI ISL 527498|B.1|Democratic Republic of the Congo|2020-05-22	0.0003498996	Africa
Africa|hCoV-19/DRC/10242/2020|EPI ISL 513626|B.1.84|Democratic Republic of the Congo|2020-05-22	Africa|hCoV-19/DRC/10364/2020|EPI ISL 527498|B.1|Democratic Republic of the Congo|2020-05-22	0.0001718596	Africa
Africa|hCoV-19/DRC/10251/2020|EPI ISL 513627|B.1.128|Democratic Republic of the Congo|2020-05-22	Africa|hCoV-19/DRC/10364/2020|EPI ISL 527498|B.1|Democratic Republic of the Congo|2020-05-22	0.0003785410	Africa
Africa|hCoV-19/DRC/10324/2020|EPI ISL 527545|B.1.214|Democratic Republic of the Congo|2020-05-22	Africa|hCoV-19/DRC/10364/2020|EPI ISL 527498|B.1|Democratic Republic of the Congo|2020-05-22	0.0002401122	Africa
Africa|hCoV-19/DRC/10346/2020|EPI ISL 527546|B.1.214|Democratic Republic of the Congo|2020-05-22	Africa|hCoV-19/DRC/10364/2020|EPI ISL 527498|B.1|Democratic Republic of the Congo|2020-05-22	0.0002425498	Africa
Africa|hCoV-19/Algeria/G0638 2264/2020|EPI ISL 418241|B.1|Algeria|2020-03-02	Africa|hCoV-19/DRC/10371/2020|EPI ISL 527489|B.1.178|Democratic Republic of the Congo|2020-05-22	0.0004776009	Africa
Africa|hCoV-19/Algeria/G0640 2265/2020|EPI ISL 418242|B.1|Algeria|2020-03-08	Africa|hCoV-19/DRC/10371/2020|EPI ISL 527489|B.1.178|Democratic Republic of the Congo|2020-05-22	0.0003752347	Africa
Africa|hCoV-19/Algeria/G0860 2262/2020|EPI ISL 420037|B.1|Algeria|2020-03-02	Africa|hCoV-19/DRC/10371/2020|EPI ISL 527489|B.1.178|Democratic Republic of the Congo|2020-05-22	0.0003752347	Africa
Africa|hCoV-19/Benin/1022/2020|EPI ISL 476826|B.1|Benin|2020-03-25	Africa|hCoV-19/DRC/10371/2020|EPI ISL 527489|B.1.178|Democratic Republic of the Congo|2020-05-22	0.0002729064	Africa
Africa|hCoV-19/Benin/1092/2020|EPI ISL 476827|B.1|Benin|2020-03-27	Africa|hCoV-19/DRC/10371/2020|EPI ISL 527489|B.1.178|Democratic Republic of the Congo|2020-05-22	0.0003412620	Africa
Africa|hCoV-19/Benin/1408/2020|EPI ISL 476825|B.1.356|Benin|2020-04-04	Africa|hCoV-19/DRC/10371/2020|EPI ISL 527489|B.1.178|Democratic Republic of the Congo|2020-05-22	0.0003752603	Africa
Africa|hCoV-19/Benin/1409/2020|EPI ISL 476828|B.1|Benin|2020-04-06	Africa|hCoV-19/DRC/10371/2020|EPI ISL 527489|B.1.178|Democratic Republic of the Congo|2020-05-22	0.0004100588	Africa
Africa|hCoV-19/Benin/1950/2020|EPI ISL 476830|A|Benin|2020-04-15	Africa|hCoV-19/DRC/10371/2020|EPI ISL 527489|B.1.178|Democratic Republic of the Congo|2020-05-22	0.0005460084	Africa
Africa|hCoV-19/Benin/197/2020|EPI ISL 476822|B.1.178|Benin|2020-03-15	Africa|hCoV-19/DRC/10371/2020|EPI ISL 527489|B.1.178|Democratic Republic of the Congo|2020-05-22	0.0002729370	Africa
Africa|hCoV-19/Benin/2012/2020|EPI ISL 476831|A|Benin|2020-04-15	Africa|hCoV-19/DRC/10371/2020|EPI ISL 527489|B.1.178|Democratic Republic of the Congo|2020-05-22	0.0005459152	Africa
Africa|hCoV-19/Benin/260/2020|EPI ISL 476823|B.1.292|Benin|2020-03-17	Africa|hCoV-19/DRC/10371/2020|EPI ISL 527489|B.1.178|Democratic Republic of the Congo|2020-05-22	0.0004435166	Africa
Africa|hCoV-19/Benin/314/2020|EPI ISL 476834|B.1.5|Benin|2020-03-17	Africa|hCoV-19/DRC/10371/2020|EPI ISL 527489|B.1.178|Democratic Republic of the Congo|2020-05-22	0.0003753206	Africa
Africa|hCoV-19/Benin/461/2020|EPI ISL 476833|A|Benin|2020-03-17	Africa|hCoV-19/DRC/10371/2020|EPI ISL 527489|B.1.178|Democratic Republic of the Congo|2020-05-22	0.0005117626	Africa
Africa|hCoV-19/Benin/501/2020|EPI ISL 476824|B.1.356|Benin|2020-03-17	Africa|hCoV-19/DRC/10371/2020|EPI ISL 527489|B.1.178|Democratic Republic of the Congo|2020-05-22	0.0003752347	Africa
Africa|hCoV-19/Benin/843/2020|EPI ISL 476829|A|Benin|2020-03-19	Africa|hCoV-19/DRC/10371/2020|EPI ISL 527489|B.1.178|Democratic Republic of the Congo|2020-05-22	0.0004435697	Africa
Africa|hCoV-19/Botswana/BOT0455/2020|EPI ISL 560386|B.1|Botswana|2020-03-28	Africa|hCoV-19/DRC/10371/2020|EPI ISL 527489|B.1.178|Democratic Republic of the Congo|2020-05-22	0.0003069976	Africa
Africa|hCoV-19/Botswana/BOT2254/2020|EPI ISL 560390|B.1.1|Botswana|2020-04-08	Africa|hCoV-19/DRC/10371/2020|EPI ISL 527489|B.1.178|Democratic Republic of the Congo|2020-05-22	0.0003787273	Africa
Africa|hCoV-19/Botswana/BOT2283/2020|EPI ISL 560385|B.1|Botswana|2020-04-07	Africa|hCoV-19/DRC/10371/2020|EPI ISL 527489|B.1.178|Democratic Republic of the Congo|2020-05-22	0.0004212911	Africa
Africa|hCoV-19/Botswana/BOT2624/2020|EPI ISL 560387|B.1.1|Botswana|2020-04-05	Africa|hCoV-19/DRC/10371/2020|EPI ISL 527489|B.1.178|Democratic Republic of the Congo|2020-05-22	0.0003862119	Africa
Africa|hCoV-19/Botswana/BOT4161/2020|EPI ISL 560388|B.1.1.220|Botswana|2020-04-16	Africa|hCoV-19/DRC/10371/2020|EPI ISL 527489|B.1.178|Democratic Republic of the Congo|2020-05-22	0.0004522443	Africa
Africa|hCoV-19/DRC/04186/2020|EPI ISL 471411|A|Democratic Republic of the Congo|2020-04-25	Africa|hCoV-19/DRC/10371/2020|EPI ISL 527489|B.1.178|Democratic Republic of the Congo|2020-05-22	0.0005117619	Africa
Africa|hCoV-19/DRC/04188/2020|EPI ISL 471413|A|Democratic Republic of the Congo|2020-04-25	Africa|hCoV-19/DRC/10371/2020|EPI ISL 527489|B.1.178|Democratic Republic of the Congo|2020-05-22	0.0005984404	Africa
Africa|hCoV-19/DRC/10041/2020|EPI ISL 527543|B.1.1.275|Democratic Republic of the Congo|2020-05-22	Africa|hCoV-19/DRC/10371/2020|EPI ISL 527489|B.1.178|Democratic Republic of the Congo|2020-05-22	0.0004436239	Africa
Africa|hCoV-19/DRC/10057/2020|EPI ISL 527538|B.1.1.275|Democratic Republic of the Congo|2020-05-22	Africa|hCoV-19/DRC/10371/2020|EPI ISL 527489|B.1.178|Democratic Republic of the Congo|2020-05-22	0.0005637340	Africa
Africa|hCoV-19/DRC/10061/2020|EPI ISL 527521|B.1.1.275|Democratic Republic of the Congo|2020-05-22	Africa|hCoV-19/DRC/10371/2020|EPI ISL 527489|B.1.178|Democratic Republic of the Congo|2020-05-22	0.0004171428	Africa
Africa|hCoV-19/DRC/10070/2020|EPI ISL 527544|B.1.178|Democratic Republic of the Congo|2020-05-22	Africa|hCoV-19/DRC/10371/2020|EPI ISL 527489|B.1.178|Democratic Republic of the Congo|2020-05-22	0.0004093829	Africa
Africa|hCoV-19/DRC/10120/2020|EPI ISL 513624|B.1.1.275|Democratic Republic of the Congo|2020-05-22	Africa|hCoV-19/DRC/10371/2020|EPI ISL 527489|B.1.178|Democratic Republic of the Congo|2020-05-22	0.0004937808	Africa
Africa|hCoV-19/DRC/10127/2020|EPI ISL 513625|B.1.1.275|Democratic Republic of the Congo|2020-05-22	Africa|hCoV-19/DRC/10371/2020|EPI ISL 527489|B.1.178|Democratic Republic of the Congo|2020-05-22	0.0004873704	Africa
Africa|hCoV-19/DRC/10242/2020|EPI ISL 513626|B.1.84|Democratic Republic of the Congo|2020-05-22	Africa|hCoV-19/DRC/10371/2020|EPI ISL 527489|B.1.178|Democratic Republic of the Congo|2020-05-22	0.0003076557	Africa
Africa|hCoV-19/DRC/10251/2020|EPI ISL 513627|B.1.128|Democratic Republic of the Congo|2020-05-22	Africa|hCoV-19/DRC/10371/2020|EPI ISL 527489|B.1.178|Democratic Republic of the Congo|2020-05-22	0.0005133666	Africa
Africa|hCoV-19/DRC/10324/2020|EPI ISL 527545|B.1.214|Democratic Republic of the Congo|2020-05-22	Africa|hCoV-19/DRC/10371/2020|EPI ISL 527489|B.1.178|Democratic Republic of the Congo|2020-05-22	0.0003752603	Africa
Africa|hCoV-19/DRC/10346/2020|EPI ISL 527546|B.1.214|Democratic Republic of the Congo|2020-05-22	Africa|hCoV-19/DRC/10371/2020|EPI ISL 527489|B.1.178|Democratic Republic of the Congo|2020-05-22	0.0003790092	Africa
Africa|hCoV-19/DRC/10364/2020|EPI ISL 527498|B.1|Democratic Republic of the Congo|2020-05-22	Africa|hCoV-19/DRC/10371/2020|EPI ISL 527489|B.1.178|Democratic Republic of the Congo|2020-05-22	0.0002745355	Africa
Africa|hCoV-19/Algeria/G0638 2264/2020|EPI ISL 418241|B.1|Algeria|2020-03-02	Africa|hCoV-19/DRC/10373/2020|EPI ISL 527495|B.1.159|Democratic Republic of the Congo|2020-05-22	0.0003757052	Africa
Africa|hCoV-19/Algeria/G0640 2265/2020|EPI ISL 418242|B.1|Algeria|2020-03-08	Africa|hCoV-19/DRC/10373/2020|EPI ISL 527495|B.1.159|Democratic Republic of the Congo|2020-05-22	0.0002732233	Africa
Africa|hCoV-19/Algeria/G0860 2262/2020|EPI ISL 420037|B.1|Algeria|2020-03-02	Africa|hCoV-19/DRC/10373/2020|EPI ISL 527495|B.1.159|Democratic Republic of the Congo|2020-05-22	0.0002732233	Africa
Africa|hCoV-19/Benin/1022/2020|EPI ISL 476826|B.1|Benin|2020-03-25	Africa|hCoV-19/DRC/10373/2020|EPI ISL 527495|B.1.159|Democratic Republic of the Congo|2020-05-22	0.0003074381	Africa
Africa|hCoV-19/Benin/1092/2020|EPI ISL 476827|B.1|Benin|2020-03-27	Africa|hCoV-19/DRC/10373/2020|EPI ISL 527495|B.1.159|Democratic Republic of the Congo|2020-05-22	0.0003759001	Africa
Africa|hCoV-19/Benin/1408/2020|EPI ISL 476825|B.1.356|Benin|2020-04-04	Africa|hCoV-19/DRC/10373/2020|EPI ISL 527495|B.1.159|Democratic Republic of the Congo|2020-05-22	0.0002732419	Africa
Africa|hCoV-19/Benin/1409/2020|EPI ISL 476828|B.1|Benin|2020-04-06	Africa|hCoV-19/DRC/10373/2020|EPI ISL 527495|B.1.159|Democratic Republic of the Congo|2020-05-22	0.0003079219	Africa
Africa|hCoV-19/Benin/1950/2020|EPI ISL 476830|A|Benin|2020-04-15	Africa|hCoV-19/DRC/10373/2020|EPI ISL 527495|B.1.159|Democratic Republic of the Congo|2020-05-22	0.0005467416	Africa
Africa|hCoV-19/Benin/197/2020|EPI ISL 476822|B.1.178|Benin|2020-03-15	Africa|hCoV-19/DRC/10373/2020|EPI ISL 527495|B.1.159|Democratic Republic of the Congo|2020-05-22	0.0003074727	Africa
Africa|hCoV-19/Benin/2012/2020|EPI ISL 476831|A|Benin|2020-04-15	Africa|hCoV-19/DRC/10373/2020|EPI ISL 527495|B.1.159|Democratic Republic of the Congo|2020-05-22	0.0005466482	Africa
Africa|hCoV-19/Benin/260/2020|EPI ISL 476823|B.1.292|Benin|2020-03-17	Africa|hCoV-19/DRC/10373/2020|EPI ISL 527495|B.1.159|Democratic Republic of the Congo|2020-05-22	0.0003415733	Africa
Africa|hCoV-19/Benin/314/2020|EPI ISL 476834|B.1.5|Benin|2020-03-17	Africa|hCoV-19/DRC/10373/2020|EPI ISL 527495|B.1.159|Democratic Republic of the Congo|2020-05-22	0.0003416213	Africa
Africa|hCoV-19/Benin/461/2020|EPI ISL 476833|A|Benin|2020-03-17	Africa|hCoV-19/DRC/10373/2020|EPI ISL 527495|B.1.159|Democratic Republic of the Congo|2020-05-22	0.0005124496	Africa
Africa|hCoV-19/Benin/501/2020|EPI ISL 476824|B.1.356|Benin|2020-03-17	Africa|hCoV-19/DRC/10373/2020|EPI ISL 527495|B.1.159|Democratic Republic of the Congo|2020-05-22	0.0002732233	Africa
Africa|hCoV-19/Benin/843/2020|EPI ISL 476829|A|Benin|2020-03-19	Africa|hCoV-19/DRC/10373/2020|EPI ISL 527495|B.1.159|Democratic Republic of the Congo|2020-05-22	0.0004441653	Africa
Africa|hCoV-19/Botswana/BOT0455/2020|EPI ISL 560386|B.1|Botswana|2020-03-28	Africa|hCoV-19/DRC/10373/2020|EPI ISL 527495|B.1.159|Democratic Republic of the Congo|2020-05-22	0.0002049090	Africa
Africa|hCoV-19/Botswana/BOT2254/2020|EPI ISL 560390|B.1.1|Botswana|2020-04-08	Africa|hCoV-19/DRC/10373/2020|EPI ISL 527495|B.1.159|Democratic Republic of the Congo|2020-05-22	0.0003447450	Africa
Africa|hCoV-19/Botswana/BOT2283/2020|EPI ISL 560385|B.1|Botswana|2020-04-07	Africa|hCoV-19/DRC/10373/2020|EPI ISL 527495|B.1.159|Democratic Republic of the Congo|2020-05-22	0.0003162338	Africa
Africa|hCoV-19/Botswana/BOT2624/2020|EPI ISL 560387|B.1.1|Botswana|2020-04-05	Africa|hCoV-19/DRC/10373/2020|EPI ISL 527495|B.1.159|Democratic Republic of the Congo|2020-05-22	0.0003514436	Africa
Africa|hCoV-19/Botswana/BOT4161/2020|EPI ISL 560388|B.1.1.220|Botswana|2020-04-16	Africa|hCoV-19/DRC/10373/2020|EPI ISL 527495|B.1.159|Democratic Republic of the Congo|2020-05-22	0.0004178591	Africa
Africa|hCoV-19/DRC/04186/2020|EPI ISL 471411|A|Democratic Republic of the Congo|2020-04-25	Africa|hCoV-19/DRC/10373/2020|EPI ISL 527495|B.1.159|Democratic Republic of the Congo|2020-05-22	0.0005124492	Africa
Africa|hCoV-19/DRC/04188/2020|EPI ISL 471413|A|Democratic Republic of the Congo|2020-04-25	Africa|hCoV-19/DRC/10373/2020|EPI ISL 527495|B.1.159|Democratic Republic of the Congo|2020-05-22	0.0005990587	Africa
Africa|hCoV-19/DRC/10041/2020|EPI ISL 527543|B.1.1.275|Democratic Republic of the Congo|2020-05-22	Africa|hCoV-19/DRC/10373/2020|EPI ISL 527495|B.1.159|Democratic Republic of the Congo|2020-05-22	0.0004099847	Africa
Africa|hCoV-19/DRC/10057/2020|EPI ISL 527538|B.1.1.275|Democratic Republic of the Congo|2020-05-22	Africa|hCoV-19/DRC/10373/2020|EPI ISL 527495|B.1.159|Democratic Republic of the Congo|2020-05-22	0.0005285700	Africa
Africa|hCoV-19/DRC/10061/2020|EPI ISL 527521|B.1.1.275|Democratic Republic of the Congo|2020-05-22	Africa|hCoV-19/DRC/10373/2020|EPI ISL 527495|B.1.159|Democratic Republic of the Congo|2020-05-22	0.0003822180	Africa
Africa|hCoV-19/DRC/10070/2020|EPI ISL 527544|B.1.178|Democratic Republic of the Congo|2020-05-22	Africa|hCoV-19/DRC/10373/2020|EPI ISL 527495|B.1.159|Democratic Republic of the Congo|2020-05-22	0.0004441029	Africa
Africa|hCoV-19/DRC/10120/2020|EPI ISL 513624|B.1.1.275|Democratic Republic of the Congo|2020-05-22	Africa|hCoV-19/DRC/10373/2020|EPI ISL 527495|B.1.159|Democratic Republic of the Congo|2020-05-22	0.0004589914	Africa
Africa|hCoV-19/DRC/10127/2020|EPI ISL 513625|B.1.1.275|Democratic Republic of the Congo|2020-05-22	Africa|hCoV-19/DRC/10373/2020|EPI ISL 527495|B.1.159|Democratic Republic of the Congo|2020-05-22	0.0004529792	Africa
Africa|hCoV-19/DRC/10242/2020|EPI ISL 513626|B.1.84|Democratic Republic of the Congo|2020-05-22	Africa|hCoV-19/DRC/10373/2020|EPI ISL 527495|B.1.159|Democratic Republic of the Congo|2020-05-22	0.0003422713	Africa
Africa|hCoV-19/DRC/10251/2020|EPI ISL 513627|B.1.128|Democratic Republic of the Congo|2020-05-22	Africa|hCoV-19/DRC/10373/2020|EPI ISL 527495|B.1.159|Democratic Republic of the Congo|2020-05-22	0.0004797282	Africa
Africa|hCoV-19/DRC/10324/2020|EPI ISL 527545|B.1.214|Democratic Republic of the Congo|2020-05-22	Africa|hCoV-19/DRC/10373/2020|EPI ISL 527495|B.1.159|Democratic Republic of the Congo|2020-05-22	0.0004099328	Africa
Africa|hCoV-19/DRC/10346/2020|EPI ISL 527546|B.1.214|Democratic Republic of the Congo|2020-05-22	Africa|hCoV-19/DRC/10373/2020|EPI ISL 527495|B.1.159|Democratic Republic of the Congo|2020-05-22	0.0004140336	Africa
Africa|hCoV-19/DRC/10364/2020|EPI ISL 527498|B.1|Democratic Republic of the Congo|2020-05-22	Africa|hCoV-19/DRC/10373/2020|EPI ISL 527495|B.1.159|Democratic Republic of the Congo|2020-05-22	0.0003090953	Africa
Africa|hCoV-19/DRC/10371/2020|EPI ISL 527489|B.1.178|Democratic Republic of the Congo|2020-05-22	Africa|hCoV-19/DRC/10373/2020|EPI ISL 527495|B.1.159|Democratic Republic of the Congo|2020-05-22	0.0004442897	Africa
Africa|hCoV-19/Algeria/G0638 2264/2020|EPI ISL 418241|B.1|Algeria|2020-03-02	Africa|hCoV-19/DRC/10374/2020|EPI ISL 527539|B.1.84|Democratic Republic of the Congo|2020-05-22	0.0006306753	Africa
Africa|hCoV-19/Algeria/G0640 2265/2020|EPI ISL 418242|B.1|Algeria|2020-03-08	Africa|hCoV-19/DRC/10374/2020|EPI ISL 527539|B.1.84|Democratic Republic of the Congo|2020-05-22	0.0005255297	Africa
Africa|hCoV-19/Algeria/G0860 2262/2020|EPI ISL 420037|B.1|Algeria|2020-03-02	Africa|hCoV-19/DRC/10374/2020|EPI ISL 527539|B.1.84|Democratic Republic of the Congo|2020-05-22	0.0005255297	Africa
Africa|hCoV-19/Benin/1022/2020|EPI ISL 476826|B.1|Benin|2020-03-25	Africa|hCoV-19/DRC/10374/2020|EPI ISL 527539|B.1.84|Democratic Republic of the Congo|2020-05-22	0.0004204370	Africa
Africa|hCoV-19/Benin/1092/2020|EPI ISL 476827|B.1|Benin|2020-03-27	Africa|hCoV-19/DRC/10374/2020|EPI ISL 527539|B.1.84|Democratic Republic of the Congo|2020-05-22	0.0004907005	Africa
Africa|hCoV-19/Benin/1408/2020|EPI ISL 476825|B.1.356|Benin|2020-04-04	Africa|hCoV-19/DRC/10374/2020|EPI ISL 527539|B.1.84|Democratic Republic of the Congo|2020-05-22	0.0005255665	Africa
Africa|hCoV-19/Benin/1409/2020|EPI ISL 476828|B.1|Benin|2020-04-06	Africa|hCoV-19/DRC/10374/2020|EPI ISL 527539|B.1.84|Democratic Republic of the Congo|2020-05-22	0.0005626719	Africa
Africa|hCoV-19/Benin/1950/2020|EPI ISL 476830|A|Benin|2020-04-15	Africa|hCoV-19/DRC/10374/2020|EPI ISL 527539|B.1.84|Democratic Republic of the Congo|2020-05-22	0.0007360512	Africa
Africa|hCoV-19/Benin/197/2020|EPI ISL 476822|B.1.178|Benin|2020-03-15	Africa|hCoV-19/DRC/10374/2020|EPI ISL 527539|B.1.84|Democratic Republic of the Congo|2020-05-22	0.0004204857	Africa
Africa|hCoV-19/Benin/2012/2020|EPI ISL 476831|A|Benin|2020-04-15	Africa|hCoV-19/DRC/10374/2020|EPI ISL 527539|B.1.84|Democratic Republic of the Congo|2020-05-22	0.0007359224	Africa
Africa|hCoV-19/Benin/260/2020|EPI ISL 476823|B.1.292|Benin|2020-03-17	Africa|hCoV-19/DRC/10374/2020|EPI ISL 527539|B.1.84|Democratic Republic of the Congo|2020-05-22	0.0005956794	Africa
Africa|hCoV-19/Benin/314/2020|EPI ISL 476834|B.1.5|Benin|2020-03-17	Africa|hCoV-19/DRC/10374/2020|EPI ISL 527539|B.1.84|Democratic Republic of the Congo|2020-05-22	0.0005266680	Africa
Africa|hCoV-19/Benin/461/2020|EPI ISL 476833|A|Benin|2020-03-17	Africa|hCoV-19/DRC/10374/2020|EPI ISL 527539|B.1.84|Democratic Republic of the Congo|2020-05-22	0.0007008319	Africa
Africa|hCoV-19/Benin/501/2020|EPI ISL 476824|B.1.356|Benin|2020-03-17	Africa|hCoV-19/DRC/10374/2020|EPI ISL 527539|B.1.84|Democratic Republic of the Congo|2020-05-22	0.0005255297	Africa
Africa|hCoV-19/Benin/843/2020|EPI ISL 476829|A|Benin|2020-03-19	Africa|hCoV-19/DRC/10374/2020|EPI ISL 527539|B.1.84|Democratic Republic of the Congo|2020-05-22	0.0006308105	Africa
Africa|hCoV-19/Botswana/BOT0455/2020|EPI ISL 560386|B.1|Botswana|2020-03-28	Africa|hCoV-19/DRC/10374/2020|EPI ISL 527539|B.1.84|Democratic Republic of the Congo|2020-05-22	0.0004554399	Africa
Africa|hCoV-19/Botswana/BOT2254/2020|EPI ISL 560390|B.1.1|Botswana|2020-04-08	Africa|hCoV-19/DRC/10374/2020|EPI ISL 527539|B.1.84|Democratic Republic of the Congo|2020-05-22	0.0005261455	Africa
Africa|hCoV-19/Botswana/BOT2283/2020|EPI ISL 560385|B.1|Botswana|2020-04-07	Africa|hCoV-19/DRC/10374/2020|EPI ISL 527539|B.1.84|Democratic Republic of the Congo|2020-05-22	0.0005313498	Africa
Africa|hCoV-19/Botswana/BOT2624/2020|EPI ISL 560387|B.1.1|Botswana|2020-04-05	Africa|hCoV-19/DRC/10374/2020|EPI ISL 527539|B.1.84|Democratic Republic of the Congo|2020-05-22	0.0004959634	Africa
Africa|hCoV-19/Botswana/BOT4161/2020|EPI ISL 560388|B.1.1.220|Botswana|2020-04-16	Africa|hCoV-19/DRC/10374/2020|EPI ISL 527539|B.1.84|Democratic Republic of the Congo|2020-05-22	0.0005966788	Africa
Africa|hCoV-19/DRC/04186/2020|EPI ISL 471411|A|Democratic Republic of the Congo|2020-04-25	Africa|hCoV-19/DRC/10374/2020|EPI ISL 527539|B.1.84|Democratic Republic of the Congo|2020-05-22	0.0007008312	Africa
Africa|hCoV-19/DRC/04188/2020|EPI ISL 471413|A|Democratic Republic of the Congo|2020-04-25	Africa|hCoV-19/DRC/10374/2020|EPI ISL 527539|B.1.84|Democratic Republic of the Congo|2020-05-22	0.0007820792	Africa
Africa|hCoV-19/DRC/10041/2020|EPI ISL 527543|B.1.1.275|Democratic Republic of the Congo|2020-05-22	Africa|hCoV-19/DRC/10374/2020|EPI ISL 527539|B.1.84|Democratic Republic of the Congo|2020-05-22	0.0005971454	Africa
Africa|hCoV-19/DRC/10057/2020|EPI ISL 527538|B.1.1.275|Democratic Republic of the Congo|2020-05-22	Africa|hCoV-19/DRC/10374/2020|EPI ISL 527539|B.1.84|Democratic Republic of the Congo|2020-05-22	0.0006784099	Africa
Africa|hCoV-19/DRC/10061/2020|EPI ISL 527521|B.1.1.275|Democratic Republic of the Congo|2020-05-22	Africa|hCoV-19/DRC/10374/2020|EPI ISL 527539|B.1.84|Democratic Republic of the Congo|2020-05-22	0.0005625546	Africa
Africa|hCoV-19/DRC/10070/2020|EPI ISL 527544|B.1.178|Democratic Republic of the Congo|2020-05-22	Africa|hCoV-19/DRC/10374/2020|EPI ISL 527539|B.1.84|Democratic Republic of the Congo|2020-05-22	0.0005611268	Africa
Africa|hCoV-19/DRC/10120/2020|EPI ISL 513624|B.1.1.275|Democratic Republic of the Congo|2020-05-22	Africa|hCoV-19/DRC/10374/2020|EPI ISL 527539|B.1.84|Democratic Republic of the Congo|2020-05-22	0.0006161835	Africa
Africa|hCoV-19/DRC/10127/2020|EPI ISL 513625|B.1.1.275|Democratic Republic of the Congo|2020-05-22	Africa|hCoV-19/DRC/10374/2020|EPI ISL 527539|B.1.84|Democratic Republic of the Congo|2020-05-22	0.0006434724	Africa
Africa|hCoV-19/DRC/10242/2020|EPI ISL 513626|B.1.84|Democratic Republic of the Congo|2020-05-22	Africa|hCoV-19/DRC/10374/2020|EPI ISL 527539|B.1.84|Democratic Republic of the Congo|2020-05-22	0.0003166123	Africa
Africa|hCoV-19/DRC/10251/2020|EPI ISL 513627|B.1.128|Democratic Republic of the Congo|2020-05-22	Africa|hCoV-19/DRC/10374/2020|EPI ISL 527539|B.1.84|Democratic Republic of the Congo|2020-05-22	0.0005989344	Africa
Africa|hCoV-19/DRC/10324/2020|EPI ISL 527545|B.1.214|Democratic Republic of the Congo|2020-05-22	Africa|hCoV-19/DRC/10374/2020|EPI ISL 527539|B.1.84|Democratic Republic of the Congo|2020-05-22	0.0005267476	Africa
Africa|hCoV-19/DRC/10346/2020|EPI ISL 527546|B.1.214|Democratic Republic of the Congo|2020-05-22	Africa|hCoV-19/DRC/10374/2020|EPI ISL 527539|B.1.84|Democratic Republic of the Congo|2020-05-22	0.0004967070	Africa
Africa|hCoV-19/DRC/10364/2020|EPI ISL 527498|B.1|Democratic Republic of the Congo|2020-05-22	Africa|hCoV-19/DRC/10374/2020|EPI ISL 527539|B.1.84|Democratic Republic of the Congo|2020-05-22	0.0004217658	Africa
Africa|hCoV-19/DRC/10371/2020|EPI ISL 527489|B.1.178|Democratic Republic of the Congo|2020-05-22	Africa|hCoV-19/DRC/10374/2020|EPI ISL 527539|B.1.84|Democratic Republic of the Congo|2020-05-22	0.0005621179	Africa
Africa|hCoV-19/DRC/10373/2020|EPI ISL 527495|B.1.159|Democratic Republic of the Congo|2020-05-22	Africa|hCoV-19/DRC/10374/2020|EPI ISL 527539|B.1.84|Democratic Republic of the Congo|2020-05-22	0.0005970811	Africa
Africa|hCoV-19/Algeria/G0638 2264/2020|EPI ISL 418241|B.1|Algeria|2020-03-02	Africa|hCoV-19/DRC/10375/2020|EPI ISL 527499|B.1.84|Democratic Republic of the Congo|2020-05-22	0.0005132678	Africa
Africa|hCoV-19/Algeria/G0640 2265/2020|EPI ISL 418242|B.1|Algeria|2020-03-08	Africa|hCoV-19/DRC/10375/2020|EPI ISL 527499|B.1.84|Democratic Republic of the Congo|2020-05-22	0.0004105891	Africa
Africa|hCoV-19/Algeria/G0860 2262/2020|EPI ISL 420037|B.1|Algeria|2020-03-02	Africa|hCoV-19/DRC/10375/2020|EPI ISL 527499|B.1.84|Democratic Republic of the Congo|2020-05-22	0.0004105890	Africa
Africa|hCoV-19/Benin/1022/2020|EPI ISL 476826|B.1|Benin|2020-03-25	Africa|hCoV-19/DRC/10375/2020|EPI ISL 527499|B.1.84|Democratic Republic of the Congo|2020-05-22	0.0003079513	Africa
Africa|hCoV-19/Benin/1092/2020|EPI ISL 476827|B.1|Benin|2020-03-27	Africa|hCoV-19/DRC/10375/2020|EPI ISL 527499|B.1.84|Democratic Republic of the Congo|2020-05-22	0.0003765277	Africa
Africa|hCoV-19/Benin/1408/2020|EPI ISL 476825|B.1.356|Benin|2020-04-04	Africa|hCoV-19/DRC/10375/2020|EPI ISL 527499|B.1.84|Democratic Republic of the Congo|2020-05-22	0.0004106171	Africa
Africa|hCoV-19/Benin/1409/2020|EPI ISL 476828|B.1|Benin|2020-04-06	Africa|hCoV-19/DRC/10375/2020|EPI ISL 527499|B.1.84|Democratic Republic of the Congo|2020-05-22	0.0004466980	Africa
Africa|hCoV-19/Benin/1950/2020|EPI ISL 476830|A|Benin|2020-04-15	Africa|hCoV-19/DRC/10375/2020|EPI ISL 527499|B.1.84|Democratic Republic of the Congo|2020-05-22	0.0006161367	Africa
Africa|hCoV-19/Benin/197/2020|EPI ISL 476822|B.1.178|Benin|2020-03-15	Africa|hCoV-19/DRC/10375/2020|EPI ISL 527499|B.1.84|Democratic Republic of the Congo|2020-05-22	0.0003079861	Africa
Africa|hCoV-19/Benin/2012/2020|EPI ISL 476831|A|Benin|2020-04-15	Africa|hCoV-19/DRC/10375/2020|EPI ISL 527499|B.1.84|Democratic Republic of the Congo|2020-05-22	0.0006502843	Africa
Africa|hCoV-19/Benin/260/2020|EPI ISL 476823|B.1.292|Benin|2020-03-17	Africa|hCoV-19/DRC/10375/2020|EPI ISL 527499|B.1.84|Democratic Republic of the Congo|2020-05-22	0.0004790827	Africa
Africa|hCoV-19/Benin/314/2020|EPI ISL 476834|B.1.5|Benin|2020-03-17	Africa|hCoV-19/DRC/10375/2020|EPI ISL 527499|B.1.84|Democratic Republic of the Congo|2020-05-22	0.0004116974	Africa
Africa|hCoV-19/Benin/461/2020|EPI ISL 476833|A|Benin|2020-03-17	Africa|hCoV-19/DRC/10375/2020|EPI ISL 527499|B.1.84|Democratic Republic of the Congo|2020-05-22	0.0006160188	Africa
Africa|hCoV-19/Benin/501/2020|EPI ISL 476824|B.1.356|Benin|2020-03-17	Africa|hCoV-19/DRC/10375/2020|EPI ISL 527499|B.1.84|Democratic Republic of the Congo|2020-05-22	0.0004105891	Africa
Africa|hCoV-19/Benin/843/2020|EPI ISL 476829|A|Benin|2020-03-19	Africa|hCoV-19/DRC/10375/2020|EPI ISL 527499|B.1.84|Democratic Republic of the Congo|2020-05-22	0.0005476247	Africa
Africa|hCoV-19/Botswana/BOT0455/2020|EPI ISL 560386|B.1|Botswana|2020-03-28	Africa|hCoV-19/DRC/10375/2020|EPI ISL 527499|B.1.84|Democratic Republic of the Congo|2020-05-22	0.0003421435	Africa
Africa|hCoV-19/Botswana/BOT2254/2020|EPI ISL 560390|B.1.1|Botswana|2020-04-08	Africa|hCoV-19/DRC/10375/2020|EPI ISL 527499|B.1.84|Democratic Republic of the Congo|2020-05-22	0.0004144085	Africa
Africa|hCoV-19/Botswana/BOT2283/2020|EPI ISL 560385|B.1|Botswana|2020-04-07	Africa|hCoV-19/DRC/10375/2020|EPI ISL 527499|B.1.84|Democratic Republic of the Congo|2020-05-22	0.0004578085	Africa
Africa|hCoV-19/Botswana/BOT2624/2020|EPI ISL 560387|B.1.1|Botswana|2020-04-05	Africa|hCoV-19/DRC/10375/2020|EPI ISL 527499|B.1.84|Democratic Republic of the Congo|2020-05-22	0.0004226237	Africa
Africa|hCoV-19/Botswana/BOT4161/2020|EPI ISL 560388|B.1.1.220|Botswana|2020-04-16	Africa|hCoV-19/DRC/10375/2020|EPI ISL 527499|B.1.84|Democratic Republic of the Congo|2020-05-22	0.0004885231	Africa
Africa|hCoV-19/DRC/04186/2020|EPI ISL 471411|A|Democratic Republic of the Congo|2020-04-25	Africa|hCoV-19/DRC/10375/2020|EPI ISL 527499|B.1.84|Democratic Republic of the Congo|2020-05-22	0.0006160183	Africa
Africa|hCoV-19/DRC/04188/2020|EPI ISL 471413|A|Democratic Republic of the Congo|2020-04-25	Africa|hCoV-19/DRC/10375/2020|EPI ISL 527499|B.1.84|Democratic Republic of the Congo|2020-05-22	0.0007062993	Africa
Africa|hCoV-19/DRC/10041/2020|EPI ISL 527543|B.1.1.275|Democratic Republic of the Congo|2020-05-22	Africa|hCoV-19/DRC/10375/2020|EPI ISL 527499|B.1.84|Democratic Republic of the Congo|2020-05-22	0.0004805142	Africa
Africa|hCoV-19/DRC/10057/2020|EPI ISL 527538|B.1.1.275|Democratic Republic of the Congo|2020-05-22	Africa|hCoV-19/DRC/10375/2020|EPI ISL 527499|B.1.84|Democratic Republic of the Congo|2020-05-22	0.0006014819	Africa
Africa|hCoV-19/DRC/10061/2020|EPI ISL 527521|B.1.1.275|Democratic Republic of the Congo|2020-05-22	Africa|hCoV-19/DRC/10375/2020|EPI ISL 527499|B.1.84|Democratic Republic of the Congo|2020-05-22	0.0004517432	Africa
Africa|hCoV-19/DRC/10070/2020|EPI ISL 527544|B.1.178|Democratic Republic of the Congo|2020-05-22	Africa|hCoV-19/DRC/10375/2020|EPI ISL 527499|B.1.84|Democratic Republic of the Congo|2020-05-22	0.0004454995	Africa
Africa|hCoV-19/DRC/10120/2020|EPI ISL 513624|B.1.1.275|Democratic Republic of the Congo|2020-05-22	Africa|hCoV-19/DRC/10375/2020|EPI ISL 527499|B.1.84|Democratic Republic of the Congo|2020-05-22	0.0005321229	Africa
Africa|hCoV-19/DRC/10127/2020|EPI ISL 513625|B.1.1.275|Democratic Republic of the Congo|2020-05-22	Africa|hCoV-19/DRC/10375/2020|EPI ISL 527499|B.1.84|Democratic Republic of the Congo|2020-05-22	0.0005250645	Africa
Africa|hCoV-19/DRC/10242/2020|EPI ISL 513626|B.1.84|Democratic Republic of the Congo|2020-05-22	Africa|hCoV-19/DRC/10375/2020|EPI ISL 527499|B.1.84|Democratic Republic of the Congo|2020-05-22	0.0002062734	Africa
Africa|hCoV-19/DRC/10251/2020|EPI ISL 513627|B.1.128|Democratic Republic of the Congo|2020-05-22	Africa|hCoV-19/DRC/10375/2020|EPI ISL 527499|B.1.84|Democratic Republic of the Congo|2020-05-22	0.0005163543	Africa
Africa|hCoV-19/DRC/10324/2020|EPI ISL 527545|B.1.214|Democratic Republic of the Congo|2020-05-22	Africa|hCoV-19/DRC/10375/2020|EPI ISL 527499|B.1.84|Democratic Republic of the Congo|2020-05-22	0.0004117583	Africa
Africa|hCoV-19/DRC/10346/2020|EPI ISL 527546|B.1.214|Democratic Republic of the Congo|2020-05-22	Africa|hCoV-19/DRC/10375/2020|EPI ISL 527499|B.1.84|Democratic Republic of the Congo|2020-05-22	0.0004159385	Africa
Africa|hCoV-19/DRC/10364/2020|EPI ISL 527498|B.1|Democratic Republic of the Congo|2020-05-22	Africa|hCoV-19/DRC/10375/2020|EPI ISL 527499|B.1.84|Democratic Republic of the Congo|2020-05-22	0.0003105534	Africa
Africa|hCoV-19/DRC/10371/2020|EPI ISL 527489|B.1.178|Democratic Republic of the Congo|2020-05-22	Africa|hCoV-19/DRC/10375/2020|EPI ISL 527499|B.1.84|Democratic Republic of the Congo|2020-05-22	0.0004462683	Africa
Africa|hCoV-19/DRC/10373/2020|EPI ISL 527495|B.1.159|Democratic Republic of the Congo|2020-05-22	Africa|hCoV-19/DRC/10375/2020|EPI ISL 527499|B.1.84|Democratic Republic of the Congo|2020-05-22	0.0004806285	Africa
Africa|hCoV-19/DRC/10374/2020|EPI ISL 527539|B.1.84|Democratic Republic of the Congo|2020-05-22	Africa|hCoV-19/DRC/10375/2020|EPI ISL 527499|B.1.84|Democratic Republic of the Congo|2020-05-22	0.0004554396	Africa
Africa|hCoV-19/Algeria/G0638 2264/2020|EPI ISL 418241|B.1|Algeria|2020-03-02	Africa|hCoV-19/DRC/10399/2020|EPI ISL 527491|B.1.214|Democratic Republic of the Congo|2020-05-22	0.0004435803	Africa
Africa|hCoV-19/Algeria/G0640 2265/2020|EPI ISL 418242|B.1|Algeria|2020-03-08	Africa|hCoV-19/DRC/10399/2020|EPI ISL 527491|B.1.214|Democratic Republic of the Congo|2020-05-22	0.0003411947	Africa
Africa|hCoV-19/Algeria/G0860 2262/2020|EPI ISL 420037|B.1|Algeria|2020-03-02	Africa|hCoV-19/DRC/10399/2020|EPI ISL 527491|B.1.214|Democratic Republic of the Congo|2020-05-22	0.0003411947	Africa
Africa|hCoV-19/Benin/1022/2020|EPI ISL 476826|B.1|Benin|2020-03-25	Africa|hCoV-19/DRC/10399/2020|EPI ISL 527491|B.1.214|Democratic Republic of the Congo|2020-05-22	0.0002388436	Africa
Africa|hCoV-19/Benin/1092/2020|EPI ISL 476827|B.1|Benin|2020-03-27	Africa|hCoV-19/DRC/10399/2020|EPI ISL 527491|B.1.214|Democratic Republic of the Congo|2020-05-22	0.0003072009	Africa
Africa|hCoV-19/Benin/1408/2020|EPI ISL 476825|B.1.356|Benin|2020-04-04	Africa|hCoV-19/DRC/10399/2020|EPI ISL 527491|B.1.214|Democratic Republic of the Congo|2020-05-22	0.0003412180	Africa
Africa|hCoV-19/Benin/1409/2020|EPI ISL 476828|B.1|Benin|2020-04-06	Africa|hCoV-19/DRC/10399/2020|EPI ISL 527491|B.1.214|Democratic Republic of the Congo|2020-05-22	0.0003761340	Africa
Africa|hCoV-19/Benin/1950/2020|EPI ISL 476830|A|Benin|2020-04-15	Africa|hCoV-19/DRC/10399/2020|EPI ISL 527491|B.1.214|Democratic Republic of the Congo|2020-05-22	0.0005461353	Africa
Africa|hCoV-19/Benin/197/2020|EPI ISL 476822|B.1.178|Benin|2020-03-15	Africa|hCoV-19/DRC/10399/2020|EPI ISL 527491|B.1.214|Democratic Republic of the Congo|2020-05-22	0.0002388705	Africa
Africa|hCoV-19/Benin/2012/2020|EPI ISL 476831|A|Benin|2020-04-15	Africa|hCoV-19/DRC/10399/2020|EPI ISL 527491|B.1.214|Democratic Republic of the Congo|2020-05-22	0.0005460422	Africa
Africa|hCoV-19/Benin/260/2020|EPI ISL 476823|B.1.292|Benin|2020-03-17	Africa|hCoV-19/DRC/10399/2020|EPI ISL 527491|B.1.214|Democratic Republic of the Congo|2020-05-22	0.0004094866	Africa
Africa|hCoV-19/Benin/314/2020|EPI ISL 476834|B.1.5|Benin|2020-03-17	Africa|hCoV-19/DRC/10399/2020|EPI ISL 527491|B.1.214|Democratic Republic of the Congo|2020-05-22	0.0003414124	Africa
Africa|hCoV-19/Benin/461/2020|EPI ISL 476833|A|Benin|2020-03-17	Africa|hCoV-19/DRC/10399/2020|EPI ISL 527491|B.1.214|Democratic Republic of the Congo|2020-05-22	0.0005118814	Africa
Africa|hCoV-19/Benin/501/2020|EPI ISL 476824|B.1.356|Benin|2020-03-17	Africa|hCoV-19/DRC/10399/2020|EPI ISL 527491|B.1.214|Democratic Republic of the Congo|2020-05-22	0.0003411947	Africa
Africa|hCoV-19/Benin/843/2020|EPI ISL 476829|A|Benin|2020-03-19	Africa|hCoV-19/DRC/10399/2020|EPI ISL 527491|B.1.214|Democratic Republic of the Congo|2020-05-22	0.0004436729	Africa
Africa|hCoV-19/Botswana/BOT0455/2020|EPI ISL 560386|B.1|Botswana|2020-03-28	Africa|hCoV-19/DRC/10399/2020|EPI ISL 527491|B.1.214|Democratic Republic of the Congo|2020-05-22	0.0002729446	Africa
Africa|hCoV-19/Botswana/BOT2254/2020|EPI ISL 560390|B.1.1|Botswana|2020-04-08	Africa|hCoV-19/DRC/10399/2020|EPI ISL 527491|B.1.214|Democratic Republic of the Congo|2020-05-22	0.0002408982	Africa
Africa|hCoV-19/Botswana/BOT2283/2020|EPI ISL 560385|B.1|Botswana|2020-04-07	Africa|hCoV-19/DRC/10399/2020|EPI ISL 527491|B.1.214|Democratic Republic of the Congo|2020-05-22	0.0003860648	Africa
Africa|hCoV-19/Botswana/BOT2624/2020|EPI ISL 560387|B.1.1|Botswana|2020-04-05	Africa|hCoV-19/DRC/10399/2020|EPI ISL 527491|B.1.214|Democratic Republic of the Congo|2020-05-22	0.0002456569	Africa
Africa|hCoV-19/Botswana/BOT4161/2020|EPI ISL 560388|B.1.1.220|Botswana|2020-04-16	Africa|hCoV-19/DRC/10399/2020|EPI ISL 527491|B.1.214|Democratic Republic of the Congo|2020-05-22	0.0003129479	Africa
Africa|hCoV-19/DRC/04186/2020|EPI ISL 471411|A|Democratic Republic of the Congo|2020-04-25	Africa|hCoV-19/DRC/10399/2020|EPI ISL 527491|B.1.214|Democratic Republic of the Congo|2020-05-22	0.0005118813	Africa
Africa|hCoV-19/DRC/04188/2020|EPI ISL 471413|A|Democratic Republic of the Congo|2020-04-25	Africa|hCoV-19/DRC/10399/2020|EPI ISL 527491|B.1.214|Democratic Republic of the Congo|2020-05-22	0.0005985842	Africa
Africa|hCoV-19/DRC/10041/2020|EPI ISL 527543|B.1.1.275|Democratic Republic of the Congo|2020-05-22	Africa|hCoV-19/DRC/10399/2020|EPI ISL 527491|B.1.214|Democratic Republic of the Congo|2020-05-22	0.0003073520	Africa
Africa|hCoV-19/DRC/10057/2020|EPI ISL 527538|B.1.1.275|Democratic Republic of the Congo|2020-05-22	Africa|hCoV-19/DRC/10399/2020|EPI ISL 527491|B.1.214|Democratic Republic of the Congo|2020-05-22	0.0004231391	Africa
Africa|hCoV-19/DRC/10061/2020|EPI ISL 527521|B.1.1.275|Democratic Republic of the Congo|2020-05-22	Africa|hCoV-19/DRC/10399/2020|EPI ISL 527491|B.1.214|Democratic Republic of the Congo|2020-05-22	0.0002782185	Africa
Africa|hCoV-19/DRC/10070/2020|EPI ISL 527544|B.1.178|Democratic Republic of the Congo|2020-05-22	Africa|hCoV-19/DRC/10399/2020|EPI ISL 527491|B.1.214|Democratic Republic of the Congo|2020-05-22	0.0003753474	Africa
Africa|hCoV-19/DRC/10120/2020|EPI ISL 513624|B.1.1.275|Democratic Republic of the Congo|2020-05-22	Africa|hCoV-19/DRC/10399/2020|EPI ISL 527491|B.1.214|Democratic Republic of the Congo|2020-05-22	0.0003529708	Africa
Africa|hCoV-19/DRC/10127/2020|EPI ISL 513625|B.1.1.275|Democratic Republic of the Congo|2020-05-22	Africa|hCoV-19/DRC/10399/2020|EPI ISL 527491|B.1.214|Democratic Republic of the Congo|2020-05-22	0.0003482878	Africa
Africa|hCoV-19/DRC/10242/2020|EPI ISL 513626|B.1.84|Democratic Republic of the Congo|2020-05-22	Africa|hCoV-19/DRC/10399/2020|EPI ISL 527491|B.1.214|Democratic Republic of the Congo|2020-05-22	0.0002737261	Africa
Africa|hCoV-19/DRC/10251/2020|EPI ISL 513627|B.1.128|Democratic Republic of the Congo|2020-05-22	Africa|hCoV-19/DRC/10399/2020|EPI ISL 527491|B.1.214|Democratic Republic of the Congo|2020-05-22	0.0004795886	Africa
Africa|hCoV-19/DRC/10324/2020|EPI ISL 527545|B.1.214|Democratic Republic of the Congo|2020-05-22	Africa|hCoV-19/DRC/10399/2020|EPI ISL 527491|B.1.214|Democratic Republic of the Congo|2020-05-22	0.0001365617	Africa
Africa|hCoV-19/DRC/10346/2020|EPI ISL 527546|B.1.214|Democratic Republic of the Congo|2020-05-22	Africa|hCoV-19/DRC/10399/2020|EPI ISL 527491|B.1.214|Democratic Republic of the Congo|2020-05-22	0.0001379411	Africa
Africa|hCoV-19/DRC/10364/2020|EPI ISL 527498|B.1|Democratic Republic of the Congo|2020-05-22	Africa|hCoV-19/DRC/10399/2020|EPI ISL 527491|B.1.214|Democratic Republic of the Congo|2020-05-22	0.0002403849	Africa
Africa|hCoV-19/DRC/10371/2020|EPI ISL 527489|B.1.178|Democratic Republic of the Congo|2020-05-22	Africa|hCoV-19/DRC/10399/2020|EPI ISL 527491|B.1.214|Democratic Republic of the Congo|2020-05-22	0.0003757741	Africa
Africa|hCoV-19/DRC/10373/2020|EPI ISL 527495|B.1.159|Democratic Republic of the Congo|2020-05-22	Africa|hCoV-19/DRC/10399/2020|EPI ISL 527491|B.1.214|Democratic Republic of the Congo|2020-05-22	0.0004103546	Africa
Africa|hCoV-19/DRC/10374/2020|EPI ISL 527539|B.1.84|Democratic Republic of the Congo|2020-05-22	Africa|hCoV-19/DRC/10399/2020|EPI ISL 527491|B.1.214|Democratic Republic of the Congo|2020-05-22	0.0005266940	Africa
Africa|hCoV-19/DRC/10375/2020|EPI ISL 527499|B.1.84|Democratic Republic of the Congo|2020-05-22	Africa|hCoV-19/DRC/10399/2020|EPI ISL 527491|B.1.214|Democratic Republic of the Congo|2020-05-22	0.0004118870	Africa
Africa|hCoV-19/Algeria/G0638 2264/2020|EPI ISL 418241|B.1|Algeria|2020-03-02	Africa|hCoV-19/DRC/10502/2020|EPI ISL 527547|B.1.5|Democratic Republic of the Congo|2020-05-20	0.0002725411	Africa
Africa|hCoV-19/Algeria/G0640 2265/2020|EPI ISL 418242|B.1|Algeria|2020-03-08	Africa|hCoV-19/DRC/10502/2020|EPI ISL 527547|B.1.5|Democratic Republic of the Congo|2020-05-20	0.0001703277	Africa
Africa|hCoV-19/Algeria/G0860 2262/2020|EPI ISL 420037|B.1|Algeria|2020-03-02	Africa|hCoV-19/DRC/10502/2020|EPI ISL 527547|B.1.5|Democratic Republic of the Congo|2020-05-20	0.0001703277	Africa
Africa|hCoV-19/Benin/1022/2020|EPI ISL 476826|B.1|Benin|2020-03-25	Africa|hCoV-19/DRC/10502/2020|EPI ISL 527547|B.1.5|Democratic Republic of the Congo|2020-05-20	0.0001362720	Africa
Africa|hCoV-19/Benin/1092/2020|EPI ISL 476827|B.1|Benin|2020-03-27	Africa|hCoV-19/DRC/10502/2020|EPI ISL 527547|B.1.5|Democratic Republic of the Congo|2020-05-20	0.0002044852	Africa
Africa|hCoV-19/Benin/1408/2020|EPI ISL 476825|B.1.356|Benin|2020-04-04	Africa|hCoV-19/DRC/10502/2020|EPI ISL 527547|B.1.5|Democratic Republic of the Congo|2020-05-20	0.0001703394	Africa
Africa|hCoV-19/Benin/1409/2020|EPI ISL 476828|B.1|Benin|2020-04-06	Africa|hCoV-19/DRC/10502/2020|EPI ISL 527547|B.1.5|Democratic Republic of the Congo|2020-05-20	0.0002048391	Africa
Africa|hCoV-19/Benin/1950/2020|EPI ISL 476830|A|Benin|2020-04-15	Africa|hCoV-19/DRC/10502/2020|EPI ISL 527547|B.1.5|Democratic Republic of the Congo|2020-05-20	0.0003748744	Africa
Africa|hCoV-19/Benin/197/2020|EPI ISL 476822|B.1.178|Benin|2020-03-15	Africa|hCoV-19/DRC/10502/2020|EPI ISL 527547|B.1.5|Democratic Republic of the Congo|2020-05-20	0.0001362872	Africa
Africa|hCoV-19/Benin/2012/2020|EPI ISL 476831|A|Benin|2020-04-15	Africa|hCoV-19/DRC/10502/2020|EPI ISL 527547|B.1.5|Democratic Republic of the Congo|2020-05-20	0.0003748105	Africa
Africa|hCoV-19/Benin/260/2020|EPI ISL 476823|B.1.292|Benin|2020-03-17	Africa|hCoV-19/DRC/10502/2020|EPI ISL 527547|B.1.5|Democratic Republic of the Congo|2020-05-20	0.0002384897	Africa
Africa|hCoV-19/Benin/314/2020|EPI ISL 476834|B.1.5|Benin|2020-03-17	Africa|hCoV-19/DRC/10502/2020|EPI ISL 527547|B.1.5|Democratic Republic of the Congo|2020-05-20	0.0002386206	Africa
Africa|hCoV-19/Benin/461/2020|EPI ISL 476833|A|Benin|2020-03-17	Africa|hCoV-19/DRC/10502/2020|EPI ISL 527547|B.1.5|Democratic Republic of the Congo|2020-05-20	0.0003407149	Africa
Africa|hCoV-19/Benin/501/2020|EPI ISL 476824|B.1.356|Benin|2020-03-17	Africa|hCoV-19/DRC/10502/2020|EPI ISL 527547|B.1.5|Democratic Republic of the Congo|2020-05-20	0.0001703277	Africa
Africa|hCoV-19/Benin/843/2020|EPI ISL 476829|A|Benin|2020-03-19	Africa|hCoV-19/DRC/10502/2020|EPI ISL 527547|B.1.5|Democratic Republic of the Congo|2020-05-20	0.0002725978	Africa
Africa|hCoV-19/Botswana/BOT0455/2020|EPI ISL 560386|B.1|Botswana|2020-03-28	Africa|hCoV-19/DRC/10502/2020|EPI ISL 527547|B.1.5|Democratic Republic of the Congo|2020-05-20	0.0001021925	Africa
Africa|hCoV-19/Botswana/BOT2254/2020|EPI ISL 560390|B.1.1|Botswana|2020-04-08	Africa|hCoV-19/DRC/10502/2020|EPI ISL 527547|B.1.5|Democratic Republic of the Congo|2020-05-20	0.0001719109	Africa
Africa|hCoV-19/Botswana/BOT2283/2020|EPI ISL 560385|B.1|Botswana|2020-04-07	Africa|hCoV-19/DRC/10502/2020|EPI ISL 527547|B.1.5|Democratic Republic of the Congo|2020-05-20	0.0002103489	Africa
Africa|hCoV-19/Botswana/BOT2624/2020|EPI ISL 560387|B.1.1|Botswana|2020-04-05	Africa|hCoV-19/DRC/10502/2020|EPI ISL 527547|B.1.5|Democratic Republic of the Congo|2020-05-20	0.0001753036	Africa
Africa|hCoV-19/Botswana/BOT4161/2020|EPI ISL 560388|B.1.1.220|Botswana|2020-04-16	Africa|hCoV-19/DRC/10502/2020|EPI ISL 527547|B.1.5|Democratic Republic of the Congo|2020-05-20	0.0002431764	Africa
Africa|hCoV-19/DRC/04186/2020|EPI ISL 471411|A|Democratic Republic of the Congo|2020-04-25	Africa|hCoV-19/DRC/10502/2020|EPI ISL 527547|B.1.5|Democratic Republic of the Congo|2020-05-20	0.0003407147	Africa
Africa|hCoV-19/DRC/04188/2020|EPI ISL 471413|A|Democratic Republic of the Congo|2020-04-25	Africa|hCoV-19/DRC/10502/2020|EPI ISL 527547|B.1.5|Democratic Republic of the Congo|2020-05-20	0.0004218411	Africa
Africa|hCoV-19/DRC/10041/2020|EPI ISL 527543|B.1.1.275|Democratic Republic of the Congo|2020-05-22	Africa|hCoV-19/DRC/10502/2020|EPI ISL 527547|B.1.5|Democratic Republic of the Congo|2020-05-20	0.0002387183	Africa
Africa|hCoV-19/DRC/10057/2020|EPI ISL 527538|B.1.1.275|Democratic Republic of the Congo|2020-05-22	Africa|hCoV-19/DRC/10502/2020|EPI ISL 527547|B.1.5|Democratic Republic of the Congo|2020-05-20	0.0003522200	Africa
Africa|hCoV-19/DRC/10061/2020|EPI ISL 527521|B.1.1.275|Democratic Republic of the Congo|2020-05-22	Africa|hCoV-19/DRC/10502/2020|EPI ISL 527547|B.1.5|Democratic Republic of the Congo|2020-05-20	0.0002084326	Africa
Africa|hCoV-19/DRC/10070/2020|EPI ISL 527544|B.1.178|Democratic Republic of the Congo|2020-05-22	Africa|hCoV-19/DRC/10502/2020|EPI ISL 527547|B.1.5|Democratic Republic of the Congo|2020-05-20	0.0002725596	Africa
Africa|hCoV-19/DRC/10120/2020|EPI ISL 513624|B.1.1.275|Democratic Republic of the Congo|2020-05-22	Africa|hCoV-19/DRC/10502/2020|EPI ISL 527547|B.1.5|Democratic Republic of the Congo|2020-05-20	0.0002819696	Africa
Africa|hCoV-19/DRC/10127/2020|EPI ISL 513625|B.1.1.275|Democratic Republic of the Congo|2020-05-22	Africa|hCoV-19/DRC/10502/2020|EPI ISL 527547|B.1.5|Democratic Republic of the Congo|2020-05-20	0.0002783114	Africa
Africa|hCoV-19/DRC/10242/2020|EPI ISL 513626|B.1.84|Democratic Republic of the Congo|2020-05-22	Africa|hCoV-19/DRC/10502/2020|EPI ISL 527547|B.1.5|Democratic Republic of the Congo|2020-05-20	0.0001708147	Africa
Africa|hCoV-19/DRC/10251/2020|EPI ISL 513627|B.1.128|Democratic Republic of the Congo|2020-05-22	Africa|hCoV-19/DRC/10502/2020|EPI ISL 527547|B.1.5|Democratic Republic of the Congo|2020-05-20	0.0003078177	Africa
Africa|hCoV-19/DRC/10324/2020|EPI ISL 527545|B.1.214|Democratic Republic of the Congo|2020-05-22	Africa|hCoV-19/DRC/10502/2020|EPI ISL 527547|B.1.5|Democratic Republic of the Congo|2020-05-20	0.0002386556	Africa
Africa|hCoV-19/DRC/10346/2020|EPI ISL 527546|B.1.214|Democratic Republic of the Congo|2020-05-22	Africa|hCoV-19/DRC/10502/2020|EPI ISL 527547|B.1.5|Democratic Republic of the Congo|2020-05-20	0.0002411211	Africa
Africa|hCoV-19/DRC/10364/2020|EPI ISL 527498|B.1|Democratic Republic of the Congo|2020-05-22	Africa|hCoV-19/DRC/10502/2020|EPI ISL 527547|B.1.5|Democratic Republic of the Congo|2020-05-20	0.0001371830	Africa
Africa|hCoV-19/DRC/10371/2020|EPI ISL 527489|B.1.178|Democratic Republic of the Congo|2020-05-22	Africa|hCoV-19/DRC/10502/2020|EPI ISL 527547|B.1.5|Democratic Republic of the Congo|2020-05-20	0.0002728692	Africa
Africa|hCoV-19/DRC/10373/2020|EPI ISL 527495|B.1.159|Democratic Republic of the Congo|2020-05-22	Africa|hCoV-19/DRC/10502/2020|EPI ISL 527547|B.1.5|Democratic Republic of the Congo|2020-05-20	0.0002390760	Africa
Africa|hCoV-19/DRC/10374/2020|EPI ISL 527539|B.1.84|Democratic Republic of the Congo|2020-05-22	Africa|hCoV-19/DRC/10502/2020|EPI ISL 527547|B.1.5|Democratic Republic of the Congo|2020-05-20	0.0004210123	Africa
Africa|hCoV-19/DRC/10375/2020|EPI ISL 527499|B.1.84|Democratic Republic of the Congo|2020-05-22	Africa|hCoV-19/DRC/10502/2020|EPI ISL 527547|B.1.5|Democratic Republic of the Congo|2020-05-20	0.0003085425	Africa
Africa|hCoV-19/DRC/10399/2020|EPI ISL 527491|B.1.214|Democratic Republic of the Congo|2020-05-22	Africa|hCoV-19/DRC/10502/2020|EPI ISL 527547|B.1.5|Democratic Republic of the Congo|2020-05-20	0.0002388111	Africa
Africa|hCoV-19/Algeria/G0638 2264/2020|EPI ISL 418241|B.1|Algeria|2020-03-02	Africa|hCoV-19/DRC/10506/2020|EPI ISL 527524|B.1.5|Democratic Republic of the Congo|2020-05-18	0.0002791490	Africa
Africa|hCoV-19/Algeria/G0640 2265/2020|EPI ISL 418242|B.1|Algeria|2020-03-08	Africa|hCoV-19/DRC/10506/2020|EPI ISL 527524|B.1.5|Democratic Republic of the Congo|2020-05-18	0.0001744572	Africa
Africa|hCoV-19/Algeria/G0860 2262/2020|EPI ISL 420037|B.1|Algeria|2020-03-02	Africa|hCoV-19/DRC/10506/2020|EPI ISL 527524|B.1.5|Democratic Republic of the Congo|2020-05-18	0.0001744572	Africa
Africa|hCoV-19/Benin/1022/2020|EPI ISL 476826|B.1|Benin|2020-03-25	Africa|hCoV-19/DRC/10506/2020|EPI ISL 527524|B.1.5|Democratic Republic of the Congo|2020-05-18	0.0001395760	Africa
Africa|hCoV-19/Benin/1092/2020|EPI ISL 476827|B.1|Benin|2020-03-27	Africa|hCoV-19/DRC/10506/2020|EPI ISL 527524|B.1.5|Democratic Republic of the Congo|2020-05-18	0.0002094450	Africa
Africa|hCoV-19/Benin/1408/2020|EPI ISL 476825|B.1.356|Benin|2020-04-04	Africa|hCoV-19/DRC/10506/2020|EPI ISL 527524|B.1.5|Democratic Republic of the Congo|2020-05-18	0.0001744694	Africa
Africa|hCoV-19/Benin/1409/2020|EPI ISL 476828|B.1|Benin|2020-04-06	Africa|hCoV-19/DRC/10506/2020|EPI ISL 527524|B.1.5|Democratic Republic of the Congo|2020-05-18	0.0002097283	Africa
Africa|hCoV-19/Benin/1950/2020|EPI ISL 476830|A|Benin|2020-04-15	Africa|hCoV-19/DRC/10506/2020|EPI ISL 527524|B.1.5|Democratic Republic of the Congo|2020-05-18	0.0003839667	Africa
Africa|hCoV-19/Benin/197/2020|EPI ISL 476822|B.1.178|Benin|2020-03-15	Africa|hCoV-19/DRC/10506/2020|EPI ISL 527524|B.1.5|Democratic Republic of the Congo|2020-05-18	0.0001395921	Africa
Africa|hCoV-19/Benin/2012/2020|EPI ISL 476831|A|Benin|2020-04-15	Africa|hCoV-19/DRC/10506/2020|EPI ISL 527524|B.1.5|Democratic Republic of the Congo|2020-05-18	0.0003838999	Africa
Africa|hCoV-19/Benin/260/2020|EPI ISL 476823|B.1.292|Benin|2020-03-17	Africa|hCoV-19/DRC/10506/2020|EPI ISL 527524|B.1.5|Democratic Republic of the Congo|2020-05-18	0.0002442724	Africa
Africa|hCoV-19/Benin/314/2020|EPI ISL 476834|B.1.5|Benin|2020-03-17	Africa|hCoV-19/DRC/10506/2020|EPI ISL 527524|B.1.5|Democratic Republic of the Congo|2020-05-18	0.0002443074	Africa
Africa|hCoV-19/Benin/461/2020|EPI ISL 476833|A|Benin|2020-03-17	Africa|hCoV-19/DRC/10506/2020|EPI ISL 527524|B.1.5|Democratic Republic of the Congo|2020-05-18	0.0003489767	Africa
Africa|hCoV-19/Benin/501/2020|EPI ISL 476824|B.1.356|Benin|2020-03-17	Africa|hCoV-19/DRC/10506/2020|EPI ISL 527524|B.1.5|Democratic Republic of the Congo|2020-05-18	0.0001744573	Africa
Africa|hCoV-19/Benin/843/2020|EPI ISL 476829|A|Benin|2020-03-19	Africa|hCoV-19/DRC/10506/2020|EPI ISL 527524|B.1.5|Democratic Republic of the Congo|2020-05-18	0.0002792087	Africa
Africa|hCoV-19/Botswana/BOT0455/2020|EPI ISL 560386|B.1|Botswana|2020-03-28	Africa|hCoV-19/DRC/10506/2020|EPI ISL 527524|B.1.5|Democratic Republic of the Congo|2020-05-18	0.0001046700	Africa
Africa|hCoV-19/Botswana/BOT2254/2020|EPI ISL 560390|B.1.1|Botswana|2020-04-08	Africa|hCoV-19/DRC/10506/2020|EPI ISL 527524|B.1.5|Democratic Republic of the Congo|2020-05-18	0.0001760133	Africa
Africa|hCoV-19/Botswana/BOT2283/2020|EPI ISL 560385|B.1|Botswana|2020-04-07	Africa|hCoV-19/DRC/10506/2020|EPI ISL 527524|B.1.5|Democratic Republic of the Congo|2020-05-18	0.0002133174	Africa
Africa|hCoV-19/Botswana/BOT2624/2020|EPI ISL 560387|B.1.1|Botswana|2020-04-05	Africa|hCoV-19/DRC/10506/2020|EPI ISL 527524|B.1.5|Democratic Republic of the Congo|2020-05-18	0.0001777778	Africa
Africa|hCoV-19/Botswana/BOT4161/2020|EPI ISL 560388|B.1.1.220|Botswana|2020-04-16	Africa|hCoV-19/DRC/10506/2020|EPI ISL 527524|B.1.5|Democratic Republic of the Congo|2020-05-18	0.0002465766	Africa
Africa|hCoV-19/DRC/04186/2020|EPI ISL 471411|A|Democratic Republic of the Congo|2020-04-25	Africa|hCoV-19/DRC/10506/2020|EPI ISL 527524|B.1.5|Democratic Republic of the Congo|2020-05-18	0.0003489766	Africa
Africa|hCoV-19/DRC/04188/2020|EPI ISL 471413|A|Democratic Republic of the Congo|2020-04-25	Africa|hCoV-19/DRC/10506/2020|EPI ISL 527524|B.1.5|Democratic Republic of the Congo|2020-05-18	0.0004279773	Africa
Africa|hCoV-19/DRC/10041/2020|EPI ISL 527543|B.1.1.275|Democratic Republic of the Congo|2020-05-22	Africa|hCoV-19/DRC/10506/2020|EPI ISL 527524|B.1.5|Democratic Republic of the Congo|2020-05-18	0.0002442901	Africa
Africa|hCoV-19/DRC/10057/2020|EPI ISL 527538|B.1.1.275|Democratic Republic of the Congo|2020-05-22	Africa|hCoV-19/DRC/10506/2020|EPI ISL 527524|B.1.5|Democratic Republic of the Congo|2020-05-18	0.0003537139	Africa
Africa|hCoV-19/DRC/10061/2020|EPI ISL 527521|B.1.1.275|Democratic Republic of the Congo|2020-05-22	Africa|hCoV-19/DRC/10506/2020|EPI ISL 527524|B.1.5|Democratic Republic of the Congo|2020-05-18	0.0002099712	Africa
Africa|hCoV-19/DRC/10070/2020|EPI ISL 527544|B.1.178|Democratic Republic of the Congo|2020-05-22	Africa|hCoV-19/DRC/10506/2020|EPI ISL 527524|B.1.5|Democratic Republic of the Congo|2020-05-18	0.0002791685	Africa
Africa|hCoV-19/DRC/10120/2020|EPI ISL 513624|B.1.1.275|Democratic Republic of the Congo|2020-05-22	Africa|hCoV-19/DRC/10506/2020|EPI ISL 527524|B.1.5|Democratic Republic of the Congo|2020-05-18	0.0002879981	Africa
Africa|hCoV-19/DRC/10127/2020|EPI ISL 513625|B.1.1.275|Democratic Republic of the Congo|2020-05-22	Africa|hCoV-19/DRC/10506/2020|EPI ISL 527524|B.1.5|Democratic Republic of the Congo|2020-05-18	0.0002843543	Africa
Africa|hCoV-19/DRC/10242/2020|EPI ISL 513626|B.1.84|Democratic Republic of the Congo|2020-05-22	Africa|hCoV-19/DRC/10506/2020|EPI ISL 527524|B.1.5|Democratic Republic of the Congo|2020-05-18	0.0001745956	Africa
Africa|hCoV-19/DRC/10251/2020|EPI ISL 513627|B.1.128|Democratic Republic of the Congo|2020-05-22	Africa|hCoV-19/DRC/10506/2020|EPI ISL 527524|B.1.5|Democratic Republic of the Congo|2020-05-18	0.0002795853	Africa
Africa|hCoV-19/DRC/10324/2020|EPI ISL 527545|B.1.214|Democratic Republic of the Congo|2020-05-22	Africa|hCoV-19/DRC/10506/2020|EPI ISL 527524|B.1.5|Democratic Republic of the Congo|2020-05-18	0.0002442675	Africa
Africa|hCoV-19/DRC/10346/2020|EPI ISL 527546|B.1.214|Democratic Republic of the Congo|2020-05-22	Africa|hCoV-19/DRC/10506/2020|EPI ISL 527524|B.1.5|Democratic Republic of the Congo|2020-05-18	0.0002461476	Africa
Africa|hCoV-19/DRC/10364/2020|EPI ISL 527498|B.1|Democratic Republic of the Congo|2020-05-22	Africa|hCoV-19/DRC/10506/2020|EPI ISL 527524|B.1.5|Democratic Republic of the Congo|2020-05-18	0.0001396097	Africa
Africa|hCoV-19/DRC/10371/2020|EPI ISL 527489|B.1.178|Democratic Republic of the Congo|2020-05-22	Africa|hCoV-19/DRC/10506/2020|EPI ISL 527524|B.1.5|Democratic Republic of the Congo|2020-05-18	0.0002792880	Africa
Africa|hCoV-19/DRC/10373/2020|EPI ISL 527495|B.1.159|Democratic Republic of the Congo|2020-05-22	Africa|hCoV-19/DRC/10506/2020|EPI ISL 527524|B.1.5|Democratic Republic of the Congo|2020-05-18	0.0002442724	Africa
Africa|hCoV-19/DRC/10374/2020|EPI ISL 527539|B.1.84|Democratic Republic of the Congo|2020-05-22	Africa|hCoV-19/DRC/10506/2020|EPI ISL 527524|B.1.5|Democratic Republic of the Congo|2020-05-18	0.0004246464	Africa
Africa|hCoV-19/DRC/10375/2020|EPI ISL 527499|B.1.84|Democratic Republic of the Congo|2020-05-22	Africa|hCoV-19/DRC/10506/2020|EPI ISL 527524|B.1.5|Democratic Republic of the Congo|2020-05-18	0.0003145145	Africa
Africa|hCoV-19/DRC/10399/2020|EPI ISL 527491|B.1.214|Democratic Republic of the Congo|2020-05-22	Africa|hCoV-19/DRC/10506/2020|EPI ISL 527524|B.1.5|Democratic Republic of the Congo|2020-05-18	0.0002444390	Africa
Africa|hCoV-19/DRC/10502/2020|EPI ISL 527547|B.1.5|Democratic Republic of the Congo|2020-05-20	Africa|hCoV-19/DRC/10506/2020|EPI ISL 527524|B.1.5|Democratic Republic of the Congo|2020-05-18	0.0000697754	Africa
Africa|hCoV-19/Algeria/G0638 2264/2020|EPI ISL 418241|B.1|Algeria|2020-03-02	Africa|hCoV-19/DRC/10507/2020|EPI ISL 527492|B.1.5|Democratic Republic of the Congo|2020-05-18	0.0003072038	Africa
Africa|hCoV-19/Algeria/G0640 2265/2020|EPI ISL 418242|B.1|Algeria|2020-03-08	Africa|hCoV-19/DRC/10507/2020|EPI ISL 527492|B.1.5|Democratic Republic of the Congo|2020-05-18	0.0002047900	Africa
Africa|hCoV-19/Algeria/G0860 2262/2020|EPI ISL 420037|B.1|Algeria|2020-03-02	Africa|hCoV-19/DRC/10507/2020|EPI ISL 527492|B.1.5|Democratic Republic of the Congo|2020-05-18	0.0002047900	Africa
Africa|hCoV-19/Benin/1022/2020|EPI ISL 476826|B.1|Benin|2020-03-25	Africa|hCoV-19/DRC/10507/2020|EPI ISL 527492|B.1.5|Democratic Republic of the Congo|2020-05-18	0.0001706706	Africa
Africa|hCoV-19/Benin/1092/2020|EPI ISL 476827|B.1|Benin|2020-03-27	Africa|hCoV-19/DRC/10507/2020|EPI ISL 527492|B.1.5|Democratic Republic of the Congo|2020-05-18	0.0002390293	Africa
Africa|hCoV-19/Benin/1408/2020|EPI ISL 476825|B.1.356|Benin|2020-04-04	Africa|hCoV-19/DRC/10507/2020|EPI ISL 527492|B.1.5|Democratic Republic of the Congo|2020-05-18	0.0002048040	Africa
Africa|hCoV-19/Benin/1409/2020|EPI ISL 476828|B.1|Benin|2020-04-06	Africa|hCoV-19/DRC/10507/2020|EPI ISL 527492|B.1.5|Democratic Republic of the Congo|2020-05-18	0.0002393455	Africa
Africa|hCoV-19/Benin/1950/2020|EPI ISL 476830|A|Benin|2020-04-15	Africa|hCoV-19/DRC/10507/2020|EPI ISL 527492|B.1.5|Democratic Republic of the Congo|2020-05-18	0.0004097479	Africa
Africa|hCoV-19/Benin/197/2020|EPI ISL 476822|B.1.178|Benin|2020-03-15	Africa|hCoV-19/DRC/10507/2020|EPI ISL 527492|B.1.5|Democratic Republic of the Congo|2020-05-18	0.0001706898	Africa
Africa|hCoV-19/Benin/2012/2020|EPI ISL 476831|A|Benin|2020-04-15	Africa|hCoV-19/DRC/10507/2020|EPI ISL 527492|B.1.5|Democratic Republic of the Congo|2020-05-18	0.0004096782	Africa
Africa|hCoV-19/Benin/260/2020|EPI ISL 476823|B.1.292|Benin|2020-03-17	Africa|hCoV-19/DRC/10507/2020|EPI ISL 527492|B.1.5|Democratic Republic of the Congo|2020-05-18	0.0002730887	Africa
Africa|hCoV-19/Benin/314/2020|EPI ISL 476834|B.1.5|Benin|2020-03-17	Africa|hCoV-19/DRC/10507/2020|EPI ISL 527492|B.1.5|Democratic Republic of the Congo|2020-05-18	0.0002731269	Africa
Africa|hCoV-19/Benin/461/2020|EPI ISL 476833|A|Benin|2020-03-17	Africa|hCoV-19/DRC/10507/2020|EPI ISL 527492|B.1.5|Democratic Republic of the Congo|2020-05-18	0.0003755139	Africa
Africa|hCoV-19/Benin/501/2020|EPI ISL 476824|B.1.356|Benin|2020-03-17	Africa|hCoV-19/DRC/10507/2020|EPI ISL 527492|B.1.5|Democratic Republic of the Congo|2020-05-18	0.0002047900	Africa
Africa|hCoV-19/Benin/843/2020|EPI ISL 476829|A|Benin|2020-03-19	Africa|hCoV-19/DRC/10507/2020|EPI ISL 527492|B.1.5|Democratic Republic of the Congo|2020-05-18	0.0003072681	Africa
Africa|hCoV-19/Botswana/BOT0455/2020|EPI ISL 560386|B.1|Botswana|2020-03-28	Africa|hCoV-19/DRC/10507/2020|EPI ISL 527492|B.1.5|Democratic Republic of the Congo|2020-05-18	0.0001365211	Africa
Africa|hCoV-19/Botswana/BOT2254/2020|EPI ISL 560390|B.1.1|Botswana|2020-04-08	Africa|hCoV-19/DRC/10507/2020|EPI ISL 527492|B.1.5|Democratic Republic of the Congo|2020-05-18	0.0002066121	Africa
Africa|hCoV-19/Botswana/BOT2283/2020|EPI ISL 560385|B.1|Botswana|2020-04-07	Africa|hCoV-19/DRC/10507/2020|EPI ISL 527492|B.1.5|Democratic Republic of the Congo|2020-05-18	0.0002457939	Africa
Africa|hCoV-19/Botswana/BOT2624/2020|EPI ISL 560387|B.1.1|Botswana|2020-04-05	Africa|hCoV-19/DRC/10507/2020|EPI ISL 527492|B.1.5|Democratic Republic of the Congo|2020-05-18	0.0002106961	Africa
Africa|hCoV-19/Botswana/BOT4161/2020|EPI ISL 560388|B.1.1.220|Botswana|2020-04-16	Africa|hCoV-19/DRC/10507/2020|EPI ISL 527492|B.1.5|Democratic Republic of the Congo|2020-05-18	0.0002783501	Africa
Africa|hCoV-19/DRC/04186/2020|EPI ISL 471411|A|Democratic Republic of the Congo|2020-04-25	Africa|hCoV-19/DRC/10507/2020|EPI ISL 527492|B.1.5|Democratic Republic of the Congo|2020-05-18	0.0003755137	Africa
Africa|hCoV-19/DRC/04188/2020|EPI ISL 471413|A|Democratic Republic of the Congo|2020-04-25	Africa|hCoV-19/DRC/10507/2020|EPI ISL 527492|B.1.5|Democratic Republic of the Congo|2020-05-18	0.0004579092	Africa
Africa|hCoV-19/DRC/10041/2020|EPI ISL 527543|B.1.1.275|Democratic Republic of the Congo|2020-05-22	Africa|hCoV-19/DRC/10507/2020|EPI ISL 527492|B.1.5|Democratic Republic of the Congo|2020-05-18	0.0002731453	Africa
Africa|hCoV-19/DRC/10057/2020|EPI ISL 527538|B.1.1.275|Democratic Republic of the Congo|2020-05-22	Africa|hCoV-19/DRC/10507/2020|EPI ISL 527492|B.1.5|Democratic Republic of the Congo|2020-05-18	0.0003879041	Africa
Africa|hCoV-19/DRC/10061/2020|EPI ISL 527521|B.1.1.275|Democratic Republic of the Congo|2020-05-22	Africa|hCoV-19/DRC/10507/2020|EPI ISL 527492|B.1.5|Democratic Republic of the Congo|2020-05-18	0.0002432801	Africa
Africa|hCoV-19/DRC/10070/2020|EPI ISL 527544|B.1.178|Democratic Republic of the Congo|2020-05-22	Africa|hCoV-19/DRC/10507/2020|EPI ISL 527492|B.1.5|Democratic Republic of the Congo|2020-05-18	0.0003072248	Africa
Africa|hCoV-19/DRC/10120/2020|EPI ISL 513624|B.1.1.275|Democratic Republic of the Congo|2020-05-22	Africa|hCoV-19/DRC/10507/2020|EPI ISL 527492|B.1.5|Democratic Republic of the Congo|2020-05-18	0.0003175616	Africa
Africa|hCoV-19/DRC/10127/2020|EPI ISL 513625|B.1.1.275|Democratic Republic of the Congo|2020-05-22	Africa|hCoV-19/DRC/10507/2020|EPI ISL 527492|B.1.5|Democratic Republic of the Congo|2020-05-18	0.0003134915	Africa
Africa|hCoV-19/DRC/10242/2020|EPI ISL 513626|B.1.84|Democratic Republic of the Congo|2020-05-22	Africa|hCoV-19/DRC/10507/2020|EPI ISL 527492|B.1.5|Democratic Republic of the Congo|2020-05-18	0.0002052293	Africa
Africa|hCoV-19/DRC/10251/2020|EPI ISL 513627|B.1.128|Democratic Republic of the Congo|2020-05-22	Africa|hCoV-19/DRC/10507/2020|EPI ISL 527492|B.1.5|Democratic Republic of the Congo|2020-05-18	0.0003424399	Africa
Africa|hCoV-19/DRC/10324/2020|EPI ISL 527545|B.1.214|Democratic Republic of the Congo|2020-05-22	Africa|hCoV-19/DRC/10507/2020|EPI ISL 527492|B.1.5|Democratic Republic of the Congo|2020-05-18	0.0002730833	Africa
Africa|hCoV-19/DRC/10346/2020|EPI ISL 527546|B.1.214|Democratic Republic of the Congo|2020-05-22	Africa|hCoV-19/DRC/10507/2020|EPI ISL 527492|B.1.5|Democratic Republic of the Congo|2020-05-18	0.0002758980	Africa
Africa|hCoV-19/DRC/10364/2020|EPI ISL 527498|B.1|Democratic Republic of the Congo|2020-05-22	Africa|hCoV-19/DRC/10507/2020|EPI ISL 527492|B.1.5|Democratic Republic of the Congo|2020-05-18	0.0001716837	Africa
Africa|hCoV-19/DRC/10371/2020|EPI ISL 527489|B.1.178|Democratic Republic of the Congo|2020-05-22	Africa|hCoV-19/DRC/10507/2020|EPI ISL 527492|B.1.5|Democratic Republic of the Congo|2020-05-18	0.0003073534	Africa
Africa|hCoV-19/DRC/10373/2020|EPI ISL 527495|B.1.159|Democratic Republic of the Congo|2020-05-22	Africa|hCoV-19/DRC/10507/2020|EPI ISL 527492|B.1.5|Democratic Republic of the Congo|2020-05-18	0.0002734901	Africa
Africa|hCoV-19/DRC/10374/2020|EPI ISL 527539|B.1.84|Democratic Republic of the Congo|2020-05-22	Africa|hCoV-19/DRC/10507/2020|EPI ISL 527492|B.1.5|Democratic Republic of the Congo|2020-05-18	0.0004565108	Africa
Africa|hCoV-19/DRC/10375/2020|EPI ISL 527499|B.1.84|Democratic Republic of the Congo|2020-05-22	Africa|hCoV-19/DRC/10507/2020|EPI ISL 527492|B.1.5|Democratic Republic of the Congo|2020-05-18	0.0003432352	Africa
Africa|hCoV-19/DRC/10399/2020|EPI ISL 527491|B.1.214|Democratic Republic of the Congo|2020-05-22	Africa|hCoV-19/DRC/10507/2020|EPI ISL 527492|B.1.5|Democratic Republic of the Congo|2020-05-18	0.0002733549	Africa
Africa|hCoV-19/DRC/10502/2020|EPI ISL 527547|B.1.5|Democratic Republic of the Congo|2020-05-20	Africa|hCoV-19/DRC/10507/2020|EPI ISL 527492|B.1.5|Democratic Republic of the Congo|2020-05-18	0.0000341267	Africa
Africa|hCoV-19/DRC/10506/2020|EPI ISL 527524|B.1.5|Democratic Republic of the Congo|2020-05-18	Africa|hCoV-19/DRC/10507/2020|EPI ISL 527492|B.1.5|Democratic Republic of the Congo|2020-05-18	0.0001046809	Africa
Africa|hCoV-19/Algeria/G0638 2264/2020|EPI ISL 418241|B.1|Algeria|2020-03-02	Africa|hCoV-19/DRC/10508/2020|EPI ISL 527494|B.1.5|Democratic Republic of the Congo|2020-05-20	0.0003061489	Africa
Africa|hCoV-19/Algeria/G0640 2265/2020|EPI ISL 418242|B.1|Algeria|2020-03-08	Africa|hCoV-19/DRC/10508/2020|EPI ISL 527494|B.1.5|Democratic Republic of the Congo|2020-05-20	0.0002036919	Africa
Africa|hCoV-19/Algeria/G0860 2262/2020|EPI ISL 420037|B.1|Algeria|2020-03-02	Africa|hCoV-19/DRC/10508/2020|EPI ISL 527494|B.1.5|Democratic Republic of the Congo|2020-05-20	0.0002036919	Africa
Africa|hCoV-19/Benin/1022/2020|EPI ISL 476826|B.1|Benin|2020-03-25	Africa|hCoV-19/DRC/10508/2020|EPI ISL 527494|B.1.5|Democratic Republic of the Congo|2020-05-20	0.0001697554	Africa
Africa|hCoV-19/Benin/1092/2020|EPI ISL 476827|B.1|Benin|2020-03-27	Africa|hCoV-19/DRC/10508/2020|EPI ISL 527494|B.1.5|Democratic Republic of the Congo|2020-05-20	0.0002377470	Africa
Africa|hCoV-19/Benin/1408/2020|EPI ISL 476825|B.1.356|Benin|2020-04-04	Africa|hCoV-19/DRC/10508/2020|EPI ISL 527494|B.1.5|Democratic Republic of the Congo|2020-05-20	0.0002037057	Africa
Africa|hCoV-19/Benin/1409/2020|EPI ISL 476828|B.1|Benin|2020-04-06	Africa|hCoV-19/DRC/10508/2020|EPI ISL 527494|B.1.5|Democratic Republic of the Congo|2020-05-20	0.0002393784	Africa
Africa|hCoV-19/Benin/1950/2020|EPI ISL 476830|A|Benin|2020-04-15	Africa|hCoV-19/DRC/10508/2020|EPI ISL 527494|B.1.5|Democratic Republic of the Congo|2020-05-20	0.0004075499	Africa
Africa|hCoV-19/Benin/197/2020|EPI ISL 476822|B.1.178|Benin|2020-03-15	Africa|hCoV-19/DRC/10508/2020|EPI ISL 527494|B.1.5|Democratic Republic of the Congo|2020-05-20	0.0001697744	Africa
Africa|hCoV-19/Benin/2012/2020|EPI ISL 476831|A|Benin|2020-04-15	Africa|hCoV-19/DRC/10508/2020|EPI ISL 527494|B.1.5|Democratic Republic of the Congo|2020-05-20	0.0004414570	Africa
Africa|hCoV-19/Benin/260/2020|EPI ISL 476823|B.1.292|Benin|2020-03-17	Africa|hCoV-19/DRC/10508/2020|EPI ISL 527494|B.1.5|Democratic Republic of the Congo|2020-05-20	0.0002716242	Africa
Africa|hCoV-19/Benin/314/2020|EPI ISL 476834|B.1.5|Benin|2020-03-17	Africa|hCoV-19/DRC/10508/2020|EPI ISL 527494|B.1.5|Democratic Republic of the Congo|2020-05-20	0.0002731645	Africa
Africa|hCoV-19/Benin/461/2020|EPI ISL 476833|A|Benin|2020-03-17	Africa|hCoV-19/DRC/10508/2020|EPI ISL 527494|B.1.5|Democratic Republic of the Congo|2020-05-20	0.0004074725	Africa
Africa|hCoV-19/Benin/501/2020|EPI ISL 476824|B.1.356|Benin|2020-03-17	Africa|hCoV-19/DRC/10508/2020|EPI ISL 527494|B.1.5|Democratic Republic of the Congo|2020-05-20	0.0002036919	Africa
Africa|hCoV-19/Benin/843/2020|EPI ISL 476829|A|Benin|2020-03-19	Africa|hCoV-19/DRC/10508/2020|EPI ISL 527494|B.1.5|Democratic Republic of the Congo|2020-05-20	0.0003395927	Africa
Africa|hCoV-19/Botswana/BOT0455/2020|EPI ISL 560386|B.1|Botswana|2020-03-28	Africa|hCoV-19/DRC/10508/2020|EPI ISL 527494|B.1.5|Democratic Republic of the Congo|2020-05-20	0.0001357891	Africa
Africa|hCoV-19/Botswana/BOT2254/2020|EPI ISL 560390|B.1.1|Botswana|2020-04-08	Africa|hCoV-19/DRC/10508/2020|EPI ISL 527494|B.1.5|Democratic Republic of the Congo|2020-05-20	0.0002054661	Africa
Africa|hCoV-19/Botswana/BOT2283/2020|EPI ISL 560385|B.1|Botswana|2020-04-07	Africa|hCoV-19/DRC/10508/2020|EPI ISL 527494|B.1.5|Democratic Republic of the Congo|2020-05-20	0.0002444040	Africa
Africa|hCoV-19/Botswana/BOT2624/2020|EPI ISL 560387|B.1.1|Botswana|2020-04-05	Africa|hCoV-19/DRC/10508/2020|EPI ISL 527494|B.1.5|Democratic Republic of the Congo|2020-05-20	0.0002095044	Africa
Africa|hCoV-19/Botswana/BOT4161/2020|EPI ISL 560388|B.1.1.220|Botswana|2020-04-16	Africa|hCoV-19/DRC/10508/2020|EPI ISL 527494|B.1.5|Democratic Republic of the Congo|2020-05-20	0.0002767902	Africa
Africa|hCoV-19/DRC/04186/2020|EPI ISL 471411|A|Democratic Republic of the Congo|2020-04-25	Africa|hCoV-19/DRC/10508/2020|EPI ISL 527494|B.1.5|Democratic Republic of the Congo|2020-05-20	0.0004074725	Africa
Africa|hCoV-19/DRC/04188/2020|EPI ISL 471413|A|Democratic Republic of the Congo|2020-04-25	Africa|hCoV-19/DRC/10508/2020|EPI ISL 527494|B.1.5|Democratic Republic of the Congo|2020-05-20	0.0004904277	Africa
Africa|hCoV-19/DRC/10041/2020|EPI ISL 527543|B.1.1.275|Democratic Republic of the Congo|2020-05-22	Africa|hCoV-19/DRC/10508/2020|EPI ISL 527494|B.1.5|Democratic Republic of the Congo|2020-05-20	0.0002732671	Africa
Africa|hCoV-19/DRC/10057/2020|EPI ISL 527538|B.1.1.275|Democratic Republic of the Congo|2020-05-22	Africa|hCoV-19/DRC/10508/2020|EPI ISL 527494|B.1.5|Democratic Republic of the Congo|2020-05-20	0.0003880829	Africa
Africa|hCoV-19/DRC/10061/2020|EPI ISL 527521|B.1.1.275|Democratic Republic of the Congo|2020-05-22	Africa|hCoV-19/DRC/10508/2020|EPI ISL 527494|B.1.5|Democratic Republic of the Congo|2020-05-20	0.0002433312	Africa
Africa|hCoV-19/DRC/10070/2020|EPI ISL 527544|B.1.178|Democratic Republic of the Congo|2020-05-22	Africa|hCoV-19/DRC/10508/2020|EPI ISL 527494|B.1.5|Democratic Republic of the Congo|2020-05-20	0.0003069632	Africa
Africa|hCoV-19/DRC/10120/2020|EPI ISL 513624|B.1.1.275|Democratic Republic of the Congo|2020-05-22	Africa|hCoV-19/DRC/10508/2020|EPI ISL 527494|B.1.5|Democratic Republic of the Congo|2020-05-20	0.0003177073	Africa
Africa|hCoV-19/DRC/10127/2020|EPI ISL 513625|B.1.1.275|Democratic Republic of the Congo|2020-05-22	Africa|hCoV-19/DRC/10508/2020|EPI ISL 527494|B.1.5|Democratic Republic of the Congo|2020-05-20	0.0003136337	Africa
Africa|hCoV-19/DRC/10242/2020|EPI ISL 513626|B.1.84|Democratic Republic of the Congo|2020-05-22	Africa|hCoV-19/DRC/10508/2020|EPI ISL 527494|B.1.5|Democratic Republic of the Congo|2020-05-20	0.0002053206	Africa
Africa|hCoV-19/DRC/10251/2020|EPI ISL 513627|B.1.128|Democratic Republic of the Congo|2020-05-22	Africa|hCoV-19/DRC/10508/2020|EPI ISL 527494|B.1.5|Democratic Republic of the Congo|2020-05-20	0.0003425925	Africa
Africa|hCoV-19/DRC/10324/2020|EPI ISL 527545|B.1.214|Democratic Republic of the Congo|2020-05-22	Africa|hCoV-19/DRC/10508/2020|EPI ISL 527494|B.1.5|Democratic Republic of the Congo|2020-05-20	0.0002732046	Africa
Africa|hCoV-19/DRC/10346/2020|EPI ISL 527546|B.1.214|Democratic Republic of the Congo|2020-05-22	Africa|hCoV-19/DRC/10508/2020|EPI ISL 527494|B.1.5|Democratic Republic of the Congo|2020-05-20	0.0002760222	Africa
Africa|hCoV-19/DRC/10364/2020|EPI ISL 527498|B.1|Democratic Republic of the Congo|2020-05-22	Africa|hCoV-19/DRC/10508/2020|EPI ISL 527494|B.1.5|Democratic Republic of the Congo|2020-05-20	0.0001717608	Africa
Africa|hCoV-19/DRC/10371/2020|EPI ISL 527489|B.1.178|Democratic Republic of the Congo|2020-05-22	Africa|hCoV-19/DRC/10508/2020|EPI ISL 527494|B.1.5|Democratic Republic of the Congo|2020-05-20	0.0003074905	Africa
Africa|hCoV-19/DRC/10373/2020|EPI ISL 527495|B.1.159|Democratic Republic of the Congo|2020-05-22	Africa|hCoV-19/DRC/10508/2020|EPI ISL 527494|B.1.5|Democratic Republic of the Congo|2020-05-20	0.0002736118	Africa
Africa|hCoV-19/DRC/10374/2020|EPI ISL 527539|B.1.84|Democratic Republic of the Congo|2020-05-22	Africa|hCoV-19/DRC/10508/2020|EPI ISL 527494|B.1.5|Democratic Republic of the Congo|2020-05-20	0.0004555359	Africa
Africa|hCoV-19/DRC/10375/2020|EPI ISL 527499|B.1.84|Democratic Republic of the Congo|2020-05-22	Africa|hCoV-19/DRC/10508/2020|EPI ISL 527494|B.1.5|Democratic Republic of the Congo|2020-05-20	0.0003423545	Africa
Africa|hCoV-19/DRC/10399/2020|EPI ISL 527491|B.1.214|Democratic Republic of the Congo|2020-05-22	Africa|hCoV-19/DRC/10508/2020|EPI ISL 527494|B.1.5|Democratic Republic of the Congo|2020-05-20	0.0002732522	Africa
Africa|hCoV-19/DRC/10502/2020|EPI ISL 527547|B.1.5|Democratic Republic of the Congo|2020-05-20	Africa|hCoV-19/DRC/10508/2020|EPI ISL 527494|B.1.5|Democratic Republic of the Congo|2020-05-20	0.0000341174	Africa
Africa|hCoV-19/DRC/10506/2020|EPI ISL 527524|B.1.5|Democratic Republic of the Congo|2020-05-18	Africa|hCoV-19/DRC/10508/2020|EPI ISL 527494|B.1.5|Democratic Republic of the Congo|2020-05-20	0.0001046883	Africa
Africa|hCoV-19/DRC/10507/2020|EPI ISL 527492|B.1.5|Democratic Republic of the Congo|2020-05-18	Africa|hCoV-19/DRC/10508/2020|EPI ISL 527494|B.1.5|Democratic Republic of the Congo|2020-05-20	0.0000000000	Africa
Africa|hCoV-19/Algeria/G0638 2264/2020|EPI ISL 418241|B.1|Algeria|2020-03-02	Africa|hCoV-19/DRC/10532/2020|EPI ISL 527532|B.1.5|Democratic Republic of the Congo|2020-05-20	0.0002794023	Africa
Africa|hCoV-19/Algeria/G0640 2265/2020|EPI ISL 418242|B.1|Algeria|2020-03-08	Africa|hCoV-19/DRC/10532/2020|EPI ISL 527532|B.1.5|Democratic Republic of the Congo|2020-05-20	0.0001746155	Africa
Africa|hCoV-19/Algeria/G0860 2262/2020|EPI ISL 420037|B.1|Algeria|2020-03-02	Africa|hCoV-19/DRC/10532/2020|EPI ISL 527532|B.1.5|Democratic Republic of the Congo|2020-05-20	0.0001746155	Africa
Africa|hCoV-19/Benin/1022/2020|EPI ISL 476826|B.1|Benin|2020-03-25	Africa|hCoV-19/DRC/10532/2020|EPI ISL 527532|B.1.5|Democratic Republic of the Congo|2020-05-20	0.0001397026	Africa
Africa|hCoV-19/Benin/1092/2020|EPI ISL 476827|B.1|Benin|2020-03-27	Africa|hCoV-19/DRC/10532/2020|EPI ISL 527532|B.1.5|Democratic Republic of the Congo|2020-05-20	0.0002096351	Africa
Africa|hCoV-19/Benin/1408/2020|EPI ISL 476825|B.1.356|Benin|2020-04-04	Africa|hCoV-19/DRC/10532/2020|EPI ISL 527532|B.1.5|Democratic Republic of the Congo|2020-05-20	0.0001746277	Africa
Africa|hCoV-19/Benin/1409/2020|EPI ISL 476828|B.1|Benin|2020-04-06	Africa|hCoV-19/DRC/10532/2020|EPI ISL 527532|B.1.5|Democratic Republic of the Congo|2020-05-20	0.0002099556	Africa
Africa|hCoV-19/Benin/1950/2020|EPI ISL 476830|A|Benin|2020-04-15	Africa|hCoV-19/DRC/10532/2020|EPI ISL 527532|B.1.5|Democratic Republic of the Congo|2020-05-20	0.0003843153	Africa
Africa|hCoV-19/Benin/197/2020|EPI ISL 476822|B.1.178|Benin|2020-03-15	Africa|hCoV-19/DRC/10532/2020|EPI ISL 527532|B.1.5|Democratic Republic of the Congo|2020-05-20	0.0001397188	Africa
Africa|hCoV-19/Benin/2012/2020|EPI ISL 476831|A|Benin|2020-04-15	Africa|hCoV-19/DRC/10532/2020|EPI ISL 527532|B.1.5|Democratic Republic of the Congo|2020-05-20	0.0003842483	Africa
Africa|hCoV-19/Benin/260/2020|EPI ISL 476823|B.1.292|Benin|2020-03-17	Africa|hCoV-19/DRC/10532/2020|EPI ISL 527532|B.1.5|Democratic Republic of the Congo|2020-05-20	0.0002444941	Africa
Africa|hCoV-19/Benin/314/2020|EPI ISL 476834|B.1.5|Benin|2020-03-17	Africa|hCoV-19/DRC/10532/2020|EPI ISL 527532|B.1.5|Democratic Republic of the Congo|2020-05-20	0.0002445718	Africa
Africa|hCoV-19/Benin/461/2020|EPI ISL 476833|A|Benin|2020-03-17	Africa|hCoV-19/DRC/10532/2020|EPI ISL 527532|B.1.5|Democratic Republic of the Congo|2020-05-20	0.0003492933	Africa
Africa|hCoV-19/Benin/501/2020|EPI ISL 476824|B.1.356|Benin|2020-03-17	Africa|hCoV-19/DRC/10532/2020|EPI ISL 527532|B.1.5|Democratic Republic of the Congo|2020-05-20	0.0001746155	Africa
Africa|hCoV-19/Benin/843/2020|EPI ISL 476829|A|Benin|2020-03-19	Africa|hCoV-19/DRC/10532/2020|EPI ISL 527532|B.1.5|Democratic Republic of the Congo|2020-05-20	0.0002794621	Africa
Africa|hCoV-19/Botswana/BOT0455/2020|EPI ISL 560386|B.1|Botswana|2020-03-28	Africa|hCoV-19/DRC/10532/2020|EPI ISL 527532|B.1.5|Democratic Republic of the Congo|2020-05-20	0.0001047649	Africa
Africa|hCoV-19/Botswana/BOT2254/2020|EPI ISL 560390|B.1.1|Botswana|2020-04-08	Africa|hCoV-19/DRC/10532/2020|EPI ISL 527532|B.1.5|Democratic Republic of the Congo|2020-05-20	0.0001760008	Africa
Africa|hCoV-19/Botswana/BOT2283/2020|EPI ISL 560385|B.1|Botswana|2020-04-07	Africa|hCoV-19/DRC/10532/2020|EPI ISL 527532|B.1.5|Democratic Republic of the Congo|2020-05-20	0.0002133401	Africa
Africa|hCoV-19/Botswana/BOT2624/2020|EPI ISL 560387|B.1.1|Botswana|2020-04-05	Africa|hCoV-19/DRC/10532/2020|EPI ISL 527532|B.1.5|Democratic Republic of the Congo|2020-05-20	0.0001777967	Africa
Africa|hCoV-19/Botswana/BOT4161/2020|EPI ISL 560388|B.1.1.220|Botswana|2020-04-16	Africa|hCoV-19/DRC/10532/2020|EPI ISL 527532|B.1.5|Democratic Republic of the Congo|2020-05-20	0.0002466025	Africa
Africa|hCoV-19/DRC/04186/2020|EPI ISL 471411|A|Democratic Republic of the Congo|2020-04-25	Africa|hCoV-19/DRC/10532/2020|EPI ISL 527532|B.1.5|Democratic Republic of the Congo|2020-05-20	0.0003492934	Africa
Africa|hCoV-19/DRC/04188/2020|EPI ISL 471413|A|Democratic Republic of the Congo|2020-04-25	Africa|hCoV-19/DRC/10532/2020|EPI ISL 527532|B.1.5|Democratic Republic of the Congo|2020-05-20	0.0004278705	Africa
Africa|hCoV-19/DRC/10041/2020|EPI ISL 527543|B.1.1.275|Democratic Republic of the Congo|2020-05-22	Africa|hCoV-19/DRC/10532/2020|EPI ISL 527532|B.1.5|Democratic Republic of the Congo|2020-05-20	0.0002446657	Africa
Africa|hCoV-19/DRC/10057/2020|EPI ISL 527538|B.1.1.275|Democratic Republic of the Congo|2020-05-22	Africa|hCoV-19/DRC/10532/2020|EPI ISL 527532|B.1.5|Democratic Republic of the Congo|2020-05-20	0.0003538640	Africa
Africa|hCoV-19/DRC/10061/2020|EPI ISL 527521|B.1.1.275|Democratic Republic of the Congo|2020-05-22	Africa|hCoV-19/DRC/10532/2020|EPI ISL 527532|B.1.5|Democratic Republic of the Congo|2020-05-20	0.0002103244	Africa
Africa|hCoV-19/DRC/10070/2020|EPI ISL 527544|B.1.178|Democratic Republic of the Congo|2020-05-22	Africa|hCoV-19/DRC/10532/2020|EPI ISL 527532|B.1.5|Democratic Republic of the Congo|2020-05-20	0.0002794219	Africa
Africa|hCoV-19/DRC/10120/2020|EPI ISL 513624|B.1.1.275|Democratic Republic of the Congo|2020-05-22	Africa|hCoV-19/DRC/10532/2020|EPI ISL 527532|B.1.5|Democratic Republic of the Congo|2020-05-20	0.0002891845	Africa
Africa|hCoV-19/DRC/10127/2020|EPI ISL 513625|B.1.1.275|Democratic Republic of the Congo|2020-05-22	Africa|hCoV-19/DRC/10532/2020|EPI ISL 527532|B.1.5|Democratic Republic of the Congo|2020-05-20	0.0002852055	Africa
Africa|hCoV-19/DRC/10242/2020|EPI ISL 513626|B.1.84|Democratic Republic of the Congo|2020-05-22	Africa|hCoV-19/DRC/10532/2020|EPI ISL 527532|B.1.5|Democratic Republic of the Congo|2020-05-20	0.0001750844	Africa
Africa|hCoV-19/DRC/10251/2020|EPI ISL 513627|B.1.128|Democratic Republic of the Congo|2020-05-22	Africa|hCoV-19/DRC/10532/2020|EPI ISL 527532|B.1.5|Democratic Republic of the Congo|2020-05-20	0.0003155210	Africa
Africa|hCoV-19/DRC/10324/2020|EPI ISL 527545|B.1.214|Democratic Republic of the Congo|2020-05-22	Africa|hCoV-19/DRC/10532/2020|EPI ISL 527532|B.1.5|Democratic Republic of the Congo|2020-05-20	0.0002446087	Africa
Africa|hCoV-19/DRC/10346/2020|EPI ISL 527546|B.1.214|Democratic Republic of the Congo|2020-05-22	Africa|hCoV-19/DRC/10532/2020|EPI ISL 527532|B.1.5|Democratic Republic of the Congo|2020-05-20	0.0002471379	Africa
Africa|hCoV-19/DRC/10364/2020|EPI ISL 527498|B.1|Democratic Republic of the Congo|2020-05-22	Africa|hCoV-19/DRC/10532/2020|EPI ISL 527532|B.1.5|Democratic Republic of the Congo|2020-05-20	0.0001397510	Africa
Africa|hCoV-19/DRC/10371/2020|EPI ISL 527489|B.1.178|Democratic Republic of the Congo|2020-05-22	Africa|hCoV-19/DRC/10532/2020|EPI ISL 527532|B.1.5|Democratic Republic of the Congo|2020-05-20	0.0002796784	Africa
Africa|hCoV-19/DRC/10373/2020|EPI ISL 527495|B.1.159|Democratic Republic of the Congo|2020-05-22	Africa|hCoV-19/DRC/10532/2020|EPI ISL 527532|B.1.5|Democratic Republic of the Congo|2020-05-20	0.0002446393	Africa
Africa|hCoV-19/DRC/10374/2020|EPI ISL 527539|B.1.84|Democratic Republic of the Congo|2020-05-22	Africa|hCoV-19/DRC/10532/2020|EPI ISL 527532|B.1.5|Democratic Republic of the Congo|2020-05-20	0.0004238516	Africa
Africa|hCoV-19/DRC/10375/2020|EPI ISL 527499|B.1.84|Democratic Republic of the Congo|2020-05-22	Africa|hCoV-19/DRC/10532/2020|EPI ISL 527532|B.1.5|Democratic Republic of the Congo|2020-05-20	0.0003148996	Africa
Africa|hCoV-19/DRC/10399/2020|EPI ISL 527491|B.1.214|Democratic Republic of the Congo|2020-05-22	Africa|hCoV-19/DRC/10532/2020|EPI ISL 527532|B.1.5|Democratic Republic of the Congo|2020-05-20	0.0002447465	Africa
Africa|hCoV-19/DRC/10502/2020|EPI ISL 527547|B.1.5|Democratic Republic of the Congo|2020-05-20	Africa|hCoV-19/DRC/10532/2020|EPI ISL 527532|B.1.5|Democratic Republic of the Congo|2020-05-20	0.0000698387	Africa
Africa|hCoV-19/DRC/10506/2020|EPI ISL 527524|B.1.5|Democratic Republic of the Congo|2020-05-18	Africa|hCoV-19/DRC/10532/2020|EPI ISL 527532|B.1.5|Democratic Republic of the Congo|2020-05-20	0.0000701301	Africa
Africa|hCoV-19/DRC/10507/2020|EPI ISL 527492|B.1.5|Democratic Republic of the Congo|2020-05-18	Africa|hCoV-19/DRC/10532/2020|EPI ISL 527532|B.1.5|Democratic Republic of the Congo|2020-05-20	0.0001048565	Africa
Africa|hCoV-19/DRC/10508/2020|EPI ISL 527494|B.1.5|Democratic Republic of the Congo|2020-05-20	Africa|hCoV-19/DRC/10532/2020|EPI ISL 527532|B.1.5|Democratic Republic of the Congo|2020-05-20	0.0001048272	Africa
Africa|hCoV-19/Algeria/G0638 2264/2020|EPI ISL 418241|B.1|Algeria|2020-03-02	Africa|hCoV-19/DRC/10533/2020|EPI ISL 527548|B.1.5|Democratic Republic of the Congo|2020-05-20	0.0003067087	Africa
Africa|hCoV-19/Algeria/G0640 2265/2020|EPI ISL 418242|B.1|Algeria|2020-03-08	Africa|hCoV-19/DRC/10533/2020|EPI ISL 527548|B.1.5|Democratic Republic of the Congo|2020-05-20	0.0002044600	Africa
Africa|hCoV-19/Algeria/G0860 2262/2020|EPI ISL 420037|B.1|Algeria|2020-03-02	Africa|hCoV-19/DRC/10533/2020|EPI ISL 527548|B.1.5|Democratic Republic of the Congo|2020-05-20	0.0002044600	Africa
Africa|hCoV-19/Benin/1022/2020|EPI ISL 476826|B.1|Benin|2020-03-25	Africa|hCoV-19/DRC/10533/2020|EPI ISL 527548|B.1.5|Democratic Republic of the Congo|2020-05-20	0.0001703955	Africa
Africa|hCoV-19/Benin/1092/2020|EPI ISL 476827|B.1|Benin|2020-03-27	Africa|hCoV-19/DRC/10533/2020|EPI ISL 527548|B.1.5|Democratic Republic of the Congo|2020-05-20	0.0002386439	Africa
Africa|hCoV-19/Benin/1408/2020|EPI ISL 476825|B.1.356|Benin|2020-04-04	Africa|hCoV-19/DRC/10533/2020|EPI ISL 527548|B.1.5|Democratic Republic of the Congo|2020-05-20	0.0002044739	Africa
Africa|hCoV-19/Benin/1409/2020|EPI ISL 476828|B.1|Benin|2020-04-06	Africa|hCoV-19/DRC/10533/2020|EPI ISL 527548|B.1.5|Democratic Republic of the Congo|2020-05-20	0.0002390570	Africa
Africa|hCoV-19/Benin/1950/2020|EPI ISL 476830|A|Benin|2020-04-15	Africa|hCoV-19/DRC/10533/2020|EPI ISL 527548|B.1.5|Democratic Republic of the Congo|2020-05-20	0.0004090874	Africa
Africa|hCoV-19/Benin/197/2020|EPI ISL 476822|B.1.178|Benin|2020-03-15	Africa|hCoV-19/DRC/10533/2020|EPI ISL 527548|B.1.5|Democratic Republic of the Congo|2020-05-20	0.0001704147	Africa
Africa|hCoV-19/Benin/2012/2020|EPI ISL 476831|A|Benin|2020-04-15	Africa|hCoV-19/DRC/10533/2020|EPI ISL 527548|B.1.5|Democratic Republic of the Congo|2020-05-20	0.0004090178	Africa
Africa|hCoV-19/Benin/260/2020|EPI ISL 476823|B.1.292|Benin|2020-03-17	Africa|hCoV-19/DRC/10533/2020|EPI ISL 527548|B.1.5|Democratic Republic of the Congo|2020-05-20	0.0002726486	Africa
Africa|hCoV-19/Benin/314/2020|EPI ISL 476834|B.1.5|Benin|2020-03-17	Africa|hCoV-19/DRC/10533/2020|EPI ISL 527548|B.1.5|Democratic Republic of the Congo|2020-05-20	0.0002727982	Africa
Africa|hCoV-19/Benin/461/2020|EPI ISL 476833|A|Benin|2020-03-17	Africa|hCoV-19/DRC/10533/2020|EPI ISL 527548|B.1.5|Democratic Republic of the Congo|2020-05-20	0.0003749087	Africa
Africa|hCoV-19/Benin/501/2020|EPI ISL 476824|B.1.356|Benin|2020-03-17	Africa|hCoV-19/DRC/10533/2020|EPI ISL 527548|B.1.5|Democratic Republic of the Congo|2020-05-20	0.0002044600	Africa
Africa|hCoV-19/Benin/843/2020|EPI ISL 476829|A|Benin|2020-03-19	Africa|hCoV-19/DRC/10533/2020|EPI ISL 527548|B.1.5|Democratic Republic of the Congo|2020-05-20	0.0003067728	Africa
Africa|hCoV-19/Botswana/BOT0455/2020|EPI ISL 560386|B.1|Botswana|2020-03-28	Africa|hCoV-19/DRC/10533/2020|EPI ISL 527548|B.1.5|Democratic Republic of the Congo|2020-05-20	0.0001363011	Africa
Africa|hCoV-19/Botswana/BOT2254/2020|EPI ISL 560390|B.1.1|Botswana|2020-04-08	Africa|hCoV-19/DRC/10533/2020|EPI ISL 527548|B.1.5|Democratic Republic of the Congo|2020-05-20	0.0002062975	Africa
Africa|hCoV-19/Botswana/BOT2283/2020|EPI ISL 560385|B.1|Botswana|2020-04-07	Africa|hCoV-19/DRC/10533/2020|EPI ISL 527548|B.1.5|Democratic Republic of the Congo|2020-05-20	0.0002454123	Africa
Africa|hCoV-19/Botswana/BOT2624/2020|EPI ISL 560387|B.1.1|Botswana|2020-04-05	Africa|hCoV-19/DRC/10533/2020|EPI ISL 527548|B.1.5|Democratic Republic of the Congo|2020-05-20	0.0002103689	Africa
Africa|hCoV-19/Botswana/BOT4161/2020|EPI ISL 560388|B.1.1.220|Botswana|2020-04-16	Africa|hCoV-19/DRC/10533/2020|EPI ISL 527548|B.1.5|Democratic Republic of the Congo|2020-05-20	0.0002779218	Africa
Africa|hCoV-19/DRC/04186/2020|EPI ISL 471411|A|Democratic Republic of the Congo|2020-04-25	Africa|hCoV-19/DRC/10533/2020|EPI ISL 527548|B.1.5|Democratic Republic of the Congo|2020-05-20	0.0003749086	Africa
Africa|hCoV-19/DRC/04188/2020|EPI ISL 471413|A|Democratic Republic of the Congo|2020-04-25	Africa|hCoV-19/DRC/10533/2020|EPI ISL 527548|B.1.5|Democratic Republic of the Congo|2020-05-20	0.0004571479	Africa
Africa|hCoV-19/DRC/10041/2020|EPI ISL 527543|B.1.1.275|Democratic Republic of the Congo|2020-05-22	Africa|hCoV-19/DRC/10533/2020|EPI ISL 527548|B.1.5|Democratic Republic of the Congo|2020-05-20	0.0002729004	Africa
Africa|hCoV-19/DRC/10057/2020|EPI ISL 527538|B.1.1.275|Democratic Republic of the Congo|2020-05-22	Africa|hCoV-19/DRC/10533/2020|EPI ISL 527548|B.1.5|Democratic Republic of the Congo|2020-05-20	0.0003875586	Africa
Africa|hCoV-19/DRC/10061/2020|EPI ISL 527521|B.1.1.275|Democratic Republic of the Congo|2020-05-22	Africa|hCoV-19/DRC/10533/2020|EPI ISL 527548|B.1.5|Democratic Republic of the Congo|2020-05-20	0.0002432438	Africa
Africa|hCoV-19/DRC/10070/2020|EPI ISL 527544|B.1.178|Democratic Republic of the Congo|2020-05-22	Africa|hCoV-19/DRC/10533/2020|EPI ISL 527548|B.1.5|Democratic Republic of the Congo|2020-05-20	0.0003067297	Africa
Africa|hCoV-19/DRC/10120/2020|EPI ISL 513624|B.1.1.275|Democratic Republic of the Congo|2020-05-22	Africa|hCoV-19/DRC/10533/2020|EPI ISL 527548|B.1.5|Democratic Republic of the Congo|2020-05-20	0.0003173232	Africa
Africa|hCoV-19/DRC/10127/2020|EPI ISL 513625|B.1.1.275|Democratic Republic of the Congo|2020-05-22	Africa|hCoV-19/DRC/10533/2020|EPI ISL 527548|B.1.5|Democratic Republic of the Congo|2020-05-20	0.0003132047	Africa
Africa|hCoV-19/DRC/10242/2020|EPI ISL 513626|B.1.84|Democratic Republic of the Congo|2020-05-22	Africa|hCoV-19/DRC/10533/2020|EPI ISL 527548|B.1.5|Democratic Republic of the Congo|2020-05-20	0.0002050448	Africa
Africa|hCoV-19/DRC/10251/2020|EPI ISL 513627|B.1.128|Democratic Republic of the Congo|2020-05-22	Africa|hCoV-19/DRC/10533/2020|EPI ISL 527548|B.1.5|Democratic Republic of the Congo|2020-05-20	0.0003421318	Africa
Africa|hCoV-19/DRC/10324/2020|EPI ISL 527545|B.1.214|Democratic Republic of the Congo|2020-05-22	Africa|hCoV-19/DRC/10533/2020|EPI ISL 527548|B.1.5|Democratic Republic of the Congo|2020-05-20	0.0002728384	Africa
Africa|hCoV-19/DRC/10346/2020|EPI ISL 527546|B.1.214|Democratic Republic of the Congo|2020-05-22	Africa|hCoV-19/DRC/10533/2020|EPI ISL 527548|B.1.5|Democratic Republic of the Congo|2020-05-20	0.0002756481	Africa
Africa|hCoV-19/DRC/10364/2020|EPI ISL 527498|B.1|Democratic Republic of the Congo|2020-05-22	Africa|hCoV-19/DRC/10533/2020|EPI ISL 527548|B.1.5|Democratic Republic of the Congo|2020-05-20	0.0001715289	Africa
Africa|hCoV-19/DRC/10371/2020|EPI ISL 527489|B.1.178|Democratic Republic of the Congo|2020-05-22	Africa|hCoV-19/DRC/10533/2020|EPI ISL 527548|B.1.5|Democratic Republic of the Congo|2020-05-20	0.0003070778	Africa
Africa|hCoV-19/DRC/10373/2020|EPI ISL 527495|B.1.159|Democratic Republic of the Congo|2020-05-22	Africa|hCoV-19/DRC/10533/2020|EPI ISL 527548|B.1.5|Democratic Republic of the Congo|2020-05-20	0.0002733098	Africa
Africa|hCoV-19/DRC/10374/2020|EPI ISL 527539|B.1.84|Democratic Republic of the Congo|2020-05-22	Africa|hCoV-19/DRC/10533/2020|EPI ISL 527548|B.1.5|Democratic Republic of the Congo|2020-05-20	0.0004561379	Africa
Africa|hCoV-19/DRC/10375/2020|EPI ISL 527499|B.1.84|Democratic Republic of the Congo|2020-05-22	Africa|hCoV-19/DRC/10533/2020|EPI ISL 527548|B.1.5|Democratic Republic of the Congo|2020-05-20	0.0003429259	Africa
Africa|hCoV-19/DRC/10399/2020|EPI ISL 527491|B.1.214|Democratic Republic of the Congo|2020-05-22	Africa|hCoV-19/DRC/10533/2020|EPI ISL 527548|B.1.5|Democratic Republic of the Congo|2020-05-20	0.0002729325	Africa
Africa|hCoV-19/DRC/10502/2020|EPI ISL 527547|B.1.5|Democratic Republic of the Congo|2020-05-20	Africa|hCoV-19/DRC/10533/2020|EPI ISL 527548|B.1.5|Democratic Republic of the Congo|2020-05-20	0.0000340717	Africa
Africa|hCoV-19/DRC/10506/2020|EPI ISL 527524|B.1.5|Democratic Republic of the Congo|2020-05-18	Africa|hCoV-19/DRC/10533/2020|EPI ISL 527548|B.1.5|Democratic Republic of the Congo|2020-05-20	0.0001046726	Africa
Africa|hCoV-19/DRC/10507/2020|EPI ISL 527492|B.1.5|Democratic Republic of the Congo|2020-05-18	Africa|hCoV-19/DRC/10533/2020|EPI ISL 527548|B.1.5|Democratic Republic of the Congo|2020-05-20	0.0000682547	Africa
Africa|hCoV-19/DRC/10508/2020|EPI ISL 527494|B.1.5|Democratic Republic of the Congo|2020-05-20	Africa|hCoV-19/DRC/10533/2020|EPI ISL 527548|B.1.5|Democratic Republic of the Congo|2020-05-20	0.0000682361	Africa
Africa|hCoV-19/DRC/10532/2020|EPI ISL 527532|B.1.5|Democratic Republic of the Congo|2020-05-20	Africa|hCoV-19/DRC/10533/2020|EPI ISL 527548|B.1.5|Democratic Republic of the Congo|2020-05-20	0.0001047895	Africa
Africa|hCoV-19/Algeria/G0638 2264/2020|EPI ISL 418241|B.1|Algeria|2020-03-02	Africa|hCoV-19/DRC/10621/2020|EPI ISL 527526|B.1.214|Democratic Republic of the Congo|2020-05-23	0.0004182437	Africa
Africa|hCoV-19/Algeria/G0640 2265/2020|EPI ISL 418242|B.1|Algeria|2020-03-08	Africa|hCoV-19/DRC/10621/2020|EPI ISL 527526|B.1.214|Democratic Republic of the Congo|2020-05-23	0.0003136632	Africa
Africa|hCoV-19/Algeria/G0860 2262/2020|EPI ISL 420037|B.1|Algeria|2020-03-02	Africa|hCoV-19/DRC/10621/2020|EPI ISL 527526|B.1.214|Democratic Republic of the Congo|2020-05-23	0.0003136632	Africa
Africa|hCoV-19/Benin/1022/2020|EPI ISL 476826|B.1|Benin|2020-03-25	Africa|hCoV-19/DRC/10621/2020|EPI ISL 527526|B.1.214|Democratic Republic of the Congo|2020-05-23	0.0002091154	Africa
Africa|hCoV-19/Benin/1092/2020|EPI ISL 476827|B.1|Benin|2020-03-27	Africa|hCoV-19/DRC/10621/2020|EPI ISL 527526|B.1.214|Democratic Republic of the Congo|2020-05-23	0.0002789283	Africa
Africa|hCoV-19/Benin/1408/2020|EPI ISL 476825|B.1.356|Benin|2020-04-04	Africa|hCoV-19/DRC/10621/2020|EPI ISL 527526|B.1.214|Democratic Republic of the Congo|2020-05-23	0.0003136851	Africa
Africa|hCoV-19/Benin/1409/2020|EPI ISL 476828|B.1|Benin|2020-04-06	Africa|hCoV-19/DRC/10621/2020|EPI ISL 527526|B.1.214|Democratic Republic of the Congo|2020-05-23	0.0003491582	Africa
Africa|hCoV-19/Benin/1950/2020|EPI ISL 476830|A|Benin|2020-04-15	Africa|hCoV-19/DRC/10621/2020|EPI ISL 527526|B.1.214|Democratic Republic of the Congo|2020-05-23	0.0005229908	Africa
Africa|hCoV-19/Benin/197/2020|EPI ISL 476822|B.1.178|Benin|2020-03-15	Africa|hCoV-19/DRC/10621/2020|EPI ISL 527526|B.1.214|Democratic Republic of the Congo|2020-05-23	0.0002091394	Africa
Africa|hCoV-19/Benin/2012/2020|EPI ISL 476831|A|Benin|2020-04-15	Africa|hCoV-19/DRC/10621/2020|EPI ISL 527526|B.1.214|Democratic Republic of the Congo|2020-05-23	0.0005228998	Africa
Africa|hCoV-19/Benin/260/2020|EPI ISL 476823|B.1.292|Benin|2020-03-17	Africa|hCoV-19/DRC/10621/2020|EPI ISL 527526|B.1.214|Democratic Republic of the Congo|2020-05-23	0.0003834168	Africa
Africa|hCoV-19/Benin/314/2020|EPI ISL 476834|B.1.5|Benin|2020-03-17	Africa|hCoV-19/DRC/10621/2020|EPI ISL 527526|B.1.214|Democratic Republic of the Congo|2020-05-23	0.0003137474	Africa
Africa|hCoV-19/Benin/461/2020|EPI ISL 476833|A|Benin|2020-03-17	Africa|hCoV-19/DRC/10621/2020|EPI ISL 527526|B.1.214|Democratic Republic of the Congo|2020-05-23	0.0004880075	Africa
Africa|hCoV-19/Benin/501/2020|EPI ISL 476824|B.1.356|Benin|2020-03-17	Africa|hCoV-19/DRC/10621/2020|EPI ISL 527526|B.1.214|Democratic Republic of the Congo|2020-05-23	0.0003136632	Africa
Africa|hCoV-19/Benin/843/2020|EPI ISL 476829|A|Benin|2020-03-19	Africa|hCoV-19/DRC/10621/2020|EPI ISL 527526|B.1.214|Democratic Republic of the Congo|2020-05-23	0.0004183330	Africa
Africa|hCoV-19/Botswana/BOT0455/2020|EPI ISL 560386|B.1|Botswana|2020-03-28	Africa|hCoV-19/DRC/10621/2020|EPI ISL 527526|B.1.214|Democratic Republic of the Congo|2020-05-23	0.0002439501	Africa
Africa|hCoV-19/Botswana/BOT2254/2020|EPI ISL 560390|B.1.1|Botswana|2020-04-08	Africa|hCoV-19/DRC/10621/2020|EPI ISL 527526|B.1.214|Democratic Republic of the Congo|2020-05-23	0.0003165467	Africa
Africa|hCoV-19/Botswana/BOT2283/2020|EPI ISL 560385|B.1|Botswana|2020-04-07	Africa|hCoV-19/DRC/10621/2020|EPI ISL 527526|B.1.214|Democratic Republic of the Congo|2020-05-23	0.0003552777	Africa
Africa|hCoV-19/Botswana/BOT2624/2020|EPI ISL 560387|B.1.1|Botswana|2020-04-05	Africa|hCoV-19/DRC/10621/2020|EPI ISL 527526|B.1.214|Democratic Republic of the Congo|2020-05-23	0.0003197738	Africa
Africa|hCoV-19/Botswana/BOT4161/2020|EPI ISL 560388|B.1.1.220|Botswana|2020-04-16	Africa|hCoV-19/DRC/10621/2020|EPI ISL 527526|B.1.214|Democratic Republic of the Congo|2020-05-23	0.0003872061	Africa
Africa|hCoV-19/DRC/04186/2020|EPI ISL 471411|A|Democratic Republic of the Congo|2020-04-25	Africa|hCoV-19/DRC/10621/2020|EPI ISL 527526|B.1.214|Democratic Republic of the Congo|2020-05-23	0.0004880071	Africa
Africa|hCoV-19/DRC/04188/2020|EPI ISL 471413|A|Democratic Republic of the Congo|2020-04-25	Africa|hCoV-19/DRC/10621/2020|EPI ISL 527526|B.1.214|Democratic Republic of the Congo|2020-05-23	0.0005700289	Africa
Africa|hCoV-19/DRC/10041/2020|EPI ISL 527543|B.1.1.275|Democratic Republic of the Congo|2020-05-22	Africa|hCoV-19/DRC/10621/2020|EPI ISL 527526|B.1.214|Democratic Republic of the Congo|2020-05-23	0.0003836317	Africa
Africa|hCoV-19/DRC/10057/2020|EPI ISL 527538|B.1.1.275|Democratic Republic of the Congo|2020-05-22	Africa|hCoV-19/DRC/10621/2020|EPI ISL 527526|B.1.214|Democratic Republic of the Congo|2020-05-23	0.0004953767	Africa
Africa|hCoV-19/DRC/10061/2020|EPI ISL 527521|B.1.1.275|Democratic Republic of the Congo|2020-05-22	Africa|hCoV-19/DRC/10621/2020|EPI ISL 527526|B.1.214|Democratic Republic of the Congo|2020-05-23	0.0003504928	Africa
Africa|hCoV-19/DRC/10070/2020|EPI ISL 527544|B.1.178|Democratic Republic of the Congo|2020-05-22	Africa|hCoV-19/DRC/10621/2020|EPI ISL 527526|B.1.214|Democratic Republic of the Congo|2020-05-23	0.0003485461	Africa
Africa|hCoV-19/DRC/10120/2020|EPI ISL 513624|B.1.1.275|Democratic Republic of the Congo|2020-05-22	Africa|hCoV-19/DRC/10621/2020|EPI ISL 527526|B.1.214|Democratic Republic of the Congo|2020-05-23	0.0004328090	Africa
Africa|hCoV-19/DRC/10127/2020|EPI ISL 513625|B.1.1.275|Democratic Republic of the Congo|2020-05-22	Africa|hCoV-19/DRC/10621/2020|EPI ISL 527526|B.1.214|Democratic Republic of the Congo|2020-05-23	0.0004271405	Africa
Africa|hCoV-19/DRC/10242/2020|EPI ISL 513626|B.1.84|Democratic Republic of the Congo|2020-05-22	Africa|hCoV-19/DRC/10621/2020|EPI ISL 527526|B.1.214|Democratic Republic of the Congo|2020-05-23	0.0002445698	Africa
Africa|hCoV-19/DRC/10251/2020|EPI ISL 513627|B.1.128|Democratic Republic of the Congo|2020-05-22	Africa|hCoV-19/DRC/10621/2020|EPI ISL 527526|B.1.214|Democratic Republic of the Congo|2020-05-23	0.0004547506	Africa
Africa|hCoV-19/DRC/10324/2020|EPI ISL 527545|B.1.214|Democratic Republic of the Congo|2020-05-22	Africa|hCoV-19/DRC/10621/2020|EPI ISL 527526|B.1.214|Democratic Republic of the Congo|2020-05-23	0.0001045799	Africa
Africa|hCoV-19/DRC/10346/2020|EPI ISL 527546|B.1.214|Democratic Republic of the Congo|2020-05-22	Africa|hCoV-19/DRC/10621/2020|EPI ISL 527526|B.1.214|Democratic Republic of the Congo|2020-05-23	0.0001056810	Africa
Africa|hCoV-19/DRC/10364/2020|EPI ISL 527498|B.1|Democratic Republic of the Congo|2020-05-22	Africa|hCoV-19/DRC/10621/2020|EPI ISL 527526|B.1.214|Democratic Republic of the Congo|2020-05-23	0.0002092607	Africa
Africa|hCoV-19/DRC/10371/2020|EPI ISL 527489|B.1.178|Democratic Republic of the Congo|2020-05-22	Africa|hCoV-19/DRC/10621/2020|EPI ISL 527526|B.1.214|Democratic Republic of the Congo|2020-05-23	0.0003488169	Africa
Africa|hCoV-19/DRC/10373/2020|EPI ISL 527495|B.1.159|Democratic Republic of the Congo|2020-05-22	Africa|hCoV-19/DRC/10621/2020|EPI ISL 527526|B.1.214|Democratic Republic of the Congo|2020-05-23	0.0003837378	Africa
Africa|hCoV-19/DRC/10374/2020|EPI ISL 527539|B.1.84|Democratic Republic of the Congo|2020-05-22	Africa|hCoV-19/DRC/10621/2020|EPI ISL 527526|B.1.214|Democratic Republic of the Congo|2020-05-23	0.0004955419	Africa
Africa|hCoV-19/DRC/10375/2020|EPI ISL 527499|B.1.84|Democratic Republic of the Congo|2020-05-22	Africa|hCoV-19/DRC/10621/2020|EPI ISL 527526|B.1.214|Democratic Republic of the Congo|2020-05-23	0.0003846338	Africa
Africa|hCoV-19/DRC/10399/2020|EPI ISL 527491|B.1.214|Democratic Republic of the Congo|2020-05-22	Africa|hCoV-19/DRC/10621/2020|EPI ISL 527526|B.1.214|Democratic Republic of the Congo|2020-05-23	0.0001046861	Africa
Africa|hCoV-19/DRC/10502/2020|EPI ISL 527547|B.1.5|Democratic Republic of the Congo|2020-05-20	Africa|hCoV-19/DRC/10621/2020|EPI ISL 527526|B.1.214|Democratic Republic of the Congo|2020-05-23	0.0002090863	Africa
Africa|hCoV-19/DRC/10506/2020|EPI ISL 527524|B.1.5|Democratic Republic of the Congo|2020-05-18	Africa|hCoV-19/DRC/10621/2020|EPI ISL 527526|B.1.214|Democratic Republic of the Congo|2020-05-23	0.0002102951	Africa
Africa|hCoV-19/DRC/10507/2020|EPI ISL 527492|B.1.5|Democratic Republic of the Congo|2020-05-18	Africa|hCoV-19/DRC/10621/2020|EPI ISL 527526|B.1.214|Democratic Republic of the Congo|2020-05-23	0.0002441541	Africa
Africa|hCoV-19/DRC/10508/2020|EPI ISL 527494|B.1.5|Democratic Republic of the Congo|2020-05-20	Africa|hCoV-19/DRC/10621/2020|EPI ISL 527526|B.1.214|Democratic Republic of the Congo|2020-05-23	0.0002441204	Africa
Africa|hCoV-19/DRC/10532/2020|EPI ISL 527532|B.1.5|Democratic Republic of the Congo|2020-05-20	Africa|hCoV-19/DRC/10621/2020|EPI ISL 527526|B.1.214|Democratic Republic of the Congo|2020-05-23	0.0002099934	Africa
Africa|hCoV-19/DRC/10533/2020|EPI ISL 527548|B.1.5|Democratic Republic of the Congo|2020-05-20	Africa|hCoV-19/DRC/10621/2020|EPI ISL 527526|B.1.214|Democratic Republic of the Congo|2020-05-23	0.0002440070	Africa
Africa|hCoV-19/Algeria/G0638 2264/2020|EPI ISL 418241|B.1|Algeria|2020-03-02	Africa|hCoV-19/DRC/10640/2020|EPI ISL 527541|B.1|Democratic Republic of the Congo|2020-05-22	0.0005995989	Africa
Africa|hCoV-19/Algeria/G0640 2265/2020|EPI ISL 418242|B.1|Algeria|2020-03-08	Africa|hCoV-19/DRC/10640/2020|EPI ISL 527541|B.1|Democratic Republic of the Congo|2020-05-22	0.0004937561	Africa
Africa|hCoV-19/Algeria/G0860 2262/2020|EPI ISL 420037|B.1|Algeria|2020-03-02	Africa|hCoV-19/DRC/10640/2020|EPI ISL 527541|B.1|Democratic Republic of the Congo|2020-05-22	0.0004937560	Africa
Africa|hCoV-19/Benin/1022/2020|EPI ISL 476826|B.1|Benin|2020-03-25	Africa|hCoV-19/DRC/10640/2020|EPI ISL 527541|B.1|Democratic Republic of the Congo|2020-05-22	0.0003526866	Africa
Africa|hCoV-19/Benin/1092/2020|EPI ISL 476827|B.1|Benin|2020-03-27	Africa|hCoV-19/DRC/10640/2020|EPI ISL 527541|B.1|Democratic Republic of the Congo|2020-05-22	0.0004233895	Africa
Africa|hCoV-19/Benin/1408/2020|EPI ISL 476825|B.1.356|Benin|2020-04-04	Africa|hCoV-19/DRC/10640/2020|EPI ISL 527541|B.1|Democratic Republic of the Congo|2020-05-22	0.0004937909	Africa
Africa|hCoV-19/Benin/1409/2020|EPI ISL 476828|B.1|Benin|2020-04-06	Africa|hCoV-19/DRC/10640/2020|EPI ISL 527541|B.1|Democratic Republic of the Congo|2020-05-22	0.0005299941	Africa
Africa|hCoV-19/Benin/1950/2020|EPI ISL 476830|A|Benin|2020-04-15	Africa|hCoV-19/DRC/10640/2020|EPI ISL 527541|B.1|Democratic Republic of the Congo|2020-05-22	0.0007056646	Africa
Africa|hCoV-19/Benin/197/2020|EPI ISL 476822|B.1.178|Benin|2020-03-15	Africa|hCoV-19/DRC/10640/2020|EPI ISL 527541|B.1|Democratic Republic of the Congo|2020-05-22	0.0003880087	Africa
Africa|hCoV-19/Benin/2012/2020|EPI ISL 476831|A|Benin|2020-04-15	Africa|hCoV-19/DRC/10640/2020|EPI ISL 527541|B.1|Democratic Republic of the Congo|2020-05-22	0.0007055404	Africa
Africa|hCoV-19/Benin/260/2020|EPI ISL 476823|B.1.292|Benin|2020-03-17	Africa|hCoV-19/DRC/10640/2020|EPI ISL 527541|B.1|Democratic Republic of the Congo|2020-05-22	0.0005643681	Africa
Africa|hCoV-19/Benin/314/2020|EPI ISL 476834|B.1.5|Benin|2020-03-17	Africa|hCoV-19/DRC/10640/2020|EPI ISL 527541|B.1|Democratic Republic of the Congo|2020-05-22	0.0004938727	Africa
Africa|hCoV-19/Benin/461/2020|EPI ISL 476833|A|Benin|2020-03-17	Africa|hCoV-19/DRC/10640/2020|EPI ISL 527541|B.1|Democratic Republic of the Congo|2020-05-22	0.0006702184	Africa
Africa|hCoV-19/Benin/501/2020|EPI ISL 476824|B.1.356|Benin|2020-03-17	Africa|hCoV-19/DRC/10640/2020|EPI ISL 527541|B.1|Democratic Republic of the Congo|2020-05-22	0.0004937561	Africa
Africa|hCoV-19/Benin/843/2020|EPI ISL 476829|A|Benin|2020-03-19	Africa|hCoV-19/DRC/10640/2020|EPI ISL 527541|B.1|Democratic Republic of the Congo|2020-05-22	0.0005997284	Africa
Africa|hCoV-19/Botswana/BOT0455/2020|EPI ISL 560386|B.1|Botswana|2020-03-28	Africa|hCoV-19/DRC/10640/2020|EPI ISL 527541|B.1|Democratic Republic of the Congo|2020-05-22	0.0004232016	Africa
Africa|hCoV-19/Botswana/BOT2254/2020|EPI ISL 560390|B.1.1|Botswana|2020-04-08	Africa|hCoV-19/DRC/10640/2020|EPI ISL 527541|B.1|Democratic Republic of the Congo|2020-05-22	0.0004951078	Africa
Africa|hCoV-19/Botswana/BOT2283/2020|EPI ISL 560385|B.1|Botswana|2020-04-07	Africa|hCoV-19/DRC/10640/2020|EPI ISL 527541|B.1|Democratic Republic of the Congo|2020-05-22	0.0005357747	Africa
Africa|hCoV-19/Botswana/BOT2624/2020|EPI ISL 560387|B.1.1|Botswana|2020-04-05	Africa|hCoV-19/DRC/10640/2020|EPI ISL 527541|B.1|Democratic Republic of the Congo|2020-05-22	0.0005000940	Africa
Africa|hCoV-19/Botswana/BOT4161/2020|EPI ISL 560388|B.1.1.220|Botswana|2020-04-16	Africa|hCoV-19/DRC/10640/2020|EPI ISL 527541|B.1|Democratic Republic of the Congo|2020-05-22	0.0005662015	Africa
Africa|hCoV-19/DRC/04186/2020|EPI ISL 471411|A|Democratic Republic of the Congo|2020-04-25	Africa|hCoV-19/DRC/10640/2020|EPI ISL 527541|B.1|Democratic Republic of the Congo|2020-05-22	0.0006702180	Africa
Africa|hCoV-19/DRC/04188/2020|EPI ISL 471413|A|Democratic Republic of the Congo|2020-04-25	Africa|hCoV-19/DRC/10640/2020|EPI ISL 527541|B.1|Democratic Republic of the Congo|2020-05-22	0.0007522407	Africa
Africa|hCoV-19/DRC/10041/2020|EPI ISL 527543|B.1.1.275|Democratic Republic of the Congo|2020-05-22	Africa|hCoV-19/DRC/10640/2020|EPI ISL 527541|B.1|Democratic Republic of the Congo|2020-05-22	0.0005644890	Africa
Africa|hCoV-19/DRC/10057/2020|EPI ISL 527538|B.1.1.275|Democratic Republic of the Congo|2020-05-22	Africa|hCoV-19/DRC/10640/2020|EPI ISL 527541|B.1|Democratic Republic of the Congo|2020-05-22	0.0006772609	Africa
Africa|hCoV-19/DRC/10061/2020|EPI ISL 527521|B.1.1.275|Democratic Republic of the Congo|2020-05-22	Africa|hCoV-19/DRC/10640/2020|EPI ISL 527541|B.1|Democratic Republic of the Congo|2020-05-22	0.0005299770	Africa
Africa|hCoV-19/DRC/10070/2020|EPI ISL 527544|B.1.178|Democratic Republic of the Congo|2020-05-22	Africa|hCoV-19/DRC/10640/2020|EPI ISL 527541|B.1|Democratic Republic of the Congo|2020-05-22	0.0005290726	Africa
Africa|hCoV-19/DRC/10120/2020|EPI ISL 513624|B.1.1.275|Democratic Republic of the Congo|2020-05-22	Africa|hCoV-19/DRC/10640/2020|EPI ISL 527541|B.1|Democratic Republic of the Congo|2020-05-22	0.0006204213	Africa
Africa|hCoV-19/DRC/10127/2020|EPI ISL 513625|B.1.1.275|Democratic Republic of the Congo|2020-05-22	Africa|hCoV-19/DRC/10640/2020|EPI ISL 527541|B.1|Democratic Republic of the Congo|2020-05-22	0.0006118259	Africa
Africa|hCoV-19/DRC/10242/2020|EPI ISL 513626|B.1.84|Democratic Republic of the Congo|2020-05-22	Africa|hCoV-19/DRC/10640/2020|EPI ISL 527541|B.1|Democratic Republic of the Congo|2020-05-22	0.0004241396	Africa
Africa|hCoV-19/DRC/10251/2020|EPI ISL 513627|B.1.128|Democratic Republic of the Congo|2020-05-22	Africa|hCoV-19/DRC/10640/2020|EPI ISL 527541|B.1|Democratic Republic of the Congo|2020-05-22	0.0006015872	Africa
Africa|hCoV-19/DRC/10324/2020|EPI ISL 527545|B.1.214|Democratic Republic of the Congo|2020-05-22	Africa|hCoV-19/DRC/10640/2020|EPI ISL 527541|B.1|Democratic Republic of the Congo|2020-05-22	0.0004937911	Africa
Africa|hCoV-19/DRC/10346/2020|EPI ISL 527546|B.1.214|Democratic Republic of the Congo|2020-05-22	Africa|hCoV-19/DRC/10640/2020|EPI ISL 527541|B.1|Democratic Republic of the Congo|2020-05-22	0.0004987854	Africa
Africa|hCoV-19/DRC/10364/2020|EPI ISL 527498|B.1|Democratic Republic of the Congo|2020-05-22	Africa|hCoV-19/DRC/10640/2020|EPI ISL 527541|B.1|Democratic Republic of the Congo|2020-05-22	0.0003879077	Africa
Africa|hCoV-19/DRC/10371/2020|EPI ISL 527489|B.1.178|Democratic Republic of the Congo|2020-05-22	Africa|hCoV-19/DRC/10640/2020|EPI ISL 527541|B.1|Democratic Republic of the Congo|2020-05-22	0.0005292458	Africa
Africa|hCoV-19/DRC/10373/2020|EPI ISL 527495|B.1.159|Democratic Republic of the Congo|2020-05-22	Africa|hCoV-19/DRC/10640/2020|EPI ISL 527541|B.1|Democratic Republic of the Congo|2020-05-22	0.0005644279	Africa
Africa|hCoV-19/DRC/10374/2020|EPI ISL 527539|B.1.84|Democratic Republic of the Congo|2020-05-22	Africa|hCoV-19/DRC/10640/2020|EPI ISL 527541|B.1|Democratic Republic of the Congo|2020-05-22	0.0006732879	Africa
Africa|hCoV-19/DRC/10375/2020|EPI ISL 527499|B.1.84|Democratic Republic of the Congo|2020-05-22	Africa|hCoV-19/DRC/10640/2020|EPI ISL 527541|B.1|Democratic Republic of the Congo|2020-05-22	0.0005646827	Africa
Africa|hCoV-19/DRC/10399/2020|EPI ISL 527491|B.1.214|Democratic Republic of the Congo|2020-05-22	Africa|hCoV-19/DRC/10640/2020|EPI ISL 527541|B.1|Democratic Republic of the Congo|2020-05-22	0.0004589655	Africa
Africa|hCoV-19/DRC/10502/2020|EPI ISL 527547|B.1.5|Democratic Republic of the Congo|2020-05-20	Africa|hCoV-19/DRC/10640/2020|EPI ISL 527541|B.1|Democratic Republic of the Congo|2020-05-22	0.0003879090	Africa
Africa|hCoV-19/DRC/10506/2020|EPI ISL 527524|B.1.5|Democratic Republic of the Congo|2020-05-18	Africa|hCoV-19/DRC/10640/2020|EPI ISL 527541|B.1|Democratic Republic of the Congo|2020-05-22	0.0003890747	Africa
Africa|hCoV-19/DRC/10507/2020|EPI ISL 527492|B.1.5|Democratic Republic of the Congo|2020-05-18	Africa|hCoV-19/DRC/10640/2020|EPI ISL 527541|B.1|Democratic Republic of the Congo|2020-05-22	0.0004233357	Africa
Africa|hCoV-19/DRC/10508/2020|EPI ISL 527494|B.1.5|Democratic Republic of the Congo|2020-05-20	Africa|hCoV-19/DRC/10640/2020|EPI ISL 527541|B.1|Democratic Republic of the Congo|2020-05-22	0.0004233960	Africa
Africa|hCoV-19/DRC/10532/2020|EPI ISL 527532|B.1.5|Democratic Republic of the Congo|2020-05-20	Africa|hCoV-19/DRC/10640/2020|EPI ISL 527541|B.1|Democratic Republic of the Congo|2020-05-22	0.0003879088	Africa
Africa|hCoV-19/DRC/10533/2020|EPI ISL 527548|B.1.5|Democratic Republic of the Congo|2020-05-20	Africa|hCoV-19/DRC/10640/2020|EPI ISL 527541|B.1|Democratic Republic of the Congo|2020-05-22	0.0004232717	Africa
Africa|hCoV-19/DRC/10621/2020|EPI ISL 527526|B.1.214|Democratic Republic of the Congo|2020-05-23	Africa|hCoV-19/DRC/10640/2020|EPI ISL 527541|B.1|Democratic Republic of the Congo|2020-05-22	0.0004585330	Africa
Africa|hCoV-19/Algeria/G0638 2264/2020|EPI ISL 418241|B.1|Algeria|2020-03-02	Africa|hCoV-19/DRC/10644/2020|EPI ISL 527549|B.1|Democratic Republic of the Congo|2020-05-22	0.0005793920	Africa
Africa|hCoV-19/Algeria/G0640 2265/2020|EPI ISL 418242|B.1|Algeria|2020-03-08	Africa|hCoV-19/DRC/10644/2020|EPI ISL 527549|B.1|Democratic Republic of the Congo|2020-05-22	0.0004771172	Africa
Africa|hCoV-19/Algeria/G0860 2262/2020|EPI ISL 420037|B.1|Algeria|2020-03-02	Africa|hCoV-19/DRC/10644/2020|EPI ISL 527549|B.1|Democratic Republic of the Congo|2020-05-22	0.0004771171	Africa
Africa|hCoV-19/Benin/1022/2020|EPI ISL 476826|B.1|Benin|2020-03-25	Africa|hCoV-19/DRC/10644/2020|EPI ISL 527549|B.1|Democratic Republic of the Congo|2020-05-22	0.0003408015	Africa
Africa|hCoV-19/Benin/1092/2020|EPI ISL 476827|B.1|Benin|2020-03-27	Africa|hCoV-19/DRC/10644/2020|EPI ISL 527549|B.1|Democratic Republic of the Congo|2020-05-22	0.0004091164	Africa
Africa|hCoV-19/Benin/1408/2020|EPI ISL 476825|B.1.356|Benin|2020-04-04	Africa|hCoV-19/DRC/10644/2020|EPI ISL 527549|B.1|Democratic Republic of the Congo|2020-05-22	0.0004771497	Africa
Africa|hCoV-19/Benin/1409/2020|EPI ISL 476828|B.1|Benin|2020-04-06	Africa|hCoV-19/DRC/10644/2020|EPI ISL 527549|B.1|Democratic Republic of the Congo|2020-05-22	0.0005123123	Africa
Africa|hCoV-19/Benin/1950/2020|EPI ISL 476830|A|Benin|2020-04-15	Africa|hCoV-19/DRC/10644/2020|EPI ISL 527549|B.1|Democratic Republic of the Congo|2020-05-22	0.0006818750	Africa
Africa|hCoV-19/Benin/197/2020|EPI ISL 476822|B.1.178|Benin|2020-03-15	Africa|hCoV-19/DRC/10644/2020|EPI ISL 527549|B.1|Democratic Republic of the Congo|2020-05-22	0.0003749315	Africa
Africa|hCoV-19/Benin/2012/2020|EPI ISL 476831|A|Benin|2020-04-15	Africa|hCoV-19/DRC/10644/2020|EPI ISL 527549|B.1|Democratic Republic of the Congo|2020-05-22	0.0006817590	Africa
Africa|hCoV-19/Benin/260/2020|EPI ISL 476823|B.1.292|Benin|2020-03-17	Africa|hCoV-19/DRC/10644/2020|EPI ISL 527549|B.1|Democratic Republic of the Congo|2020-05-22	0.0005453472	Africa
Africa|hCoV-19/Benin/314/2020|EPI ISL 476834|B.1.5|Benin|2020-03-17	Africa|hCoV-19/DRC/10644/2020|EPI ISL 527549|B.1|Democratic Republic of the Congo|2020-05-22	0.0004774213	Africa
Africa|hCoV-19/Benin/461/2020|EPI ISL 476833|A|Benin|2020-03-17	Africa|hCoV-19/DRC/10644/2020|EPI ISL 527549|B.1|Democratic Republic of the Congo|2020-05-22	0.0006476291	Africa
Africa|hCoV-19/Benin/501/2020|EPI ISL 476824|B.1.356|Benin|2020-03-17	Africa|hCoV-19/DRC/10644/2020|EPI ISL 527549|B.1|Democratic Republic of the Congo|2020-05-22	0.0004771172	Africa
Africa|hCoV-19/Benin/843/2020|EPI ISL 476829|A|Benin|2020-03-19	Africa|hCoV-19/DRC/10644/2020|EPI ISL 527549|B.1|Democratic Republic of the Congo|2020-05-22	0.0005795129	Africa
Africa|hCoV-19/Botswana/BOT0455/2020|EPI ISL 560386|B.1|Botswana|2020-03-28	Africa|hCoV-19/DRC/10644/2020|EPI ISL 527549|B.1|Democratic Republic of the Congo|2020-05-22	0.0004089409	Africa
Africa|hCoV-19/Botswana/BOT2254/2020|EPI ISL 560390|B.1.1|Botswana|2020-04-08	Africa|hCoV-19/DRC/10644/2020|EPI ISL 527549|B.1|Democratic Republic of the Congo|2020-05-22	0.0004815047	Africa
Africa|hCoV-19/Botswana/BOT2283/2020|EPI ISL 560385|B.1|Botswana|2020-04-07	Africa|hCoV-19/DRC/10644/2020|EPI ISL 527549|B.1|Democratic Republic of the Congo|2020-05-22	0.0005260437	Africa
Africa|hCoV-19/Botswana/BOT2624/2020|EPI ISL 560387|B.1.1|Botswana|2020-04-05	Africa|hCoV-19/DRC/10644/2020|EPI ISL 527549|B.1|Democratic Republic of the Congo|2020-05-22	0.0004910103	Africa
Africa|hCoV-19/Botswana/BOT4161/2020|EPI ISL 560388|B.1.1.220|Botswana|2020-04-16	Africa|hCoV-19/DRC/10644/2020|EPI ISL 527549|B.1|Democratic Republic of the Congo|2020-05-22	0.0005560113	Africa
Africa|hCoV-19/DRC/04186/2020|EPI ISL 471411|A|Democratic Republic of the Congo|2020-04-25	Africa|hCoV-19/DRC/10644/2020|EPI ISL 527549|B.1|Democratic Republic of the Congo|2020-05-22	0.0006476287	Africa
Africa|hCoV-19/DRC/04188/2020|EPI ISL 471413|A|Democratic Republic of the Congo|2020-04-25	Africa|hCoV-19/DRC/10644/2020|EPI ISL 527549|B.1|Democratic Republic of the Congo|2020-05-22	0.0007385395	Africa
Africa|hCoV-19/DRC/10041/2020|EPI ISL 527543|B.1.1.275|Democratic Republic of the Congo|2020-05-22	Africa|hCoV-19/DRC/10644/2020|EPI ISL 527549|B.1|Democratic Republic of the Congo|2020-05-22	0.0005458509	Africa
Africa|hCoV-19/DRC/10057/2020|EPI ISL 527538|B.1.1.275|Democratic Republic of the Congo|2020-05-22	Africa|hCoV-19/DRC/10644/2020|EPI ISL 527549|B.1|Democratic Republic of the Congo|2020-05-22	0.0006694827	Africa
Africa|hCoV-19/DRC/10061/2020|EPI ISL 527521|B.1.1.275|Democratic Republic of the Congo|2020-05-22	Africa|hCoV-19/DRC/10644/2020|EPI ISL 527549|B.1|Democratic Republic of the Congo|2020-05-22	0.0005212853	Africa
Africa|hCoV-19/DRC/10070/2020|EPI ISL 527544|B.1.178|Democratic Republic of the Congo|2020-05-22	Africa|hCoV-19/DRC/10644/2020|EPI ISL 527549|B.1|Democratic Republic of the Congo|2020-05-22	0.0005112420	Africa
Africa|hCoV-19/DRC/10120/2020|EPI ISL 513624|B.1.1.275|Democratic Republic of the Congo|2020-05-22	Africa|hCoV-19/DRC/10644/2020|EPI ISL 527549|B.1|Democratic Republic of the Congo|2020-05-22	0.0005994452	Africa
Africa|hCoV-19/DRC/10127/2020|EPI ISL 513625|B.1.1.275|Democratic Republic of the Congo|2020-05-22	Africa|hCoV-19/DRC/10644/2020|EPI ISL 527549|B.1|Democratic Republic of the Congo|2020-05-22	0.0005916644	Africa
Africa|hCoV-19/DRC/10242/2020|EPI ISL 513626|B.1.84|Democratic Republic of the Congo|2020-05-22	Africa|hCoV-19/DRC/10644/2020|EPI ISL 527549|B.1|Democratic Republic of the Congo|2020-05-22	0.0004101107	Africa
Africa|hCoV-19/DRC/10251/2020|EPI ISL 513627|B.1.128|Democratic Republic of the Congo|2020-05-22	Africa|hCoV-19/DRC/10644/2020|EPI ISL 527549|B.1|Democratic Republic of the Congo|2020-05-22	0.0006158942	Africa
Africa|hCoV-19/DRC/10324/2020|EPI ISL 527545|B.1.214|Democratic Republic of the Congo|2020-05-22	Africa|hCoV-19/DRC/10644/2020|EPI ISL 527549|B.1|Democratic Republic of the Congo|2020-05-22	0.0004774915	Africa
Africa|hCoV-19/DRC/10346/2020|EPI ISL 527546|B.1.214|Democratic Republic of the Congo|2020-05-22	Africa|hCoV-19/DRC/10644/2020|EPI ISL 527549|B.1|Democratic Republic of the Congo|2020-05-22	0.0004824092	Africa
Africa|hCoV-19/DRC/10364/2020|EPI ISL 527498|B.1|Democratic Republic of the Congo|2020-05-22	Africa|hCoV-19/DRC/10644/2020|EPI ISL 527549|B.1|Democratic Republic of the Congo|2020-05-22	0.0003773829	Africa
Africa|hCoV-19/DRC/10371/2020|EPI ISL 527489|B.1.178|Democratic Republic of the Congo|2020-05-22	Africa|hCoV-19/DRC/10644/2020|EPI ISL 527549|B.1|Democratic Republic of the Congo|2020-05-22	0.0005118224	Africa
Africa|hCoV-19/DRC/10373/2020|EPI ISL 527495|B.1.159|Democratic Republic of the Congo|2020-05-22	Africa|hCoV-19/DRC/10644/2020|EPI ISL 527549|B.1|Democratic Republic of the Congo|2020-05-22	0.0005466700	Africa
Africa|hCoV-19/DRC/10374/2020|EPI ISL 527539|B.1.84|Democratic Republic of the Congo|2020-05-22	Africa|hCoV-19/DRC/10644/2020|EPI ISL 527549|B.1|Democratic Republic of the Congo|2020-05-22	0.0006668381	Africa
Africa|hCoV-19/DRC/10375/2020|EPI ISL 527499|B.1.84|Democratic Republic of the Congo|2020-05-22	Africa|hCoV-19/DRC/10644/2020|EPI ISL 527549|B.1|Democratic Republic of the Congo|2020-05-22	0.0005487092	Africa
Africa|hCoV-19/DRC/10399/2020|EPI ISL 527491|B.1.214|Democratic Republic of the Congo|2020-05-22	Africa|hCoV-19/DRC/10644/2020|EPI ISL 527549|B.1|Democratic Republic of the Congo|2020-05-22	0.0004436196	Africa
Africa|hCoV-19/DRC/10502/2020|EPI ISL 527547|B.1.5|Democratic Republic of the Congo|2020-05-20	Africa|hCoV-19/DRC/10644/2020|EPI ISL 527549|B.1|Democratic Republic of the Congo|2020-05-22	0.0003748383	Africa
Africa|hCoV-19/DRC/10506/2020|EPI ISL 527524|B.1.5|Democratic Republic of the Congo|2020-05-18	Africa|hCoV-19/DRC/10644/2020|EPI ISL 527549|B.1|Democratic Republic of the Congo|2020-05-22	0.0003839156	Africa
Africa|hCoV-19/DRC/10507/2020|EPI ISL 527492|B.1.5|Democratic Republic of the Congo|2020-05-18	Africa|hCoV-19/DRC/10644/2020|EPI ISL 527549|B.1|Democratic Republic of the Congo|2020-05-22	0.0004096665	Africa
Africa|hCoV-19/DRC/10508/2020|EPI ISL 527494|B.1.5|Democratic Republic of the Congo|2020-05-20	Africa|hCoV-19/DRC/10644/2020|EPI ISL 527549|B.1|Democratic Republic of the Congo|2020-05-22	0.0004095552	Africa
Africa|hCoV-19/DRC/10532/2020|EPI ISL 527532|B.1.5|Democratic Republic of the Congo|2020-05-20	Africa|hCoV-19/DRC/10644/2020|EPI ISL 527549|B.1|Democratic Republic of the Congo|2020-05-22	0.0003842643	Africa
Africa|hCoV-19/DRC/10533/2020|EPI ISL 527548|B.1.5|Democratic Republic of the Congo|2020-05-20	Africa|hCoV-19/DRC/10644/2020|EPI ISL 527549|B.1|Democratic Republic of the Congo|2020-05-22	0.0004090063	Africa
Africa|hCoV-19/DRC/10621/2020|EPI ISL 527526|B.1.214|Democratic Republic of the Congo|2020-05-23	Africa|hCoV-19/DRC/10644/2020|EPI ISL 527549|B.1|Democratic Republic of the Congo|2020-05-22	0.0004531792	Africa
Africa|hCoV-19/DRC/10640/2020|EPI ISL 527541|B.1|Democratic Republic of the Congo|2020-05-22	Africa|hCoV-19/DRC/10644/2020|EPI ISL 527549|B.1|Democratic Republic of the Congo|2020-05-22	0.0000000000	Africa
Africa|hCoV-19/Algeria/G0638 2264/2020|EPI ISL 418241|B.1|Algeria|2020-03-02	Africa|hCoV-19/DRC/10728/2020|EPI ISL 513628|B.1.5|Democratic Republic of the Congo|2020-05-23	0.0003151049	Africa
Africa|hCoV-19/Algeria/G0640 2265/2020|EPI ISL 418242|B.1|Algeria|2020-03-08	Africa|hCoV-19/DRC/10728/2020|EPI ISL 513628|B.1.5|Democratic Republic of the Congo|2020-05-23	0.0002100567	Africa
Africa|hCoV-19/Algeria/G0860 2262/2020|EPI ISL 420037|B.1|Algeria|2020-03-02	Africa|hCoV-19/DRC/10728/2020|EPI ISL 513628|B.1.5|Democratic Republic of the Congo|2020-05-23	0.0002100567	Africa
Africa|hCoV-19/Benin/1022/2020|EPI ISL 476826|B.1|Benin|2020-03-25	Africa|hCoV-19/DRC/10728/2020|EPI ISL 513628|B.1.5|Democratic Republic of the Congo|2020-05-23	0.0001050316	Africa
Africa|hCoV-19/Benin/1092/2020|EPI ISL 476827|B.1|Benin|2020-03-27	Africa|hCoV-19/DRC/10728/2020|EPI ISL 513628|B.1.5|Democratic Republic of the Congo|2020-05-23	0.0001751207	Africa
Africa|hCoV-19/Benin/1408/2020|EPI ISL 476825|B.1.356|Benin|2020-04-04	Africa|hCoV-19/DRC/10728/2020|EPI ISL 513628|B.1.5|Democratic Republic of the Congo|2020-05-23	0.0002100714	Africa
Africa|hCoV-19/Benin/1409/2020|EPI ISL 476828|B.1|Benin|2020-04-06	Africa|hCoV-19/DRC/10728/2020|EPI ISL 513628|B.1.5|Democratic Republic of the Congo|2020-05-23	0.0002455121	Africa
Africa|hCoV-19/Benin/1950/2020|EPI ISL 476830|A|Benin|2020-04-15	Africa|hCoV-19/DRC/10728/2020|EPI ISL 513628|B.1.5|Democratic Republic of the Congo|2020-05-23	0.0004202900	Africa
Africa|hCoV-19/Benin/197/2020|EPI ISL 476822|B.1.178|Benin|2020-03-15	Africa|hCoV-19/DRC/10728/2020|EPI ISL 513628|B.1.5|Democratic Republic of the Congo|2020-05-23	0.0001050438	Africa
Africa|hCoV-19/Benin/2012/2020|EPI ISL 476831|A|Benin|2020-04-15	Africa|hCoV-19/DRC/10728/2020|EPI ISL 513628|B.1.5|Democratic Republic of the Congo|2020-05-23	0.0004202164	Africa
Africa|hCoV-19/Benin/260/2020|EPI ISL 476823|B.1.292|Benin|2020-03-17	Africa|hCoV-19/DRC/10728/2020|EPI ISL 513628|B.1.5|Democratic Republic of the Congo|2020-05-23	0.0002801128	Africa
Africa|hCoV-19/Benin/314/2020|EPI ISL 476834|B.1.5|Benin|2020-03-17	Africa|hCoV-19/DRC/10728/2020|EPI ISL 513628|B.1.5|Democratic Republic of the Congo|2020-05-23	0.0002101059	Africa
Africa|hCoV-19/Benin/461/2020|EPI ISL 476833|A|Benin|2020-03-17	Africa|hCoV-19/DRC/10728/2020|EPI ISL 513628|B.1.5|Democratic Republic of the Congo|2020-05-23	0.0003851728	Africa
Africa|hCoV-19/Benin/501/2020|EPI ISL 476824|B.1.356|Benin|2020-03-17	Africa|hCoV-19/DRC/10728/2020|EPI ISL 513628|B.1.5|Democratic Republic of the Congo|2020-05-23	0.0002100567	Africa
Africa|hCoV-19/Benin/843/2020|EPI ISL 476829|A|Benin|2020-03-19	Africa|hCoV-19/DRC/10728/2020|EPI ISL 513628|B.1.5|Democratic Republic of the Congo|2020-05-23	0.0003151723	Africa
Africa|hCoV-19/Botswana/BOT0455/2020|EPI ISL 560386|B.1|Botswana|2020-03-28	Africa|hCoV-19/DRC/10728/2020|EPI ISL 513628|B.1.5|Democratic Republic of the Congo|2020-05-23	0.0001400319	Africa
Africa|hCoV-19/Botswana/BOT2254/2020|EPI ISL 560390|B.1.1|Botswana|2020-04-08	Africa|hCoV-19/DRC/10728/2020|EPI ISL 513628|B.1.5|Democratic Republic of the Congo|2020-05-23	0.0002139997	Africa
Africa|hCoV-19/Botswana/BOT2283/2020|EPI ISL 560385|B.1|Botswana|2020-04-07	Africa|hCoV-19/DRC/10728/2020|EPI ISL 513628|B.1.5|Democratic Republic of the Congo|2020-05-23	0.0002545674	Africa
Africa|hCoV-19/Botswana/BOT2624/2020|EPI ISL 560387|B.1.1|Botswana|2020-04-05	Africa|hCoV-19/DRC/10728/2020|EPI ISL 513628|B.1.5|Democratic Republic of the Congo|2020-05-23	0.0002182173	Africa
Africa|hCoV-19/Botswana/BOT4161/2020|EPI ISL 560388|B.1.1.220|Botswana|2020-04-16	Africa|hCoV-19/DRC/10728/2020|EPI ISL 513628|B.1.5|Democratic Republic of the Congo|2020-05-23	0.0002881919	Africa
Africa|hCoV-19/DRC/04186/2020|EPI ISL 471411|A|Democratic Republic of the Congo|2020-04-25	Africa|hCoV-19/DRC/10728/2020|EPI ISL 513628|B.1.5|Democratic Republic of the Congo|2020-05-23	0.0003851727	Africa
Africa|hCoV-19/DRC/04188/2020|EPI ISL 471413|A|Democratic Republic of the Congo|2020-04-25	Africa|hCoV-19/DRC/10728/2020|EPI ISL 513628|B.1.5|Democratic Republic of the Congo|2020-05-23	0.0004697162	Africa
Africa|hCoV-19/DRC/10041/2020|EPI ISL 527543|B.1.1.275|Democratic Republic of the Congo|2020-05-22	Africa|hCoV-19/DRC/10728/2020|EPI ISL 513628|B.1.5|Democratic Republic of the Congo|2020-05-23	0.0002826768	Africa
Africa|hCoV-19/DRC/10057/2020|EPI ISL 527538|B.1.1.275|Democratic Republic of the Congo|2020-05-22	Africa|hCoV-19/DRC/10728/2020|EPI ISL 513628|B.1.5|Democratic Republic of the Congo|2020-05-23	0.0003980187	Africa
Africa|hCoV-19/DRC/10061/2020|EPI ISL 527521|B.1.1.275|Democratic Republic of the Congo|2020-05-22	Africa|hCoV-19/DRC/10728/2020|EPI ISL 513628|B.1.5|Democratic Republic of the Congo|2020-05-23	0.0002512937	Africa
Africa|hCoV-19/DRC/10070/2020|EPI ISL 527544|B.1.178|Democratic Republic of the Congo|2020-05-22	Africa|hCoV-19/DRC/10728/2020|EPI ISL 513628|B.1.5|Democratic Republic of the Congo|2020-05-23	0.0002119709	Africa
Africa|hCoV-19/DRC/10120/2020|EPI ISL 513624|B.1.1.275|Democratic Republic of the Congo|2020-05-22	Africa|hCoV-19/DRC/10728/2020|EPI ISL 513628|B.1.5|Democratic Republic of the Congo|2020-05-23	0.0003152672	Africa
Africa|hCoV-19/DRC/10127/2020|EPI ISL 513625|B.1.1.275|Democratic Republic of the Congo|2020-05-22	Africa|hCoV-19/DRC/10728/2020|EPI ISL 513628|B.1.5|Democratic Republic of the Congo|2020-05-23	0.0003151788	Africa
Africa|hCoV-19/DRC/10242/2020|EPI ISL 513626|B.1.84|Democratic Republic of the Congo|2020-05-22	Africa|hCoV-19/DRC/10728/2020|EPI ISL 513628|B.1.5|Democratic Republic of the Congo|2020-05-23	0.0001400354	Africa
Africa|hCoV-19/DRC/10251/2020|EPI ISL 513627|B.1.128|Democratic Republic of the Congo|2020-05-22	Africa|hCoV-19/DRC/10728/2020|EPI ISL 513628|B.1.5|Democratic Republic of the Congo|2020-05-23	0.0003502061	Africa
Africa|hCoV-19/DRC/10324/2020|EPI ISL 527545|B.1.214|Democratic Republic of the Congo|2020-05-22	Africa|hCoV-19/DRC/10728/2020|EPI ISL 513628|B.1.5|Democratic Republic of the Congo|2020-05-23	0.0002119559	Africa
Africa|hCoV-19/DRC/10346/2020|EPI ISL 527546|B.1.214|Democratic Republic of the Congo|2020-05-22	Africa|hCoV-19/DRC/10728/2020|EPI ISL 513628|B.1.5|Democratic Republic of the Congo|2020-05-23	0.0002125037	Africa
Africa|hCoV-19/DRC/10364/2020|EPI ISL 527498|B.1|Democratic Republic of the Congo|2020-05-22	Africa|hCoV-19/DRC/10728/2020|EPI ISL 513628|B.1.5|Democratic Republic of the Congo|2020-05-23	0.0001065836	Africa
Africa|hCoV-19/DRC/10371/2020|EPI ISL 527489|B.1.178|Democratic Republic of the Congo|2020-05-22	Africa|hCoV-19/DRC/10728/2020|EPI ISL 513628|B.1.5|Democratic Republic of the Congo|2020-05-23	0.0002474121	Africa
Africa|hCoV-19/DRC/10373/2020|EPI ISL 527495|B.1.159|Democratic Republic of the Congo|2020-05-22	Africa|hCoV-19/DRC/10728/2020|EPI ISL 513628|B.1.5|Democratic Republic of the Congo|2020-05-23	0.0002830357	Africa
Africa|hCoV-19/DRC/10374/2020|EPI ISL 527539|B.1.84|Democratic Republic of the Congo|2020-05-22	Africa|hCoV-19/DRC/10728/2020|EPI ISL 513628|B.1.5|Democratic Republic of the Congo|2020-05-23	0.0003624187	Africa
Africa|hCoV-19/DRC/10375/2020|EPI ISL 527499|B.1.84|Democratic Republic of the Congo|2020-05-22	Africa|hCoV-19/DRC/10728/2020|EPI ISL 513628|B.1.5|Democratic Republic of the Congo|2020-05-23	0.0002840990	Africa
Africa|hCoV-19/DRC/10399/2020|EPI ISL 527491|B.1.214|Democratic Republic of the Congo|2020-05-22	Africa|hCoV-19/DRC/10728/2020|EPI ISL 513628|B.1.5|Democratic Republic of the Congo|2020-05-23	0.0002122041	Africa
Africa|hCoV-19/DRC/10502/2020|EPI ISL 527547|B.1.5|Democratic Republic of the Congo|2020-05-20	Africa|hCoV-19/DRC/10728/2020|EPI ISL 513628|B.1.5|Democratic Republic of the Congo|2020-05-23	0.0001059664	Africa
Africa|hCoV-19/DRC/10506/2020|EPI ISL 527524|B.1.5|Democratic Republic of the Congo|2020-05-18	Africa|hCoV-19/DRC/10728/2020|EPI ISL 513628|B.1.5|Democratic Republic of the Congo|2020-05-23	0.0001080848	Africa
Africa|hCoV-19/DRC/10507/2020|EPI ISL 527492|B.1.5|Democratic Republic of the Congo|2020-05-18	Africa|hCoV-19/DRC/10728/2020|EPI ISL 513628|B.1.5|Democratic Republic of the Congo|2020-05-23	0.0001414678	Africa
Africa|hCoV-19/DRC/10508/2020|EPI ISL 527494|B.1.5|Democratic Republic of the Congo|2020-05-20	Africa|hCoV-19/DRC/10728/2020|EPI ISL 513628|B.1.5|Democratic Republic of the Congo|2020-05-23	0.0001415329	Africa
Africa|hCoV-19/DRC/10532/2020|EPI ISL 527532|B.1.5|Democratic Republic of the Congo|2020-05-20	Africa|hCoV-19/DRC/10728/2020|EPI ISL 513628|B.1.5|Democratic Republic of the Congo|2020-05-23	0.0001085304	Africa
Africa|hCoV-19/DRC/10533/2020|EPI ISL 527548|B.1.5|Democratic Republic of the Congo|2020-05-20	Africa|hCoV-19/DRC/10728/2020|EPI ISL 513628|B.1.5|Democratic Republic of the Congo|2020-05-23	0.0001413364	Africa
Africa|hCoV-19/DRC/10621/2020|EPI ISL 527526|B.1.214|Democratic Republic of the Congo|2020-05-23	Africa|hCoV-19/DRC/10728/2020|EPI ISL 513628|B.1.5|Democratic Republic of the Congo|2020-05-23	0.0001806223	Africa
Africa|hCoV-19/DRC/10640/2020|EPI ISL 527541|B.1|Democratic Republic of the Congo|2020-05-22	Africa|hCoV-19/DRC/10728/2020|EPI ISL 513628|B.1.5|Democratic Republic of the Congo|2020-05-23	0.0003650441	Africa
Africa|hCoV-19/DRC/10644/2020|EPI ISL 527549|B.1|Democratic Republic of the Congo|2020-05-22	Africa|hCoV-19/DRC/10728/2020|EPI ISL 513628|B.1.5|Democratic Republic of the Congo|2020-05-23	0.0003533596	Africa
Africa|hCoV-19/Algeria/G0638 2264/2020|EPI ISL 418241|B.1|Algeria|2020-03-02	Africa|hCoV-19/DRC/10731/2020|EPI ISL 513629|B.1.1.1|Democratic Republic of the Congo|2020-05-23	0.0005644264	Africa
Africa|hCoV-19/Algeria/G0640 2265/2020|EPI ISL 418242|B.1|Algeria|2020-03-08	Africa|hCoV-19/DRC/10731/2020|EPI ISL 513629|B.1.1.1|Democratic Republic of the Congo|2020-05-23	0.0004585674	Africa
Africa|hCoV-19/Algeria/G0860 2262/2020|EPI ISL 420037|B.1|Algeria|2020-03-02	Africa|hCoV-19/DRC/10731/2020|EPI ISL 513629|B.1.1.1|Democratic Republic of the Congo|2020-05-23	0.0004585673	Africa
Africa|hCoV-19/Benin/1022/2020|EPI ISL 476826|B.1|Benin|2020-03-25	Africa|hCoV-19/DRC/10731/2020|EPI ISL 513629|B.1.1.1|Democratic Republic of the Congo|2020-05-23	0.0004233243	Africa
Africa|hCoV-19/Benin/1092/2020|EPI ISL 476827|B.1|Benin|2020-03-27	Africa|hCoV-19/DRC/10731/2020|EPI ISL 513629|B.1.1.1|Democratic Republic of the Congo|2020-05-23	0.0004940716	Africa
Africa|hCoV-19/Benin/1408/2020|EPI ISL 476825|B.1.356|Benin|2020-04-04	Africa|hCoV-19/DRC/10731/2020|EPI ISL 513629|B.1.1.1|Democratic Republic of the Congo|2020-05-23	0.0004585997	Africa
Africa|hCoV-19/Benin/1409/2020|EPI ISL 476828|B.1|Benin|2020-04-06	Africa|hCoV-19/DRC/10731/2020|EPI ISL 513629|B.1.1.1|Democratic Republic of the Congo|2020-05-23	0.0004947473	Africa
Africa|hCoV-19/Benin/1950/2020|EPI ISL 476830|A|Benin|2020-04-15	Africa|hCoV-19/DRC/10731/2020|EPI ISL 513629|B.1.1.1|Democratic Republic of the Congo|2020-05-23	0.0006704978	Africa
Africa|hCoV-19/Benin/197/2020|EPI ISL 476822|B.1.178|Benin|2020-03-15	Africa|hCoV-19/DRC/10731/2020|EPI ISL 513629|B.1.1.1|Democratic Republic of the Congo|2020-05-23	0.0004233736	Africa
Africa|hCoV-19/Benin/2012/2020|EPI ISL 476831|A|Benin|2020-04-15	Africa|hCoV-19/DRC/10731/2020|EPI ISL 513629|B.1.1.1|Democratic Republic of the Congo|2020-05-23	0.0006703796	Africa
Africa|hCoV-19/Benin/260/2020|EPI ISL 476823|B.1.292|Benin|2020-03-17	Africa|hCoV-19/DRC/10731/2020|EPI ISL 513629|B.1.1.1|Democratic Republic of the Congo|2020-05-23	0.0005291870	Africa
Africa|hCoV-19/Benin/314/2020|EPI ISL 476834|B.1.5|Benin|2020-03-17	Africa|hCoV-19/DRC/10731/2020|EPI ISL 513629|B.1.1.1|Democratic Republic of the Congo|2020-05-23	0.0005292637	Africa
Africa|hCoV-19/Benin/461/2020|EPI ISL 476833|A|Benin|2020-03-17	Africa|hCoV-19/DRC/10731/2020|EPI ISL 513629|B.1.1.1|Democratic Republic of the Congo|2020-05-23	0.0006350540	Africa
Africa|hCoV-19/Benin/501/2020|EPI ISL 476824|B.1.356|Benin|2020-03-17	Africa|hCoV-19/DRC/10731/2020|EPI ISL 513629|B.1.1.1|Democratic Republic of the Congo|2020-05-23	0.0004585674	Africa
Africa|hCoV-19/Benin/843/2020|EPI ISL 476829|A|Benin|2020-03-19	Africa|hCoV-19/DRC/10731/2020|EPI ISL 513629|B.1.1.1|Democratic Republic of the Congo|2020-05-23	0.0005645481	Africa
Africa|hCoV-19/Botswana/BOT0455/2020|EPI ISL 560386|B.1|Botswana|2020-03-28	Africa|hCoV-19/DRC/10731/2020|EPI ISL 513629|B.1.1.1|Democratic Republic of the Congo|2020-05-23	0.0003880021	Africa
Africa|hCoV-19/Botswana/BOT2254/2020|EPI ISL 560390|B.1.1|Botswana|2020-04-08	Africa|hCoV-19/DRC/10731/2020|EPI ISL 513629|B.1.1.1|Democratic Republic of the Congo|2020-05-23	0.0002515103	Africa
Africa|hCoV-19/Botswana/BOT2283/2020|EPI ISL 560385|B.1|Botswana|2020-04-07	Africa|hCoV-19/DRC/10731/2020|EPI ISL 513629|B.1.1.1|Democratic Republic of the Congo|2020-05-23	0.0005092756	Africa
Africa|hCoV-19/Botswana/BOT2624/2020|EPI ISL 560387|B.1.1|Botswana|2020-04-05	Africa|hCoV-19/DRC/10731/2020|EPI ISL 513629|B.1.1.1|Democratic Republic of the Congo|2020-05-23	0.0002545739	Africa
Africa|hCoV-19/Botswana/BOT4161/2020|EPI ISL 560388|B.1.1.220|Botswana|2020-04-16	Africa|hCoV-19/DRC/10731/2020|EPI ISL 513629|B.1.1.1|Democratic Republic of the Congo|2020-05-23	0.0003241996	Africa
Africa|hCoV-19/DRC/04186/2020|EPI ISL 471411|A|Democratic Republic of the Congo|2020-04-25	Africa|hCoV-19/DRC/10731/2020|EPI ISL 513629|B.1.1.1|Democratic Republic of the Congo|2020-05-23	0.0006350535	Africa
Africa|hCoV-19/DRC/04188/2020|EPI ISL 471413|A|Democratic Republic of the Congo|2020-04-25	Africa|hCoV-19/DRC/10731/2020|EPI ISL 513629|B.1.1.1|Democratic Republic of the Congo|2020-05-23	0.0006504653	Africa
Africa|hCoV-19/DRC/10041/2020|EPI ISL 527543|B.1.1.275|Democratic Republic of the Congo|2020-05-22	Africa|hCoV-19/DRC/10731/2020|EPI ISL 513629|B.1.1.1|Democratic Republic of the Congo|2020-05-23	0.0003203380	Africa
Africa|hCoV-19/DRC/10057/2020|EPI ISL 527538|B.1.1.275|Democratic Republic of the Congo|2020-05-22	Africa|hCoV-19/DRC/10731/2020|EPI ISL 513629|B.1.1.1|Democratic Republic of the Congo|2020-05-23	0.0004334274	Africa
Africa|hCoV-19/DRC/10061/2020|EPI ISL 527521|B.1.1.275|Democratic Republic of the Congo|2020-05-22	Africa|hCoV-19/DRC/10731/2020|EPI ISL 513629|B.1.1.1|Democratic Republic of the Congo|2020-05-23	0.0002858957	Africa
Africa|hCoV-19/DRC/10070/2020|EPI ISL 527544|B.1.178|Democratic Republic of the Congo|2020-05-22	Africa|hCoV-19/DRC/10731/2020|EPI ISL 513629|B.1.1.1|Democratic Republic of the Congo|2020-05-23	0.0005696095	Africa
Africa|hCoV-19/DRC/10120/2020|EPI ISL 513624|B.1.1.275|Democratic Republic of the Congo|2020-05-22	Africa|hCoV-19/DRC/10731/2020|EPI ISL 513629|B.1.1.1|Democratic Republic of the Congo|2020-05-23	0.0002836028	Africa
Africa|hCoV-19/DRC/10127/2020|EPI ISL 513625|B.1.1.275|Democratic Republic of the Congo|2020-05-22	Africa|hCoV-19/DRC/10731/2020|EPI ISL 513629|B.1.1.1|Democratic Republic of the Congo|2020-05-23	0.0002825112	Africa
Africa|hCoV-19/DRC/10242/2020|EPI ISL 513626|B.1.84|Democratic Republic of the Congo|2020-05-22	Africa|hCoV-19/DRC/10731/2020|EPI ISL 513629|B.1.1.1|Democratic Republic of the Congo|2020-05-23	0.0004585790	Africa
Africa|hCoV-19/DRC/10251/2020|EPI ISL 513627|B.1.128|Democratic Republic of the Congo|2020-05-22	Africa|hCoV-19/DRC/10731/2020|EPI ISL 513629|B.1.1.1|Democratic Republic of the Congo|2020-05-23	0.0005645601	Africa
Africa|hCoV-19/DRC/10324/2020|EPI ISL 527545|B.1.214|Democratic Republic of the Congo|2020-05-22	Africa|hCoV-19/DRC/10731/2020|EPI ISL 513629|B.1.1.1|Democratic Republic of the Congo|2020-05-23	0.0005339598	Africa
Africa|hCoV-19/DRC/10346/2020|EPI ISL 527546|B.1.214|Democratic Republic of the Congo|2020-05-22	Africa|hCoV-19/DRC/10731/2020|EPI ISL 513629|B.1.1.1|Democratic Republic of the Congo|2020-05-23	0.0005352355	Africa
Africa|hCoV-19/DRC/10364/2020|EPI ISL 527498|B.1|Democratic Republic of the Congo|2020-05-22	Africa|hCoV-19/DRC/10731/2020|EPI ISL 513629|B.1.1.1|Democratic Republic of the Congo|2020-05-23	0.0004281561	Africa
Africa|hCoV-19/DRC/10371/2020|EPI ISL 527489|B.1.178|Democratic Republic of the Congo|2020-05-22	Africa|hCoV-19/DRC/10731/2020|EPI ISL 513629|B.1.1.1|Democratic Republic of the Congo|2020-05-23	0.0005697371	Africa
Africa|hCoV-19/DRC/10373/2020|EPI ISL 527495|B.1.159|Democratic Republic of the Congo|2020-05-22	Africa|hCoV-19/DRC/10731/2020|EPI ISL 513629|B.1.1.1|Democratic Republic of the Congo|2020-05-23	0.0005340660	Africa
Africa|hCoV-19/DRC/10374/2020|EPI ISL 527539|B.1.84|Democratic Republic of the Congo|2020-05-22	Africa|hCoV-19/DRC/10731/2020|EPI ISL 513629|B.1.1.1|Democratic Republic of the Congo|2020-05-23	0.0006855348	Africa
Africa|hCoV-19/DRC/10375/2020|EPI ISL 527499|B.1.84|Democratic Republic of the Congo|2020-05-22	Africa|hCoV-19/DRC/10731/2020|EPI ISL 513629|B.1.1.1|Democratic Republic of the Congo|2020-05-23	0.0006057275	Africa
Africa|hCoV-19/DRC/10399/2020|EPI ISL 527491|B.1.214|Democratic Republic of the Congo|2020-05-22	Africa|hCoV-19/DRC/10731/2020|EPI ISL 513629|B.1.1.1|Democratic Republic of the Congo|2020-05-23	0.0004276031	Africa
Africa|hCoV-19/DRC/10502/2020|EPI ISL 527547|B.1.5|Democratic Republic of the Congo|2020-05-20	Africa|hCoV-19/DRC/10731/2020|EPI ISL 513629|B.1.1.1|Democratic Republic of the Congo|2020-05-23	0.0003559187	Africa
Africa|hCoV-19/DRC/10506/2020|EPI ISL 527524|B.1.5|Democratic Republic of the Congo|2020-05-18	Africa|hCoV-19/DRC/10731/2020|EPI ISL 513629|B.1.1.1|Democratic Republic of the Congo|2020-05-23	0.0003590358	Africa
Africa|hCoV-19/DRC/10507/2020|EPI ISL 527492|B.1.5|Democratic Republic of the Congo|2020-05-18	Africa|hCoV-19/DRC/10731/2020|EPI ISL 513629|B.1.1.1|Democratic Republic of the Congo|2020-05-23	0.0003917458	Africa
Africa|hCoV-19/DRC/10508/2020|EPI ISL 527494|B.1.5|Democratic Republic of the Congo|2020-05-20	Africa|hCoV-19/DRC/10731/2020|EPI ISL 513629|B.1.1.1|Democratic Republic of the Congo|2020-05-23	0.0003918299	Africa
Africa|hCoV-19/DRC/10532/2020|EPI ISL 527532|B.1.5|Democratic Republic of the Congo|2020-05-20	Africa|hCoV-19/DRC/10731/2020|EPI ISL 513629|B.1.1.1|Democratic Republic of the Congo|2020-05-23	0.0003605240	Africa
Africa|hCoV-19/DRC/10533/2020|EPI ISL 527548|B.1.5|Democratic Republic of the Congo|2020-05-20	Africa|hCoV-19/DRC/10731/2020|EPI ISL 513629|B.1.1.1|Democratic Republic of the Congo|2020-05-23	0.0003916441	Africa
Africa|hCoV-19/DRC/10621/2020|EPI ISL 527526|B.1.214|Democratic Republic of the Congo|2020-05-23	Africa|hCoV-19/DRC/10731/2020|EPI ISL 513629|B.1.1.1|Democratic Republic of the Congo|2020-05-23	0.0005043904	Africa
Africa|hCoV-19/DRC/10640/2020|EPI ISL 527541|B.1|Democratic Republic of the Congo|2020-05-22	Africa|hCoV-19/DRC/10731/2020|EPI ISL 513629|B.1.1.1|Democratic Republic of the Congo|2020-05-23	0.0006905790	Africa
Africa|hCoV-19/DRC/10644/2020|EPI ISL 527549|B.1|Democratic Republic of the Congo|2020-05-22	Africa|hCoV-19/DRC/10731/2020|EPI ISL 513629|B.1.1.1|Democratic Republic of the Congo|2020-05-23	0.0006765409	Africa
Africa|hCoV-19/DRC/10728/2020|EPI ISL 513628|B.1.5|Democratic Republic of the Congo|2020-05-23	Africa|hCoV-19/DRC/10731/2020|EPI ISL 513629|B.1.1.1|Democratic Republic of the Congo|2020-05-23	0.0003899785	Africa
Africa|hCoV-19/Algeria/G0638 2264/2020|EPI ISL 418241|B.1|Algeria|2020-03-02	Africa|hCoV-19/DRC/10733/2020|EPI ISL 513630|B.1|Democratic Republic of the Congo|2020-05-23	0.0004391442	Africa
Africa|hCoV-19/Algeria/G0640 2265/2020|EPI ISL 418242|B.1|Algeria|2020-03-08	Africa|hCoV-19/DRC/10733/2020|EPI ISL 513630|B.1|Democratic Republic of the Congo|2020-05-23	0.0003377827	Africa
Africa|hCoV-19/Algeria/G0860 2262/2020|EPI ISL 420037|B.1|Algeria|2020-03-02	Africa|hCoV-19/DRC/10733/2020|EPI ISL 513630|B.1|Democratic Republic of the Congo|2020-05-23	0.0003377826	Africa
Africa|hCoV-19/Benin/1022/2020|EPI ISL 476826|B.1|Benin|2020-03-25	Africa|hCoV-19/DRC/10733/2020|EPI ISL 513630|B.1|Democratic Republic of the Congo|2020-05-23	0.0002364551	Africa
Africa|hCoV-19/Benin/1092/2020|EPI ISL 476827|B.1|Benin|2020-03-27	Africa|hCoV-19/DRC/10733/2020|EPI ISL 513630|B.1|Democratic Republic of the Congo|2020-05-23	0.0003041275	Africa
Africa|hCoV-19/Benin/1408/2020|EPI ISL 476825|B.1.356|Benin|2020-04-04	Africa|hCoV-19/DRC/10733/2020|EPI ISL 513630|B.1|Democratic Republic of the Congo|2020-05-23	0.0003378054	Africa
Africa|hCoV-19/Benin/1409/2020|EPI ISL 476828|B.1|Benin|2020-04-06	Africa|hCoV-19/DRC/10733/2020|EPI ISL 513630|B.1|Democratic Republic of the Congo|2020-05-23	0.0003723644	Africa
Africa|hCoV-19/Benin/1950/2020|EPI ISL 476830|A|Benin|2020-04-15	Africa|hCoV-19/DRC/10733/2020|EPI ISL 513630|B.1|Democratic Republic of the Congo|2020-05-23	0.0005406714	Africa
Africa|hCoV-19/Benin/197/2020|EPI ISL 476822|B.1.178|Benin|2020-03-15	Africa|hCoV-19/DRC/10733/2020|EPI ISL 513630|B.1|Democratic Republic of the Congo|2020-05-23	0.0002364814	Africa
Africa|hCoV-19/Benin/2012/2020|EPI ISL 476831|A|Benin|2020-04-15	Africa|hCoV-19/DRC/10733/2020|EPI ISL 513630|B.1|Democratic Republic of the Congo|2020-05-23	0.0005405800	Africa
Africa|hCoV-19/Benin/260/2020|EPI ISL 476823|B.1.292|Benin|2020-03-17	Africa|hCoV-19/DRC/10733/2020|EPI ISL 513630|B.1|Democratic Republic of the Congo|2020-05-23	0.0004053911	Africa
Africa|hCoV-19/Benin/314/2020|EPI ISL 476834|B.1.5|Benin|2020-03-17	Africa|hCoV-19/DRC/10733/2020|EPI ISL 513630|B.1|Democratic Republic of the Congo|2020-05-23	0.0003379962	Africa
Africa|hCoV-19/Benin/461/2020|EPI ISL 476833|A|Benin|2020-03-17	Africa|hCoV-19/DRC/10733/2020|EPI ISL 513630|B.1|Democratic Republic of the Congo|2020-05-23	0.0005067615	Africa
Africa|hCoV-19/Benin/501/2020|EPI ISL 476824|B.1.356|Benin|2020-03-17	Africa|hCoV-19/DRC/10733/2020|EPI ISL 513630|B.1|Democratic Republic of the Congo|2020-05-23	0.0003377826	Africa
Africa|hCoV-19/Benin/843/2020|EPI ISL 476829|A|Benin|2020-03-19	Africa|hCoV-19/DRC/10733/2020|EPI ISL 513630|B.1|Democratic Republic of the Congo|2020-05-23	0.0004392346	Africa
Africa|hCoV-19/Botswana/BOT0455/2020|EPI ISL 560386|B.1|Botswana|2020-03-28	Africa|hCoV-19/DRC/10733/2020|EPI ISL 513630|B.1|Democratic Republic of the Congo|2020-05-23	0.0002702151	Africa
Africa|hCoV-19/Botswana/BOT2254/2020|EPI ISL 560390|B.1.1|Botswana|2020-04-08	Africa|hCoV-19/DRC/10733/2020|EPI ISL 513630|B.1|Democratic Republic of the Congo|2020-05-23	0.0003438961	Africa
Africa|hCoV-19/Botswana/BOT2283/2020|EPI ISL 560385|B.1|Botswana|2020-04-07	Africa|hCoV-19/DRC/10733/2020|EPI ISL 513630|B.1|Democratic Republic of the Congo|2020-05-23	0.0003857245	Africa
Africa|hCoV-19/Botswana/BOT2624/2020|EPI ISL 560387|B.1.1|Botswana|2020-04-05	Africa|hCoV-19/DRC/10733/2020|EPI ISL 513630|B.1|Democratic Republic of the Congo|2020-05-23	0.0003506843	Africa
Africa|hCoV-19/Botswana/BOT4161/2020|EPI ISL 560388|B.1.1.220|Botswana|2020-04-16	Africa|hCoV-19/DRC/10733/2020|EPI ISL 513630|B.1|Democratic Republic of the Congo|2020-05-23	0.0004169646	Africa
Africa|hCoV-19/DRC/04186/2020|EPI ISL 471411|A|Democratic Republic of the Congo|2020-04-25	Africa|hCoV-19/DRC/10733/2020|EPI ISL 513630|B.1|Democratic Republic of the Congo|2020-05-23	0.0005067607	Africa
Africa|hCoV-19/DRC/04188/2020|EPI ISL 471413|A|Democratic Republic of the Congo|2020-04-25	Africa|hCoV-19/DRC/10733/2020|EPI ISL 513630|B.1|Democratic Republic of the Congo|2020-05-23	0.0005924079	Africa
Africa|hCoV-19/DRC/10041/2020|EPI ISL 527543|B.1.1.275|Democratic Republic of the Congo|2020-05-22	Africa|hCoV-19/DRC/10733/2020|EPI ISL 513630|B.1|Democratic Republic of the Congo|2020-05-23	0.0004093185	Africa
Africa|hCoV-19/DRC/10057/2020|EPI ISL 527538|B.1.1.275|Democratic Republic of the Congo|2020-05-22	Africa|hCoV-19/DRC/10733/2020|EPI ISL 513630|B.1|Democratic Republic of the Congo|2020-05-23	0.0005284465	Africa
Africa|hCoV-19/DRC/10061/2020|EPI ISL 527521|B.1.1.275|Democratic Republic of the Congo|2020-05-22	Africa|hCoV-19/DRC/10733/2020|EPI ISL 513630|B.1|Democratic Republic of the Congo|2020-05-23	0.0003822096	Africa
Africa|hCoV-19/DRC/10070/2020|EPI ISL 527544|B.1.178|Democratic Republic of the Congo|2020-05-22	Africa|hCoV-19/DRC/10733/2020|EPI ISL 513630|B.1|Democratic Republic of the Congo|2020-05-23	0.0003066700	Africa
Africa|hCoV-19/DRC/10120/2020|EPI ISL 513624|B.1.1.275|Democratic Republic of the Congo|2020-05-22	Africa|hCoV-19/DRC/10733/2020|EPI ISL 513630|B.1|Democratic Republic of the Congo|2020-05-23	0.0004542832	Africa
Africa|hCoV-19/DRC/10127/2020|EPI ISL 513625|B.1.1.275|Democratic Republic of the Congo|2020-05-22	Africa|hCoV-19/DRC/10733/2020|EPI ISL 513630|B.1|Democratic Republic of the Congo|2020-05-23	0.0004483927	Africa
Africa|hCoV-19/DRC/10242/2020|EPI ISL 513626|B.1.84|Democratic Republic of the Congo|2020-05-22	Africa|hCoV-19/DRC/10733/2020|EPI ISL 513630|B.1|Democratic Republic of the Congo|2020-05-23	0.0002709814	Africa
Africa|hCoV-19/DRC/10251/2020|EPI ISL 513627|B.1.128|Democratic Republic of the Congo|2020-05-22	Africa|hCoV-19/DRC/10733/2020|EPI ISL 513630|B.1|Democratic Republic of the Congo|2020-05-23	0.0004747735	Africa
Africa|hCoV-19/DRC/10324/2020|EPI ISL 527545|B.1.214|Democratic Republic of the Congo|2020-05-22	Africa|hCoV-19/DRC/10733/2020|EPI ISL 513630|B.1|Democratic Republic of the Congo|2020-05-23	0.0003409724	Africa
Africa|hCoV-19/DRC/10346/2020|EPI ISL 527546|B.1.214|Democratic Republic of the Congo|2020-05-22	Africa|hCoV-19/DRC/10733/2020|EPI ISL 513630|B.1|Democratic Republic of the Congo|2020-05-23	0.0003445194	Africa
Africa|hCoV-19/DRC/10364/2020|EPI ISL 527498|B.1|Democratic Republic of the Congo|2020-05-22	Africa|hCoV-19/DRC/10733/2020|EPI ISL 513630|B.1|Democratic Republic of the Congo|2020-05-23	0.0002401122	Africa
Africa|hCoV-19/DRC/10371/2020|EPI ISL 527489|B.1.178|Democratic Republic of the Congo|2020-05-22	Africa|hCoV-19/DRC/10733/2020|EPI ISL 513630|B.1|Democratic Republic of the Congo|2020-05-23	0.0003752600	Africa
Africa|hCoV-19/DRC/10373/2020|EPI ISL 527495|B.1.159|Democratic Republic of the Congo|2020-05-22	Africa|hCoV-19/DRC/10733/2020|EPI ISL 513630|B.1|Democratic Republic of the Congo|2020-05-23	0.0004099327	Africa
Africa|hCoV-19/DRC/10374/2020|EPI ISL 527539|B.1.84|Democratic Republic of the Congo|2020-05-22	Africa|hCoV-19/DRC/10733/2020|EPI ISL 513630|B.1|Democratic Republic of the Congo|2020-05-23	0.0005263586	Africa
Africa|hCoV-19/DRC/10375/2020|EPI ISL 527499|B.1.84|Democratic Republic of the Congo|2020-05-22	Africa|hCoV-19/DRC/10733/2020|EPI ISL 513630|B.1|Democratic Republic of the Congo|2020-05-23	0.0004114612	Africa
Africa|hCoV-19/DRC/10399/2020|EPI ISL 527491|B.1.214|Democratic Republic of the Congo|2020-05-22	Africa|hCoV-19/DRC/10733/2020|EPI ISL 513630|B.1|Democratic Republic of the Congo|2020-05-23	0.0003412177	Africa
Africa|hCoV-19/DRC/10502/2020|EPI ISL 527547|B.1.5|Democratic Republic of the Congo|2020-05-20	Africa|hCoV-19/DRC/10733/2020|EPI ISL 513630|B.1|Democratic Republic of the Congo|2020-05-23	0.0002384847	Africa
Africa|hCoV-19/DRC/10506/2020|EPI ISL 527524|B.1.5|Democratic Republic of the Congo|2020-05-18	Africa|hCoV-19/DRC/10733/2020|EPI ISL 513630|B.1|Democratic Republic of the Congo|2020-05-23	0.0002442670	Africa
Africa|hCoV-19/DRC/10507/2020|EPI ISL 527492|B.1.5|Democratic Republic of the Congo|2020-05-18	Africa|hCoV-19/DRC/10733/2020|EPI ISL 513630|B.1|Democratic Republic of the Congo|2020-05-23	0.0002730827	Africa
Africa|hCoV-19/DRC/10508/2020|EPI ISL 527494|B.1.5|Democratic Republic of the Congo|2020-05-20	Africa|hCoV-19/DRC/10733/2020|EPI ISL 513630|B.1|Democratic Republic of the Congo|2020-05-23	0.0002730087	Africa
Africa|hCoV-19/DRC/10532/2020|EPI ISL 527532|B.1.5|Democratic Republic of the Congo|2020-05-20	Africa|hCoV-19/DRC/10733/2020|EPI ISL 513630|B.1|Democratic Republic of the Congo|2020-05-23	0.0002444887	Africa
Africa|hCoV-19/DRC/10533/2020|EPI ISL 527548|B.1.5|Democratic Republic of the Congo|2020-05-20	Africa|hCoV-19/DRC/10733/2020|EPI ISL 513630|B.1|Democratic Republic of the Congo|2020-05-23	0.0002726427	Africa
Africa|hCoV-19/DRC/10621/2020|EPI ISL 527526|B.1.214|Democratic Republic of the Congo|2020-05-23	Africa|hCoV-19/DRC/10733/2020|EPI ISL 513630|B.1|Democratic Republic of the Congo|2020-05-23	0.0003136846	Africa
Africa|hCoV-19/DRC/10640/2020|EPI ISL 527541|B.1|Democratic Republic of the Congo|2020-05-22	Africa|hCoV-19/DRC/10733/2020|EPI ISL 513630|B.1|Democratic Republic of the Congo|2020-05-23	0.0004937901	Africa
Africa|hCoV-19/DRC/10644/2020|EPI ISL 527549|B.1|Democratic Republic of the Congo|2020-05-22	Africa|hCoV-19/DRC/10733/2020|EPI ISL 513630|B.1|Democratic Republic of the Congo|2020-05-23	0.0004771489	Africa
Africa|hCoV-19/DRC/10728/2020|EPI ISL 513628|B.1.5|Democratic Republic of the Congo|2020-05-23	Africa|hCoV-19/DRC/10733/2020|EPI ISL 513630|B.1|Democratic Republic of the Congo|2020-05-23	0.0002100713	Africa
Africa|hCoV-19/DRC/10731/2020|EPI ISL 513629|B.1.1.1|Democratic Republic of the Congo|2020-05-23	Africa|hCoV-19/DRC/10733/2020|EPI ISL 513630|B.1|Democratic Republic of the Congo|2020-05-23	0.0005291755	Africa
Africa|hCoV-19/Algeria/G0638 2264/2020|EPI ISL 418241|B.1|Algeria|2020-03-02	Africa|hCoV-19/DRC/108/2020|EPI ISL 417948|B.1.128|Democratic Republic of the Congo|2020-03-19	0.0004041018	Africa
Africa|hCoV-19/Algeria/G0640 2265/2020|EPI ISL 418242|B.1|Algeria|2020-03-08	Africa|hCoV-19/DRC/108/2020|EPI ISL 417948|B.1.128|Democratic Republic of the Congo|2020-03-19	0.0003028336	Africa
Africa|hCoV-19/Algeria/G0860 2262/2020|EPI ISL 420037|B.1|Algeria|2020-03-02	Africa|hCoV-19/DRC/108/2020|EPI ISL 417948|B.1.128|Democratic Republic of the Congo|2020-03-19	0.0003028336	Africa
Africa|hCoV-19/Benin/1022/2020|EPI ISL 476826|B.1|Benin|2020-03-25	Africa|hCoV-19/DRC/108/2020|EPI ISL 417948|B.1.128|Democratic Republic of the Congo|2020-03-19	0.0002692045	Africa
Africa|hCoV-19/Benin/1092/2020|EPI ISL 476827|B.1|Benin|2020-03-27	Africa|hCoV-19/DRC/108/2020|EPI ISL 417948|B.1.128|Democratic Republic of the Congo|2020-03-19	0.0003366312	Africa
Africa|hCoV-19/Benin/1408/2020|EPI ISL 476825|B.1.356|Benin|2020-04-04	Africa|hCoV-19/DRC/108/2020|EPI ISL 417948|B.1.128|Democratic Republic of the Congo|2020-03-19	0.0003028540	Africa
Africa|hCoV-19/Benin/1409/2020|EPI ISL 476828|B.1|Benin|2020-04-06	Africa|hCoV-19/DRC/108/2020|EPI ISL 417948|B.1.128|Democratic Republic of the Congo|2020-03-19	0.0003384848	Africa
Africa|hCoV-19/Benin/1950/2020|EPI ISL 476830|A|Benin|2020-04-15	Africa|hCoV-19/DRC/108/2020|EPI ISL 417948|B.1.128|Democratic Republic of the Congo|2020-03-19	0.0005049268	Africa
Africa|hCoV-19/Benin/197/2020|EPI ISL 476822|B.1.178|Benin|2020-03-15	Africa|hCoV-19/DRC/108/2020|EPI ISL 417948|B.1.128|Democratic Republic of the Congo|2020-03-19	0.0002692343	Africa
Africa|hCoV-19/Benin/2012/2020|EPI ISL 476831|A|Benin|2020-04-15	Africa|hCoV-19/DRC/108/2020|EPI ISL 417948|B.1.128|Democratic Republic of the Congo|2020-03-19	0.0005385215	Africa
Africa|hCoV-19/Benin/260/2020|EPI ISL 476823|B.1.292|Benin|2020-03-17	Africa|hCoV-19/DRC/108/2020|EPI ISL 417948|B.1.128|Democratic Republic of the Congo|2020-03-19	0.0003701772	Africa
Africa|hCoV-19/Benin/314/2020|EPI ISL 476834|B.1.5|Benin|2020-03-17	Africa|hCoV-19/DRC/108/2020|EPI ISL 417948|B.1.128|Democratic Republic of the Congo|2020-03-19	0.0003717798	Africa
Africa|hCoV-19/Benin/461/2020|EPI ISL 476833|A|Benin|2020-03-17	Africa|hCoV-19/DRC/108/2020|EPI ISL 417948|B.1.128|Democratic Republic of the Congo|2020-03-19	0.0005048318	Africa
Africa|hCoV-19/Benin/501/2020|EPI ISL 476824|B.1.356|Benin|2020-03-17	Africa|hCoV-19/DRC/108/2020|EPI ISL 417948|B.1.128|Democratic Republic of the Congo|2020-03-19	0.0003028336	Africa
Africa|hCoV-19/Benin/843/2020|EPI ISL 476829|A|Benin|2020-03-19	Africa|hCoV-19/DRC/108/2020|EPI ISL 417948|B.1.128|Democratic Republic of the Congo|2020-03-19	0.0004375620	Africa
Africa|hCoV-19/Botswana/BOT0455/2020|EPI ISL 560386|B.1|Botswana|2020-03-28	Africa|hCoV-19/DRC/108/2020|EPI ISL 417948|B.1.128|Democratic Republic of the Congo|2020-03-19	0.0002355277	Africa
Africa|hCoV-19/Botswana/BOT2254/2020|EPI ISL 560390|B.1.1|Botswana|2020-04-08	Africa|hCoV-19/DRC/108/2020|EPI ISL 417948|B.1.128|Democratic Republic of the Congo|2020-03-19	0.0003082931	Africa
Africa|hCoV-19/Botswana/BOT2283/2020|EPI ISL 560385|B.1|Botswana|2020-04-07	Africa|hCoV-19/DRC/108/2020|EPI ISL 417948|B.1.128|Democratic Republic of the Congo|2020-03-19	0.0003492571	Africa
Africa|hCoV-19/Botswana/BOT2624/2020|EPI ISL 560387|B.1.1|Botswana|2020-04-05	Africa|hCoV-19/DRC/108/2020|EPI ISL 417948|B.1.128|Democratic Republic of the Congo|2020-03-19	0.0003143544	Africa
Africa|hCoV-19/Botswana/BOT4161/2020|EPI ISL 560388|B.1.1.220|Botswana|2020-04-16	Africa|hCoV-19/DRC/108/2020|EPI ISL 417948|B.1.128|Democratic Republic of the Congo|2020-03-19	0.0003807037	Africa
Africa|hCoV-19/DRC/04186/2020|EPI ISL 471411|A|Democratic Republic of the Congo|2020-04-25	Africa|hCoV-19/DRC/108/2020|EPI ISL 417948|B.1.128|Democratic Republic of the Congo|2020-03-19	0.0005048315	Africa
Africa|hCoV-19/DRC/04188/2020|EPI ISL 471413|A|Democratic Republic of the Congo|2020-04-25	Africa|hCoV-19/DRC/108/2020|EPI ISL 417948|B.1.128|Democratic Republic of the Congo|2020-03-19	0.0005900822	Africa
Africa|hCoV-19/DRC/10041/2020|EPI ISL 527543|B.1.1.275|Democratic Republic of the Congo|2020-05-22	Africa|hCoV-19/DRC/108/2020|EPI ISL 417948|B.1.128|Democratic Republic of the Congo|2020-03-19	0.0003751775	Africa
Africa|hCoV-19/DRC/10057/2020|EPI ISL 527538|B.1.1.275|Democratic Republic of the Congo|2020-05-22	Africa|hCoV-19/DRC/108/2020|EPI ISL 417948|B.1.128|Democratic Republic of the Congo|2020-03-19	0.0004931742	Africa
Africa|hCoV-19/DRC/10061/2020|EPI ISL 527521|B.1.1.275|Democratic Republic of the Congo|2020-05-22	Africa|hCoV-19/DRC/108/2020|EPI ISL 417948|B.1.128|Democratic Republic of the Congo|2020-03-19	0.0003474338	Africa
Africa|hCoV-19/DRC/10070/2020|EPI ISL 527544|B.1.178|Democratic Republic of the Congo|2020-05-22	Africa|hCoV-19/DRC/108/2020|EPI ISL 417948|B.1.128|Democratic Republic of the Congo|2020-03-19	0.0004086698	Africa
Africa|hCoV-19/DRC/10120/2020|EPI ISL 513624|B.1.1.275|Democratic Republic of the Congo|2020-05-22	Africa|hCoV-19/DRC/108/2020|EPI ISL 417948|B.1.128|Democratic Republic of the Congo|2020-03-19	0.0004193019	Africa
Africa|hCoV-19/DRC/10127/2020|EPI ISL 513625|B.1.1.275|Democratic Republic of the Congo|2020-05-22	Africa|hCoV-19/DRC/108/2020|EPI ISL 417948|B.1.128|Democratic Republic of the Congo|2020-03-19	0.0004138656	Africa
Africa|hCoV-19/DRC/10242/2020|EPI ISL 513626|B.1.84|Democratic Republic of the Congo|2020-05-22	Africa|hCoV-19/DRC/108/2020|EPI ISL 417948|B.1.128|Democratic Republic of the Congo|2020-03-19	0.0003048407	Africa
Africa|hCoV-19/DRC/10251/2020|EPI ISL 513627|B.1.128|Democratic Republic of the Congo|2020-05-22	Africa|hCoV-19/DRC/108/2020|EPI ISL 417948|B.1.128|Democratic Republic of the Congo|2020-03-19	0.0001695120	Africa
Africa|hCoV-19/DRC/10324/2020|EPI ISL 527545|B.1.214|Democratic Republic of the Congo|2020-05-22	Africa|hCoV-19/DRC/108/2020|EPI ISL 417948|B.1.128|Democratic Republic of the Congo|2020-03-19	0.0003750534	Africa
Africa|hCoV-19/DRC/10346/2020|EPI ISL 527546|B.1.214|Democratic Republic of the Congo|2020-05-22	Africa|hCoV-19/DRC/108/2020|EPI ISL 417948|B.1.128|Democratic Republic of the Congo|2020-03-19	0.0003789545	Africa
Africa|hCoV-19/DRC/10364/2020|EPI ISL 527498|B.1|Democratic Republic of the Congo|2020-05-22	Africa|hCoV-19/DRC/108/2020|EPI ISL 417948|B.1.128|Democratic Republic of the Congo|2020-03-19	0.0002744019	Africa
Africa|hCoV-19/DRC/10371/2020|EPI ISL 527489|B.1.178|Democratic Republic of the Congo|2020-05-22	Africa|hCoV-19/DRC/108/2020|EPI ISL 417948|B.1.128|Democratic Republic of the Congo|2020-03-19	0.0004093570	Africa
Africa|hCoV-19/DRC/10373/2020|EPI ISL 527495|B.1.159|Democratic Republic of the Congo|2020-05-22	Africa|hCoV-19/DRC/108/2020|EPI ISL 417948|B.1.128|Democratic Republic of the Congo|2020-03-19	0.0003757398	Africa
Africa|hCoV-19/DRC/10374/2020|EPI ISL 527539|B.1.84|Democratic Republic of the Congo|2020-05-22	Africa|hCoV-19/DRC/108/2020|EPI ISL 417948|B.1.128|Democratic Republic of the Congo|2020-03-19	0.0005605988	Africa
Africa|hCoV-19/DRC/10375/2020|EPI ISL 527499|B.1.84|Democratic Republic of the Congo|2020-05-22	Africa|hCoV-19/DRC/108/2020|EPI ISL 417948|B.1.128|Democratic Republic of the Congo|2020-03-19	0.0004448310	Africa
Africa|hCoV-19/DRC/10399/2020|EPI ISL 527491|B.1.214|Democratic Republic of the Congo|2020-05-22	Africa|hCoV-19/DRC/108/2020|EPI ISL 417948|B.1.128|Democratic Republic of the Congo|2020-03-19	0.0003753233	Africa
Africa|hCoV-19/DRC/10502/2020|EPI ISL 527547|B.1.5|Democratic Republic of the Congo|2020-05-20	Africa|hCoV-19/DRC/108/2020|EPI ISL 417948|B.1.128|Democratic Republic of the Congo|2020-03-19	0.0002043983	Africa
Africa|hCoV-19/DRC/10506/2020|EPI ISL 527524|B.1.5|Democratic Republic of the Congo|2020-05-18	Africa|hCoV-19/DRC/108/2020|EPI ISL 417948|B.1.128|Democratic Republic of the Congo|2020-03-19	0.0002093539	Africa
Africa|hCoV-19/DRC/10507/2020|EPI ISL 527492|B.1.5|Democratic Republic of the Congo|2020-05-18	Africa|hCoV-19/DRC/108/2020|EPI ISL 417948|B.1.128|Democratic Republic of the Congo|2020-03-19	0.0002389276	Africa
Africa|hCoV-19/DRC/10508/2020|EPI ISL 527494|B.1.5|Democratic Republic of the Congo|2020-05-20	Africa|hCoV-19/DRC/108/2020|EPI ISL 417948|B.1.128|Democratic Republic of the Congo|2020-03-19	0.0002379532	Africa
Africa|hCoV-19/DRC/10532/2020|EPI ISL 527532|B.1.5|Democratic Republic of the Congo|2020-05-20	Africa|hCoV-19/DRC/108/2020|EPI ISL 417948|B.1.128|Democratic Republic of the Congo|2020-03-19	0.0002095438	Africa
Africa|hCoV-19/DRC/10533/2020|EPI ISL 527548|B.1.5|Democratic Republic of the Congo|2020-05-20	Africa|hCoV-19/DRC/108/2020|EPI ISL 417948|B.1.128|Democratic Republic of the Congo|2020-03-19	0.0002385425	Africa
Africa|hCoV-19/DRC/10621/2020|EPI ISL 527526|B.1.214|Democratic Republic of the Congo|2020-05-23	Africa|hCoV-19/DRC/108/2020|EPI ISL 417948|B.1.128|Democratic Republic of the Congo|2020-03-19	0.0003485234	Africa
Africa|hCoV-19/DRC/10640/2020|EPI ISL 527541|B.1|Democratic Republic of the Congo|2020-05-22	Africa|hCoV-19/DRC/108/2020|EPI ISL 417948|B.1.128|Democratic Republic of the Congo|2020-03-19	0.0005290378	Africa
Africa|hCoV-19/DRC/10644/2020|EPI ISL 527549|B.1|Democratic Republic of the Congo|2020-05-22	Africa|hCoV-19/DRC/108/2020|EPI ISL 417948|B.1.128|Democratic Republic of the Congo|2020-03-19	0.0005112096	Africa
Africa|hCoV-19/DRC/10728/2020|EPI ISL 513628|B.1.5|Democratic Republic of the Congo|2020-05-23	Africa|hCoV-19/DRC/108/2020|EPI ISL 417948|B.1.128|Democratic Republic of the Congo|2020-03-19	0.0002450722	Africa
Africa|hCoV-19/DRC/10731/2020|EPI ISL 513629|B.1.1.1|Democratic Republic of the Congo|2020-05-23	Africa|hCoV-19/DRC/108/2020|EPI ISL 417948|B.1.128|Democratic Republic of the Congo|2020-03-19	0.0004938543	Africa
Africa|hCoV-19/DRC/10733/2020|EPI ISL 513630|B.1|Democratic Republic of the Congo|2020-05-23	Africa|hCoV-19/DRC/108/2020|EPI ISL 417948|B.1.128|Democratic Republic of the Congo|2020-03-19	0.0003715699	Africa
Africa|hCoV-19/Algeria/G0638 2264/2020|EPI ISL 418241|B.1|Algeria|2020-03-02	Africa|hCoV-19/DRC/10885/2020|EPI ISL 513631|B.1.84|Democratic Republic of the Congo|2020-05-23	0.0004423069	Africa
Africa|hCoV-19/Algeria/G0640 2265/2020|EPI ISL 418242|B.1|Algeria|2020-03-08	Africa|hCoV-19/DRC/10885/2020|EPI ISL 513631|B.1.84|Democratic Republic of the Congo|2020-05-23	0.0003402151	Africa
Africa|hCoV-19/Algeria/G0860 2262/2020|EPI ISL 420037|B.1|Algeria|2020-03-02	Africa|hCoV-19/DRC/10885/2020|EPI ISL 513631|B.1.84|Democratic Republic of the Congo|2020-05-23	0.0003402151	Africa
Africa|hCoV-19/Benin/1022/2020|EPI ISL 476826|B.1|Benin|2020-03-25	Africa|hCoV-19/DRC/10885/2020|EPI ISL 513631|B.1.84|Democratic Republic of the Congo|2020-05-23	0.0002381579	Africa
Africa|hCoV-19/Benin/1092/2020|EPI ISL 476827|B.1|Benin|2020-03-27	Africa|hCoV-19/DRC/10885/2020|EPI ISL 513631|B.1.84|Democratic Republic of the Congo|2020-05-23	0.0003063186	Africa
Africa|hCoV-19/Benin/1408/2020|EPI ISL 476825|B.1.356|Benin|2020-04-04	Africa|hCoV-19/DRC/10885/2020|EPI ISL 513631|B.1.84|Democratic Republic of the Congo|2020-05-23	0.0003402382	Africa
Africa|hCoV-19/Benin/1409/2020|EPI ISL 476828|B.1|Benin|2020-04-06	Africa|hCoV-19/DRC/10885/2020|EPI ISL 513631|B.1.84|Democratic Republic of the Congo|2020-05-23	0.0003748985	Africa
Africa|hCoV-19/Benin/1950/2020|EPI ISL 476830|A|Benin|2020-04-15	Africa|hCoV-19/DRC/10885/2020|EPI ISL 513631|B.1.84|Democratic Republic of the Congo|2020-05-23	0.0005445667	Africa
Africa|hCoV-19/Benin/197/2020|EPI ISL 476822|B.1.178|Benin|2020-03-15	Africa|hCoV-19/DRC/10885/2020|EPI ISL 513631|B.1.84|Democratic Republic of the Congo|2020-05-23	0.0002381846	Africa
Africa|hCoV-19/Benin/2012/2020|EPI ISL 476831|A|Benin|2020-04-15	Africa|hCoV-19/DRC/10885/2020|EPI ISL 513631|B.1.84|Democratic Republic of the Congo|2020-05-23	0.0005444739	Africa
Africa|hCoV-19/Benin/260/2020|EPI ISL 476823|B.1.292|Benin|2020-03-17	Africa|hCoV-19/DRC/10885/2020|EPI ISL 513631|B.1.84|Democratic Republic of the Congo|2020-05-23	0.0004083109	Africa
Africa|hCoV-19/Benin/314/2020|EPI ISL 476834|B.1.5|Benin|2020-03-17	Africa|hCoV-19/DRC/10885/2020|EPI ISL 513631|B.1.84|Democratic Republic of the Congo|2020-05-23	0.0003402928	Africa
Africa|hCoV-19/Benin/461/2020|EPI ISL 476833|A|Benin|2020-03-17	Africa|hCoV-19/DRC/10885/2020|EPI ISL 513631|B.1.84|Democratic Republic of the Congo|2020-05-23	0.0005104116	Africa
Africa|hCoV-19/Benin/501/2020|EPI ISL 476824|B.1.356|Benin|2020-03-17	Africa|hCoV-19/DRC/10885/2020|EPI ISL 513631|B.1.84|Democratic Republic of the Congo|2020-05-23	0.0003402151	Africa
Africa|hCoV-19/Benin/843/2020|EPI ISL 476829|A|Benin|2020-03-19	Africa|hCoV-19/DRC/10885/2020|EPI ISL 513631|B.1.84|Democratic Republic of the Congo|2020-05-23	0.0004423986	Africa
Africa|hCoV-19/Botswana/BOT0455/2020|EPI ISL 560386|B.1|Botswana|2020-03-28	Africa|hCoV-19/DRC/10885/2020|EPI ISL 513631|B.1.84|Democratic Republic of the Congo|2020-05-23	0.0002721610	Africa
Africa|hCoV-19/Botswana/BOT2254/2020|EPI ISL 560390|B.1.1|Botswana|2020-04-08	Africa|hCoV-19/DRC/10885/2020|EPI ISL 513631|B.1.84|Democratic Republic of the Congo|2020-05-23	0.0003464177	Africa
Africa|hCoV-19/Botswana/BOT2283/2020|EPI ISL 560385|B.1|Botswana|2020-04-07	Africa|hCoV-19/DRC/10885/2020|EPI ISL 513631|B.1.84|Democratic Republic of the Congo|2020-05-23	0.0003532732	Africa
Africa|hCoV-19/Botswana/BOT2624/2020|EPI ISL 560387|B.1.1|Botswana|2020-04-05	Africa|hCoV-19/DRC/10885/2020|EPI ISL 513631|B.1.84|Democratic Republic of the Congo|2020-05-23	0.0003179694	Africa
Africa|hCoV-19/Botswana/BOT4161/2020|EPI ISL 560388|B.1.1.220|Botswana|2020-04-16	Africa|hCoV-19/DRC/10885/2020|EPI ISL 513631|B.1.84|Democratic Republic of the Congo|2020-05-23	0.0003850413	Africa
Africa|hCoV-19/DRC/04186/2020|EPI ISL 471411|A|Democratic Republic of the Congo|2020-04-25	Africa|hCoV-19/DRC/10885/2020|EPI ISL 513631|B.1.84|Democratic Republic of the Congo|2020-05-23	0.0005104109	Africa
Africa|hCoV-19/DRC/04188/2020|EPI ISL 471413|A|Democratic Republic of the Congo|2020-04-25	Africa|hCoV-19/DRC/10885/2020|EPI ISL 513631|B.1.84|Democratic Republic of the Congo|2020-05-23	0.0005616924	Africa
Africa|hCoV-19/DRC/10041/2020|EPI ISL 527543|B.1.1.275|Democratic Republic of the Congo|2020-05-22	Africa|hCoV-19/DRC/10885/2020|EPI ISL 513631|B.1.84|Democratic Republic of the Congo|2020-05-23	0.0004119420	Africa
Africa|hCoV-19/DRC/10057/2020|EPI ISL 527538|B.1.1.275|Democratic Republic of the Congo|2020-05-22	Africa|hCoV-19/DRC/10885/2020|EPI ISL 513631|B.1.84|Democratic Republic of the Congo|2020-05-23	0.0004935667	Africa
Africa|hCoV-19/DRC/10061/2020|EPI ISL 527521|B.1.1.275|Democratic Republic of the Congo|2020-05-22	Africa|hCoV-19/DRC/10885/2020|EPI ISL 513631|B.1.84|Democratic Republic of the Congo|2020-05-23	0.0003494312	Africa
Africa|hCoV-19/DRC/10070/2020|EPI ISL 527544|B.1.178|Democratic Republic of the Congo|2020-05-22	Africa|hCoV-19/DRC/10885/2020|EPI ISL 513631|B.1.84|Democratic Republic of the Congo|2020-05-23	0.0003088705	Africa
Africa|hCoV-19/DRC/10120/2020|EPI ISL 513624|B.1.1.275|Democratic Republic of the Congo|2020-05-22	Africa|hCoV-19/DRC/10885/2020|EPI ISL 513631|B.1.84|Democratic Republic of the Congo|2020-05-23	0.0004542625	Africa
Africa|hCoV-19/DRC/10127/2020|EPI ISL 513625|B.1.1.275|Democratic Republic of the Congo|2020-05-22	Africa|hCoV-19/DRC/10885/2020|EPI ISL 513631|B.1.84|Democratic Republic of the Congo|2020-05-23	0.0004498776	Africa
Africa|hCoV-19/DRC/10242/2020|EPI ISL 513626|B.1.84|Democratic Republic of the Congo|2020-05-22	Africa|hCoV-19/DRC/10885/2020|EPI ISL 513631|B.1.84|Democratic Republic of the Congo|2020-05-23	0.0000680266	Africa
Africa|hCoV-19/DRC/10251/2020|EPI ISL 513627|B.1.128|Democratic Republic of the Congo|2020-05-22	Africa|hCoV-19/DRC/10885/2020|EPI ISL 513631|B.1.84|Democratic Republic of the Congo|2020-05-23	0.0004767896	Africa
Africa|hCoV-19/DRC/10324/2020|EPI ISL 527545|B.1.214|Democratic Republic of the Congo|2020-05-22	Africa|hCoV-19/DRC/10885/2020|EPI ISL 513631|B.1.84|Democratic Republic of the Congo|2020-05-23	0.0003432037	Africa
Africa|hCoV-19/DRC/10346/2020|EPI ISL 527546|B.1.214|Democratic Republic of the Congo|2020-05-22	Africa|hCoV-19/DRC/10885/2020|EPI ISL 513631|B.1.84|Democratic Republic of the Congo|2020-05-23	0.0003446229	Africa
Africa|hCoV-19/DRC/10364/2020|EPI ISL 527498|B.1|Democratic Republic of the Congo|2020-05-22	Africa|hCoV-19/DRC/10885/2020|EPI ISL 513631|B.1.84|Democratic Republic of the Congo|2020-05-23	0.0002416932	Africa
Africa|hCoV-19/DRC/10371/2020|EPI ISL 527489|B.1.178|Democratic Republic of the Congo|2020-05-22	Africa|hCoV-19/DRC/10885/2020|EPI ISL 513631|B.1.84|Democratic Republic of the Congo|2020-05-23	0.0003777172	Africa
Africa|hCoV-19/DRC/10373/2020|EPI ISL 527495|B.1.159|Democratic Republic of the Congo|2020-05-22	Africa|hCoV-19/DRC/10885/2020|EPI ISL 513631|B.1.84|Democratic Republic of the Congo|2020-05-23	0.0004125778	Africa
Africa|hCoV-19/DRC/10374/2020|EPI ISL 527539|B.1.84|Democratic Republic of the Congo|2020-05-22	Africa|hCoV-19/DRC/10885/2020|EPI ISL 513631|B.1.84|Democratic Republic of the Congo|2020-05-23	0.0003533519	Africa
Africa|hCoV-19/DRC/10375/2020|EPI ISL 527499|B.1.84|Democratic Republic of the Congo|2020-05-22	Africa|hCoV-19/DRC/10885/2020|EPI ISL 513631|B.1.84|Democratic Republic of the Congo|2020-05-23	0.0002762766	Africa
Africa|hCoV-19/DRC/10399/2020|EPI ISL 527491|B.1.214|Democratic Republic of the Congo|2020-05-22	Africa|hCoV-19/DRC/10885/2020|EPI ISL 513631|B.1.84|Democratic Republic of the Congo|2020-05-23	0.0003437000	Africa
Africa|hCoV-19/DRC/10502/2020|EPI ISL 527547|B.1.5|Democratic Republic of the Congo|2020-05-20	Africa|hCoV-19/DRC/10885/2020|EPI ISL 513631|B.1.84|Democratic Republic of the Congo|2020-05-23	0.0002402170	Africa
Africa|hCoV-19/DRC/10506/2020|EPI ISL 527524|B.1.5|Democratic Republic of the Congo|2020-05-18	Africa|hCoV-19/DRC/10885/2020|EPI ISL 513631|B.1.84|Democratic Republic of the Congo|2020-05-23	0.0002102233	Africa
Africa|hCoV-19/DRC/10507/2020|EPI ISL 527492|B.1.5|Democratic Republic of the Congo|2020-05-18	Africa|hCoV-19/DRC/10885/2020|EPI ISL 513631|B.1.84|Democratic Republic of the Congo|2020-05-23	0.0002748718	Africa
Africa|hCoV-19/DRC/10508/2020|EPI ISL 527494|B.1.5|Democratic Republic of the Congo|2020-05-20	Africa|hCoV-19/DRC/10885/2020|EPI ISL 513631|B.1.84|Democratic Republic of the Congo|2020-05-23	0.0002749950	Africa
Africa|hCoV-19/DRC/10532/2020|EPI ISL 527532|B.1.5|Democratic Republic of the Congo|2020-05-20	Africa|hCoV-19/DRC/10885/2020|EPI ISL 513631|B.1.84|Democratic Republic of the Congo|2020-05-23	0.0002110660	Africa
Africa|hCoV-19/DRC/10533/2020|EPI ISL 527548|B.1.5|Democratic Republic of the Congo|2020-05-20	Africa|hCoV-19/DRC/10885/2020|EPI ISL 513631|B.1.84|Democratic Republic of the Congo|2020-05-23	0.0002746237	Africa
Africa|hCoV-19/DRC/10621/2020|EPI ISL 527526|B.1.214|Democratic Republic of the Congo|2020-05-23	Africa|hCoV-19/DRC/10885/2020|EPI ISL 513631|B.1.84|Democratic Republic of the Congo|2020-05-23	0.0002807889	Africa
Africa|hCoV-19/DRC/10640/2020|EPI ISL 527541|B.1|Democratic Republic of the Congo|2020-05-22	Africa|hCoV-19/DRC/10885/2020|EPI ISL 513631|B.1.84|Democratic Republic of the Congo|2020-05-23	0.0004615814	Africa
Africa|hCoV-19/DRC/10644/2020|EPI ISL 527549|B.1|Democratic Republic of the Congo|2020-05-22	Africa|hCoV-19/DRC/10885/2020|EPI ISL 513631|B.1.84|Democratic Republic of the Congo|2020-05-23	0.0004806163	Africa
Africa|hCoV-19/DRC/10728/2020|EPI ISL 513628|B.1.5|Democratic Republic of the Congo|2020-05-23	Africa|hCoV-19/DRC/10885/2020|EPI ISL 513631|B.1.84|Democratic Republic of the Congo|2020-05-23	0.0002100617	Africa
Africa|hCoV-19/DRC/10731/2020|EPI ISL 513629|B.1.1.1|Democratic Republic of the Congo|2020-05-23	Africa|hCoV-19/DRC/10885/2020|EPI ISL 513631|B.1.84|Democratic Republic of the Congo|2020-05-23	0.0004938642	Africa
Africa|hCoV-19/DRC/10733/2020|EPI ISL 513630|B.1|Democratic Republic of the Congo|2020-05-23	Africa|hCoV-19/DRC/10885/2020|EPI ISL 513631|B.1.84|Democratic Republic of the Congo|2020-05-23	0.0003402383	Africa
Africa|hCoV-19/DRC/108/2020|EPI ISL 417948|B.1.128|Democratic Republic of the Congo|2020-03-19	Africa|hCoV-19/DRC/10885/2020|EPI ISL 513631|B.1.84|Democratic Republic of the Congo|2020-05-23	0.0003742457	Africa
Africa|hCoV-19/Algeria/G0638 2264/2020|EPI ISL 418241|B.1|Algeria|2020-03-02	Africa|hCoV-19/DRC/10902/2020|EPI ISL 527490|B.1.178|Democratic Republic of the Congo|2020-05-23	0.0004090583	Africa
Africa|hCoV-19/Algeria/G0640 2265/2020|EPI ISL 418242|B.1|Algeria|2020-03-08	Africa|hCoV-19/DRC/10902/2020|EPI ISL 527490|B.1.178|Democratic Republic of the Congo|2020-05-23	0.0003067749	Africa
Africa|hCoV-19/Algeria/G0860 2262/2020|EPI ISL 420037|B.1|Algeria|2020-03-02	Africa|hCoV-19/DRC/10902/2020|EPI ISL 527490|B.1.178|Democratic Republic of the Congo|2020-05-23	0.0003067749	Africa
Africa|hCoV-19/Benin/1022/2020|EPI ISL 476826|B.1|Benin|2020-03-25	Africa|hCoV-19/DRC/10902/2020|EPI ISL 527490|B.1.178|Democratic Republic of the Congo|2020-05-23	0.0002045229	Africa
Africa|hCoV-19/Benin/1092/2020|EPI ISL 476827|B.1|Benin|2020-03-27	Africa|hCoV-19/DRC/10902/2020|EPI ISL 527490|B.1.178|Democratic Republic of the Congo|2020-05-23	0.0002728002	Africa
Africa|hCoV-19/Benin/1408/2020|EPI ISL 476825|B.1.356|Benin|2020-04-04	Africa|hCoV-19/DRC/10902/2020|EPI ISL 527490|B.1.178|Democratic Republic of the Congo|2020-05-23	0.0003067958	Africa
Africa|hCoV-19/Benin/1409/2020|EPI ISL 476828|B.1|Benin|2020-04-06	Africa|hCoV-19/DRC/10902/2020|EPI ISL 527490|B.1.178|Democratic Republic of the Congo|2020-05-23	0.0003416049	Africa
Africa|hCoV-19/Benin/1950/2020|EPI ISL 476830|A|Benin|2020-04-15	Africa|hCoV-19/DRC/10902/2020|EPI ISL 527490|B.1.178|Democratic Republic of the Congo|2020-05-23	0.0005115008	Africa
Africa|hCoV-19/Benin/197/2020|EPI ISL 476822|B.1.178|Benin|2020-03-15	Africa|hCoV-19/DRC/10902/2020|EPI ISL 527490|B.1.178|Democratic Republic of the Congo|2020-05-23	0.0002045458	Africa
Africa|hCoV-19/Benin/2012/2020|EPI ISL 476831|A|Benin|2020-04-15	Africa|hCoV-19/DRC/10902/2020|EPI ISL 527490|B.1.178|Democratic Republic of the Congo|2020-05-23	0.0005114135	Africa
Africa|hCoV-19/Benin/260/2020|EPI ISL 476823|B.1.292|Benin|2020-03-17	Africa|hCoV-19/DRC/10902/2020|EPI ISL 527490|B.1.178|Democratic Republic of the Congo|2020-05-23	0.0003749956	Africa
Africa|hCoV-19/Benin/314/2020|EPI ISL 476834|B.1.5|Benin|2020-03-17	Africa|hCoV-19/DRC/10902/2020|EPI ISL 527490|B.1.178|Democratic Republic of the Congo|2020-05-23	0.0003069706	Africa
Africa|hCoV-19/Benin/461/2020|EPI ISL 476833|A|Benin|2020-03-17	Africa|hCoV-19/DRC/10902/2020|EPI ISL 527490|B.1.178|Democratic Republic of the Congo|2020-05-23	0.0004772886	Africa
Africa|hCoV-19/Benin/501/2020|EPI ISL 476824|B.1.356|Benin|2020-03-17	Africa|hCoV-19/DRC/10902/2020|EPI ISL 527490|B.1.178|Democratic Republic of the Congo|2020-05-23	0.0003067749	Africa
Africa|hCoV-19/Benin/843/2020|EPI ISL 476829|A|Benin|2020-03-19	Africa|hCoV-19/DRC/10902/2020|EPI ISL 527490|B.1.178|Democratic Republic of the Congo|2020-05-23	0.0004091434	Africa
Africa|hCoV-19/Botswana/BOT0455/2020|EPI ISL 560386|B.1|Botswana|2020-03-28	Africa|hCoV-19/DRC/10902/2020|EPI ISL 527490|B.1.178|Democratic Republic of the Congo|2020-05-23	0.0002385929	Africa
Africa|hCoV-19/Botswana/BOT2254/2020|EPI ISL 560390|B.1.1|Botswana|2020-04-08	Africa|hCoV-19/DRC/10902/2020|EPI ISL 527490|B.1.178|Democratic Republic of the Congo|2020-05-23	0.0003096280	Africa
Africa|hCoV-19/Botswana/BOT2283/2020|EPI ISL 560385|B.1|Botswana|2020-04-07	Africa|hCoV-19/DRC/10902/2020|EPI ISL 527490|B.1.178|Democratic Republic of the Congo|2020-05-23	0.0003507990	Africa
Africa|hCoV-19/Botswana/BOT2624/2020|EPI ISL 560387|B.1.1|Botswana|2020-04-05	Africa|hCoV-19/DRC/10902/2020|EPI ISL 527490|B.1.178|Democratic Republic of the Congo|2020-05-23	0.0003157423	Africa
Africa|hCoV-19/Botswana/BOT4161/2020|EPI ISL 560388|B.1.1.220|Botswana|2020-04-16	Africa|hCoV-19/DRC/10902/2020|EPI ISL 527490|B.1.178|Democratic Republic of the Congo|2020-05-23	0.0003823692	Africa
Africa|hCoV-19/DRC/04186/2020|EPI ISL 471411|A|Democratic Republic of the Congo|2020-04-25	Africa|hCoV-19/DRC/10902/2020|EPI ISL 527490|B.1.178|Democratic Republic of the Congo|2020-05-23	0.0004772882	Africa
Africa|hCoV-19/DRC/04188/2020|EPI ISL 471413|A|Democratic Republic of the Congo|2020-04-25	Africa|hCoV-19/DRC/10902/2020|EPI ISL 527490|B.1.178|Democratic Republic of the Congo|2020-05-23	0.0005628047	Africa
Africa|hCoV-19/DRC/10041/2020|EPI ISL 527543|B.1.1.275|Democratic Republic of the Congo|2020-05-22	Africa|hCoV-19/DRC/10902/2020|EPI ISL 527490|B.1.178|Democratic Republic of the Congo|2020-05-23	0.0003753551	Africa
Africa|hCoV-19/DRC/10057/2020|EPI ISL 527538|B.1.1.275|Democratic Republic of the Congo|2020-05-22	Africa|hCoV-19/DRC/10902/2020|EPI ISL 527490|B.1.178|Democratic Republic of the Congo|2020-05-23	0.0004934155	Africa
Africa|hCoV-19/DRC/10061/2020|EPI ISL 527521|B.1.1.275|Democratic Republic of the Congo|2020-05-22	Africa|hCoV-19/DRC/10902/2020|EPI ISL 527490|B.1.178|Democratic Republic of the Congo|2020-05-23	0.0003476014	Africa
Africa|hCoV-19/DRC/10070/2020|EPI ISL 527544|B.1.178|Democratic Republic of the Congo|2020-05-22	Africa|hCoV-19/DRC/10902/2020|EPI ISL 527490|B.1.178|Democratic Republic of the Congo|2020-05-23	0.0002726776	Africa
Africa|hCoV-19/DRC/10120/2020|EPI ISL 513624|B.1.1.275|Democratic Republic of the Congo|2020-05-22	Africa|hCoV-19/DRC/10902/2020|EPI ISL 527490|B.1.178|Democratic Republic of the Congo|2020-05-23	0.0004232183	Africa
Africa|hCoV-19/DRC/10127/2020|EPI ISL 513625|B.1.1.275|Democratic Republic of the Congo|2020-05-22	Africa|hCoV-19/DRC/10902/2020|EPI ISL 527490|B.1.178|Democratic Republic of the Congo|2020-05-23	0.0004177243	Africa
Africa|hCoV-19/DRC/10242/2020|EPI ISL 513626|B.1.84|Democratic Republic of the Congo|2020-05-22	Africa|hCoV-19/DRC/10902/2020|EPI ISL 527490|B.1.178|Democratic Republic of the Congo|2020-05-23	0.0001708889	Africa
Africa|hCoV-19/DRC/10251/2020|EPI ISL 513627|B.1.128|Democratic Republic of the Congo|2020-05-22	Africa|hCoV-19/DRC/10902/2020|EPI ISL 527490|B.1.178|Democratic Republic of the Congo|2020-05-23	0.0004448949	Africa
Africa|hCoV-19/DRC/10324/2020|EPI ISL 527545|B.1.214|Democratic Republic of the Congo|2020-05-22	Africa|hCoV-19/DRC/10902/2020|EPI ISL 527490|B.1.178|Democratic Republic of the Congo|2020-05-23	0.0003070155	Africa
Africa|hCoV-19/DRC/10346/2020|EPI ISL 527546|B.1.214|Democratic Republic of the Congo|2020-05-22	Africa|hCoV-19/DRC/10902/2020|EPI ISL 527490|B.1.178|Democratic Republic of the Congo|2020-05-23	0.0003101893	Africa
Africa|hCoV-19/DRC/10364/2020|EPI ISL 527498|B.1|Democratic Republic of the Congo|2020-05-22	Africa|hCoV-19/DRC/10902/2020|EPI ISL 527490|B.1.178|Democratic Republic of the Congo|2020-05-23	0.0002058911	Africa
Africa|hCoV-19/DRC/10371/2020|EPI ISL 527489|B.1.178|Democratic Republic of the Congo|2020-05-22	Africa|hCoV-19/DRC/10902/2020|EPI ISL 527490|B.1.178|Democratic Republic of the Congo|2020-05-23	0.0003412785	Africa
Africa|hCoV-19/DRC/10373/2020|EPI ISL 527495|B.1.159|Democratic Republic of the Congo|2020-05-22	Africa|hCoV-19/DRC/10902/2020|EPI ISL 527490|B.1.178|Democratic Republic of the Congo|2020-05-23	0.0003759181	Africa
Africa|hCoV-19/DRC/10374/2020|EPI ISL 527539|B.1.84|Democratic Republic of the Congo|2020-05-22	Africa|hCoV-19/DRC/10902/2020|EPI ISL 527490|B.1.178|Democratic Republic of the Congo|2020-05-23	0.0004914653	Africa
Africa|hCoV-19/DRC/10375/2020|EPI ISL 527499|B.1.84|Democratic Republic of the Congo|2020-05-22	Africa|hCoV-19/DRC/10902/2020|EPI ISL 527490|B.1.178|Democratic Republic of the Congo|2020-05-23	0.0003773207	Africa
Africa|hCoV-19/DRC/10399/2020|EPI ISL 527491|B.1.214|Democratic Republic of the Congo|2020-05-22	Africa|hCoV-19/DRC/10902/2020|EPI ISL 527490|B.1.178|Democratic Republic of the Congo|2020-05-23	0.0003072156	Africa
Africa|hCoV-19/DRC/10502/2020|EPI ISL 527547|B.1.5|Democratic Republic of the Congo|2020-05-20	Africa|hCoV-19/DRC/10902/2020|EPI ISL 527490|B.1.178|Democratic Republic of the Congo|2020-05-23	0.0002044950	Africa
Africa|hCoV-19/DRC/10506/2020|EPI ISL 527524|B.1.5|Democratic Republic of the Congo|2020-05-18	Africa|hCoV-19/DRC/10902/2020|EPI ISL 527490|B.1.178|Democratic Republic of the Congo|2020-05-23	0.0002094553	Africa
Africa|hCoV-19/DRC/10507/2020|EPI ISL 527492|B.1.5|Democratic Republic of the Congo|2020-05-18	Africa|hCoV-19/DRC/10902/2020|EPI ISL 527490|B.1.178|Democratic Republic of the Congo|2020-05-23	0.0002390407	Africa
Africa|hCoV-19/DRC/10508/2020|EPI ISL 527494|B.1.5|Democratic Republic of the Congo|2020-05-20	Africa|hCoV-19/DRC/10902/2020|EPI ISL 527490|B.1.178|Democratic Republic of the Congo|2020-05-23	0.0002389756	Africa
Africa|hCoV-19/DRC/10532/2020|EPI ISL 527532|B.1.5|Democratic Republic of the Congo|2020-05-20	Africa|hCoV-19/DRC/10902/2020|EPI ISL 527490|B.1.178|Democratic Republic of the Congo|2020-05-23	0.0002096454	Africa
Africa|hCoV-19/DRC/10533/2020|EPI ISL 527548|B.1.5|Democratic Republic of the Congo|2020-05-20	Africa|hCoV-19/DRC/10902/2020|EPI ISL 527490|B.1.178|Democratic Republic of the Congo|2020-05-23	0.0002386553	Africa
Africa|hCoV-19/DRC/10621/2020|EPI ISL 527526|B.1.214|Democratic Republic of the Congo|2020-05-23	Africa|hCoV-19/DRC/10902/2020|EPI ISL 527490|B.1.178|Democratic Republic of the Congo|2020-05-23	0.0002789419	Africa
Africa|hCoV-19/DRC/10640/2020|EPI ISL 527541|B.1|Democratic Republic of the Congo|2020-05-22	Africa|hCoV-19/DRC/10902/2020|EPI ISL 527490|B.1.178|Democratic Republic of the Congo|2020-05-23	0.0004587044	Africa
Africa|hCoV-19/DRC/10644/2020|EPI ISL 527549|B.1|Democratic Republic of the Congo|2020-05-22	Africa|hCoV-19/DRC/10902/2020|EPI ISL 527490|B.1.178|Democratic Republic of the Congo|2020-05-23	0.0004432397	Africa
Africa|hCoV-19/DRC/10728/2020|EPI ISL 513628|B.1.5|Democratic Republic of the Congo|2020-05-23	Africa|hCoV-19/DRC/10902/2020|EPI ISL 527490|B.1.178|Democratic Republic of the Congo|2020-05-23	0.0001767136	Africa
Africa|hCoV-19/DRC/10731/2020|EPI ISL 513629|B.1.1.1|Democratic Republic of the Congo|2020-05-23	Africa|hCoV-19/DRC/10902/2020|EPI ISL 527490|B.1.178|Democratic Republic of the Congo|2020-05-23	0.0004986001	Africa
Africa|hCoV-19/DRC/10733/2020|EPI ISL 513630|B.1|Democratic Republic of the Congo|2020-05-23	Africa|hCoV-19/DRC/10902/2020|EPI ISL 527490|B.1.178|Democratic Republic of the Congo|2020-05-23	0.0003067958	Africa
Africa|hCoV-19/DRC/108/2020|EPI ISL 417948|B.1.128|Democratic Republic of the Congo|2020-03-19	Africa|hCoV-19/DRC/10902/2020|EPI ISL 527490|B.1.178|Democratic Republic of the Congo|2020-05-23	0.0003408693	Africa
Africa|hCoV-19/DRC/10885/2020|EPI ISL 513631|B.1.84|Democratic Republic of the Congo|2020-05-23	Africa|hCoV-19/DRC/10902/2020|EPI ISL 527490|B.1.178|Democratic Republic of the Congo|2020-05-23	0.0002403218	Africa
Africa|hCoV-19/Algeria/G0638 2264/2020|EPI ISL 418241|B.1|Algeria|2020-03-02	Africa|hCoV-19/DRC/10913/2020|EPI ISL 527507|B.1.84|Democratic Republic of the Congo|2020-05-24	0.0005164288	Africa
Africa|hCoV-19/Algeria/G0640 2265/2020|EPI ISL 418242|B.1|Algeria|2020-03-08	Africa|hCoV-19/DRC/10913/2020|EPI ISL 527507|B.1.84|Democratic Republic of the Congo|2020-05-24	0.0004131174	Africa
Africa|hCoV-19/Algeria/G0860 2262/2020|EPI ISL 420037|B.1|Algeria|2020-03-02	Africa|hCoV-19/DRC/10913/2020|EPI ISL 527507|B.1.84|Democratic Republic of the Congo|2020-05-24	0.0004131174	Africa
Africa|hCoV-19/Benin/1022/2020|EPI ISL 476826|B.1|Benin|2020-03-25	Africa|hCoV-19/DRC/10913/2020|EPI ISL 527507|B.1.84|Democratic Republic of the Congo|2020-05-24	0.0003098476	Africa
Africa|hCoV-19/Benin/1092/2020|EPI ISL 476827|B.1|Benin|2020-03-27	Africa|hCoV-19/DRC/10913/2020|EPI ISL 527507|B.1.84|Democratic Republic of the Congo|2020-05-24	0.0003788473	Africa
Africa|hCoV-19/Benin/1408/2020|EPI ISL 476825|B.1.356|Benin|2020-04-04	Africa|hCoV-19/DRC/10913/2020|EPI ISL 527507|B.1.84|Democratic Republic of the Congo|2020-05-24	0.0004131458	Africa
Africa|hCoV-19/Benin/1409/2020|EPI ISL 476828|B.1|Benin|2020-04-06	Africa|hCoV-19/DRC/10913/2020|EPI ISL 527507|B.1.84|Democratic Republic of the Congo|2020-05-24	0.0004483447	Africa
Africa|hCoV-19/Benin/1950/2020|EPI ISL 476830|A|Benin|2020-04-15	Africa|hCoV-19/DRC/10913/2020|EPI ISL 527507|B.1.84|Democratic Republic of the Congo|2020-05-24	0.0006199323	Africa
Africa|hCoV-19/Benin/197/2020|EPI ISL 476822|B.1.178|Benin|2020-03-15	Africa|hCoV-19/DRC/10913/2020|EPI ISL 527507|B.1.84|Democratic Republic of the Congo|2020-05-24	0.0003098828	Africa
Africa|hCoV-19/Benin/2012/2020|EPI ISL 476831|A|Benin|2020-04-15	Africa|hCoV-19/DRC/10913/2020|EPI ISL 527507|B.1.84|Democratic Republic of the Congo|2020-05-24	0.0006198256	Africa
Africa|hCoV-19/Benin/260/2020|EPI ISL 476823|B.1.292|Benin|2020-03-17	Africa|hCoV-19/DRC/10913/2020|EPI ISL 527507|B.1.84|Democratic Republic of the Congo|2020-05-24	0.0004820332	Africa
Africa|hCoV-19/Benin/314/2020|EPI ISL 476834|B.1.5|Benin|2020-03-17	Africa|hCoV-19/DRC/10913/2020|EPI ISL 527507|B.1.84|Democratic Republic of the Congo|2020-05-24	0.0004132128	Africa
Africa|hCoV-19/Benin/461/2020|EPI ISL 476833|A|Benin|2020-03-17	Africa|hCoV-19/DRC/10913/2020|EPI ISL 527507|B.1.84|Democratic Republic of the Congo|2020-05-24	0.0005853527	Africa
Africa|hCoV-19/Benin/501/2020|EPI ISL 476824|B.1.356|Benin|2020-03-17	Africa|hCoV-19/DRC/10913/2020|EPI ISL 527507|B.1.84|Democratic Republic of the Congo|2020-05-24	0.0004131174	Africa
Africa|hCoV-19/Benin/843/2020|EPI ISL 476829|A|Benin|2020-03-19	Africa|hCoV-19/DRC/10913/2020|EPI ISL 527507|B.1.84|Democratic Republic of the Congo|2020-05-24	0.0005165373	Africa
Africa|hCoV-19/Botswana/BOT0455/2020|EPI ISL 560386|B.1|Botswana|2020-03-28	Africa|hCoV-19/DRC/10913/2020|EPI ISL 527507|B.1.84|Democratic Republic of the Congo|2020-05-24	0.0003442502	Africa
Africa|hCoV-19/Botswana/BOT2254/2020|EPI ISL 560390|B.1.1|Botswana|2020-04-08	Africa|hCoV-19/DRC/10913/2020|EPI ISL 527507|B.1.84|Democratic Republic of the Congo|2020-05-24	0.0004169984	Africa
Africa|hCoV-19/Botswana/BOT2283/2020|EPI ISL 560385|B.1|Botswana|2020-04-07	Africa|hCoV-19/DRC/10913/2020|EPI ISL 527507|B.1.84|Democratic Republic of the Congo|2020-05-24	0.0004563924	Africa
Africa|hCoV-19/Botswana/BOT2624/2020|EPI ISL 560387|B.1.1|Botswana|2020-04-05	Africa|hCoV-19/DRC/10913/2020|EPI ISL 527507|B.1.84|Democratic Republic of the Congo|2020-05-24	0.0004213163	Africa
Africa|hCoV-19/Botswana/BOT4161/2020|EPI ISL 560388|B.1.1.220|Botswana|2020-04-16	Africa|hCoV-19/DRC/10913/2020|EPI ISL 527507|B.1.84|Democratic Republic of the Congo|2020-05-24	0.0004870257	Africa
Africa|hCoV-19/DRC/04186/2020|EPI ISL 471411|A|Democratic Republic of the Congo|2020-04-25	Africa|hCoV-19/DRC/10913/2020|EPI ISL 527507|B.1.84|Democratic Republic of the Congo|2020-05-24	0.0005853520	Africa
Africa|hCoV-19/DRC/04188/2020|EPI ISL 471413|A|Democratic Republic of the Congo|2020-04-25	Africa|hCoV-19/DRC/10913/2020|EPI ISL 527507|B.1.84|Democratic Republic of the Congo|2020-05-24	0.0006688497	Africa
Africa|hCoV-19/DRC/10041/2020|EPI ISL 527543|B.1.1.275|Democratic Republic of the Congo|2020-05-22	Africa|hCoV-19/DRC/10913/2020|EPI ISL 527507|B.1.84|Democratic Republic of the Congo|2020-05-24	0.0004821508	Africa
Africa|hCoV-19/DRC/10057/2020|EPI ISL 527538|B.1.1.275|Democratic Republic of the Congo|2020-05-22	Africa|hCoV-19/DRC/10913/2020|EPI ISL 527507|B.1.84|Democratic Republic of the Congo|2020-05-24	0.0005991489	Africa
Africa|hCoV-19/DRC/10061/2020|EPI ISL 527521|B.1.1.275|Democratic Republic of the Congo|2020-05-22	Africa|hCoV-19/DRC/10913/2020|EPI ISL 527507|B.1.84|Democratic Republic of the Congo|2020-05-24	0.0004517416	Africa
Africa|hCoV-19/DRC/10070/2020|EPI ISL 527544|B.1.178|Democratic Republic of the Congo|2020-05-22	Africa|hCoV-19/DRC/10913/2020|EPI ISL 527507|B.1.84|Democratic Republic of the Congo|2020-05-24	0.0004475836	Africa
Africa|hCoV-19/DRC/10120/2020|EPI ISL 513624|B.1.1.275|Democratic Republic of the Congo|2020-05-22	Africa|hCoV-19/DRC/10913/2020|EPI ISL 527507|B.1.84|Democratic Republic of the Congo|2020-05-24	0.0005339959	Africa
Africa|hCoV-19/DRC/10127/2020|EPI ISL 513625|B.1.1.275|Democratic Republic of the Congo|2020-05-22	Africa|hCoV-19/DRC/10913/2020|EPI ISL 527507|B.1.84|Democratic Republic of the Congo|2020-05-24	0.0005270919	Africa
Africa|hCoV-19/DRC/10242/2020|EPI ISL 513626|B.1.84|Democratic Republic of the Congo|2020-05-22	Africa|hCoV-19/DRC/10913/2020|EPI ISL 527507|B.1.84|Democratic Republic of the Congo|2020-05-24	0.0002069698	Africa
Africa|hCoV-19/DRC/10251/2020|EPI ISL 513627|B.1.128|Democratic Republic of the Congo|2020-05-22	Africa|hCoV-19/DRC/10913/2020|EPI ISL 527507|B.1.84|Democratic Republic of the Congo|2020-05-24	0.0005526515	Africa
Africa|hCoV-19/DRC/10324/2020|EPI ISL 527545|B.1.214|Democratic Republic of the Congo|2020-05-22	Africa|hCoV-19/DRC/10913/2020|EPI ISL 527507|B.1.84|Democratic Republic of the Congo|2020-05-24	0.0004131459	Africa
Africa|hCoV-19/DRC/10346/2020|EPI ISL 527546|B.1.214|Democratic Republic of the Congo|2020-05-22	Africa|hCoV-19/DRC/10913/2020|EPI ISL 527507|B.1.84|Democratic Republic of the Congo|2020-05-24	0.0004174567	Africa
Africa|hCoV-19/DRC/10364/2020|EPI ISL 527498|B.1|Democratic Republic of the Congo|2020-05-22	Africa|hCoV-19/DRC/10913/2020|EPI ISL 527507|B.1.84|Democratic Republic of the Congo|2020-05-24	0.0003102853	Africa
Africa|hCoV-19/DRC/10371/2020|EPI ISL 527489|B.1.178|Democratic Republic of the Congo|2020-05-22	Africa|hCoV-19/DRC/10913/2020|EPI ISL 527507|B.1.84|Democratic Republic of the Congo|2020-05-24	0.0004477732	Africa
Africa|hCoV-19/DRC/10373/2020|EPI ISL 527495|B.1.159|Democratic Republic of the Congo|2020-05-22	Africa|hCoV-19/DRC/10913/2020|EPI ISL 527507|B.1.84|Democratic Republic of the Congo|2020-05-24	0.0004826315	Africa
Africa|hCoV-19/DRC/10374/2020|EPI ISL 527539|B.1.84|Democratic Republic of the Congo|2020-05-22	Africa|hCoV-19/DRC/10913/2020|EPI ISL 527507|B.1.84|Democratic Republic of the Congo|2020-05-24	0.0004564932	Africa
Africa|hCoV-19/DRC/10375/2020|EPI ISL 527499|B.1.84|Democratic Republic of the Congo|2020-05-22	Africa|hCoV-19/DRC/10913/2020|EPI ISL 527507|B.1.84|Democratic Republic of the Congo|2020-05-24	0.0003463000	Africa
Africa|hCoV-19/DRC/10399/2020|EPI ISL 527491|B.1.214|Democratic Republic of the Congo|2020-05-22	Africa|hCoV-19/DRC/10913/2020|EPI ISL 527507|B.1.84|Democratic Republic of the Congo|2020-05-24	0.0004137168	Africa
Africa|hCoV-19/DRC/10502/2020|EPI ISL 527547|B.1.5|Democratic Republic of the Congo|2020-05-20	Africa|hCoV-19/DRC/10913/2020|EPI ISL 527507|B.1.84|Democratic Republic of the Congo|2020-05-24	0.0003098050	Africa
Africa|hCoV-19/DRC/10506/2020|EPI ISL 527524|B.1.5|Democratic Republic of the Congo|2020-05-18	Africa|hCoV-19/DRC/10913/2020|EPI ISL 527507|B.1.84|Democratic Republic of the Congo|2020-05-24	0.0003140851	Africa
Africa|hCoV-19/DRC/10507/2020|EPI ISL 527492|B.1.5|Democratic Republic of the Congo|2020-05-18	Africa|hCoV-19/DRC/10913/2020|EPI ISL 527507|B.1.84|Democratic Republic of the Congo|2020-05-24	0.0003445343	Africa
Africa|hCoV-19/DRC/10508/2020|EPI ISL 527494|B.1.5|Democratic Republic of the Congo|2020-05-20	Africa|hCoV-19/DRC/10913/2020|EPI ISL 527507|B.1.84|Democratic Republic of the Congo|2020-05-24	0.0003446893	Africa
Africa|hCoV-19/DRC/10532/2020|EPI ISL 527532|B.1.5|Democratic Republic of the Congo|2020-05-20	Africa|hCoV-19/DRC/10913/2020|EPI ISL 527507|B.1.84|Democratic Republic of the Congo|2020-05-24	0.0003145240	Africa
Africa|hCoV-19/DRC/10533/2020|EPI ISL 527548|B.1.5|Democratic Republic of the Congo|2020-05-20	Africa|hCoV-19/DRC/10913/2020|EPI ISL 527507|B.1.84|Democratic Republic of the Congo|2020-05-24	0.0003443411	Africa
Africa|hCoV-19/DRC/10621/2020|EPI ISL 527526|B.1.214|Democratic Republic of the Congo|2020-05-23	Africa|hCoV-19/DRC/10913/2020|EPI ISL 527507|B.1.84|Democratic Republic of the Congo|2020-05-24	0.0003835596	Africa
Africa|hCoV-19/DRC/10640/2020|EPI ISL 527541|B.1|Democratic Republic of the Congo|2020-05-22	Africa|hCoV-19/DRC/10913/2020|EPI ISL 527507|B.1.84|Democratic Republic of the Congo|2020-05-24	0.0005643816	Africa
Africa|hCoV-19/DRC/10644/2020|EPI ISL 527549|B.1|Democratic Republic of the Congo|2020-05-22	Africa|hCoV-19/DRC/10913/2020|EPI ISL 527507|B.1.84|Democratic Republic of the Congo|2020-05-24	0.0005509740	Africa
Africa|hCoV-19/DRC/10728/2020|EPI ISL 513628|B.1.5|Democratic Republic of the Congo|2020-05-23	Africa|hCoV-19/DRC/10913/2020|EPI ISL 527507|B.1.84|Democratic Republic of the Congo|2020-05-24	0.0002852424	Africa
Africa|hCoV-19/DRC/10731/2020|EPI ISL 513629|B.1.1.1|Democratic Republic of the Congo|2020-05-23	Africa|hCoV-19/DRC/10913/2020|EPI ISL 527507|B.1.84|Democratic Republic of the Congo|2020-05-24	0.0006061139	Africa
Africa|hCoV-19/DRC/10733/2020|EPI ISL 513630|B.1|Democratic Republic of the Congo|2020-05-23	Africa|hCoV-19/DRC/10913/2020|EPI ISL 527507|B.1.84|Democratic Republic of the Congo|2020-05-24	0.0004131455	Africa
Africa|hCoV-19/DRC/108/2020|EPI ISL 417948|B.1.128|Democratic Republic of the Congo|2020-03-19	Africa|hCoV-19/DRC/10913/2020|EPI ISL 527507|B.1.84|Democratic Republic of the Congo|2020-05-24	0.0004475549	Africa
Africa|hCoV-19/DRC/10885/2020|EPI ISL 513631|B.1.84|Democratic Republic of the Congo|2020-05-23	Africa|hCoV-19/DRC/10913/2020|EPI ISL 527507|B.1.84|Democratic Republic of the Congo|2020-05-24	0.0002425571	Africa
Africa|hCoV-19/DRC/10902/2020|EPI ISL 527490|B.1.178|Democratic Republic of the Congo|2020-05-23	Africa|hCoV-19/DRC/10913/2020|EPI ISL 527507|B.1.84|Democratic Republic of the Congo|2020-05-24	0.0003788657	Africa
Africa|hCoV-19/Algeria/G0638 2264/2020|EPI ISL 418241|B.1|Algeria|2020-03-02	Africa|hCoV-19/DRC/11005/2020|EPI ISL 527550|B.1.159|Democratic Republic of the Congo|2020-05-24	0.0004772006	Africa
Africa|hCoV-19/Algeria/G0640 2265/2020|EPI ISL 418242|B.1|Algeria|2020-03-08	Africa|hCoV-19/DRC/11005/2020|EPI ISL 527550|B.1.159|Democratic Republic of the Congo|2020-05-24	0.0003749203	Africa
Africa|hCoV-19/Algeria/G0860 2262/2020|EPI ISL 420037|B.1|Algeria|2020-03-02	Africa|hCoV-19/DRC/11005/2020|EPI ISL 527550|B.1.159|Democratic Republic of the Congo|2020-05-24	0.0003749203	Africa
Africa|hCoV-19/Benin/1022/2020|EPI ISL 476826|B.1|Benin|2020-03-25	Africa|hCoV-19/DRC/11005/2020|EPI ISL 527550|B.1.159|Democratic Republic of the Congo|2020-05-24	0.0004090861	Africa
Africa|hCoV-19/Benin/1092/2020|EPI ISL 476827|B.1|Benin|2020-03-27	Africa|hCoV-19/DRC/11005/2020|EPI ISL 527550|B.1.159|Democratic Republic of the Congo|2020-05-24	0.0004774476	Africa
Africa|hCoV-19/Benin/1408/2020|EPI ISL 476825|B.1.356|Benin|2020-04-04	Africa|hCoV-19/DRC/11005/2020|EPI ISL 527550|B.1.159|Democratic Republic of the Congo|2020-05-24	0.0003749458	Africa
Africa|hCoV-19/Benin/1409/2020|EPI ISL 476828|B.1|Benin|2020-04-06	Africa|hCoV-19/DRC/11005/2020|EPI ISL 527550|B.1.159|Democratic Republic of the Congo|2020-05-24	0.0004097426	Africa
Africa|hCoV-19/Benin/1950/2020|EPI ISL 476830|A|Benin|2020-04-15	Africa|hCoV-19/DRC/11005/2020|EPI ISL 527550|B.1.159|Democratic Republic of the Congo|2020-05-24	0.0006479385	Africa
Africa|hCoV-19/Benin/197/2020|EPI ISL 476822|B.1.178|Benin|2020-03-15	Africa|hCoV-19/DRC/11005/2020|EPI ISL 527550|B.1.159|Democratic Republic of the Congo|2020-05-24	0.0004091321	Africa
Africa|hCoV-19/Benin/2012/2020|EPI ISL 476831|A|Benin|2020-04-15	Africa|hCoV-19/DRC/11005/2020|EPI ISL 527550|B.1.159|Democratic Republic of the Congo|2020-05-24	0.0006478279	Africa
Africa|hCoV-19/Benin/260/2020|EPI ISL 476823|B.1.292|Benin|2020-03-17	Africa|hCoV-19/DRC/11005/2020|EPI ISL 527550|B.1.159|Democratic Republic of the Congo|2020-05-24	0.0004431449	Africa
Africa|hCoV-19/Benin/314/2020|EPI ISL 476834|B.1.5|Benin|2020-03-17	Africa|hCoV-19/DRC/11005/2020|EPI ISL 527550|B.1.159|Democratic Republic of the Congo|2020-05-24	0.0004432222	Africa
Africa|hCoV-19/Benin/461/2020|EPI ISL 476833|A|Benin|2020-03-17	Africa|hCoV-19/DRC/11005/2020|EPI ISL 527550|B.1.159|Democratic Republic of the Congo|2020-05-24	0.0006136923	Africa
Africa|hCoV-19/Benin/501/2020|EPI ISL 476824|B.1.356|Benin|2020-03-17	Africa|hCoV-19/DRC/11005/2020|EPI ISL 527550|B.1.159|Democratic Republic of the Congo|2020-05-24	0.0003749203	Africa
Africa|hCoV-19/Benin/843/2020|EPI ISL 476829|A|Benin|2020-03-19	Africa|hCoV-19/DRC/11005/2020|EPI ISL 527550|B.1.159|Democratic Republic of the Congo|2020-05-24	0.0005455560	Africa
Africa|hCoV-19/Botswana/BOT0455/2020|EPI ISL 560386|B.1|Botswana|2020-03-28	Africa|hCoV-19/DRC/11005/2020|EPI ISL 527550|B.1.159|Democratic Republic of the Congo|2020-05-24	0.0003067404	Africa
Africa|hCoV-19/Botswana/BOT2254/2020|EPI ISL 560390|B.1.1|Botswana|2020-04-08	Africa|hCoV-19/DRC/11005/2020|EPI ISL 527550|B.1.159|Democratic Republic of the Congo|2020-05-24	0.0004472511	Africa
Africa|hCoV-19/Botswana/BOT2283/2020|EPI ISL 560385|B.1|Botswana|2020-04-07	Africa|hCoV-19/DRC/11005/2020|EPI ISL 527550|B.1.159|Democratic Republic of the Congo|2020-05-24	0.0004209130	Africa
Africa|hCoV-19/Botswana/BOT2624/2020|EPI ISL 560387|B.1.1|Botswana|2020-04-05	Africa|hCoV-19/DRC/11005/2020|EPI ISL 527550|B.1.159|Democratic Republic of the Congo|2020-05-24	0.0004560832	Africa
Africa|hCoV-19/Botswana/BOT4161/2020|EPI ISL 560388|B.1.1.220|Botswana|2020-04-16	Africa|hCoV-19/DRC/11005/2020|EPI ISL 527550|B.1.159|Democratic Republic of the Congo|2020-05-24	0.0005214250	Africa
Africa|hCoV-19/DRC/04186/2020|EPI ISL 471411|A|Democratic Republic of the Congo|2020-04-25	Africa|hCoV-19/DRC/11005/2020|EPI ISL 527550|B.1.159|Democratic Republic of the Congo|2020-05-24	0.0006136913	Africa
Africa|hCoV-19/DRC/04188/2020|EPI ISL 471413|A|Democratic Republic of the Congo|2020-04-25	Africa|hCoV-19/DRC/11005/2020|EPI ISL 527550|B.1.159|Democratic Republic of the Congo|2020-05-24	0.0007035471	Africa
Africa|hCoV-19/DRC/10041/2020|EPI ISL 527543|B.1.1.275|Democratic Republic of the Congo|2020-05-22	Africa|hCoV-19/DRC/11005/2020|EPI ISL 527550|B.1.159|Democratic Republic of the Congo|2020-05-24	0.0005116677	Africa
Africa|hCoV-19/DRC/10057/2020|EPI ISL 527538|B.1.1.275|Democratic Republic of the Congo|2020-05-22	Africa|hCoV-19/DRC/11005/2020|EPI ISL 527550|B.1.159|Democratic Republic of the Congo|2020-05-24	0.0005636744	Africa
Africa|hCoV-19/DRC/10061/2020|EPI ISL 527521|B.1.1.275|Democratic Republic of the Congo|2020-05-22	Africa|hCoV-19/DRC/11005/2020|EPI ISL 527550|B.1.159|Democratic Republic of the Congo|2020-05-24	0.0004517100	Africa
Africa|hCoV-19/DRC/10070/2020|EPI ISL 527544|B.1.178|Democratic Republic of the Congo|2020-05-22	Africa|hCoV-19/DRC/11005/2020|EPI ISL 527550|B.1.159|Democratic Republic of the Congo|2020-05-24	0.0005454792	Africa
Africa|hCoV-19/DRC/10120/2020|EPI ISL 513624|B.1.1.275|Democratic Republic of the Congo|2020-05-22	Africa|hCoV-19/DRC/11005/2020|EPI ISL 527550|B.1.159|Democratic Republic of the Congo|2020-05-24	0.0004935720	Africa
Africa|hCoV-19/DRC/10127/2020|EPI ISL 513625|B.1.1.275|Democratic Republic of the Congo|2020-05-22	Africa|hCoV-19/DRC/11005/2020|EPI ISL 527550|B.1.159|Democratic Republic of the Congo|2020-05-24	0.0005219755	Africa
Africa|hCoV-19/DRC/10242/2020|EPI ISL 513626|B.1.84|Democratic Republic of the Congo|2020-05-22	Africa|hCoV-19/DRC/11005/2020|EPI ISL 527550|B.1.159|Democratic Republic of the Congo|2020-05-24	0.0004100649	Africa
Africa|hCoV-19/DRC/10251/2020|EPI ISL 513627|B.1.128|Democratic Republic of the Congo|2020-05-22	Africa|hCoV-19/DRC/11005/2020|EPI ISL 527550|B.1.159|Democratic Republic of the Congo|2020-05-24	0.0005473775	Africa
Africa|hCoV-19/DRC/10324/2020|EPI ISL 527545|B.1.214|Democratic Republic of the Congo|2020-05-22	Africa|hCoV-19/DRC/11005/2020|EPI ISL 527550|B.1.159|Democratic Republic of the Congo|2020-05-24	0.0005115513	Africa
Africa|hCoV-19/DRC/10346/2020|EPI ISL 527546|B.1.214|Democratic Republic of the Congo|2020-05-22	Africa|hCoV-19/DRC/11005/2020|EPI ISL 527550|B.1.159|Democratic Republic of the Congo|2020-05-24	0.0004478924	Africa
Africa|hCoV-19/DRC/10364/2020|EPI ISL 527498|B.1|Democratic Republic of the Congo|2020-05-22	Africa|hCoV-19/DRC/11005/2020|EPI ISL 527550|B.1.159|Democratic Republic of the Congo|2020-05-24	0.0004116536	Africa
Africa|hCoV-19/DRC/10371/2020|EPI ISL 527489|B.1.178|Democratic Republic of the Congo|2020-05-22	Africa|hCoV-19/DRC/11005/2020|EPI ISL 527550|B.1.159|Democratic Republic of the Congo|2020-05-24	0.0005458945	Africa
Africa|hCoV-19/DRC/10373/2020|EPI ISL 527495|B.1.159|Democratic Republic of the Congo|2020-05-22	Africa|hCoV-19/DRC/11005/2020|EPI ISL 527550|B.1.159|Democratic Republic of the Congo|2020-05-24	0.0001707465	Africa
Africa|hCoV-19/DRC/10374/2020|EPI ISL 527539|B.1.84|Democratic Republic of the Congo|2020-05-22	Africa|hCoV-19/DRC/11005/2020|EPI ISL 527550|B.1.159|Democratic Republic of the Congo|2020-05-24	0.0007021393	Africa
Africa|hCoV-19/DRC/10375/2020|EPI ISL 527499|B.1.84|Democratic Republic of the Congo|2020-05-22	Africa|hCoV-19/DRC/11005/2020|EPI ISL 527550|B.1.159|Democratic Republic of the Congo|2020-05-24	0.0005831692	Africa
Africa|hCoV-19/DRC/10399/2020|EPI ISL 527491|B.1.214|Democratic Republic of the Congo|2020-05-22	Africa|hCoV-19/DRC/11005/2020|EPI ISL 527550|B.1.159|Democratic Republic of the Congo|2020-05-24	0.0005120590	Africa
Africa|hCoV-19/DRC/10502/2020|EPI ISL 527547|B.1.5|Democratic Republic of the Congo|2020-05-20	Africa|hCoV-19/DRC/11005/2020|EPI ISL 527550|B.1.159|Democratic Republic of the Congo|2020-05-24	0.0003408447	Africa
Africa|hCoV-19/DRC/10506/2020|EPI ISL 527524|B.1.5|Democratic Republic of the Congo|2020-05-18	Africa|hCoV-19/DRC/11005/2020|EPI ISL 527550|B.1.159|Democratic Republic of the Congo|2020-05-24	0.0002791613	Africa
Africa|hCoV-19/DRC/10507/2020|EPI ISL 527492|B.1.5|Democratic Republic of the Congo|2020-05-18	Africa|hCoV-19/DRC/11005/2020|EPI ISL 527550|B.1.159|Democratic Republic of the Congo|2020-05-24	0.0003755028	Africa
Africa|hCoV-19/DRC/10508/2020|EPI ISL 527494|B.1.5|Democratic Republic of the Congo|2020-05-20	Africa|hCoV-19/DRC/11005/2020|EPI ISL 527550|B.1.159|Democratic Republic of the Congo|2020-05-24	0.0003755421	Africa
Africa|hCoV-19/DRC/10532/2020|EPI ISL 527532|B.1.5|Democratic Republic of the Congo|2020-05-20	Africa|hCoV-19/DRC/11005/2020|EPI ISL 527550|B.1.159|Democratic Republic of the Congo|2020-05-24	0.0003493317	Africa
Africa|hCoV-19/DRC/10533/2020|EPI ISL 527548|B.1.5|Democratic Republic of the Congo|2020-05-20	Africa|hCoV-19/DRC/11005/2020|EPI ISL 527550|B.1.159|Democratic Republic of the Congo|2020-05-24	0.0003750383	Africa
Africa|hCoV-19/DRC/10621/2020|EPI ISL 527526|B.1.214|Democratic Republic of the Congo|2020-05-23	Africa|hCoV-19/DRC/11005/2020|EPI ISL 527550|B.1.159|Democratic Republic of the Congo|2020-05-24	0.0004879930	Africa
Africa|hCoV-19/DRC/10640/2020|EPI ISL 527541|B.1|Democratic Republic of the Congo|2020-05-22	Africa|hCoV-19/DRC/11005/2020|EPI ISL 527550|B.1.159|Democratic Republic of the Congo|2020-05-24	0.0006701981	Africa
Africa|hCoV-19/DRC/10644/2020|EPI ISL 527549|B.1|Democratic Republic of the Congo|2020-05-22	Africa|hCoV-19/DRC/11005/2020|EPI ISL 527550|B.1.159|Democratic Republic of the Congo|2020-05-24	0.0006478530	Africa
Africa|hCoV-19/DRC/10728/2020|EPI ISL 513628|B.1.5|Democratic Republic of the Congo|2020-05-23	Africa|hCoV-19/DRC/11005/2020|EPI ISL 527550|B.1.159|Democratic Republic of the Congo|2020-05-24	0.0003179799	Africa
Africa|hCoV-19/DRC/10731/2020|EPI ISL 513629|B.1.1.1|Democratic Republic of the Congo|2020-05-23	Africa|hCoV-19/DRC/11005/2020|EPI ISL 527550|B.1.159|Democratic Republic of the Congo|2020-05-24	0.0005696154	Africa
Africa|hCoV-19/DRC/10733/2020|EPI ISL 513630|B.1|Democratic Republic of the Congo|2020-05-23	Africa|hCoV-19/DRC/11005/2020|EPI ISL 527550|B.1.159|Democratic Republic of the Congo|2020-05-24	0.0005113765	Africa
Africa|hCoV-19/DRC/108/2020|EPI ISL 417948|B.1.128|Democratic Republic of the Congo|2020-03-19	Africa|hCoV-19/DRC/11005/2020|EPI ISL 527550|B.1.159|Democratic Republic of the Congo|2020-05-24	0.0004772447	Africa
Africa|hCoV-19/DRC/10885/2020|EPI ISL 513631|B.1.84|Democratic Republic of the Congo|2020-05-23	Africa|hCoV-19/DRC/11005/2020|EPI ISL 527550|B.1.159|Democratic Republic of the Congo|2020-05-24	0.0004462278	Africa
Africa|hCoV-19/DRC/10902/2020|EPI ISL 527490|B.1.178|Democratic Republic of the Congo|2020-05-23	Africa|hCoV-19/DRC/11005/2020|EPI ISL 527550|B.1.159|Democratic Republic of the Congo|2020-05-24	0.0004774707	Africa
Africa|hCoV-19/DRC/10913/2020|EPI ISL 527507|B.1.84|Democratic Republic of the Congo|2020-05-24	Africa|hCoV-19/DRC/11005/2020|EPI ISL 527550|B.1.159|Democratic Republic of the Congo|2020-05-24	0.0005853562	Africa
Africa|hCoV-19/Algeria/G0638 2264/2020|EPI ISL 418241|B.1|Algeria|2020-03-02	Africa|hCoV-19/DRC/11008/2020|EPI ISL 527503|B.1.159|Democratic Republic of the Congo|2020-05-24	0.0004126686	Africa
Africa|hCoV-19/Algeria/G0640 2265/2020|EPI ISL 418242|B.1|Algeria|2020-03-08	Africa|hCoV-19/DRC/11008/2020|EPI ISL 527503|B.1.159|Democratic Republic of the Congo|2020-05-24	0.0003094822	Africa
Africa|hCoV-19/Algeria/G0860 2262/2020|EPI ISL 420037|B.1|Algeria|2020-03-02	Africa|hCoV-19/DRC/11008/2020|EPI ISL 527503|B.1.159|Democratic Republic of the Congo|2020-05-24	0.0003094822	Africa
Africa|hCoV-19/Benin/1022/2020|EPI ISL 476826|B.1|Benin|2020-03-25	Africa|hCoV-19/DRC/11008/2020|EPI ISL 527503|B.1.159|Democratic Republic of the Congo|2020-05-24	0.0003439388	Africa
Africa|hCoV-19/Benin/1092/2020|EPI ISL 476827|B.1|Benin|2020-03-27	Africa|hCoV-19/DRC/11008/2020|EPI ISL 527503|B.1.159|Democratic Republic of the Congo|2020-05-24	0.0004128840	Africa
Africa|hCoV-19/Benin/1408/2020|EPI ISL 476825|B.1.356|Benin|2020-04-04	Africa|hCoV-19/DRC/11008/2020|EPI ISL 527503|B.1.159|Democratic Republic of the Congo|2020-05-24	0.0003095034	Africa
Africa|hCoV-19/Benin/1409/2020|EPI ISL 476828|B.1|Benin|2020-04-06	Africa|hCoV-19/DRC/11008/2020|EPI ISL 527503|B.1.159|Democratic Republic of the Congo|2020-05-24	0.0003444838	Africa
Africa|hCoV-19/Benin/1950/2020|EPI ISL 476830|A|Benin|2020-04-15	Africa|hCoV-19/DRC/11008/2020|EPI ISL 527503|B.1.159|Democratic Republic of the Congo|2020-05-24	0.0005848952	Africa
Africa|hCoV-19/Benin/197/2020|EPI ISL 476822|B.1.178|Benin|2020-03-15	Africa|hCoV-19/DRC/11008/2020|EPI ISL 527503|B.1.159|Democratic Republic of the Congo|2020-05-24	0.0003439777	Africa
Africa|hCoV-19/Benin/2012/2020|EPI ISL 476831|A|Benin|2020-04-15	Africa|hCoV-19/DRC/11008/2020|EPI ISL 527503|B.1.159|Democratic Republic of the Congo|2020-05-24	0.0005847944	Africa
Africa|hCoV-19/Benin/260/2020|EPI ISL 476823|B.1.292|Benin|2020-03-17	Africa|hCoV-19/DRC/11008/2020|EPI ISL 527503|B.1.159|Democratic Republic of the Congo|2020-05-24	0.0003783053	Africa
Africa|hCoV-19/Benin/314/2020|EPI ISL 476834|B.1.5|Benin|2020-03-17	Africa|hCoV-19/DRC/11008/2020|EPI ISL 527503|B.1.159|Democratic Republic of the Congo|2020-05-24	0.0003783590	Africa
Africa|hCoV-19/Benin/461/2020|EPI ISL 476833|A|Benin|2020-03-17	Africa|hCoV-19/DRC/11008/2020|EPI ISL 527503|B.1.159|Democratic Republic of the Congo|2020-05-24	0.0005503592	Africa
Africa|hCoV-19/Benin/501/2020|EPI ISL 476824|B.1.356|Benin|2020-03-17	Africa|hCoV-19/DRC/11008/2020|EPI ISL 527503|B.1.159|Democratic Republic of the Congo|2020-05-24	0.0003094821	Africa
Africa|hCoV-19/Benin/843/2020|EPI ISL 476829|A|Benin|2020-03-19	Africa|hCoV-19/DRC/11008/2020|EPI ISL 527503|B.1.159|Democratic Republic of the Congo|2020-05-24	0.0004816103	Africa
Africa|hCoV-19/Botswana/BOT0455/2020|EPI ISL 560386|B.1|Botswana|2020-03-28	Africa|hCoV-19/DRC/11008/2020|EPI ISL 527503|B.1.159|Democratic Republic of the Congo|2020-05-24	0.0002406984	Africa
Africa|hCoV-19/Botswana/BOT2254/2020|EPI ISL 560390|B.1.1|Botswana|2020-04-08	Africa|hCoV-19/DRC/11008/2020|EPI ISL 527503|B.1.159|Democratic Republic of the Congo|2020-05-24	0.0003818553	Africa
Africa|hCoV-19/Botswana/BOT2283/2020|EPI ISL 560385|B.1|Botswana|2020-04-07	Africa|hCoV-19/DRC/11008/2020|EPI ISL 527503|B.1.159|Democratic Republic of the Congo|2020-05-24	0.0003539857	Africa
Africa|hCoV-19/Botswana/BOT2624/2020|EPI ISL 560387|B.1.1|Botswana|2020-04-05	Africa|hCoV-19/DRC/11008/2020|EPI ISL 527503|B.1.159|Democratic Republic of the Congo|2020-05-24	0.0003894653	Africa
Africa|hCoV-19/Botswana/BOT4161/2020|EPI ISL 560388|B.1.1.220|Botswana|2020-04-16	Africa|hCoV-19/DRC/11008/2020|EPI ISL 527503|B.1.159|Democratic Republic of the Congo|2020-05-24	0.0004560188	Africa
Africa|hCoV-19/DRC/04186/2020|EPI ISL 471411|A|Democratic Republic of the Congo|2020-04-25	Africa|hCoV-19/DRC/11008/2020|EPI ISL 527503|B.1.159|Democratic Republic of the Congo|2020-05-24	0.0005503583	Africa
Africa|hCoV-19/DRC/04188/2020|EPI ISL 471413|A|Democratic Republic of the Congo|2020-04-25	Africa|hCoV-19/DRC/11008/2020|EPI ISL 527503|B.1.159|Democratic Republic of the Congo|2020-05-24	0.0006390089	Africa
Africa|hCoV-19/DRC/10041/2020|EPI ISL 527543|B.1.1.275|Democratic Republic of the Congo|2020-05-22	Africa|hCoV-19/DRC/11008/2020|EPI ISL 527503|B.1.159|Democratic Republic of the Congo|2020-05-24	0.0004471942	Africa
Africa|hCoV-19/DRC/10057/2020|EPI ISL 527538|B.1.1.275|Democratic Republic of the Congo|2020-05-22	Africa|hCoV-19/DRC/11008/2020|EPI ISL 527503|B.1.159|Democratic Republic of the Congo|2020-05-24	0.0005637540	Africa
Africa|hCoV-19/DRC/10061/2020|EPI ISL 527521|B.1.1.275|Democratic Republic of the Congo|2020-05-22	Africa|hCoV-19/DRC/11008/2020|EPI ISL 527503|B.1.159|Democratic Republic of the Congo|2020-05-24	0.0004202392	Africa
Africa|hCoV-19/DRC/10070/2020|EPI ISL 527544|B.1.178|Democratic Republic of the Congo|2020-05-22	Africa|hCoV-19/DRC/11008/2020|EPI ISL 527503|B.1.159|Democratic Republic of the Congo|2020-05-24	0.0004815421	Africa
Africa|hCoV-19/DRC/10120/2020|EPI ISL 513624|B.1.1.275|Democratic Republic of the Congo|2020-05-22	Africa|hCoV-19/DRC/11008/2020|EPI ISL 527503|B.1.159|Democratic Republic of the Congo|2020-05-24	0.0004944605	Africa
Africa|hCoV-19/DRC/10127/2020|EPI ISL 513625|B.1.1.275|Democratic Republic of the Congo|2020-05-22	Africa|hCoV-19/DRC/11008/2020|EPI ISL 527503|B.1.159|Democratic Republic of the Congo|2020-05-24	0.0004900824	Africa
Africa|hCoV-19/DRC/10242/2020|EPI ISL 513626|B.1.84|Democratic Republic of the Congo|2020-05-22	Africa|hCoV-19/DRC/11008/2020|EPI ISL 527503|B.1.159|Democratic Republic of the Congo|2020-05-24	0.0003784579	Africa
Africa|hCoV-19/DRC/10251/2020|EPI ISL 513627|B.1.128|Democratic Republic of the Congo|2020-05-22	Africa|hCoV-19/DRC/11008/2020|EPI ISL 527503|B.1.159|Democratic Republic of the Congo|2020-05-24	0.0005165123	Africa
Africa|hCoV-19/DRC/10324/2020|EPI ISL 527545|B.1.214|Democratic Republic of the Congo|2020-05-22	Africa|hCoV-19/DRC/11008/2020|EPI ISL 527503|B.1.159|Democratic Republic of the Congo|2020-05-24	0.0004471374	Africa
Africa|hCoV-19/DRC/10346/2020|EPI ISL 527546|B.1.214|Democratic Republic of the Congo|2020-05-22	Africa|hCoV-19/DRC/11008/2020|EPI ISL 527503|B.1.159|Democratic Republic of the Congo|2020-05-24	0.0004478925	Africa
Africa|hCoV-19/DRC/10364/2020|EPI ISL 527498|B.1|Democratic Republic of the Congo|2020-05-22	Africa|hCoV-19/DRC/11008/2020|EPI ISL 527503|B.1.159|Democratic Republic of the Congo|2020-05-24	0.0003460094	Africa
Africa|hCoV-19/DRC/10371/2020|EPI ISL 527489|B.1.178|Democratic Republic of the Congo|2020-05-22	Africa|hCoV-19/DRC/11008/2020|EPI ISL 527503|B.1.159|Democratic Republic of the Congo|2020-05-24	0.0004816138	Africa
Africa|hCoV-19/DRC/10373/2020|EPI ISL 527495|B.1.159|Democratic Republic of the Congo|2020-05-22	Africa|hCoV-19/DRC/11008/2020|EPI ISL 527503|B.1.159|Democratic Republic of the Congo|2020-05-24	0.0001033184	Africa
Africa|hCoV-19/DRC/10374/2020|EPI ISL 527539|B.1.84|Democratic Republic of the Congo|2020-05-22	Africa|hCoV-19/DRC/11008/2020|EPI ISL 527503|B.1.159|Democratic Republic of the Congo|2020-05-24	0.0006022704	Africa
Africa|hCoV-19/DRC/10375/2020|EPI ISL 527499|B.1.84|Democratic Republic of the Congo|2020-05-22	Africa|hCoV-19/DRC/11008/2020|EPI ISL 527503|B.1.159|Democratic Republic of the Congo|2020-05-24	0.0005191872	Africa
Africa|hCoV-19/DRC/10399/2020|EPI ISL 527491|B.1.214|Democratic Republic of the Congo|2020-05-22	Africa|hCoV-19/DRC/11008/2020|EPI ISL 527503|B.1.159|Democratic Republic of the Congo|2020-05-24	0.0004477544	Africa
Africa|hCoV-19/DRC/10502/2020|EPI ISL 527547|B.1.5|Democratic Republic of the Congo|2020-05-20	Africa|hCoV-19/DRC/11008/2020|EPI ISL 527503|B.1.159|Democratic Republic of the Congo|2020-05-24	0.0002751018	Africa
Africa|hCoV-19/DRC/10506/2020|EPI ISL 527524|B.1.5|Democratic Republic of the Congo|2020-05-18	Africa|hCoV-19/DRC/11008/2020|EPI ISL 527503|B.1.159|Democratic Republic of the Congo|2020-05-24	0.0002809549	Africa
Africa|hCoV-19/DRC/10507/2020|EPI ISL 527492|B.1.5|Democratic Republic of the Congo|2020-05-18	Africa|hCoV-19/DRC/11008/2020|EPI ISL 527503|B.1.159|Democratic Republic of the Congo|2020-05-24	0.0003098713	Africa
Africa|hCoV-19/DRC/10508/2020|EPI ISL 527494|B.1.5|Democratic Republic of the Congo|2020-05-20	Africa|hCoV-19/DRC/11008/2020|EPI ISL 527503|B.1.159|Democratic Republic of the Congo|2020-05-24	0.0003100106	Africa
Africa|hCoV-19/DRC/10532/2020|EPI ISL 527532|B.1.5|Democratic Republic of the Congo|2020-05-20	Africa|hCoV-19/DRC/11008/2020|EPI ISL 527503|B.1.159|Democratic Republic of the Congo|2020-05-24	0.0002820241	Africa
Africa|hCoV-19/DRC/10533/2020|EPI ISL 527548|B.1.5|Democratic Republic of the Congo|2020-05-20	Africa|hCoV-19/DRC/11008/2020|EPI ISL 527503|B.1.159|Democratic Republic of the Congo|2020-05-24	0.0003095911	Africa
Africa|hCoV-19/DRC/10621/2020|EPI ISL 527526|B.1.214|Democratic Republic of the Congo|2020-05-23	Africa|hCoV-19/DRC/11008/2020|EPI ISL 527503|B.1.159|Democratic Republic of the Congo|2020-05-24	0.0004221013	Africa
Africa|hCoV-19/DRC/10640/2020|EPI ISL 527541|B.1|Democratic Republic of the Congo|2020-05-22	Africa|hCoV-19/DRC/11008/2020|EPI ISL 527503|B.1.159|Democratic Republic of the Congo|2020-05-24	0.0006047868	Africa
Africa|hCoV-19/DRC/10644/2020|EPI ISL 527549|B.1|Democratic Republic of the Congo|2020-05-22	Africa|hCoV-19/DRC/11008/2020|EPI ISL 527503|B.1.159|Democratic Republic of the Congo|2020-05-24	0.0005848375	Africa
Africa|hCoV-19/DRC/10728/2020|EPI ISL 513628|B.1.5|Democratic Republic of the Congo|2020-05-23	Africa|hCoV-19/DRC/11008/2020|EPI ISL 527503|B.1.159|Democratic Republic of the Congo|2020-05-24	0.0003185536	Africa
Africa|hCoV-19/DRC/10731/2020|EPI ISL 513629|B.1.1.1|Democratic Republic of the Congo|2020-05-23	Africa|hCoV-19/DRC/11008/2020|EPI ISL 527503|B.1.159|Democratic Republic of the Congo|2020-05-24	0.0005705290	Africa
Africa|hCoV-19/DRC/10733/2020|EPI ISL 513630|B.1|Democratic Republic of the Congo|2020-05-23	Africa|hCoV-19/DRC/11008/2020|EPI ISL 527503|B.1.159|Democratic Republic of the Congo|2020-05-24	0.0004471374	Africa
Africa|hCoV-19/DRC/108/2020|EPI ISL 417948|B.1.128|Democratic Republic of the Congo|2020-03-19	Africa|hCoV-19/DRC/11008/2020|EPI ISL 527503|B.1.159|Democratic Republic of the Congo|2020-05-24	0.0004127069	Africa
Africa|hCoV-19/DRC/10885/2020|EPI ISL 513631|B.1.84|Democratic Republic of the Congo|2020-05-23	Africa|hCoV-19/DRC/11008/2020|EPI ISL 527503|B.1.159|Democratic Republic of the Congo|2020-05-24	0.0004476411	Africa
Africa|hCoV-19/DRC/10902/2020|EPI ISL 527490|B.1.178|Democratic Republic of the Congo|2020-05-23	Africa|hCoV-19/DRC/11008/2020|EPI ISL 527503|B.1.159|Democratic Republic of the Congo|2020-05-24	0.0004129042	Africa
Africa|hCoV-19/DRC/10913/2020|EPI ISL 527507|B.1.84|Democratic Republic of the Congo|2020-05-24	Africa|hCoV-19/DRC/11008/2020|EPI ISL 527503|B.1.159|Democratic Republic of the Congo|2020-05-24	0.0005209528	Africa
Africa|hCoV-19/DRC/11005/2020|EPI ISL 527550|B.1.159|Democratic Republic of the Congo|2020-05-24	Africa|hCoV-19/DRC/11008/2020|EPI ISL 527503|B.1.159|Democratic Republic of the Congo|2020-05-24	0.0000000000	Africa
Africa|hCoV-19/Algeria/G0638 2264/2020|EPI ISL 418241|B.1|Algeria|2020-03-02	Africa|hCoV-19/DRC/11022/2020|EPI ISL 527551|B.1.214|Democratic Republic of the Congo|2020-05-24	0.0005115285	Africa
Africa|hCoV-19/Algeria/G0640 2265/2020|EPI ISL 418242|B.1|Algeria|2020-03-08	Africa|hCoV-19/DRC/11022/2020|EPI ISL 527551|B.1.214|Democratic Republic of the Congo|2020-05-24	0.0004091975	Africa
Africa|hCoV-19/Algeria/G0860 2262/2020|EPI ISL 420037|B.1|Algeria|2020-03-02	Africa|hCoV-19/DRC/11022/2020|EPI ISL 527551|B.1.214|Democratic Republic of the Congo|2020-05-24	0.0004091975	Africa
Africa|hCoV-19/Benin/1022/2020|EPI ISL 476826|B.1|Benin|2020-03-25	Africa|hCoV-19/DRC/11022/2020|EPI ISL 527551|B.1.214|Democratic Republic of the Congo|2020-05-24	0.0003069076	Africa
Africa|hCoV-19/Benin/1092/2020|EPI ISL 476827|B.1|Benin|2020-03-27	Africa|hCoV-19/DRC/11022/2020|EPI ISL 527551|B.1.214|Democratic Republic of the Congo|2020-05-24	0.0003752511	Africa
Africa|hCoV-19/Benin/1408/2020|EPI ISL 476825|B.1.356|Benin|2020-04-04	Africa|hCoV-19/DRC/11022/2020|EPI ISL 527551|B.1.214|Democratic Republic of the Congo|2020-05-24	0.0004092253	Africa
Africa|hCoV-19/Benin/1409/2020|EPI ISL 476828|B.1|Benin|2020-04-06	Africa|hCoV-19/DRC/11022/2020|EPI ISL 527551|B.1.214|Democratic Republic of the Congo|2020-05-24	0.0004440832	Africa
Africa|hCoV-19/Benin/1950/2020|EPI ISL 476830|A|Benin|2020-04-15	Africa|hCoV-19/DRC/11022/2020|EPI ISL 527551|B.1.214|Democratic Republic of the Congo|2020-05-24	0.0006140477	Africa
Africa|hCoV-19/Benin/197/2020|EPI ISL 476822|B.1.178|Benin|2020-03-15	Africa|hCoV-19/DRC/11022/2020|EPI ISL 527551|B.1.214|Democratic Republic of the Congo|2020-05-24	0.0003069420	Africa
Africa|hCoV-19/Benin/2012/2020|EPI ISL 476831|A|Benin|2020-04-15	Africa|hCoV-19/DRC/11022/2020|EPI ISL 527551|B.1.214|Democratic Republic of the Congo|2020-05-24	0.0006139427	Africa
Africa|hCoV-19/Benin/260/2020|EPI ISL 476823|B.1.292|Benin|2020-03-17	Africa|hCoV-19/DRC/11022/2020|EPI ISL 527551|B.1.214|Democratic Republic of the Congo|2020-05-24	0.0004774589	Africa
Africa|hCoV-19/Benin/314/2020|EPI ISL 476834|B.1.5|Benin|2020-03-17	Africa|hCoV-19/DRC/11022/2020|EPI ISL 527551|B.1.214|Democratic Republic of the Congo|2020-05-24	0.0004092912	Africa
Africa|hCoV-19/Benin/461/2020|EPI ISL 476833|A|Benin|2020-03-17	Africa|hCoV-19/DRC/11022/2020|EPI ISL 527551|B.1.214|Democratic Republic of the Congo|2020-05-24	0.0005797977	Africa
Africa|hCoV-19/Benin/501/2020|EPI ISL 476824|B.1.356|Benin|2020-03-17	Africa|hCoV-19/DRC/11022/2020|EPI ISL 527551|B.1.214|Democratic Republic of the Congo|2020-05-24	0.0004091975	Africa
Africa|hCoV-19/Benin/843/2020|EPI ISL 476829|A|Benin|2020-03-19	Africa|hCoV-19/DRC/11022/2020|EPI ISL 527551|B.1.214|Democratic Republic of the Congo|2020-05-24	0.0005116346	Africa
Africa|hCoV-19/Botswana/BOT0455/2020|EPI ISL 560386|B.1|Botswana|2020-03-28	Africa|hCoV-19/DRC/11022/2020|EPI ISL 527551|B.1.214|Democratic Republic of the Congo|2020-05-24	0.0003409839	Africa
Africa|hCoV-19/Botswana/BOT2254/2020|EPI ISL 560390|B.1.1|Botswana|2020-04-08	Africa|hCoV-19/DRC/11022/2020|EPI ISL 527551|B.1.214|Democratic Republic of the Congo|2020-05-24	0.0004129903	Africa
Africa|hCoV-19/Botswana/BOT2283/2020|EPI ISL 560385|B.1|Botswana|2020-04-07	Africa|hCoV-19/DRC/11022/2020|EPI ISL 527551|B.1.214|Democratic Republic of the Congo|2020-05-24	0.0004562110	Africa
Africa|hCoV-19/Botswana/BOT2624/2020|EPI ISL 560387|B.1.1|Botswana|2020-04-05	Africa|hCoV-19/DRC/11022/2020|EPI ISL 527551|B.1.214|Democratic Republic of the Congo|2020-05-24	0.0004211487	Africa
Africa|hCoV-19/Botswana/BOT4161/2020|EPI ISL 560388|B.1.1.220|Botswana|2020-04-16	Africa|hCoV-19/DRC/11022/2020|EPI ISL 527551|B.1.214|Democratic Republic of the Congo|2020-05-24	0.0004868337	Africa
Africa|hCoV-19/DRC/04186/2020|EPI ISL 471411|A|Democratic Republic of the Congo|2020-04-25	Africa|hCoV-19/DRC/11022/2020|EPI ISL 527551|B.1.214|Democratic Republic of the Congo|2020-05-24	0.0005797967	Africa
Africa|hCoV-19/DRC/04188/2020|EPI ISL 471413|A|Democratic Republic of the Congo|2020-04-25	Africa|hCoV-19/DRC/11022/2020|EPI ISL 527551|B.1.214|Democratic Republic of the Congo|2020-05-24	0.0006686074	Africa
Africa|hCoV-19/DRC/10041/2020|EPI ISL 527543|B.1.1.275|Democratic Republic of the Congo|2020-05-22	Africa|hCoV-19/DRC/11022/2020|EPI ISL 527551|B.1.214|Democratic Republic of the Congo|2020-05-24	0.0004775582	Africa
Africa|hCoV-19/DRC/10057/2020|EPI ISL 527538|B.1.1.275|Democratic Republic of the Congo|2020-05-22	Africa|hCoV-19/DRC/11022/2020|EPI ISL 527551|B.1.214|Democratic Republic of the Congo|2020-05-24	0.0005636885	Africa
Africa|hCoV-19/DRC/10061/2020|EPI ISL 527521|B.1.1.275|Democratic Republic of the Congo|2020-05-22	Africa|hCoV-19/DRC/11022/2020|EPI ISL 527551|B.1.214|Democratic Republic of the Congo|2020-05-24	0.0004517210	Africa
Africa|hCoV-19/DRC/10070/2020|EPI ISL 527544|B.1.178|Democratic Republic of the Congo|2020-05-22	Africa|hCoV-19/DRC/11022/2020|EPI ISL 527551|B.1.214|Democratic Republic of the Congo|2020-05-24	0.0004433363	Africa
Africa|hCoV-19/DRC/10120/2020|EPI ISL 513624|B.1.1.275|Democratic Republic of the Congo|2020-05-22	Africa|hCoV-19/DRC/11022/2020|EPI ISL 527551|B.1.214|Democratic Republic of the Congo|2020-05-24	0.0005288510	Africa
Africa|hCoV-19/DRC/10127/2020|EPI ISL 513625|B.1.1.275|Democratic Republic of the Congo|2020-05-22	Africa|hCoV-19/DRC/11022/2020|EPI ISL 527551|B.1.214|Democratic Republic of the Congo|2020-05-24	0.0005219880	Africa
Africa|hCoV-19/DRC/10242/2020|EPI ISL 513626|B.1.84|Democratic Republic of the Congo|2020-05-22	Africa|hCoV-19/DRC/11022/2020|EPI ISL 527551|B.1.214|Democratic Republic of the Congo|2020-05-24	0.0003417147	Africa
Africa|hCoV-19/DRC/10251/2020|EPI ISL 513627|B.1.128|Democratic Republic of the Congo|2020-05-22	Africa|hCoV-19/DRC/11022/2020|EPI ISL 527551|B.1.214|Democratic Republic of the Congo|2020-05-24	0.0005473904	Africa
Africa|hCoV-19/DRC/10324/2020|EPI ISL 527545|B.1.214|Democratic Republic of the Congo|2020-05-22	Africa|hCoV-19/DRC/11022/2020|EPI ISL 527551|B.1.214|Democratic Republic of the Congo|2020-05-24	0.0002045777	Africa
Africa|hCoV-19/DRC/10346/2020|EPI ISL 527546|B.1.214|Democratic Republic of the Congo|2020-05-22	Africa|hCoV-19/DRC/11022/2020|EPI ISL 527551|B.1.214|Democratic Republic of the Congo|2020-05-24	0.0002066846	Africa
Africa|hCoV-19/DRC/10364/2020|EPI ISL 527498|B.1|Democratic Republic of the Congo|2020-05-22	Africa|hCoV-19/DRC/11022/2020|EPI ISL 527551|B.1.214|Democratic Republic of the Congo|2020-05-24	0.0003087288	Africa
Africa|hCoV-19/DRC/10371/2020|EPI ISL 527489|B.1.178|Democratic Republic of the Congo|2020-05-22	Africa|hCoV-19/DRC/11022/2020|EPI ISL 527551|B.1.214|Democratic Republic of the Congo|2020-05-24	0.0004435227	Africa
Africa|hCoV-19/DRC/10373/2020|EPI ISL 527495|B.1.159|Democratic Republic of the Congo|2020-05-22	Africa|hCoV-19/DRC/11022/2020|EPI ISL 527551|B.1.214|Democratic Republic of the Congo|2020-05-24	0.0004782745	Africa
Africa|hCoV-19/DRC/10374/2020|EPI ISL 527539|B.1.84|Democratic Republic of the Congo|2020-05-22	Africa|hCoV-19/DRC/11022/2020|EPI ISL 527551|B.1.214|Democratic Republic of the Congo|2020-05-24	0.0005970048	Africa
Africa|hCoV-19/DRC/10375/2020|EPI ISL 527499|B.1.84|Democratic Republic of the Congo|2020-05-22	Africa|hCoV-19/DRC/11022/2020|EPI ISL 527551|B.1.214|Democratic Republic of the Congo|2020-05-24	0.0004804035	Africa
Africa|hCoV-19/DRC/10399/2020|EPI ISL 527491|B.1.214|Democratic Republic of the Congo|2020-05-22	Africa|hCoV-19/DRC/11022/2020|EPI ISL 527551|B.1.214|Democratic Republic of the Congo|2020-05-24	0.0002048506	Africa
Africa|hCoV-19/DRC/10502/2020|EPI ISL 527547|B.1.5|Democratic Republic of the Congo|2020-05-20	Africa|hCoV-19/DRC/11022/2020|EPI ISL 527551|B.1.214|Democratic Republic of the Congo|2020-05-24	0.0003068657	Africa
Africa|hCoV-19/DRC/10506/2020|EPI ISL 527524|B.1.5|Democratic Republic of the Congo|2020-05-18	Africa|hCoV-19/DRC/11022/2020|EPI ISL 527551|B.1.214|Democratic Republic of the Congo|2020-05-24	0.0002791679	Africa
Africa|hCoV-19/DRC/10507/2020|EPI ISL 527492|B.1.5|Democratic Republic of the Congo|2020-05-18	Africa|hCoV-19/DRC/11022/2020|EPI ISL 527551|B.1.214|Democratic Republic of the Congo|2020-05-24	0.0003413672	Africa
Africa|hCoV-19/DRC/10508/2020|EPI ISL 527494|B.1.5|Democratic Republic of the Congo|2020-05-20	Africa|hCoV-19/DRC/11022/2020|EPI ISL 527551|B.1.214|Democratic Republic of the Congo|2020-05-24	0.0003415194	Africa
Africa|hCoV-19/DRC/10532/2020|EPI ISL 527532|B.1.5|Democratic Republic of the Congo|2020-05-20	Africa|hCoV-19/DRC/11022/2020|EPI ISL 527551|B.1.214|Democratic Republic of the Congo|2020-05-24	0.0002795578	Africa
Africa|hCoV-19/DRC/10533/2020|EPI ISL 527548|B.1.5|Democratic Republic of the Congo|2020-05-20	Africa|hCoV-19/DRC/11022/2020|EPI ISL 527551|B.1.214|Democratic Republic of the Congo|2020-05-24	0.0003410611	Africa
Africa|hCoV-19/DRC/10621/2020|EPI ISL 527526|B.1.214|Democratic Republic of the Congo|2020-05-23	Africa|hCoV-19/DRC/11022/2020|EPI ISL 527551|B.1.214|Democratic Republic of the Congo|2020-05-24	0.0001394425	Africa
Africa|hCoV-19/DRC/10640/2020|EPI ISL 527541|B.1|Democratic Republic of the Congo|2020-05-22	Africa|hCoV-19/DRC/11022/2020|EPI ISL 527551|B.1.214|Democratic Republic of the Congo|2020-05-24	0.0005290718	Africa
Africa|hCoV-19/DRC/10644/2020|EPI ISL 527549|B.1|Democratic Republic of the Congo|2020-05-22	Africa|hCoV-19/DRC/11022/2020|EPI ISL 527551|B.1.214|Democratic Republic of the Congo|2020-05-24	0.0005457257	Africa
Africa|hCoV-19/DRC/10728/2020|EPI ISL 513628|B.1.5|Democratic Republic of the Congo|2020-05-23	Africa|hCoV-19/DRC/11022/2020|EPI ISL 527551|B.1.214|Democratic Republic of the Congo|2020-05-24	0.0002826496	Africa
Africa|hCoV-19/DRC/10731/2020|EPI ISL 513629|B.1.1.1|Democratic Republic of the Congo|2020-05-23	Africa|hCoV-19/DRC/11022/2020|EPI ISL 527551|B.1.214|Democratic Republic of the Congo|2020-05-24	0.0006052442	Africa
Africa|hCoV-19/DRC/10733/2020|EPI ISL 513630|B.1|Democratic Republic of the Congo|2020-05-23	Africa|hCoV-19/DRC/11022/2020|EPI ISL 527551|B.1.214|Democratic Republic of the Congo|2020-05-24	0.0004092255	Africa
Africa|hCoV-19/DRC/108/2020|EPI ISL 417948|B.1.128|Democratic Republic of the Congo|2020-03-19	Africa|hCoV-19/DRC/11022/2020|EPI ISL 527551|B.1.214|Democratic Republic of the Congo|2020-05-24	0.0004433081	Africa
Africa|hCoV-19/DRC/10885/2020|EPI ISL 513631|B.1.84|Democratic Republic of the Congo|2020-05-23	Africa|hCoV-19/DRC/11022/2020|EPI ISL 527551|B.1.214|Democratic Republic of the Congo|2020-05-24	0.0004119040	Africa
Africa|hCoV-19/DRC/10902/2020|EPI ISL 527490|B.1.178|Democratic Republic of the Congo|2020-05-23	Africa|hCoV-19/DRC/11022/2020|EPI ISL 527551|B.1.214|Democratic Republic of the Congo|2020-05-24	0.0003752693	Africa
Africa|hCoV-19/DRC/10913/2020|EPI ISL 527507|B.1.84|Democratic Republic of the Congo|2020-05-24	Africa|hCoV-19/DRC/11022/2020|EPI ISL 527551|B.1.214|Democratic Republic of the Congo|2020-05-24	0.0004820398	Africa
Africa|hCoV-19/DRC/11005/2020|EPI ISL 527550|B.1.159|Democratic Republic of the Congo|2020-05-24	Africa|hCoV-19/DRC/11022/2020|EPI ISL 527551|B.1.214|Democratic Republic of the Congo|2020-05-24	0.0005797818	Africa
Africa|hCoV-19/DRC/11008/2020|EPI ISL 527503|B.1.159|Democratic Republic of the Congo|2020-05-24	Africa|hCoV-19/DRC/11022/2020|EPI ISL 527551|B.1.214|Democratic Republic of the Congo|2020-05-24	0.0005159673	Africa
Africa|hCoV-19/Algeria/G0638 2264/2020|EPI ISL 418241|B.1|Algeria|2020-03-02	Africa|hCoV-19/DRC/11024/2020|EPI ISL 527552|B.1.149|Democratic Republic of the Congo|2020-05-24	0.0005506055	Africa
Africa|hCoV-19/Algeria/G0640 2265/2020|EPI ISL 418242|B.1|Algeria|2020-03-08	Africa|hCoV-19/DRC/11024/2020|EPI ISL 527552|B.1.149|Democratic Republic of the Congo|2020-05-24	0.0004473391	Africa
Africa|hCoV-19/Algeria/G0860 2262/2020|EPI ISL 420037|B.1|Algeria|2020-03-02	Africa|hCoV-19/DRC/11024/2020|EPI ISL 527552|B.1.149|Democratic Republic of the Congo|2020-05-24	0.0004473391	Africa
Africa|hCoV-19/Benin/1022/2020|EPI ISL 476826|B.1|Benin|2020-03-25	Africa|hCoV-19/DRC/11024/2020|EPI ISL 527552|B.1.149|Democratic Republic of the Congo|2020-05-24	0.0003441177	Africa
Africa|hCoV-19/Benin/1092/2020|EPI ISL 476827|B.1|Benin|2020-03-27	Africa|hCoV-19/DRC/11024/2020|EPI ISL 527552|B.1.149|Democratic Republic of the Congo|2020-05-24	0.0004130988	Africa
Africa|hCoV-19/Benin/1408/2020|EPI ISL 476825|B.1.356|Benin|2020-04-04	Africa|hCoV-19/DRC/11024/2020|EPI ISL 527552|B.1.149|Democratic Republic of the Congo|2020-05-24	0.0004473698	Africa
Africa|hCoV-19/Benin/1409/2020|EPI ISL 476828|B.1|Benin|2020-04-06	Africa|hCoV-19/DRC/11024/2020|EPI ISL 527552|B.1.149|Democratic Republic of the Congo|2020-05-24	0.0004826116	Africa
Africa|hCoV-19/Benin/1950/2020|EPI ISL 476830|A|Benin|2020-04-15	Africa|hCoV-19/DRC/11024/2020|EPI ISL 527552|B.1.149|Democratic Republic of the Congo|2020-05-24	0.0006540736	Africa
Africa|hCoV-19/Benin/197/2020|EPI ISL 476822|B.1.178|Benin|2020-03-15	Africa|hCoV-19/DRC/11024/2020|EPI ISL 527552|B.1.149|Democratic Republic of the Congo|2020-05-24	0.0003441566	Africa
Africa|hCoV-19/Benin/2012/2020|EPI ISL 476831|A|Benin|2020-04-15	Africa|hCoV-19/DRC/11024/2020|EPI ISL 527552|B.1.149|Democratic Republic of the Congo|2020-05-24	0.0006539608	Africa
Africa|hCoV-19/Benin/260/2020|EPI ISL 476823|B.1.292|Benin|2020-03-17	Africa|hCoV-19/DRC/11024/2020|EPI ISL 527552|B.1.149|Democratic Republic of the Congo|2020-05-24	0.0005162279	Africa
Africa|hCoV-19/Benin/314/2020|EPI ISL 476834|B.1.5|Benin|2020-03-17	Africa|hCoV-19/DRC/11024/2020|EPI ISL 527552|B.1.149|Democratic Republic of the Congo|2020-05-24	0.0004474425	Africa
Africa|hCoV-19/Benin/461/2020|EPI ISL 476833|A|Benin|2020-03-17	Africa|hCoV-19/DRC/11024/2020|EPI ISL 527552|B.1.149|Democratic Republic of the Congo|2020-05-24	0.0006195018	Africa
Africa|hCoV-19/Benin/501/2020|EPI ISL 476824|B.1.356|Benin|2020-03-17	Africa|hCoV-19/DRC/11024/2020|EPI ISL 527552|B.1.149|Democratic Republic of the Congo|2020-05-24	0.0004473391	Africa
Africa|hCoV-19/Benin/843/2020|EPI ISL 476829|A|Benin|2020-03-19	Africa|hCoV-19/DRC/11024/2020|EPI ISL 527552|B.1.149|Democratic Republic of the Congo|2020-05-24	0.0005507209	Africa
Africa|hCoV-19/Botswana/BOT0455/2020|EPI ISL 560386|B.1|Botswana|2020-03-28	Africa|hCoV-19/DRC/11024/2020|EPI ISL 527552|B.1.149|Democratic Republic of the Congo|2020-05-24	0.0003785020	Africa
Africa|hCoV-19/Botswana/BOT2254/2020|EPI ISL 560390|B.1.1|Botswana|2020-04-08	Africa|hCoV-19/DRC/11024/2020|EPI ISL 527552|B.1.149|Democratic Republic of the Congo|2020-05-24	0.0004512730	Africa
Africa|hCoV-19/Botswana/BOT2283/2020|EPI ISL 560385|B.1|Botswana|2020-04-07	Africa|hCoV-19/DRC/11024/2020|EPI ISL 527552|B.1.149|Democratic Republic of the Congo|2020-05-24	0.0004956346	Africa
Africa|hCoV-19/Botswana/BOT2624/2020|EPI ISL 560387|B.1.1|Botswana|2020-04-05	Africa|hCoV-19/DRC/11024/2020|EPI ISL 527552|B.1.149|Democratic Republic of the Congo|2020-05-24	0.0004602662	Africa
Africa|hCoV-19/Botswana/BOT4161/2020|EPI ISL 560388|B.1.1.220|Botswana|2020-04-16	Africa|hCoV-19/DRC/11024/2020|EPI ISL 527552|B.1.149|Democratic Republic of the Congo|2020-05-24	0.0005261630	Africa
Africa|hCoV-19/DRC/04186/2020|EPI ISL 471411|A|Democratic Republic of the Congo|2020-04-25	Africa|hCoV-19/DRC/11024/2020|EPI ISL 527552|B.1.149|Democratic Republic of the Congo|2020-05-24	0.0006195008	Africa
Africa|hCoV-19/DRC/04188/2020|EPI ISL 471413|A|Democratic Republic of the Congo|2020-04-25	Africa|hCoV-19/DRC/11024/2020|EPI ISL 527552|B.1.149|Democratic Republic of the Congo|2020-05-24	0.0007104213	Africa
Africa|hCoV-19/DRC/10041/2020|EPI ISL 527543|B.1.1.275|Democratic Republic of the Congo|2020-05-22	Africa|hCoV-19/DRC/11024/2020|EPI ISL 527552|B.1.149|Democratic Republic of the Congo|2020-05-24	0.0005162652	Africa
Africa|hCoV-19/DRC/10057/2020|EPI ISL 527538|B.1.1.275|Democratic Republic of the Congo|2020-05-22	Africa|hCoV-19/DRC/11024/2020|EPI ISL 527552|B.1.149|Democratic Republic of the Congo|2020-05-24	0.0006349907	Africa
Africa|hCoV-19/DRC/10061/2020|EPI ISL 527521|B.1.1.275|Democratic Republic of the Congo|2020-05-22	Africa|hCoV-19/DRC/11024/2020|EPI ISL 527552|B.1.149|Democratic Republic of the Congo|2020-05-24	0.0004903702	Africa
Africa|hCoV-19/DRC/10070/2020|EPI ISL 527544|B.1.178|Democratic Republic of the Congo|2020-05-22	Africa|hCoV-19/DRC/11024/2020|EPI ISL 527552|B.1.149|Democratic Republic of the Congo|2020-05-24	0.0004817925	Africa
Africa|hCoV-19/DRC/10120/2020|EPI ISL 513624|B.1.1.275|Democratic Republic of the Congo|2020-05-22	Africa|hCoV-19/DRC/11024/2020|EPI ISL 527552|B.1.149|Democratic Republic of the Congo|2020-05-24	0.0005648448	Africa
Africa|hCoV-19/DRC/10127/2020|EPI ISL 513625|B.1.1.275|Democratic Republic of the Congo|2020-05-22	Africa|hCoV-19/DRC/11024/2020|EPI ISL 527552|B.1.149|Democratic Republic of the Congo|2020-05-24	0.0005602965	Africa
Africa|hCoV-19/DRC/10242/2020|EPI ISL 513626|B.1.84|Democratic Republic of the Congo|2020-05-22	Africa|hCoV-19/DRC/11024/2020|EPI ISL 527552|B.1.149|Democratic Republic of the Congo|2020-05-24	0.0003785766	Africa
Africa|hCoV-19/DRC/10251/2020|EPI ISL 513627|B.1.128|Democratic Republic of the Congo|2020-05-22	Africa|hCoV-19/DRC/11024/2020|EPI ISL 527552|B.1.149|Democratic Republic of the Congo|2020-05-24	0.0005855887	Africa
Africa|hCoV-19/DRC/10324/2020|EPI ISL 527545|B.1.214|Democratic Republic of the Congo|2020-05-22	Africa|hCoV-19/DRC/11024/2020|EPI ISL 527552|B.1.149|Democratic Republic of the Congo|2020-05-24	0.0004473699	Africa
Africa|hCoV-19/DRC/10346/2020|EPI ISL 527546|B.1.214|Democratic Republic of the Congo|2020-05-22	Africa|hCoV-19/DRC/11024/2020|EPI ISL 527552|B.1.149|Democratic Republic of the Congo|2020-05-24	0.0004482956	Africa
Africa|hCoV-19/DRC/10364/2020|EPI ISL 527498|B.1|Democratic Republic of the Congo|2020-05-22	Africa|hCoV-19/DRC/11024/2020|EPI ISL 527552|B.1.149|Democratic Republic of the Congo|2020-05-24	0.0003461782	Africa
Africa|hCoV-19/DRC/10371/2020|EPI ISL 527489|B.1.178|Democratic Republic of the Congo|2020-05-22	Africa|hCoV-19/DRC/11024/2020|EPI ISL 527552|B.1.149|Democratic Republic of the Congo|2020-05-24	0.0004819969	Africa
Africa|hCoV-19/DRC/10373/2020|EPI ISL 527495|B.1.159|Democratic Republic of the Congo|2020-05-22	Africa|hCoV-19/DRC/11024/2020|EPI ISL 527552|B.1.149|Democratic Republic of the Congo|2020-05-24	0.0005169396	Africa
Africa|hCoV-19/DRC/10374/2020|EPI ISL 527539|B.1.84|Democratic Republic of the Congo|2020-05-22	Africa|hCoV-19/DRC/11024/2020|EPI ISL 527552|B.1.149|Democratic Republic of the Congo|2020-05-24	0.0006021661	Africa
Africa|hCoV-19/DRC/10375/2020|EPI ISL 527499|B.1.84|Democratic Republic of the Congo|2020-05-22	Africa|hCoV-19/DRC/11024/2020|EPI ISL 527552|B.1.149|Democratic Republic of the Congo|2020-05-24	0.0005193150	Africa
Africa|hCoV-19/DRC/10399/2020|EPI ISL 527491|B.1.214|Democratic Republic of the Congo|2020-05-22	Africa|hCoV-19/DRC/11024/2020|EPI ISL 527552|B.1.149|Democratic Republic of the Congo|2020-05-24	0.0004477717	Africa
Africa|hCoV-19/DRC/10502/2020|EPI ISL 527547|B.1.5|Democratic Republic of the Congo|2020-05-20	Africa|hCoV-19/DRC/11024/2020|EPI ISL 527552|B.1.149|Democratic Republic of the Congo|2020-05-24	0.0003440704	Africa
Africa|hCoV-19/DRC/10506/2020|EPI ISL 527524|B.1.5|Democratic Republic of the Congo|2020-05-18	Africa|hCoV-19/DRC/11024/2020|EPI ISL 527552|B.1.149|Democratic Republic of the Congo|2020-05-24	0.0003510866	Africa
Africa|hCoV-19/DRC/10507/2020|EPI ISL 527492|B.1.5|Democratic Republic of the Congo|2020-05-18	Africa|hCoV-19/DRC/11024/2020|EPI ISL 527552|B.1.149|Democratic Republic of the Congo|2020-05-24	0.0003786836	Africa
Africa|hCoV-19/DRC/10508/2020|EPI ISL 527494|B.1.5|Democratic Republic of the Congo|2020-05-20	Africa|hCoV-19/DRC/11024/2020|EPI ISL 527552|B.1.149|Democratic Republic of the Congo|2020-05-24	0.0003788017	Africa
Africa|hCoV-19/DRC/10532/2020|EPI ISL 527532|B.1.5|Democratic Republic of the Congo|2020-05-20	Africa|hCoV-19/DRC/11024/2020|EPI ISL 527552|B.1.149|Democratic Republic of the Congo|2020-05-24	0.0003526212	Africa
Africa|hCoV-19/DRC/10533/2020|EPI ISL 527548|B.1.5|Democratic Republic of the Congo|2020-05-20	Africa|hCoV-19/DRC/11024/2020|EPI ISL 527552|B.1.149|Democratic Republic of the Congo|2020-05-24	0.0003784844	Africa
Africa|hCoV-19/DRC/10621/2020|EPI ISL 527526|B.1.214|Democratic Republic of the Congo|2020-05-23	Africa|hCoV-19/DRC/11024/2020|EPI ISL 527552|B.1.149|Democratic Republic of the Congo|2020-05-24	0.0004222366	Africa
Africa|hCoV-19/DRC/10640/2020|EPI ISL 527541|B.1|Democratic Republic of the Congo|2020-05-22	Africa|hCoV-19/DRC/11024/2020|EPI ISL 527552|B.1.149|Democratic Republic of the Congo|2020-05-24	0.0006049399	Africa
Africa|hCoV-19/DRC/10644/2020|EPI ISL 527549|B.1|Democratic Republic of the Congo|2020-05-22	Africa|hCoV-19/DRC/11024/2020|EPI ISL 527552|B.1.149|Democratic Republic of the Congo|2020-05-24	0.0005850814	Africa
Africa|hCoV-19/DRC/10728/2020|EPI ISL 513628|B.1.5|Democratic Republic of the Congo|2020-05-23	Africa|hCoV-19/DRC/11024/2020|EPI ISL 527552|B.1.149|Democratic Republic of the Congo|2020-05-24	0.0003184535	Africa
Africa|hCoV-19/DRC/10731/2020|EPI ISL 513629|B.1.1.1|Democratic Republic of the Congo|2020-05-23	Africa|hCoV-19/DRC/11024/2020|EPI ISL 527552|B.1.149|Democratic Republic of the Congo|2020-05-24	0.0006416922	Africa
Africa|hCoV-19/DRC/10733/2020|EPI ISL 513630|B.1|Democratic Republic of the Congo|2020-05-23	Africa|hCoV-19/DRC/11024/2020|EPI ISL 527552|B.1.149|Democratic Republic of the Congo|2020-05-24	0.0004473697	Africa
Africa|hCoV-19/DRC/108/2020|EPI ISL 417948|B.1.128|Democratic Republic of the Congo|2020-03-19	Africa|hCoV-19/DRC/11024/2020|EPI ISL 527552|B.1.149|Democratic Republic of the Congo|2020-05-24	0.0004817617	Africa
Africa|hCoV-19/DRC/10885/2020|EPI ISL 513631|B.1.84|Democratic Republic of the Congo|2020-05-23	Africa|hCoV-19/DRC/11024/2020|EPI ISL 527552|B.1.149|Democratic Republic of the Congo|2020-05-24	0.0004475041	Africa
Africa|hCoV-19/DRC/10902/2020|EPI ISL 527490|B.1.178|Democratic Republic of the Congo|2020-05-23	Africa|hCoV-19/DRC/11024/2020|EPI ISL 527552|B.1.149|Democratic Republic of the Congo|2020-05-24	0.0004131190	Africa
Africa|hCoV-19/DRC/10913/2020|EPI ISL 527507|B.1.84|Democratic Republic of the Congo|2020-05-24	Africa|hCoV-19/DRC/11024/2020|EPI ISL 527552|B.1.149|Democratic Republic of the Congo|2020-05-24	0.0005211358	Africa
Africa|hCoV-19/DRC/11005/2020|EPI ISL 527550|B.1.159|Democratic Republic of the Congo|2020-05-24	Africa|hCoV-19/DRC/11024/2020|EPI ISL 527552|B.1.149|Democratic Republic of the Congo|2020-05-24	0.0005506301	Africa
Africa|hCoV-19/DRC/11008/2020|EPI ISL 527503|B.1.159|Democratic Republic of the Congo|2020-05-24	Africa|hCoV-19/DRC/11024/2020|EPI ISL 527552|B.1.149|Democratic Republic of the Congo|2020-05-24	0.0005513131	Africa
Africa|hCoV-19/DRC/11022/2020|EPI ISL 527551|B.1.214|Democratic Republic of the Congo|2020-05-24	Africa|hCoV-19/DRC/11024/2020|EPI ISL 527552|B.1.149|Democratic Republic of the Congo|2020-05-24	0.0005162176	Africa
Africa|hCoV-19/Algeria/G0638 2264/2020|EPI ISL 418241|B.1|Algeria|2020-03-02	Africa|hCoV-19/DRC/11026/2020|EPI ISL 527553|B.1.149|Democratic Republic of the Congo|2020-05-24	0.0004090304	Africa
Africa|hCoV-19/Algeria/G0640 2265/2020|EPI ISL 418242|B.1|Algeria|2020-03-08	Africa|hCoV-19/DRC/11026/2020|EPI ISL 527553|B.1.149|Democratic Republic of the Congo|2020-05-24	0.0003067539	Africa
Africa|hCoV-19/Algeria/G0860 2262/2020|EPI ISL 420037|B.1|Algeria|2020-03-02	Africa|hCoV-19/DRC/11026/2020|EPI ISL 527553|B.1.149|Democratic Republic of the Congo|2020-05-24	0.0003067539	Africa
Africa|hCoV-19/Benin/1022/2020|EPI ISL 476826|B.1|Benin|2020-03-25	Africa|hCoV-19/DRC/11026/2020|EPI ISL 527553|B.1.149|Democratic Republic of the Congo|2020-05-24	0.0002045089	Africa
Africa|hCoV-19/Benin/1092/2020|EPI ISL 476827|B.1|Benin|2020-03-27	Africa|hCoV-19/DRC/11026/2020|EPI ISL 527553|B.1.149|Democratic Republic of the Congo|2020-05-24	0.0002727816	Africa
Africa|hCoV-19/Benin/1408/2020|EPI ISL 476825|B.1.356|Benin|2020-04-04	Africa|hCoV-19/DRC/11026/2020|EPI ISL 527553|B.1.149|Democratic Republic of the Congo|2020-05-24	0.0003067748	Africa
Africa|hCoV-19/Benin/1409/2020|EPI ISL 476828|B.1|Benin|2020-04-06	Africa|hCoV-19/DRC/11026/2020|EPI ISL 527553|B.1.149|Democratic Republic of the Congo|2020-05-24	0.0003414532	Africa
Africa|hCoV-19/Benin/1950/2020|EPI ISL 476830|A|Benin|2020-04-15	Africa|hCoV-19/DRC/11026/2020|EPI ISL 527553|B.1.149|Democratic Republic of the Congo|2020-05-24	0.0005114658	Africa
Africa|hCoV-19/Benin/197/2020|EPI ISL 476822|B.1.178|Benin|2020-03-15	Africa|hCoV-19/DRC/11026/2020|EPI ISL 527553|B.1.149|Democratic Republic of the Congo|2020-05-24	0.0002045318	Africa
Africa|hCoV-19/Benin/2012/2020|EPI ISL 476831|A|Benin|2020-04-15	Africa|hCoV-19/DRC/11026/2020|EPI ISL 527553|B.1.149|Democratic Republic of the Congo|2020-05-24	0.0005113785	Africa
Africa|hCoV-19/Benin/260/2020|EPI ISL 476823|B.1.292|Benin|2020-03-17	Africa|hCoV-19/DRC/11026/2020|EPI ISL 527553|B.1.149|Democratic Republic of the Congo|2020-05-24	0.0003749699	Africa
Africa|hCoV-19/Benin/314/2020|EPI ISL 476834|B.1.5|Benin|2020-03-17	Africa|hCoV-19/DRC/11026/2020|EPI ISL 527553|B.1.149|Democratic Republic of the Congo|2020-05-24	0.0003068345	Africa
Africa|hCoV-19/Benin/461/2020|EPI ISL 476833|A|Benin|2020-03-17	Africa|hCoV-19/DRC/11026/2020|EPI ISL 527553|B.1.149|Democratic Republic of the Congo|2020-05-24	0.0004772560	Africa
Africa|hCoV-19/Benin/501/2020|EPI ISL 476824|B.1.356|Benin|2020-03-17	Africa|hCoV-19/DRC/11026/2020|EPI ISL 527553|B.1.149|Democratic Republic of the Congo|2020-05-24	0.0003067539	Africa
Africa|hCoV-19/Benin/843/2020|EPI ISL 476829|A|Benin|2020-03-19	Africa|hCoV-19/DRC/11026/2020|EPI ISL 527553|B.1.149|Democratic Republic of the Congo|2020-05-24	0.0004091153	Africa
Africa|hCoV-19/Botswana/BOT0455/2020|EPI ISL 560386|B.1|Botswana|2020-03-28	Africa|hCoV-19/DRC/11026/2020|EPI ISL 527553|B.1.149|Democratic Republic of the Congo|2020-05-24	0.0002385766	Africa
Africa|hCoV-19/Botswana/BOT2254/2020|EPI ISL 560390|B.1.1|Botswana|2020-04-08	Africa|hCoV-19/DRC/11026/2020|EPI ISL 527553|B.1.149|Democratic Republic of the Congo|2020-05-24	0.0003095959	Africa
Africa|hCoV-19/Botswana/BOT2283/2020|EPI ISL 560385|B.1|Botswana|2020-04-07	Africa|hCoV-19/DRC/11026/2020|EPI ISL 527553|B.1.149|Democratic Republic of the Congo|2020-05-24	0.0003507619	Africa
Africa|hCoV-19/Botswana/BOT2624/2020|EPI ISL 560387|B.1.1|Botswana|2020-04-05	Africa|hCoV-19/DRC/11026/2020|EPI ISL 527553|B.1.149|Democratic Republic of the Congo|2020-05-24	0.0003157088	Africa
Africa|hCoV-19/Botswana/BOT4161/2020|EPI ISL 560388|B.1.1.220|Botswana|2020-04-16	Africa|hCoV-19/DRC/11026/2020|EPI ISL 527553|B.1.149|Democratic Republic of the Congo|2020-05-24	0.0003823290	Africa
Africa|hCoV-19/DRC/04186/2020|EPI ISL 471411|A|Democratic Republic of the Congo|2020-04-25	Africa|hCoV-19/DRC/11026/2020|EPI ISL 527553|B.1.149|Democratic Republic of the Congo|2020-05-24	0.0004772553	Africa
Africa|hCoV-19/DRC/04188/2020|EPI ISL 471413|A|Democratic Republic of the Congo|2020-04-25	Africa|hCoV-19/DRC/11026/2020|EPI ISL 527553|B.1.149|Democratic Republic of the Congo|2020-05-24	0.0005275809	Africa
Africa|hCoV-19/DRC/10041/2020|EPI ISL 527543|B.1.1.275|Democratic Republic of the Congo|2020-05-22	Africa|hCoV-19/DRC/11026/2020|EPI ISL 527553|B.1.149|Democratic Republic of the Congo|2020-05-24	0.0003751758	Africa
Africa|hCoV-19/DRC/10057/2020|EPI ISL 527538|B.1.1.275|Democratic Republic of the Congo|2020-05-22	Africa|hCoV-19/DRC/11026/2020|EPI ISL 527553|B.1.149|Democratic Republic of the Congo|2020-05-24	0.0004931719	Africa
Africa|hCoV-19/DRC/10061/2020|EPI ISL 527521|B.1.1.275|Democratic Republic of the Congo|2020-05-22	Africa|hCoV-19/DRC/11026/2020|EPI ISL 527553|B.1.149|Democratic Republic of the Congo|2020-05-24	0.0003474320	Africa
Africa|hCoV-19/DRC/10070/2020|EPI ISL 527544|B.1.178|Democratic Republic of the Congo|2020-05-22	Africa|hCoV-19/DRC/11026/2020|EPI ISL 527553|B.1.149|Democratic Republic of the Congo|2020-05-24	0.0003408676	Africa
Africa|hCoV-19/DRC/10120/2020|EPI ISL 513624|B.1.1.275|Democratic Republic of the Congo|2020-05-22	Africa|hCoV-19/DRC/11026/2020|EPI ISL 527553|B.1.149|Democratic Republic of the Congo|2020-05-24	0.0004230243	Africa
Africa|hCoV-19/DRC/10127/2020|EPI ISL 513625|B.1.1.275|Democratic Republic of the Congo|2020-05-22	Africa|hCoV-19/DRC/11026/2020|EPI ISL 527553|B.1.149|Democratic Republic of the Congo|2020-05-24	0.0004175353	Africa
Africa|hCoV-19/DRC/10242/2020|EPI ISL 513626|B.1.84|Democratic Republic of the Congo|2020-05-22	Africa|hCoV-19/DRC/11026/2020|EPI ISL 527553|B.1.149|Democratic Republic of the Congo|2020-05-24	0.0002391692	Africa
Africa|hCoV-19/DRC/10251/2020|EPI ISL 513627|B.1.128|Democratic Republic of the Congo|2020-05-22	Africa|hCoV-19/DRC/11026/2020|EPI ISL 527553|B.1.149|Democratic Republic of the Congo|2020-05-24	0.0004446970	Africa
Africa|hCoV-19/DRC/10324/2020|EPI ISL 527545|B.1.214|Democratic Republic of the Congo|2020-05-22	Africa|hCoV-19/DRC/11026/2020|EPI ISL 527553|B.1.149|Democratic Republic of the Congo|2020-05-24	0.0003068794	Africa
Africa|hCoV-19/DRC/10346/2020|EPI ISL 527546|B.1.214|Democratic Republic of the Congo|2020-05-22	Africa|hCoV-19/DRC/11026/2020|EPI ISL 527553|B.1.149|Democratic Republic of the Congo|2020-05-24	0.0003100398	Africa
Africa|hCoV-19/DRC/10364/2020|EPI ISL 527498|B.1|Democratic Republic of the Congo|2020-05-22	Africa|hCoV-19/DRC/11026/2020|EPI ISL 527553|B.1.149|Democratic Republic of the Congo|2020-05-24	0.0002057923	Africa
Africa|hCoV-19/DRC/10371/2020|EPI ISL 527489|B.1.178|Democratic Republic of the Congo|2020-05-22	Africa|hCoV-19/DRC/11026/2020|EPI ISL 527553|B.1.149|Democratic Republic of the Congo|2020-05-24	0.0003411271	Africa
Africa|hCoV-19/DRC/10373/2020|EPI ISL 527495|B.1.159|Democratic Republic of the Congo|2020-05-22	Africa|hCoV-19/DRC/11026/2020|EPI ISL 527553|B.1.149|Democratic Republic of the Congo|2020-05-24	0.0003757384	Africa
Africa|hCoV-19/DRC/10374/2020|EPI ISL 527539|B.1.84|Democratic Republic of the Congo|2020-05-22	Africa|hCoV-19/DRC/11026/2020|EPI ISL 527553|B.1.149|Democratic Republic of the Congo|2020-05-24	0.0004914131	Africa
Africa|hCoV-19/DRC/10375/2020|EPI ISL 527499|B.1.84|Democratic Republic of the Congo|2020-05-22	Africa|hCoV-19/DRC/11026/2020|EPI ISL 527553|B.1.149|Democratic Republic of the Congo|2020-05-24	0.0003772815	Africa
Africa|hCoV-19/DRC/10399/2020|EPI ISL 527491|B.1.214|Democratic Republic of the Congo|2020-05-22	Africa|hCoV-19/DRC/11026/2020|EPI ISL 527553|B.1.149|Democratic Republic of the Congo|2020-05-24	0.0003071839	Africa
Africa|hCoV-19/DRC/10502/2020|EPI ISL 527547|B.1.5|Democratic Republic of the Congo|2020-05-20	Africa|hCoV-19/DRC/11026/2020|EPI ISL 527553|B.1.149|Democratic Republic of the Congo|2020-05-24	0.0002044810	Africa
Africa|hCoV-19/DRC/10506/2020|EPI ISL 527524|B.1.5|Democratic Republic of the Congo|2020-05-18	Africa|hCoV-19/DRC/11026/2020|EPI ISL 527553|B.1.149|Democratic Republic of the Congo|2020-05-24	0.0002093527	Africa
Africa|hCoV-19/DRC/10507/2020|EPI ISL 527492|B.1.5|Democratic Republic of the Congo|2020-05-18	Africa|hCoV-19/DRC/11026/2020|EPI ISL 527553|B.1.149|Democratic Republic of the Congo|2020-05-24	0.0002389262	Africa
Africa|hCoV-19/DRC/10508/2020|EPI ISL 527494|B.1.5|Democratic Republic of the Congo|2020-05-20	Africa|hCoV-19/DRC/11026/2020|EPI ISL 527553|B.1.149|Democratic Republic of the Congo|2020-05-24	0.0002389511	Africa
Africa|hCoV-19/DRC/10532/2020|EPI ISL 527532|B.1.5|Democratic Republic of the Congo|2020-05-20	Africa|hCoV-19/DRC/11026/2020|EPI ISL 527553|B.1.149|Democratic Republic of the Congo|2020-05-24	0.0002095719	Africa
Africa|hCoV-19/DRC/10533/2020|EPI ISL 527548|B.1.5|Democratic Republic of the Congo|2020-05-20	Africa|hCoV-19/DRC/11026/2020|EPI ISL 527553|B.1.149|Democratic Republic of the Congo|2020-05-24	0.0002386306	Africa
Africa|hCoV-19/DRC/10621/2020|EPI ISL 527526|B.1.214|Democratic Republic of the Congo|2020-05-23	Africa|hCoV-19/DRC/11026/2020|EPI ISL 527553|B.1.149|Democratic Republic of the Congo|2020-05-24	0.0002788056	Africa
Africa|hCoV-19/DRC/10640/2020|EPI ISL 527541|B.1|Democratic Republic of the Congo|2020-05-22	Africa|hCoV-19/DRC/11026/2020|EPI ISL 527553|B.1.149|Democratic Republic of the Congo|2020-05-24	0.0004584775	Africa
Africa|hCoV-19/DRC/10644/2020|EPI ISL 527549|B.1|Democratic Republic of the Congo|2020-05-22	Africa|hCoV-19/DRC/11026/2020|EPI ISL 527553|B.1.149|Democratic Republic of the Congo|2020-05-24	0.0004431939	Africa
Africa|hCoV-19/DRC/10728/2020|EPI ISL 513628|B.1.5|Democratic Republic of the Congo|2020-05-23	Africa|hCoV-19/DRC/11026/2020|EPI ISL 527553|B.1.149|Democratic Republic of the Congo|2020-05-24	0.0001766324	Africa
Africa|hCoV-19/DRC/10731/2020|EPI ISL 513629|B.1.1.1|Democratic Republic of the Congo|2020-05-23	Africa|hCoV-19/DRC/11026/2020|EPI ISL 527553|B.1.149|Democratic Republic of the Congo|2020-05-24	0.0004983691	Africa
Africa|hCoV-19/DRC/10733/2020|EPI ISL 513630|B.1|Democratic Republic of the Congo|2020-05-23	Africa|hCoV-19/DRC/11026/2020|EPI ISL 527553|B.1.149|Democratic Republic of the Congo|2020-05-24	0.0003067747	Africa
Africa|hCoV-19/DRC/108/2020|EPI ISL 417948|B.1.128|Democratic Republic of the Congo|2020-03-19	Africa|hCoV-19/DRC/11026/2020|EPI ISL 527553|B.1.149|Democratic Republic of the Congo|2020-05-24	0.0003408460	Africa
Africa|hCoV-19/DRC/10885/2020|EPI ISL 513631|B.1.84|Democratic Republic of the Congo|2020-05-23	Africa|hCoV-19/DRC/11026/2020|EPI ISL 527553|B.1.149|Democratic Republic of the Congo|2020-05-24	0.0003088877	Africa
Africa|hCoV-19/DRC/10902/2020|EPI ISL 527490|B.1.178|Democratic Republic of the Congo|2020-05-23	Africa|hCoV-19/DRC/11026/2020|EPI ISL 527553|B.1.149|Democratic Republic of the Congo|2020-05-24	0.0002727947	Africa
Africa|hCoV-19/DRC/10913/2020|EPI ISL 527507|B.1.84|Democratic Republic of the Congo|2020-05-24	Africa|hCoV-19/DRC/11026/2020|EPI ISL 527553|B.1.149|Democratic Republic of the Congo|2020-05-24	0.0003786961	Africa
Africa|hCoV-19/DRC/11005/2020|EPI ISL 527550|B.1.159|Democratic Republic of the Congo|2020-05-24	Africa|hCoV-19/DRC/11026/2020|EPI ISL 527553|B.1.149|Democratic Republic of the Congo|2020-05-24	0.0004772428	Africa
Africa|hCoV-19/DRC/11008/2020|EPI ISL 527503|B.1.159|Democratic Republic of the Congo|2020-05-24	Africa|hCoV-19/DRC/11026/2020|EPI ISL 527553|B.1.149|Democratic Republic of the Congo|2020-05-24	0.0004127197	Africa
Africa|hCoV-19/DRC/11022/2020|EPI ISL 527551|B.1.214|Democratic Republic of the Congo|2020-05-24	Africa|hCoV-19/DRC/11026/2020|EPI ISL 527553|B.1.149|Democratic Republic of the Congo|2020-05-24	0.0003750903	Africa
Africa|hCoV-19/DRC/11024/2020|EPI ISL 527552|B.1.149|Democratic Republic of the Congo|2020-05-24	Africa|hCoV-19/DRC/11026/2020|EPI ISL 527553|B.1.149|Democratic Republic of the Congo|2020-05-24	0.0002064160	Africa
Africa|hCoV-19/Algeria/G0638 2264/2020|EPI ISL 418241|B.1|Algeria|2020-03-02	Africa|hCoV-19/DRC/11031/2020|EPI ISL 527554|B.1.214|Democratic Republic of the Congo|2020-05-24	0.0004434534	Africa
Africa|hCoV-19/Algeria/G0640 2265/2020|EPI ISL 418242|B.1|Algeria|2020-03-08	Africa|hCoV-19/DRC/11031/2020|EPI ISL 527554|B.1.214|Democratic Republic of the Congo|2020-05-24	0.0003410970	Africa
Africa|hCoV-19/Algeria/G0860 2262/2020|EPI ISL 420037|B.1|Algeria|2020-03-02	Africa|hCoV-19/DRC/11031/2020|EPI ISL 527554|B.1.214|Democratic Republic of the Congo|2020-05-24	0.0003410970	Africa
Africa|hCoV-19/Benin/1022/2020|EPI ISL 476826|B.1|Benin|2020-03-25	Africa|hCoV-19/DRC/11031/2020|EPI ISL 527554|B.1.214|Democratic Republic of the Congo|2020-05-24	0.0002387752	Africa
Africa|hCoV-19/Benin/1092/2020|EPI ISL 476827|B.1|Benin|2020-03-27	Africa|hCoV-19/DRC/11031/2020|EPI ISL 527554|B.1.214|Democratic Republic of the Congo|2020-05-24	0.0003071129	Africa
Africa|hCoV-19/Benin/1408/2020|EPI ISL 476825|B.1.356|Benin|2020-04-04	Africa|hCoV-19/DRC/11031/2020|EPI ISL 527554|B.1.214|Democratic Republic of the Congo|2020-05-24	0.0003411203	Africa
Africa|hCoV-19/Benin/1409/2020|EPI ISL 476828|B.1|Benin|2020-04-06	Africa|hCoV-19/DRC/11031/2020|EPI ISL 527554|B.1.214|Democratic Republic of the Congo|2020-05-24	0.0003758720	Africa
Africa|hCoV-19/Benin/1950/2020|EPI ISL 476830|A|Benin|2020-04-15	Africa|hCoV-19/DRC/11031/2020|EPI ISL 527554|B.1.214|Democratic Republic of the Congo|2020-05-24	0.0005459789	Africa
Africa|hCoV-19/Benin/197/2020|EPI ISL 476822|B.1.178|Benin|2020-03-15	Africa|hCoV-19/DRC/11031/2020|EPI ISL 527554|B.1.214|Democratic Republic of the Congo|2020-05-24	0.0002388021	Africa
Africa|hCoV-19/Benin/2012/2020|EPI ISL 476831|A|Benin|2020-04-15	Africa|hCoV-19/DRC/11031/2020|EPI ISL 527554|B.1.214|Democratic Republic of the Congo|2020-05-24	0.0005458857	Africa
Africa|hCoV-19/Benin/260/2020|EPI ISL 476823|B.1.292|Benin|2020-03-17	Africa|hCoV-19/DRC/11031/2020|EPI ISL 527554|B.1.214|Democratic Republic of the Congo|2020-05-24	0.0004093694	Africa
Africa|hCoV-19/Benin/314/2020|EPI ISL 476834|B.1.5|Benin|2020-03-17	Africa|hCoV-19/DRC/11031/2020|EPI ISL 527554|B.1.214|Democratic Republic of the Congo|2020-05-24	0.0003411750	Africa
Africa|hCoV-19/Benin/461/2020|EPI ISL 476833|A|Benin|2020-03-17	Africa|hCoV-19/DRC/11031/2020|EPI ISL 527554|B.1.214|Democratic Republic of the Congo|2020-05-24	0.0005117348	Africa
Africa|hCoV-19/Benin/501/2020|EPI ISL 476824|B.1.356|Benin|2020-03-17	Africa|hCoV-19/DRC/11031/2020|EPI ISL 527554|B.1.214|Democratic Republic of the Congo|2020-05-24	0.0003410970	Africa
Africa|hCoV-19/Benin/843/2020|EPI ISL 476829|A|Benin|2020-03-19	Africa|hCoV-19/DRC/11031/2020|EPI ISL 527554|B.1.214|Democratic Republic of the Congo|2020-05-24	0.0004435457	Africa
Africa|hCoV-19/Botswana/BOT0455/2020|EPI ISL 560386|B.1|Botswana|2020-03-28	Africa|hCoV-19/DRC/11031/2020|EPI ISL 527554|B.1.214|Democratic Republic of the Congo|2020-05-24	0.0002728664	Africa
Africa|hCoV-19/Botswana/BOT2254/2020|EPI ISL 560390|B.1.1|Botswana|2020-04-08	Africa|hCoV-19/DRC/11031/2020|EPI ISL 527554|B.1.214|Democratic Republic of the Congo|2020-05-24	0.0003442597	Africa
Africa|hCoV-19/Botswana/BOT2283/2020|EPI ISL 560385|B.1|Botswana|2020-04-07	Africa|hCoV-19/DRC/11031/2020|EPI ISL 527554|B.1.214|Democratic Republic of the Congo|2020-05-24	0.0003861404	Africa
Africa|hCoV-19/Botswana/BOT2624/2020|EPI ISL 560387|B.1.1|Botswana|2020-04-05	Africa|hCoV-19/DRC/11031/2020|EPI ISL 527554|B.1.214|Democratic Republic of the Congo|2020-05-24	0.0003510626	Africa
Africa|hCoV-19/Botswana/BOT4161/2020|EPI ISL 560388|B.1.1.220|Botswana|2020-04-16	Africa|hCoV-19/DRC/11031/2020|EPI ISL 527554|B.1.214|Democratic Republic of the Congo|2020-05-24	0.0004174102	Africa
Africa|hCoV-19/DRC/04186/2020|EPI ISL 471411|A|Democratic Republic of the Congo|2020-04-25	Africa|hCoV-19/DRC/11031/2020|EPI ISL 527554|B.1.214|Democratic Republic of the Congo|2020-05-24	0.0005117345	Africa
Africa|hCoV-19/DRC/04188/2020|EPI ISL 471413|A|Democratic Republic of the Congo|2020-04-25	Africa|hCoV-19/DRC/11031/2020|EPI ISL 527554|B.1.214|Democratic Republic of the Congo|2020-05-24	0.0005984074	Africa
Africa|hCoV-19/DRC/10041/2020|EPI ISL 527543|B.1.1.275|Democratic Republic of the Congo|2020-05-22	Africa|hCoV-19/DRC/11031/2020|EPI ISL 527554|B.1.214|Democratic Republic of the Congo|2020-05-24	0.0004094547	Africa
Africa|hCoV-19/DRC/10057/2020|EPI ISL 527538|B.1.1.275|Democratic Republic of the Congo|2020-05-22	Africa|hCoV-19/DRC/11031/2020|EPI ISL 527554|B.1.214|Democratic Republic of the Congo|2020-05-24	0.0005284231	Africa
Africa|hCoV-19/DRC/10061/2020|EPI ISL 527521|B.1.1.275|Democratic Republic of the Congo|2020-05-22	Africa|hCoV-19/DRC/11031/2020|EPI ISL 527554|B.1.214|Democratic Republic of the Congo|2020-05-24	0.0003822327	Africa
Africa|hCoV-19/DRC/10070/2020|EPI ISL 527544|B.1.178|Democratic Republic of the Congo|2020-05-22	Africa|hCoV-19/DRC/11031/2020|EPI ISL 527554|B.1.214|Democratic Republic of the Congo|2020-05-24	0.0003752399	Africa
Africa|hCoV-19/DRC/10120/2020|EPI ISL 513624|B.1.1.275|Democratic Republic of the Congo|2020-05-22	Africa|hCoV-19/DRC/11031/2020|EPI ISL 527554|B.1.214|Democratic Republic of the Congo|2020-05-24	0.0004582976	Africa
Africa|hCoV-19/DRC/10127/2020|EPI ISL 513625|B.1.1.275|Democratic Republic of the Congo|2020-05-22	Africa|hCoV-19/DRC/11031/2020|EPI ISL 527554|B.1.214|Democratic Republic of the Congo|2020-05-24	0.0004523663	Africa
Africa|hCoV-19/DRC/10242/2020|EPI ISL 513626|B.1.84|Democratic Republic of the Congo|2020-05-22	Africa|hCoV-19/DRC/11031/2020|EPI ISL 527554|B.1.214|Democratic Republic of the Congo|2020-05-24	0.0002733578	Africa
Africa|hCoV-19/DRC/10251/2020|EPI ISL 513627|B.1.128|Democratic Republic of the Congo|2020-05-22	Africa|hCoV-19/DRC/11031/2020|EPI ISL 527554|B.1.214|Democratic Republic of the Congo|2020-05-24	0.0004789259	Africa
Africa|hCoV-19/DRC/10324/2020|EPI ISL 527545|B.1.214|Democratic Republic of the Congo|2020-05-22	Africa|hCoV-19/DRC/11031/2020|EPI ISL 527554|B.1.214|Democratic Republic of the Congo|2020-05-24	0.0001364248	Africa
Africa|hCoV-19/DRC/10346/2020|EPI ISL 527546|B.1.214|Democratic Republic of the Congo|2020-05-22	Africa|hCoV-19/DRC/11031/2020|EPI ISL 527554|B.1.214|Democratic Republic of the Congo|2020-05-24	0.0001377778	Africa
Africa|hCoV-19/DRC/10364/2020|EPI ISL 527498|B.1|Democratic Republic of the Congo|2020-05-22	Africa|hCoV-19/DRC/11031/2020|EPI ISL 527554|B.1.214|Democratic Republic of the Congo|2020-05-24	0.0002401923	Africa
Africa|hCoV-19/DRC/10371/2020|EPI ISL 527489|B.1.178|Democratic Republic of the Congo|2020-05-22	Africa|hCoV-19/DRC/11031/2020|EPI ISL 527554|B.1.214|Democratic Republic of the Congo|2020-05-24	0.0003753974	Africa
Africa|hCoV-19/DRC/10373/2020|EPI ISL 527495|B.1.159|Democratic Republic of the Congo|2020-05-22	Africa|hCoV-19/DRC/11031/2020|EPI ISL 527554|B.1.214|Democratic Republic of the Congo|2020-05-24	0.0004100688	Africa
Africa|hCoV-19/DRC/10374/2020|EPI ISL 527539|B.1.84|Democratic Republic of the Congo|2020-05-22	Africa|hCoV-19/DRC/11031/2020|EPI ISL 527554|B.1.214|Democratic Republic of the Congo|2020-05-24	0.0005269270	Africa
Africa|hCoV-19/DRC/10375/2020|EPI ISL 527499|B.1.84|Democratic Republic of the Congo|2020-05-22	Africa|hCoV-19/DRC/11031/2020|EPI ISL 527554|B.1.214|Democratic Republic of the Congo|2020-05-24	0.0004118953	Africa
Africa|hCoV-19/DRC/10399/2020|EPI ISL 527491|B.1.214|Democratic Republic of the Congo|2020-05-22	Africa|hCoV-19/DRC/11031/2020|EPI ISL 527554|B.1.214|Democratic Republic of the Congo|2020-05-24	0.0001366069	Africa
Africa|hCoV-19/DRC/10502/2020|EPI ISL 527547|B.1.5|Democratic Republic of the Congo|2020-05-20	Africa|hCoV-19/DRC/11031/2020|EPI ISL 527554|B.1.214|Democratic Republic of the Congo|2020-05-24	0.0002387427	Africa
Africa|hCoV-19/DRC/10506/2020|EPI ISL 527524|B.1.5|Democratic Republic of the Congo|2020-05-18	Africa|hCoV-19/DRC/11031/2020|EPI ISL 527554|B.1.214|Democratic Republic of the Congo|2020-05-24	0.0002442648	Africa
Africa|hCoV-19/DRC/10507/2020|EPI ISL 527492|B.1.5|Democratic Republic of the Congo|2020-05-18	Africa|hCoV-19/DRC/11031/2020|EPI ISL 527554|B.1.214|Democratic Republic of the Congo|2020-05-24	0.0002731736	Africa
Africa|hCoV-19/DRC/10508/2020|EPI ISL 527494|B.1.5|Democratic Republic of the Congo|2020-05-20	Africa|hCoV-19/DRC/11031/2020|EPI ISL 527554|B.1.214|Democratic Republic of the Congo|2020-05-24	0.0002732951	Africa
Africa|hCoV-19/DRC/10532/2020|EPI ISL 527532|B.1.5|Democratic Republic of the Congo|2020-05-20	Africa|hCoV-19/DRC/11031/2020|EPI ISL 527554|B.1.214|Democratic Republic of the Congo|2020-05-24	0.0002446915	Africa
Africa|hCoV-19/DRC/10533/2020|EPI ISL 527548|B.1.5|Democratic Republic of the Congo|2020-05-20	Africa|hCoV-19/DRC/11031/2020|EPI ISL 527554|B.1.214|Democratic Republic of the Congo|2020-05-24	0.0002729286	Africa
Africa|hCoV-19/DRC/10621/2020|EPI ISL 527526|B.1.214|Democratic Republic of the Congo|2020-05-23	Africa|hCoV-19/DRC/11031/2020|EPI ISL 527554|B.1.214|Democratic Republic of the Congo|2020-05-24	0.0001046153	Africa
Africa|hCoV-19/DRC/10640/2020|EPI ISL 527541|B.1|Democratic Republic of the Congo|2020-05-22	Africa|hCoV-19/DRC/11031/2020|EPI ISL 527554|B.1.214|Democratic Republic of the Congo|2020-05-24	0.0004939599	Africa
Africa|hCoV-19/DRC/10644/2020|EPI ISL 527549|B.1|Democratic Republic of the Congo|2020-05-22	Africa|hCoV-19/DRC/11031/2020|EPI ISL 527554|B.1.214|Democratic Republic of the Congo|2020-05-24	0.0004776494	Africa
Africa|hCoV-19/DRC/10728/2020|EPI ISL 513628|B.1.5|Democratic Republic of the Congo|2020-05-23	Africa|hCoV-19/DRC/11031/2020|EPI ISL 527554|B.1.214|Democratic Republic of the Congo|2020-05-24	0.0002119687	Africa
Africa|hCoV-19/DRC/10731/2020|EPI ISL 513629|B.1.1.1|Democratic Republic of the Congo|2020-05-23	Africa|hCoV-19/DRC/11031/2020|EPI ISL 527554|B.1.214|Democratic Republic of the Congo|2020-05-24	0.0005339921	Africa
Africa|hCoV-19/DRC/10733/2020|EPI ISL 513630|B.1|Democratic Republic of the Congo|2020-05-23	Africa|hCoV-19/DRC/11031/2020|EPI ISL 527554|B.1.214|Democratic Republic of the Congo|2020-05-24	0.0003411202	Africa
Africa|hCoV-19/DRC/108/2020|EPI ISL 417948|B.1.128|Democratic Republic of the Congo|2020-03-19	Africa|hCoV-19/DRC/11031/2020|EPI ISL 527554|B.1.214|Democratic Republic of the Congo|2020-05-24	0.0003752158	Africa
Africa|hCoV-19/DRC/10885/2020|EPI ISL 513631|B.1.84|Democratic Republic of the Congo|2020-05-23	Africa|hCoV-19/DRC/11031/2020|EPI ISL 527554|B.1.214|Democratic Republic of the Congo|2020-05-24	0.0003432238	Africa
Africa|hCoV-19/DRC/10902/2020|EPI ISL 527490|B.1.178|Democratic Republic of the Congo|2020-05-23	Africa|hCoV-19/DRC/11031/2020|EPI ISL 527554|B.1.214|Democratic Republic of the Congo|2020-05-24	0.0003071277	Africa
Africa|hCoV-19/DRC/10913/2020|EPI ISL 527507|B.1.84|Democratic Republic of the Congo|2020-05-24	Africa|hCoV-19/DRC/11031/2020|EPI ISL 527554|B.1.214|Democratic Republic of the Congo|2020-05-24	0.0004132982	Africa
Africa|hCoV-19/DRC/11005/2020|EPI ISL 527550|B.1.159|Democratic Republic of the Congo|2020-05-24	Africa|hCoV-19/DRC/11031/2020|EPI ISL 527554|B.1.214|Democratic Republic of the Congo|2020-05-24	0.0005117207	Africa
Africa|hCoV-19/DRC/11008/2020|EPI ISL 527503|B.1.159|Democratic Republic of the Congo|2020-05-24	Africa|hCoV-19/DRC/11031/2020|EPI ISL 527554|B.1.214|Democratic Republic of the Congo|2020-05-24	0.0004471330	Africa
Africa|hCoV-19/DRC/11022/2020|EPI ISL 527551|B.1.214|Democratic Republic of the Congo|2020-05-24	Africa|hCoV-19/DRC/11031/2020|EPI ISL 527554|B.1.214|Democratic Republic of the Congo|2020-05-24	0.0002046455	Africa
Africa|hCoV-19/DRC/11024/2020|EPI ISL 527552|B.1.149|Democratic Republic of the Congo|2020-05-24	Africa|hCoV-19/DRC/11031/2020|EPI ISL 527554|B.1.214|Democratic Republic of the Congo|2020-05-24	0.0004473501	Africa
Africa|hCoV-19/DRC/11026/2020|EPI ISL 527553|B.1.149|Democratic Republic of the Congo|2020-05-24	Africa|hCoV-19/DRC/11031/2020|EPI ISL 527554|B.1.214|Democratic Republic of the Congo|2020-05-24	0.0003069810	Africa
Africa|hCoV-19/Algeria/G0638 2264/2020|EPI ISL 418241|B.1|Algeria|2020-03-02	Africa|hCoV-19/DRC/11041/2020|EPI ISL 527555|B.1|Democratic Republic of the Congo|2020-05-24	0.0004092077	Africa
Africa|hCoV-19/Algeria/G0640 2265/2020|EPI ISL 418242|B.1|Algeria|2020-03-08	Africa|hCoV-19/DRC/11041/2020|EPI ISL 527555|B.1|Democratic Republic of the Congo|2020-05-24	0.0003068869	Africa
Africa|hCoV-19/Algeria/G0860 2262/2020|EPI ISL 420037|B.1|Algeria|2020-03-02	Africa|hCoV-19/DRC/11041/2020|EPI ISL 527555|B.1|Democratic Republic of the Congo|2020-05-24	0.0003068869	Africa
Africa|hCoV-19/Benin/1022/2020|EPI ISL 476826|B.1|Benin|2020-03-25	Africa|hCoV-19/DRC/11041/2020|EPI ISL 527555|B.1|Democratic Republic of the Congo|2020-05-24	0.0002045975	Africa
Africa|hCoV-19/Benin/1092/2020|EPI ISL 476827|B.1|Benin|2020-03-27	Africa|hCoV-19/DRC/11041/2020|EPI ISL 527555|B.1|Democratic Republic of the Congo|2020-05-24	0.0002728999	Africa
Africa|hCoV-19/Benin/1408/2020|EPI ISL 476825|B.1.356|Benin|2020-04-04	Africa|hCoV-19/DRC/11041/2020|EPI ISL 527555|B.1|Democratic Republic of the Congo|2020-05-24	0.0003069078	Africa
Africa|hCoV-19/Benin/1409/2020|EPI ISL 476828|B.1|Benin|2020-04-06	Africa|hCoV-19/DRC/11041/2020|EPI ISL 527555|B.1|Democratic Republic of the Congo|2020-05-24	0.0003415898	Africa
Africa|hCoV-19/Benin/1950/2020|EPI ISL 476830|A|Benin|2020-04-15	Africa|hCoV-19/DRC/11041/2020|EPI ISL 527555|B.1|Democratic Republic of the Congo|2020-05-24	0.0005116876	Africa
Africa|hCoV-19/Benin/197/2020|EPI ISL 476822|B.1.178|Benin|2020-03-15	Africa|hCoV-19/DRC/11041/2020|EPI ISL 527555|B.1|Democratic Republic of the Congo|2020-05-24	0.0002046205	Africa
Africa|hCoV-19/Benin/2012/2020|EPI ISL 476831|A|Benin|2020-04-15	Africa|hCoV-19/DRC/11041/2020|EPI ISL 527555|B.1|Democratic Republic of the Congo|2020-05-24	0.0005116003	Africa
Africa|hCoV-19/Benin/260/2020|EPI ISL 476823|B.1.292|Benin|2020-03-17	Africa|hCoV-19/DRC/11041/2020|EPI ISL 527555|B.1|Democratic Republic of the Congo|2020-05-24	0.0003751325	Africa
Africa|hCoV-19/Benin/314/2020|EPI ISL 476834|B.1.5|Benin|2020-03-17	Africa|hCoV-19/DRC/11041/2020|EPI ISL 527555|B.1|Democratic Republic of the Congo|2020-05-24	0.0003069570	Africa
Africa|hCoV-19/Benin/461/2020|EPI ISL 476833|A|Benin|2020-03-17	Africa|hCoV-19/DRC/11041/2020|EPI ISL 527555|B.1|Democratic Republic of the Congo|2020-05-24	0.0004774628	Africa
Africa|hCoV-19/Benin/501/2020|EPI ISL 476824|B.1.356|Benin|2020-03-17	Africa|hCoV-19/DRC/11041/2020|EPI ISL 527555|B.1|Democratic Republic of the Congo|2020-05-24	0.0003068868	Africa
Africa|hCoV-19/Benin/843/2020|EPI ISL 476829|A|Benin|2020-03-19	Africa|hCoV-19/DRC/11041/2020|EPI ISL 527555|B.1|Democratic Republic of the Congo|2020-05-24	0.0004092928	Africa
Africa|hCoV-19/Botswana/BOT0455/2020|EPI ISL 560386|B.1|Botswana|2020-03-28	Africa|hCoV-19/DRC/11041/2020|EPI ISL 527555|B.1|Democratic Republic of the Congo|2020-05-24	0.0002386800	Africa
Africa|hCoV-19/Botswana/BOT2254/2020|EPI ISL 560390|B.1.1|Botswana|2020-04-08	Africa|hCoV-19/DRC/11041/2020|EPI ISL 527555|B.1|Democratic Republic of the Congo|2020-05-24	0.0003097101	Africa
Africa|hCoV-19/Botswana/BOT2283/2020|EPI ISL 560385|B.1|Botswana|2020-04-07	Africa|hCoV-19/DRC/11041/2020|EPI ISL 527555|B.1|Democratic Republic of the Congo|2020-05-24	0.0003508939	Africa
Africa|hCoV-19/Botswana/BOT2624/2020|EPI ISL 560387|B.1.1|Botswana|2020-04-05	Africa|hCoV-19/DRC/11041/2020|EPI ISL 527555|B.1|Democratic Republic of the Congo|2020-05-24	0.0003158277	Africa
Africa|hCoV-19/Botswana/BOT4161/2020|EPI ISL 560388|B.1.1.220|Botswana|2020-04-16	Africa|hCoV-19/DRC/11041/2020|EPI ISL 527555|B.1|Democratic Republic of the Congo|2020-05-24	0.0003824717	Africa
Africa|hCoV-19/DRC/04186/2020|EPI ISL 471411|A|Democratic Republic of the Congo|2020-04-25	Africa|hCoV-19/DRC/11041/2020|EPI ISL 527555|B.1|Democratic Republic of the Congo|2020-05-24	0.0004774625	Africa
Africa|hCoV-19/DRC/04188/2020|EPI ISL 471413|A|Democratic Republic of the Congo|2020-04-25	Africa|hCoV-19/DRC/11041/2020|EPI ISL 527555|B.1|Democratic Republic of the Congo|2020-05-24	0.0005630168	Africa
Africa|hCoV-19/DRC/10041/2020|EPI ISL 527543|B.1.1.275|Democratic Republic of the Congo|2020-05-22	Africa|hCoV-19/DRC/11041/2020|EPI ISL 527555|B.1|Democratic Republic of the Congo|2020-05-24	0.0003752106	Africa
Africa|hCoV-19/DRC/10057/2020|EPI ISL 527538|B.1.1.275|Democratic Republic of the Congo|2020-05-22	Africa|hCoV-19/DRC/11041/2020|EPI ISL 527555|B.1|Democratic Republic of the Congo|2020-05-24	0.0004931845	Africa
Africa|hCoV-19/DRC/10061/2020|EPI ISL 527521|B.1.1.275|Democratic Republic of the Congo|2020-05-22	Africa|hCoV-19/DRC/11041/2020|EPI ISL 527555|B.1|Democratic Republic of the Congo|2020-05-24	0.0003474650	Africa
Africa|hCoV-19/DRC/10070/2020|EPI ISL 527544|B.1.178|Democratic Republic of the Congo|2020-05-22	Africa|hCoV-19/DRC/11041/2020|EPI ISL 527555|B.1|Democratic Republic of the Congo|2020-05-24	0.0003410155	Africa
Africa|hCoV-19/DRC/10120/2020|EPI ISL 513624|B.1.1.275|Democratic Republic of the Congo|2020-05-22	Africa|hCoV-19/DRC/11041/2020|EPI ISL 527555|B.1|Democratic Republic of the Congo|2020-05-24	0.0004230499	Africa
Africa|hCoV-19/DRC/10127/2020|EPI ISL 513625|B.1.1.275|Democratic Republic of the Congo|2020-05-22	Africa|hCoV-19/DRC/11041/2020|EPI ISL 527555|B.1|Democratic Republic of the Congo|2020-05-24	0.0004175602	Africa
Africa|hCoV-19/DRC/10242/2020|EPI ISL 513626|B.1.84|Democratic Republic of the Congo|2020-05-22	Africa|hCoV-19/DRC/11041/2020|EPI ISL 527555|B.1|Democratic Republic of the Congo|2020-05-24	0.0002391913	Africa
Africa|hCoV-19/DRC/10251/2020|EPI ISL 513627|B.1.128|Democratic Republic of the Congo|2020-05-22	Africa|hCoV-19/DRC/11041/2020|EPI ISL 527555|B.1|Democratic Republic of the Congo|2020-05-24	0.0004447382	Africa
Africa|hCoV-19/DRC/10324/2020|EPI ISL 527545|B.1.214|Democratic Republic of the Congo|2020-05-22	Africa|hCoV-19/DRC/11041/2020|EPI ISL 527555|B.1|Democratic Republic of the Congo|2020-05-24	0.0003069078	Africa
Africa|hCoV-19/DRC/10346/2020|EPI ISL 527546|B.1.214|Democratic Republic of the Congo|2020-05-22	Africa|hCoV-19/DRC/11041/2020|EPI ISL 527555|B.1|Democratic Republic of the Congo|2020-05-24	0.0003100472	Africa
Africa|hCoV-19/DRC/10364/2020|EPI ISL 527498|B.1|Democratic Republic of the Congo|2020-05-22	Africa|hCoV-19/DRC/11041/2020|EPI ISL 527555|B.1|Democratic Republic of the Congo|2020-05-24	0.0001372019	Africa
Africa|hCoV-19/DRC/10371/2020|EPI ISL 527489|B.1.178|Democratic Republic of the Congo|2020-05-22	Africa|hCoV-19/DRC/11041/2020|EPI ISL 527555|B.1|Democratic Republic of the Congo|2020-05-24	0.0003411470	Africa
Africa|hCoV-19/DRC/10373/2020|EPI ISL 527495|B.1.159|Democratic Republic of the Congo|2020-05-22	Africa|hCoV-19/DRC/11041/2020|EPI ISL 527555|B.1|Democratic Republic of the Congo|2020-05-24	0.0003757731	Africa
Africa|hCoV-19/DRC/10374/2020|EPI ISL 527539|B.1.84|Democratic Republic of the Congo|2020-05-22	Africa|hCoV-19/DRC/11041/2020|EPI ISL 527555|B.1|Democratic Republic of the Congo|2020-05-24	0.0004916328	Africa
Africa|hCoV-19/DRC/10375/2020|EPI ISL 527499|B.1.84|Democratic Republic of the Congo|2020-05-22	Africa|hCoV-19/DRC/11041/2020|EPI ISL 527555|B.1|Democratic Republic of the Congo|2020-05-24	0.0003774464	Africa
Africa|hCoV-19/DRC/10399/2020|EPI ISL 527491|B.1.214|Democratic Republic of the Congo|2020-05-22	Africa|hCoV-19/DRC/11041/2020|EPI ISL 527555|B.1|Democratic Republic of the Congo|2020-05-24	0.0003072964	Africa
Africa|hCoV-19/DRC/10502/2020|EPI ISL 527547|B.1.5|Democratic Republic of the Congo|2020-05-20	Africa|hCoV-19/DRC/11041/2020|EPI ISL 527555|B.1|Democratic Republic of the Congo|2020-05-24	0.0002045696	Africa
Africa|hCoV-19/DRC/10506/2020|EPI ISL 527524|B.1.5|Democratic Republic of the Congo|2020-05-18	Africa|hCoV-19/DRC/11041/2020|EPI ISL 527555|B.1|Democratic Republic of the Congo|2020-05-24	0.0002093728	Africa
Africa|hCoV-19/DRC/10507/2020|EPI ISL 527492|B.1.5|Democratic Republic of the Congo|2020-05-18	Africa|hCoV-19/DRC/11041/2020|EPI ISL 527555|B.1|Democratic Republic of the Congo|2020-05-24	0.0002389323	Africa
Africa|hCoV-19/DRC/10508/2020|EPI ISL 527494|B.1.5|Democratic Republic of the Congo|2020-05-20	Africa|hCoV-19/DRC/11041/2020|EPI ISL 527555|B.1|Democratic Republic of the Congo|2020-05-24	0.0002390385	Africa
Africa|hCoV-19/DRC/10532/2020|EPI ISL 527532|B.1.5|Democratic Republic of the Congo|2020-05-20	Africa|hCoV-19/DRC/11041/2020|EPI ISL 527555|B.1|Democratic Republic of the Congo|2020-05-24	0.0002096652	Africa
Africa|hCoV-19/DRC/10533/2020|EPI ISL 527548|B.1.5|Democratic Republic of the Congo|2020-05-20	Africa|hCoV-19/DRC/11041/2020|EPI ISL 527555|B.1|Democratic Republic of the Congo|2020-05-24	0.0002387181	Africa
Africa|hCoV-19/DRC/10621/2020|EPI ISL 527526|B.1.214|Democratic Republic of the Congo|2020-05-23	Africa|hCoV-19/DRC/11041/2020|EPI ISL 527555|B.1|Democratic Republic of the Congo|2020-05-24	0.0002789294	Africa
Africa|hCoV-19/DRC/10640/2020|EPI ISL 527541|B.1|Democratic Republic of the Congo|2020-05-22	Africa|hCoV-19/DRC/11041/2020|EPI ISL 527555|B.1|Democratic Republic of the Congo|2020-05-24	0.0004584895	Africa
Africa|hCoV-19/DRC/10644/2020|EPI ISL 527549|B.1|Democratic Republic of the Congo|2020-05-22	Africa|hCoV-19/DRC/11041/2020|EPI ISL 527555|B.1|Democratic Republic of the Congo|2020-05-24	0.0004433562	Africa
Africa|hCoV-19/DRC/10728/2020|EPI ISL 513628|B.1.5|Democratic Republic of the Congo|2020-05-23	Africa|hCoV-19/DRC/11041/2020|EPI ISL 527555|B.1|Democratic Republic of the Congo|2020-05-24	0.0001766431	Africa
Africa|hCoV-19/DRC/10731/2020|EPI ISL 513629|B.1.1.1|Democratic Republic of the Congo|2020-05-23	Africa|hCoV-19/DRC/11041/2020|EPI ISL 527555|B.1|Democratic Republic of the Congo|2020-05-24	0.0004983820	Africa
Africa|hCoV-19/DRC/10733/2020|EPI ISL 513630|B.1|Democratic Republic of the Congo|2020-05-23	Africa|hCoV-19/DRC/11041/2020|EPI ISL 527555|B.1|Democratic Republic of the Congo|2020-05-24	0.0003069077	Africa
Africa|hCoV-19/DRC/108/2020|EPI ISL 417948|B.1.128|Democratic Republic of the Congo|2020-03-19	Africa|hCoV-19/DRC/11041/2020|EPI ISL 527555|B.1|Democratic Republic of the Congo|2020-05-24	0.0003409937	Africa
Africa|hCoV-19/DRC/10885/2020|EPI ISL 513631|B.1.84|Democratic Republic of the Congo|2020-05-23	Africa|hCoV-19/DRC/11041/2020|EPI ISL 527555|B.1|Democratic Republic of the Congo|2020-05-24	0.0003089057	Africa
Africa|hCoV-19/DRC/10902/2020|EPI ISL 527490|B.1.178|Democratic Republic of the Congo|2020-05-23	Africa|hCoV-19/DRC/11041/2020|EPI ISL 527555|B.1|Democratic Republic of the Congo|2020-05-24	0.0002729130	Africa
Africa|hCoV-19/DRC/10913/2020|EPI ISL 527507|B.1.84|Democratic Republic of the Congo|2020-05-24	Africa|hCoV-19/DRC/11041/2020|EPI ISL 527555|B.1|Democratic Republic of the Congo|2020-05-24	0.0003787315	Africa
Africa|hCoV-19/DRC/11005/2020|EPI ISL 527550|B.1.159|Democratic Republic of the Congo|2020-05-24	Africa|hCoV-19/DRC/11041/2020|EPI ISL 527555|B.1|Democratic Republic of the Congo|2020-05-24	0.0004774496	Africa
Africa|hCoV-19/DRC/11008/2020|EPI ISL 527503|B.1.159|Democratic Republic of the Congo|2020-05-24	Africa|hCoV-19/DRC/11041/2020|EPI ISL 527555|B.1|Democratic Republic of the Congo|2020-05-24	0.0004127296	Africa
Africa|hCoV-19/DRC/11022/2020|EPI ISL 527551|B.1.214|Democratic Republic of the Congo|2020-05-24	Africa|hCoV-19/DRC/11041/2020|EPI ISL 527555|B.1|Democratic Republic of the Congo|2020-05-24	0.0003751247	Africa
Africa|hCoV-19/DRC/11024/2020|EPI ISL 527552|B.1.149|Democratic Republic of the Congo|2020-05-24	Africa|hCoV-19/DRC/11041/2020|EPI ISL 527555|B.1|Democratic Republic of the Congo|2020-05-24	0.0004129158	Africa
Africa|hCoV-19/DRC/11026/2020|EPI ISL 527553|B.1.149|Democratic Republic of the Congo|2020-05-24	Africa|hCoV-19/DRC/11041/2020|EPI ISL 527555|B.1|Democratic Republic of the Congo|2020-05-24	0.0002727827	Africa
Africa|hCoV-19/DRC/11031/2020|EPI ISL 527554|B.1.214|Democratic Republic of the Congo|2020-05-24	Africa|hCoV-19/DRC/11041/2020|EPI ISL 527555|B.1|Democratic Republic of the Congo|2020-05-24	0.0003070094	Africa
Africa|hCoV-19/Algeria/G0638 2264/2020|EPI ISL 418241|B.1|Algeria|2020-03-02	Africa|hCoV-19/DRC/11057/2020|EPI ISL 527528|B.1.5|Democratic Republic of the Congo|2020-05-24	0.0003488296	Africa
Africa|hCoV-19/Algeria/G0640 2265/2020|EPI ISL 418242|B.1|Algeria|2020-03-08	Africa|hCoV-19/DRC/11057/2020|EPI ISL 527528|B.1.5|Democratic Republic of the Congo|2020-05-24	0.0002441654	Africa
Africa|hCoV-19/Algeria/G0860 2262/2020|EPI ISL 420037|B.1|Algeria|2020-03-02	Africa|hCoV-19/DRC/11057/2020|EPI ISL 527528|B.1.5|Democratic Republic of the Congo|2020-05-24	0.0002441654	Africa
Africa|hCoV-19/Benin/1022/2020|EPI ISL 476826|B.1|Benin|2020-03-25	Africa|hCoV-19/DRC/11057/2020|EPI ISL 527528|B.1.5|Democratic Republic of the Congo|2020-05-24	0.0001395275	Africa
Africa|hCoV-19/Benin/1092/2020|EPI ISL 476827|B.1|Benin|2020-03-27	Africa|hCoV-19/DRC/11057/2020|EPI ISL 527528|B.1.5|Democratic Republic of the Congo|2020-05-24	0.0002093722	Africa
Africa|hCoV-19/Benin/1408/2020|EPI ISL 476825|B.1.356|Benin|2020-04-04	Africa|hCoV-19/DRC/11057/2020|EPI ISL 527528|B.1.5|Democratic Republic of the Congo|2020-05-24	0.0002441824	Africa
Africa|hCoV-19/Benin/1409/2020|EPI ISL 476828|B.1|Benin|2020-04-06	Africa|hCoV-19/DRC/11057/2020|EPI ISL 527528|B.1.5|Democratic Republic of the Congo|2020-05-24	0.0002795521	Africa
Africa|hCoV-19/Benin/1950/2020|EPI ISL 476830|A|Benin|2020-04-15	Africa|hCoV-19/DRC/11057/2020|EPI ISL 527528|B.1.5|Democratic Republic of the Congo|2020-05-24	0.0004536400	Africa
Africa|hCoV-19/Benin/197/2020|EPI ISL 476822|B.1.178|Benin|2020-03-15	Africa|hCoV-19/DRC/11057/2020|EPI ISL 527528|B.1.5|Democratic Republic of the Congo|2020-05-24	0.0001395435	Africa
Africa|hCoV-19/Benin/2012/2020|EPI ISL 476831|A|Benin|2020-04-15	Africa|hCoV-19/DRC/11057/2020|EPI ISL 527528|B.1.5|Democratic Republic of the Congo|2020-05-24	0.0004535609	Africa
Africa|hCoV-19/Benin/260/2020|EPI ISL 476823|B.1.292|Benin|2020-03-17	Africa|hCoV-19/DRC/11057/2020|EPI ISL 527528|B.1.5|Democratic Republic of the Congo|2020-05-24	0.0003139684	Africa
Africa|hCoV-19/Benin/314/2020|EPI ISL 476834|B.1.5|Benin|2020-03-17	Africa|hCoV-19/DRC/11057/2020|EPI ISL 527528|B.1.5|Democratic Republic of the Congo|2020-05-24	0.0002442225	Africa
Africa|hCoV-19/Benin/461/2020|EPI ISL 476833|A|Benin|2020-03-17	Africa|hCoV-19/DRC/11057/2020|EPI ISL 527528|B.1.5|Democratic Republic of the Congo|2020-05-24	0.0004186439	Africa
Africa|hCoV-19/Benin/501/2020|EPI ISL 476824|B.1.356|Benin|2020-03-17	Africa|hCoV-19/DRC/11057/2020|EPI ISL 527528|B.1.5|Democratic Republic of the Congo|2020-05-24	0.0002441654	Africa
Africa|hCoV-19/Benin/843/2020|EPI ISL 476829|A|Benin|2020-03-19	Africa|hCoV-19/DRC/11057/2020|EPI ISL 527528|B.1.5|Democratic Republic of the Congo|2020-05-24	0.0003489039	Africa
Africa|hCoV-19/Botswana/BOT0455/2020|EPI ISL 560386|B.1|Botswana|2020-03-28	Africa|hCoV-19/DRC/11057/2020|EPI ISL 527528|B.1.5|Democratic Republic of the Congo|2020-05-24	0.0001743965	Africa
Africa|hCoV-19/Botswana/BOT2254/2020|EPI ISL 560390|B.1.1|Botswana|2020-04-08	Africa|hCoV-19/DRC/11057/2020|EPI ISL 527528|B.1.5|Democratic Republic of the Congo|2020-05-24	0.0002455045	Africa
Africa|hCoV-19/Botswana/BOT2283/2020|EPI ISL 560385|B.1|Botswana|2020-04-07	Africa|hCoV-19/DRC/11057/2020|EPI ISL 527528|B.1.5|Democratic Republic of the Congo|2020-05-24	0.0002833575	Africa
Africa|hCoV-19/Botswana/BOT2624/2020|EPI ISL 560387|B.1.1|Botswana|2020-04-05	Africa|hCoV-19/DRC/11057/2020|EPI ISL 527528|B.1.5|Democratic Republic of the Congo|2020-05-24	0.0002479562	Africa
Africa|hCoV-19/Botswana/BOT4161/2020|EPI ISL 560388|B.1.1.220|Botswana|2020-04-16	Africa|hCoV-19/DRC/11057/2020|EPI ISL 527528|B.1.5|Democratic Republic of the Congo|2020-05-24	0.0003158500	Africa
Africa|hCoV-19/DRC/04186/2020|EPI ISL 471411|A|Democratic Republic of the Congo|2020-04-25	Africa|hCoV-19/DRC/11057/2020|EPI ISL 527528|B.1.5|Democratic Republic of the Congo|2020-05-24	0.0004186434	Africa
Africa|hCoV-19/DRC/04188/2020|EPI ISL 471413|A|Democratic Republic of the Congo|2020-04-25	Africa|hCoV-19/DRC/11057/2020|EPI ISL 527528|B.1.5|Democratic Republic of the Congo|2020-05-24	0.0004973600	Africa
Africa|hCoV-19/DRC/10041/2020|EPI ISL 527543|B.1.1.275|Democratic Republic of the Congo|2020-05-22	Africa|hCoV-19/DRC/11057/2020|EPI ISL 527528|B.1.5|Democratic Republic of the Congo|2020-05-24	0.0003140350	Africa
Africa|hCoV-19/DRC/10057/2020|EPI ISL 527538|B.1.1.275|Democratic Republic of the Congo|2020-05-22	Africa|hCoV-19/DRC/11057/2020|EPI ISL 527528|B.1.5|Democratic Republic of the Congo|2020-05-24	0.0004255287	Africa
Africa|hCoV-19/DRC/10061/2020|EPI ISL 527521|B.1.1.275|Democratic Republic of the Congo|2020-05-22	Africa|hCoV-19/DRC/11057/2020|EPI ISL 527528|B.1.5|Democratic Republic of the Congo|2020-05-24	0.0002796896	Africa
Africa|hCoV-19/DRC/10070/2020|EPI ISL 527544|B.1.178|Democratic Republic of the Congo|2020-05-22	Africa|hCoV-19/DRC/11057/2020|EPI ISL 527528|B.1.5|Democratic Republic of the Congo|2020-05-24	0.0002790713	Africa
Africa|hCoV-19/DRC/10120/2020|EPI ISL 513624|B.1.1.275|Democratic Republic of the Congo|2020-05-22	Africa|hCoV-19/DRC/11057/2020|EPI ISL 527528|B.1.5|Democratic Republic of the Congo|2020-05-24	0.0003599227	Africa
Africa|hCoV-19/DRC/10127/2020|EPI ISL 513625|B.1.1.275|Democratic Republic of the Congo|2020-05-22	Africa|hCoV-19/DRC/11057/2020|EPI ISL 527528|B.1.5|Democratic Republic of the Congo|2020-05-24	0.0003555469	Africa
Africa|hCoV-19/DRC/10242/2020|EPI ISL 513626|B.1.84|Democratic Republic of the Congo|2020-05-22	Africa|hCoV-19/DRC/11057/2020|EPI ISL 527528|B.1.5|Democratic Republic of the Congo|2020-05-24	0.0001747605	Africa
Africa|hCoV-19/DRC/10251/2020|EPI ISL 513627|B.1.128|Democratic Republic of the Congo|2020-05-22	Africa|hCoV-19/DRC/11057/2020|EPI ISL 527528|B.1.5|Democratic Republic of the Congo|2020-05-24	0.0003499367	Africa
Africa|hCoV-19/DRC/10324/2020|EPI ISL 527545|B.1.214|Democratic Republic of the Congo|2020-05-22	Africa|hCoV-19/DRC/11057/2020|EPI ISL 527528|B.1.5|Democratic Republic of the Congo|2020-05-24	0.0002441825	Africa
Africa|hCoV-19/DRC/10346/2020|EPI ISL 527546|B.1.214|Democratic Republic of the Congo|2020-05-22	Africa|hCoV-19/DRC/11057/2020|EPI ISL 527528|B.1.5|Democratic Republic of the Congo|2020-05-24	0.0002460617	Africa
Africa|hCoV-19/DRC/10364/2020|EPI ISL 527498|B.1|Democratic Republic of the Congo|2020-05-22	Africa|hCoV-19/DRC/11057/2020|EPI ISL 527528|B.1.5|Democratic Republic of the Congo|2020-05-24	0.0001396539	Africa
Africa|hCoV-19/DRC/10371/2020|EPI ISL 527489|B.1.178|Democratic Republic of the Congo|2020-05-22	Africa|hCoV-19/DRC/11057/2020|EPI ISL 527528|B.1.5|Democratic Republic of the Congo|2020-05-24	0.0002791910	Africa
Africa|hCoV-19/DRC/10373/2020|EPI ISL 527495|B.1.159|Democratic Republic of the Congo|2020-05-22	Africa|hCoV-19/DRC/11057/2020|EPI ISL 527528|B.1.5|Democratic Republic of the Congo|2020-05-24	0.0003140014	Africa
Africa|hCoV-19/DRC/10374/2020|EPI ISL 527539|B.1.84|Democratic Republic of the Congo|2020-05-22	Africa|hCoV-19/DRC/11057/2020|EPI ISL 527528|B.1.5|Democratic Republic of the Congo|2020-05-24	0.0003872194	Africa
Africa|hCoV-19/DRC/10375/2020|EPI ISL 527499|B.1.84|Democratic Republic of the Congo|2020-05-22	Africa|hCoV-19/DRC/11057/2020|EPI ISL 527528|B.1.5|Democratic Republic of the Congo|2020-05-24	0.0003139551	Africa
Africa|hCoV-19/DRC/10399/2020|EPI ISL 527491|B.1.214|Democratic Republic of the Congo|2020-05-22	Africa|hCoV-19/DRC/11057/2020|EPI ISL 527528|B.1.5|Democratic Republic of the Congo|2020-05-24	0.0002443878	Africa
Africa|hCoV-19/DRC/10502/2020|EPI ISL 527547|B.1.5|Democratic Republic of the Congo|2020-05-20	Africa|hCoV-19/DRC/11057/2020|EPI ISL 527528|B.1.5|Democratic Republic of the Congo|2020-05-24	0.0001395080	Africa
Africa|hCoV-19/DRC/10506/2020|EPI ISL 527524|B.1.5|Democratic Republic of the Congo|2020-05-18	Africa|hCoV-19/DRC/11057/2020|EPI ISL 527528|B.1.5|Democratic Republic of the Congo|2020-05-24	0.0001406308	Africa
Africa|hCoV-19/DRC/10507/2020|EPI ISL 527492|B.1.5|Democratic Republic of the Congo|2020-05-18	Africa|hCoV-19/DRC/11057/2020|EPI ISL 527528|B.1.5|Democratic Republic of the Congo|2020-05-24	0.0001744267	Africa
Africa|hCoV-19/DRC/10508/2020|EPI ISL 527494|B.1.5|Democratic Republic of the Congo|2020-05-20	Africa|hCoV-19/DRC/11057/2020|EPI ISL 527528|B.1.5|Democratic Republic of the Congo|2020-05-24	0.0001744514	Africa
Africa|hCoV-19/DRC/10532/2020|EPI ISL 527532|B.1.5|Democratic Republic of the Congo|2020-05-20	Africa|hCoV-19/DRC/11057/2020|EPI ISL 527528|B.1.5|Democratic Republic of the Congo|2020-05-24	0.0001408834	Africa
Africa|hCoV-19/DRC/10533/2020|EPI ISL 527548|B.1.5|Democratic Republic of the Congo|2020-05-20	Africa|hCoV-19/DRC/11057/2020|EPI ISL 527528|B.1.5|Democratic Republic of the Congo|2020-05-24	0.0001744006	Africa
Africa|hCoV-19/DRC/10621/2020|EPI ISL 527526|B.1.214|Democratic Republic of the Congo|2020-05-23	Africa|hCoV-19/DRC/11057/2020|EPI ISL 527528|B.1.5|Democratic Republic of the Congo|2020-05-24	0.0002113467	Africa
Africa|hCoV-19/DRC/10640/2020|EPI ISL 527541|B.1|Democratic Republic of the Congo|2020-05-22	Africa|hCoV-19/DRC/11057/2020|EPI ISL 527528|B.1.5|Democratic Republic of the Congo|2020-05-24	0.0003893500	Africa
Africa|hCoV-19/DRC/10644/2020|EPI ISL 527549|B.1|Democratic Republic of the Congo|2020-05-22	Africa|hCoV-19/DRC/11057/2020|EPI ISL 527528|B.1.5|Democratic Republic of the Congo|2020-05-24	0.0003837816	Africa
Africa|hCoV-19/DRC/10728/2020|EPI ISL 513628|B.1.5|Democratic Republic of the Congo|2020-05-23	Africa|hCoV-19/DRC/11057/2020|EPI ISL 527528|B.1.5|Democratic Republic of the Congo|2020-05-24	0.0001079682	Africa
Africa|hCoV-19/DRC/10731/2020|EPI ISL 513629|B.1.1.1|Democratic Republic of the Congo|2020-05-23	Africa|hCoV-19/DRC/11057/2020|EPI ISL 527528|B.1.5|Democratic Republic of the Congo|2020-05-24	0.0004301207	Africa
Africa|hCoV-19/DRC/10733/2020|EPI ISL 513630|B.1|Democratic Republic of the Congo|2020-05-23	Africa|hCoV-19/DRC/11057/2020|EPI ISL 527528|B.1.5|Democratic Republic of the Congo|2020-05-24	0.0002441822	Africa
Africa|hCoV-19/DRC/108/2020|EPI ISL 417948|B.1.128|Democratic Republic of the Congo|2020-03-19	Africa|hCoV-19/DRC/11057/2020|EPI ISL 527528|B.1.5|Democratic Republic of the Congo|2020-05-24	0.0002790532	Africa
Africa|hCoV-19/DRC/10885/2020|EPI ISL 513631|B.1.84|Democratic Republic of the Congo|2020-05-23	Africa|hCoV-19/DRC/11057/2020|EPI ISL 527528|B.1.5|Democratic Republic of the Congo|2020-05-24	0.0002104744	Africa
Africa|hCoV-19/DRC/10902/2020|EPI ISL 527490|B.1.178|Democratic Republic of the Congo|2020-05-23	Africa|hCoV-19/DRC/11057/2020|EPI ISL 527528|B.1.5|Democratic Republic of the Congo|2020-05-24	0.0002093825	Africa
Africa|hCoV-19/DRC/10913/2020|EPI ISL 527507|B.1.84|Democratic Republic of the Congo|2020-05-24	Africa|hCoV-19/DRC/11057/2020|EPI ISL 527528|B.1.5|Democratic Republic of the Congo|2020-05-24	0.0003139760	Africa
Africa|hCoV-19/DRC/11005/2020|EPI ISL 527550|B.1.159|Democratic Republic of the Congo|2020-05-24	Africa|hCoV-19/DRC/11057/2020|EPI ISL 527528|B.1.5|Democratic Republic of the Congo|2020-05-24	0.0004186316	Africa
Africa|hCoV-19/DRC/11008/2020|EPI ISL 527503|B.1.159|Democratic Republic of the Congo|2020-05-24	Africa|hCoV-19/DRC/11057/2020|EPI ISL 527528|B.1.5|Democratic Republic of the Congo|2020-05-24	0.0003510120	Africa
Africa|hCoV-19/DRC/11022/2020|EPI ISL 527551|B.1.214|Democratic Republic of the Congo|2020-05-24	Africa|hCoV-19/DRC/11057/2020|EPI ISL 527528|B.1.5|Democratic Republic of the Congo|2020-05-24	0.0003139617	Africa
Africa|hCoV-19/DRC/11024/2020|EPI ISL 527552|B.1.149|Democratic Republic of the Congo|2020-05-24	Africa|hCoV-19/DRC/11057/2020|EPI ISL 527528|B.1.5|Democratic Republic of the Congo|2020-05-24	0.0003510134	Africa
Africa|hCoV-19/DRC/11026/2020|EPI ISL 527553|B.1.149|Democratic Republic of the Congo|2020-05-24	Africa|hCoV-19/DRC/11057/2020|EPI ISL 527528|B.1.5|Democratic Republic of the Congo|2020-05-24	0.0002092801	Africa
Africa|hCoV-19/DRC/11031/2020|EPI ISL 527554|B.1.214|Democratic Republic of the Congo|2020-05-24	Africa|hCoV-19/DRC/11057/2020|EPI ISL 527528|B.1.5|Democratic Republic of the Congo|2020-05-24	0.0002442396	Africa
Africa|hCoV-19/DRC/11041/2020|EPI ISL 527555|B.1|Democratic Republic of the Congo|2020-05-24	Africa|hCoV-19/DRC/11057/2020|EPI ISL 527528|B.1.5|Democratic Republic of the Congo|2020-05-24	0.0002092927	Africa
Africa|hCoV-19/Algeria/G0638 2264/2020|EPI ISL 418241|B.1|Algeria|2020-03-02	Africa|hCoV-19/DRC/11078/2020|EPI ISL 527514|B.1|Democratic Republic of the Congo|2020-05-24	0.0003797825	Africa
Africa|hCoV-19/Algeria/G0640 2265/2020|EPI ISL 418242|B.1|Algeria|2020-03-08	Africa|hCoV-19/DRC/11078/2020|EPI ISL 527514|B.1|Democratic Republic of the Congo|2020-05-24	0.0002761884	Africa
Africa|hCoV-19/Algeria/G0860 2262/2020|EPI ISL 420037|B.1|Algeria|2020-03-02	Africa|hCoV-19/DRC/11078/2020|EPI ISL 527514|B.1|Democratic Republic of the Congo|2020-05-24	0.0002761883	Africa
Africa|hCoV-19/Benin/1022/2020|EPI ISL 476826|B.1|Benin|2020-03-25	Africa|hCoV-19/DRC/11078/2020|EPI ISL 527514|B.1|Democratic Republic of the Congo|2020-05-24	0.0003107751	Africa
Africa|hCoV-19/Benin/1092/2020|EPI ISL 476827|B.1|Benin|2020-03-27	Africa|hCoV-19/DRC/11078/2020|EPI ISL 527514|B.1|Democratic Republic of the Congo|2020-05-24	0.0003799817	Africa
Africa|hCoV-19/Benin/1408/2020|EPI ISL 476825|B.1.356|Benin|2020-04-04	Africa|hCoV-19/DRC/11078/2020|EPI ISL 527514|B.1|Democratic Republic of the Congo|2020-05-24	0.0002762074	Africa
Africa|hCoV-19/Benin/1409/2020|EPI ISL 476828|B.1|Benin|2020-04-06	Africa|hCoV-19/DRC/11078/2020|EPI ISL 527514|B.1|Democratic Republic of the Congo|2020-05-24	0.0003112694	Africa
Africa|hCoV-19/Benin/1950/2020|EPI ISL 476830|A|Benin|2020-04-15	Africa|hCoV-19/DRC/11078/2020|EPI ISL 527514|B.1|Democratic Republic of the Congo|2020-05-24	0.0005526781	Africa
Africa|hCoV-19/Benin/197/2020|EPI ISL 476822|B.1.178|Benin|2020-03-15	Africa|hCoV-19/DRC/11078/2020|EPI ISL 527514|B.1|Democratic Republic of the Congo|2020-05-24	0.0003108105	Africa
Africa|hCoV-19/Benin/2012/2020|EPI ISL 476831|A|Benin|2020-04-15	Africa|hCoV-19/DRC/11078/2020|EPI ISL 527514|B.1|Democratic Republic of the Congo|2020-05-24	0.0005525827	Africa
Africa|hCoV-19/Benin/260/2020|EPI ISL 476823|B.1.292|Benin|2020-03-17	Africa|hCoV-19/DRC/11078/2020|EPI ISL 527514|B.1|Democratic Republic of the Congo|2020-05-24	0.0003452806	Africa
Africa|hCoV-19/Benin/314/2020|EPI ISL 476834|B.1.5|Benin|2020-03-17	Africa|hCoV-19/DRC/11078/2020|EPI ISL 527514|B.1|Democratic Republic of the Congo|2020-05-24	0.0003453296	Africa
Africa|hCoV-19/Benin/461/2020|EPI ISL 476833|A|Benin|2020-03-17	Africa|hCoV-19/DRC/11078/2020|EPI ISL 527514|B.1|Democratic Republic of the Congo|2020-05-24	0.0005180124	Africa
Africa|hCoV-19/Benin/501/2020|EPI ISL 476824|B.1.356|Benin|2020-03-17	Africa|hCoV-19/DRC/11078/2020|EPI ISL 527514|B.1|Democratic Republic of the Congo|2020-05-24	0.0002761884	Africa
Africa|hCoV-19/Benin/843/2020|EPI ISL 476829|A|Benin|2020-03-19	Africa|hCoV-19/DRC/11078/2020|EPI ISL 527514|B.1|Democratic Republic of the Congo|2020-05-24	0.0004489874	Africa
Africa|hCoV-19/Botswana/BOT0455/2020|EPI ISL 560386|B.1|Botswana|2020-03-28	Africa|hCoV-19/DRC/11078/2020|EPI ISL 527514|B.1|Democratic Republic of the Congo|2020-05-24	0.0002071327	Africa
Africa|hCoV-19/Botswana/BOT2254/2020|EPI ISL 560390|B.1.1|Botswana|2020-04-08	Africa|hCoV-19/DRC/11078/2020|EPI ISL 527514|B.1|Democratic Republic of the Congo|2020-05-24	0.0003473359	Africa
Africa|hCoV-19/Botswana/BOT2283/2020|EPI ISL 560385|B.1|Botswana|2020-04-07	Africa|hCoV-19/DRC/11078/2020|EPI ISL 527514|B.1|Democratic Republic of the Congo|2020-05-24	0.0003160941	Africa
Africa|hCoV-19/Botswana/BOT2624/2020|EPI ISL 560387|B.1.1|Botswana|2020-04-05	Africa|hCoV-19/DRC/11078/2020|EPI ISL 527514|B.1|Democratic Republic of the Congo|2020-05-24	0.0003512883	Africa
Africa|hCoV-19/Botswana/BOT4161/2020|EPI ISL 560388|B.1.1.220|Botswana|2020-04-16	Africa|hCoV-19/DRC/11078/2020|EPI ISL 527514|B.1|Democratic Republic of the Congo|2020-05-24	0.0004176761	Africa
Africa|hCoV-19/DRC/04186/2020|EPI ISL 471411|A|Democratic Republic of the Congo|2020-04-25	Africa|hCoV-19/DRC/11078/2020|EPI ISL 527514|B.1|Democratic Republic of the Congo|2020-05-24	0.0005180120	Africa
Africa|hCoV-19/DRC/04188/2020|EPI ISL 471413|A|Democratic Republic of the Congo|2020-04-25	Africa|hCoV-19/DRC/11078/2020|EPI ISL 527514|B.1|Democratic Republic of the Congo|2020-05-24	0.0005988343	Africa
Africa|hCoV-19/DRC/10041/2020|EPI ISL 527543|B.1.1.275|Democratic Republic of the Congo|2020-05-22	Africa|hCoV-19/DRC/11078/2020|EPI ISL 527514|B.1|Democratic Republic of the Congo|2020-05-24	0.0004144923	Africa
Africa|hCoV-19/DRC/10057/2020|EPI ISL 527538|B.1.1.275|Democratic Republic of the Congo|2020-05-22	Africa|hCoV-19/DRC/11078/2020|EPI ISL 527514|B.1|Democratic Republic of the Congo|2020-05-24	0.0004953523	Africa
Africa|hCoV-19/DRC/10061/2020|EPI ISL 527521|B.1.1.275|Democratic Republic of the Congo|2020-05-22	Africa|hCoV-19/DRC/11078/2020|EPI ISL 527514|B.1|Democratic Republic of the Congo|2020-05-24	0.0003834754	Africa
Africa|hCoV-19/DRC/10070/2020|EPI ISL 527544|B.1.178|Democratic Republic of the Congo|2020-05-22	Africa|hCoV-19/DRC/11078/2020|EPI ISL 527514|B.1|Democratic Republic of the Congo|2020-05-24	0.0004489235	Africa
Africa|hCoV-19/DRC/10120/2020|EPI ISL 513624|B.1.1.275|Democratic Republic of the Congo|2020-05-22	Africa|hCoV-19/DRC/11078/2020|EPI ISL 527514|B.1|Democratic Republic of the Congo|2020-05-24	0.0004285070	Africa
Africa|hCoV-19/DRC/10127/2020|EPI ISL 513625|B.1.1.275|Democratic Republic of the Congo|2020-05-22	Africa|hCoV-19/DRC/11078/2020|EPI ISL 527514|B.1|Democratic Republic of the Congo|2020-05-24	0.0004581731	Africa
Africa|hCoV-19/DRC/10242/2020|EPI ISL 513626|B.1.84|Democratic Republic of the Congo|2020-05-22	Africa|hCoV-19/DRC/11078/2020|EPI ISL 527514|B.1|Democratic Republic of the Congo|2020-05-24	0.0003460419	Africa
Africa|hCoV-19/DRC/10251/2020|EPI ISL 513627|B.1.128|Democratic Republic of the Congo|2020-05-22	Africa|hCoV-19/DRC/11078/2020|EPI ISL 527514|B.1|Democratic Republic of the Congo|2020-05-24	0.0004850189	Africa
Africa|hCoV-19/DRC/10324/2020|EPI ISL 527545|B.1.214|Democratic Republic of the Congo|2020-05-22	Africa|hCoV-19/DRC/11078/2020|EPI ISL 527514|B.1|Democratic Republic of the Congo|2020-05-24	0.0004143969	Africa
Africa|hCoV-19/DRC/10346/2020|EPI ISL 527546|B.1.214|Democratic Republic of the Congo|2020-05-22	Africa|hCoV-19/DRC/11078/2020|EPI ISL 527514|B.1|Democratic Republic of the Congo|2020-05-24	0.0003837910	Africa
Africa|hCoV-19/DRC/10364/2020|EPI ISL 527498|B.1|Democratic Republic of the Congo|2020-05-22	Africa|hCoV-19/DRC/11078/2020|EPI ISL 527514|B.1|Democratic Republic of the Congo|2020-05-24	0.0003111935	Africa
Africa|hCoV-19/DRC/10371/2020|EPI ISL 527489|B.1.178|Democratic Republic of the Congo|2020-05-22	Africa|hCoV-19/DRC/11078/2020|EPI ISL 527514|B.1|Democratic Republic of the Congo|2020-05-24	0.0004491295	Africa
Africa|hCoV-19/DRC/10373/2020|EPI ISL 527495|B.1.159|Democratic Republic of the Congo|2020-05-22	Africa|hCoV-19/DRC/11078/2020|EPI ISL 527514|B.1|Democratic Republic of the Congo|2020-05-24	0.0002765185	Africa
Africa|hCoV-19/DRC/10374/2020|EPI ISL 527539|B.1.84|Democratic Republic of the Congo|2020-05-22	Africa|hCoV-19/DRC/11078/2020|EPI ISL 527514|B.1|Democratic Republic of the Congo|2020-05-24	0.0005969843	Africa
Africa|hCoV-19/DRC/10375/2020|EPI ISL 527499|B.1.84|Democratic Republic of the Congo|2020-05-22	Africa|hCoV-19/DRC/11078/2020|EPI ISL 527514|B.1|Democratic Republic of the Congo|2020-05-24	0.0004859897	Africa
Africa|hCoV-19/DRC/10399/2020|EPI ISL 527491|B.1.214|Democratic Republic of the Congo|2020-05-22	Africa|hCoV-19/DRC/11078/2020|EPI ISL 527514|B.1|Democratic Republic of the Congo|2020-05-24	0.0004148854	Africa
Africa|hCoV-19/DRC/10502/2020|EPI ISL 527547|B.1.5|Democratic Republic of the Congo|2020-05-20	Africa|hCoV-19/DRC/11078/2020|EPI ISL 527514|B.1|Democratic Republic of the Congo|2020-05-24	0.0002416706	Africa
Africa|hCoV-19/DRC/10506/2020|EPI ISL 527524|B.1.5|Democratic Republic of the Congo|2020-05-18	Africa|hCoV-19/DRC/11078/2020|EPI ISL 527514|B.1|Democratic Republic of the Congo|2020-05-24	0.0002450368	Africa
Africa|hCoV-19/DRC/10507/2020|EPI ISL 527492|B.1.5|Democratic Republic of the Congo|2020-05-18	Africa|hCoV-19/DRC/11078/2020|EPI ISL 527514|B.1|Democratic Republic of the Congo|2020-05-24	0.0002763369	Africa
Africa|hCoV-19/DRC/10508/2020|EPI ISL 527494|B.1.5|Democratic Republic of the Congo|2020-05-20	Africa|hCoV-19/DRC/11078/2020|EPI ISL 527514|B.1|Democratic Republic of the Congo|2020-05-24	0.0002763754	Africa
Africa|hCoV-19/DRC/10532/2020|EPI ISL 527532|B.1.5|Democratic Republic of the Congo|2020-05-20	Africa|hCoV-19/DRC/11078/2020|EPI ISL 527514|B.1|Democratic Republic of the Congo|2020-05-24	0.0002450453	Africa
Africa|hCoV-19/DRC/10533/2020|EPI ISL 527548|B.1.5|Democratic Republic of the Congo|2020-05-20	Africa|hCoV-19/DRC/11078/2020|EPI ISL 527514|B.1|Democratic Republic of the Congo|2020-05-24	0.0002762578	Africa
Africa|hCoV-19/DRC/10621/2020|EPI ISL 527526|B.1.214|Democratic Republic of the Congo|2020-05-23	Africa|hCoV-19/DRC/11078/2020|EPI ISL 527514|B.1|Democratic Republic of the Congo|2020-05-24	0.0003847764	Africa
Africa|hCoV-19/DRC/10640/2020|EPI ISL 527541|B.1|Democratic Republic of the Congo|2020-05-22	Africa|hCoV-19/DRC/11078/2020|EPI ISL 527514|B.1|Democratic Republic of the Congo|2020-05-24	0.0005643163	Africa
Africa|hCoV-19/DRC/10644/2020|EPI ISL 527549|B.1|Democratic Republic of the Congo|2020-05-22	Africa|hCoV-19/DRC/11078/2020|EPI ISL 527514|B.1|Democratic Republic of the Congo|2020-05-24	0.0005525667	Africa
Africa|hCoV-19/DRC/10728/2020|EPI ISL 513628|B.1.5|Democratic Republic of the Congo|2020-05-23	Africa|hCoV-19/DRC/11078/2020|EPI ISL 527514|B.1|Democratic Republic of the Congo|2020-05-24	0.0002505348	Africa
Africa|hCoV-19/DRC/10731/2020|EPI ISL 513629|B.1.1.1|Democratic Republic of the Congo|2020-05-23	Africa|hCoV-19/DRC/11078/2020|EPI ISL 527514|B.1|Democratic Republic of the Congo|2020-05-24	0.0005008471	Africa
Africa|hCoV-19/DRC/10733/2020|EPI ISL 513630|B.1|Democratic Republic of the Congo|2020-05-23	Africa|hCoV-19/DRC/11078/2020|EPI ISL 527514|B.1|Democratic Republic of the Congo|2020-05-24	0.0004143822	Africa
Africa|hCoV-19/DRC/108/2020|EPI ISL 417948|B.1.128|Democratic Republic of the Congo|2020-03-19	Africa|hCoV-19/DRC/11078/2020|EPI ISL 527514|B.1|Democratic Republic of the Congo|2020-05-24	0.0003798181	Africa
Africa|hCoV-19/DRC/10885/2020|EPI ISL 513631|B.1.84|Democratic Republic of the Congo|2020-05-23	Africa|hCoV-19/DRC/11078/2020|EPI ISL 527514|B.1|Democratic Republic of the Congo|2020-05-24	0.0003476048	Africa
Africa|hCoV-19/DRC/10902/2020|EPI ISL 527490|B.1.178|Democratic Republic of the Congo|2020-05-23	Africa|hCoV-19/DRC/11078/2020|EPI ISL 527514|B.1|Democratic Republic of the Congo|2020-05-24	0.0003800002	Africa
Africa|hCoV-19/DRC/10913/2020|EPI ISL 527507|B.1.84|Democratic Republic of the Congo|2020-05-24	Africa|hCoV-19/DRC/11078/2020|EPI ISL 527514|B.1|Democratic Republic of the Congo|2020-05-24	0.0004839890	Africa
Africa|hCoV-19/DRC/11005/2020|EPI ISL 527550|B.1.159|Democratic Republic of the Congo|2020-05-24	Africa|hCoV-19/DRC/11078/2020|EPI ISL 527514|B.1|Democratic Republic of the Congo|2020-05-24	0.0003797993	Africa
Africa|hCoV-19/DRC/11008/2020|EPI ISL 527503|B.1.159|Democratic Republic of the Congo|2020-05-24	Africa|hCoV-19/DRC/11078/2020|EPI ISL 527514|B.1|Democratic Republic of the Congo|2020-05-24	0.0002786240	Africa
Africa|hCoV-19/DRC/11022/2020|EPI ISL 527551|B.1.214|Democratic Republic of the Congo|2020-05-24	Africa|hCoV-19/DRC/11078/2020|EPI ISL 527514|B.1|Democratic Republic of the Congo|2020-05-24	0.0004834824	Africa
Africa|hCoV-19/DRC/11024/2020|EPI ISL 527552|B.1.149|Democratic Republic of the Congo|2020-05-24	Africa|hCoV-19/DRC/11078/2020|EPI ISL 527514|B.1|Democratic Republic of the Congo|2020-05-24	0.0004877671	Africa
Africa|hCoV-19/DRC/11026/2020|EPI ISL 527553|B.1.149|Democratic Republic of the Congo|2020-05-24	Africa|hCoV-19/DRC/11078/2020|EPI ISL 527514|B.1|Democratic Republic of the Congo|2020-05-24	0.0003798162	Africa
Africa|hCoV-19/DRC/11031/2020|EPI ISL 527554|B.1.214|Democratic Republic of the Congo|2020-05-24	Africa|hCoV-19/DRC/11078/2020|EPI ISL 527514|B.1|Democratic Republic of the Congo|2020-05-24	0.0004145358	Africa
Africa|hCoV-19/DRC/11041/2020|EPI ISL 527555|B.1|Democratic Republic of the Congo|2020-05-24	Africa|hCoV-19/DRC/11078/2020|EPI ISL 527514|B.1|Democratic Republic of the Congo|2020-05-24	0.0003798390	Africa
Africa|hCoV-19/DRC/11057/2020|EPI ISL 527528|B.1.5|Democratic Republic of the Congo|2020-05-24	Africa|hCoV-19/DRC/11078/2020|EPI ISL 527514|B.1|Democratic Republic of the Congo|2020-05-24	0.0003148292	Africa
Africa|hCoV-19/Algeria/G0638 2264/2020|EPI ISL 418241|B.1|Algeria|2020-03-02	Africa|hCoV-19/DRC/11079/2020|EPI ISL 527500|B.1.214|Democratic Republic of the Congo|2020-05-24	0.0003771138	Africa
Africa|hCoV-19/Algeria/G0640 2265/2020|EPI ISL 418242|B.1|Algeria|2020-03-08	Africa|hCoV-19/DRC/11079/2020|EPI ISL 527500|B.1.214|Democratic Republic of the Congo|2020-05-24	0.0002742477	Africa
Africa|hCoV-19/Algeria/G0860 2262/2020|EPI ISL 420037|B.1|Algeria|2020-03-02	Africa|hCoV-19/DRC/11079/2020|EPI ISL 527500|B.1.214|Democratic Republic of the Congo|2020-05-24	0.0002742477	Africa
Africa|hCoV-19/Benin/1022/2020|EPI ISL 476826|B.1|Benin|2020-03-25	Africa|hCoV-19/DRC/11079/2020|EPI ISL 527500|B.1.214|Democratic Republic of the Congo|2020-05-24	0.0001714101	Africa
Africa|hCoV-19/Benin/1092/2020|EPI ISL 476827|B.1|Benin|2020-03-27	Africa|hCoV-19/DRC/11079/2020|EPI ISL 527500|B.1.214|Democratic Republic of the Congo|2020-05-24	0.0002400654	Africa
Africa|hCoV-19/Benin/1408/2020|EPI ISL 476825|B.1.356|Benin|2020-04-04	Africa|hCoV-19/DRC/11079/2020|EPI ISL 527500|B.1.214|Democratic Republic of the Congo|2020-05-24	0.0002742665	Africa
Africa|hCoV-19/Benin/1409/2020|EPI ISL 476828|B.1|Benin|2020-04-06	Africa|hCoV-19/DRC/11079/2020|EPI ISL 527500|B.1.214|Democratic Republic of the Congo|2020-05-24	0.0003092058	Africa
Africa|hCoV-19/Benin/1950/2020|EPI ISL 476830|A|Benin|2020-04-15	Africa|hCoV-19/DRC/11079/2020|EPI ISL 527500|B.1.214|Democratic Republic of the Congo|2020-05-24	0.0004801310	Africa
Africa|hCoV-19/Benin/197/2020|EPI ISL 476822|B.1.178|Benin|2020-03-15	Africa|hCoV-19/DRC/11079/2020|EPI ISL 527500|B.1.214|Democratic Republic of the Congo|2020-05-24	0.0001714295	Africa
Africa|hCoV-19/Benin/2012/2020|EPI ISL 476831|A|Benin|2020-04-15	Africa|hCoV-19/DRC/11079/2020|EPI ISL 527500|B.1.214|Democratic Republic of the Congo|2020-05-24	0.0004800488	Africa
Africa|hCoV-19/Benin/260/2020|EPI ISL 476823|B.1.292|Benin|2020-03-17	Africa|hCoV-19/DRC/11079/2020|EPI ISL 527500|B.1.214|Democratic Republic of the Congo|2020-05-24	0.0003428542	Africa
Africa|hCoV-19/Benin/314/2020|EPI ISL 476834|B.1.5|Benin|2020-03-17	Africa|hCoV-19/DRC/11079/2020|EPI ISL 527500|B.1.214|Democratic Republic of the Congo|2020-05-24	0.0002744235	Africa
Africa|hCoV-19/Benin/461/2020|EPI ISL 476833|A|Benin|2020-03-17	Africa|hCoV-19/DRC/11079/2020|EPI ISL 527500|B.1.214|Democratic Republic of the Congo|2020-05-24	0.0004457306	Africa
Africa|hCoV-19/Benin/501/2020|EPI ISL 476824|B.1.356|Benin|2020-03-17	Africa|hCoV-19/DRC/11079/2020|EPI ISL 527500|B.1.214|Democratic Republic of the Congo|2020-05-24	0.0002742477	Africa
Africa|hCoV-19/Benin/843/2020|EPI ISL 476829|A|Benin|2020-03-19	Africa|hCoV-19/DRC/11079/2020|EPI ISL 527500|B.1.214|Democratic Republic of the Congo|2020-05-24	0.0003771928	Africa
Africa|hCoV-19/Botswana/BOT0455/2020|EPI ISL 560386|B.1|Botswana|2020-03-28	Africa|hCoV-19/DRC/11079/2020|EPI ISL 527500|B.1.214|Democratic Republic of the Congo|2020-05-24	0.0002056773	Africa
Africa|hCoV-19/Botswana/BOT2254/2020|EPI ISL 560390|B.1.1|Botswana|2020-04-08	Africa|hCoV-19/DRC/11079/2020|EPI ISL 527500|B.1.214|Democratic Republic of the Congo|2020-05-24	0.0002767844	Africa
Africa|hCoV-19/Botswana/BOT2283/2020|EPI ISL 560385|B.1|Botswana|2020-04-07	Africa|hCoV-19/DRC/11079/2020|EPI ISL 527500|B.1.214|Democratic Republic of the Congo|2020-05-24	0.0003175436	Africa
Africa|hCoV-19/Botswana/BOT2624/2020|EPI ISL 560387|B.1.1|Botswana|2020-04-05	Africa|hCoV-19/DRC/11079/2020|EPI ISL 527500|B.1.214|Democratic Republic of the Congo|2020-05-24	0.0002822818	Africa
Africa|hCoV-19/Botswana/BOT4161/2020|EPI ISL 560388|B.1.1.220|Botswana|2020-04-16	Africa|hCoV-19/DRC/11079/2020|EPI ISL 527500|B.1.214|Democratic Republic of the Congo|2020-05-24	0.0003495987	Africa
Africa|hCoV-19/DRC/04186/2020|EPI ISL 471411|A|Democratic Republic of the Congo|2020-04-25	Africa|hCoV-19/DRC/11079/2020|EPI ISL 527500|B.1.214|Democratic Republic of the Congo|2020-05-24	0.0004457303	Africa
Africa|hCoV-19/DRC/04188/2020|EPI ISL 471413|A|Democratic Republic of the Congo|2020-04-25	Africa|hCoV-19/DRC/11079/2020|EPI ISL 527500|B.1.214|Democratic Republic of the Congo|2020-05-24	0.0005307424	Africa
Africa|hCoV-19/DRC/10041/2020|EPI ISL 527543|B.1.1.275|Democratic Republic of the Congo|2020-05-22	Africa|hCoV-19/DRC/11079/2020|EPI ISL 527500|B.1.214|Democratic Republic of the Congo|2020-05-24	0.0003431728	Africa
Africa|hCoV-19/DRC/10057/2020|EPI ISL 527538|B.1.1.275|Democratic Republic of the Congo|2020-05-22	Africa|hCoV-19/DRC/11079/2020|EPI ISL 527500|B.1.214|Democratic Republic of the Congo|2020-05-24	0.0004599671	Africa
Africa|hCoV-19/DRC/10061/2020|EPI ISL 527521|B.1.1.275|Democratic Republic of the Congo|2020-05-22	Africa|hCoV-19/DRC/11079/2020|EPI ISL 527500|B.1.214|Democratic Republic of the Congo|2020-05-24	0.0003127412	Africa
Africa|hCoV-19/DRC/10070/2020|EPI ISL 527544|B.1.178|Democratic Republic of the Congo|2020-05-22	Africa|hCoV-19/DRC/11079/2020|EPI ISL 527500|B.1.214|Democratic Republic of the Congo|2020-05-24	0.0003085561	Africa
Africa|hCoV-19/DRC/10120/2020|EPI ISL 513624|B.1.1.275|Democratic Republic of the Congo|2020-05-22	Africa|hCoV-19/DRC/11079/2020|EPI ISL 527500|B.1.214|Democratic Republic of the Congo|2020-05-24	0.0003901625	Africa
Africa|hCoV-19/DRC/10127/2020|EPI ISL 513625|B.1.1.275|Democratic Republic of the Congo|2020-05-22	Africa|hCoV-19/DRC/11079/2020|EPI ISL 527500|B.1.214|Democratic Republic of the Congo|2020-05-24	0.0003849745	Africa
Africa|hCoV-19/DRC/10242/2020|EPI ISL 513626|B.1.84|Democratic Republic of the Congo|2020-05-22	Africa|hCoV-19/DRC/11079/2020|EPI ISL 527500|B.1.214|Democratic Republic of the Congo|2020-05-24	0.0002062691	Africa
Africa|hCoV-19/DRC/10251/2020|EPI ISL 513627|B.1.128|Democratic Republic of the Congo|2020-05-22	Africa|hCoV-19/DRC/11079/2020|EPI ISL 527500|B.1.214|Democratic Republic of the Congo|2020-05-24	0.0003786024	Africa
Africa|hCoV-19/DRC/10324/2020|EPI ISL 527545|B.1.214|Democratic Republic of the Congo|2020-05-22	Africa|hCoV-19/DRC/11079/2020|EPI ISL 527500|B.1.214|Democratic Republic of the Congo|2020-05-24	0.0000686042	Africa
Africa|hCoV-19/DRC/10346/2020|EPI ISL 527546|B.1.214|Democratic Republic of the Congo|2020-05-22	Africa|hCoV-19/DRC/11079/2020|EPI ISL 527500|B.1.214|Democratic Republic of the Congo|2020-05-24	0.0000693005	Africa
Africa|hCoV-19/DRC/10364/2020|EPI ISL 527498|B.1|Democratic Republic of the Congo|2020-05-22	Africa|hCoV-19/DRC/11079/2020|EPI ISL 527500|B.1.214|Democratic Republic of the Congo|2020-05-24	0.0001724977	Africa
Africa|hCoV-19/DRC/10371/2020|EPI ISL 527489|B.1.178|Democratic Republic of the Congo|2020-05-22	Africa|hCoV-19/DRC/11079/2020|EPI ISL 527500|B.1.214|Democratic Republic of the Congo|2020-05-24	0.0003089085	Africa
Africa|hCoV-19/DRC/10373/2020|EPI ISL 527495|B.1.159|Democratic Republic of the Congo|2020-05-22	Africa|hCoV-19/DRC/11079/2020|EPI ISL 527500|B.1.214|Democratic Republic of the Congo|2020-05-24	0.0003432542	Africa
Africa|hCoV-19/DRC/10374/2020|EPI ISL 527539|B.1.84|Democratic Republic of the Congo|2020-05-22	Africa|hCoV-19/DRC/11079/2020|EPI ISL 527500|B.1.214|Democratic Republic of the Congo|2020-05-24	0.0004561813	Africa
Africa|hCoV-19/DRC/10375/2020|EPI ISL 527499|B.1.84|Democratic Republic of the Congo|2020-05-22	Africa|hCoV-19/DRC/11079/2020|EPI ISL 527500|B.1.214|Democratic Republic of the Congo|2020-05-24	0.0003429107	Africa
Africa|hCoV-19/DRC/10399/2020|EPI ISL 527491|B.1.214|Democratic Republic of the Congo|2020-05-22	Africa|hCoV-19/DRC/11079/2020|EPI ISL 527500|B.1.214|Democratic Republic of the Congo|2020-05-24	0.0000686209	Africa
Africa|hCoV-19/DRC/10502/2020|EPI ISL 527547|B.1.5|Democratic Republic of the Congo|2020-05-20	Africa|hCoV-19/DRC/11079/2020|EPI ISL 527500|B.1.214|Democratic Republic of the Congo|2020-05-24	0.0001713866	Africa
Africa|hCoV-19/DRC/10506/2020|EPI ISL 527524|B.1.5|Democratic Republic of the Congo|2020-05-18	Africa|hCoV-19/DRC/11079/2020|EPI ISL 527500|B.1.214|Democratic Republic of the Congo|2020-05-24	0.0001746791	Africa
Africa|hCoV-19/DRC/10507/2020|EPI ISL 527492|B.1.5|Democratic Republic of the Congo|2020-05-18	Africa|hCoV-19/DRC/11079/2020|EPI ISL 527500|B.1.214|Democratic Republic of the Congo|2020-05-24	0.0002058889	Africa
Africa|hCoV-19/DRC/10508/2020|EPI ISL 527494|B.1.5|Democratic Republic of the Congo|2020-05-20	Africa|hCoV-19/DRC/11079/2020|EPI ISL 527500|B.1.214|Democratic Republic of the Congo|2020-05-24	0.0002057690	Africa
Africa|hCoV-19/DRC/10532/2020|EPI ISL 527532|B.1.5|Democratic Republic of the Congo|2020-05-20	Africa|hCoV-19/DRC/11079/2020|EPI ISL 527500|B.1.214|Democratic Republic of the Congo|2020-05-24	0.0001749050	Africa
Africa|hCoV-19/DRC/10533/2020|EPI ISL 527548|B.1.5|Democratic Republic of the Congo|2020-05-20	Africa|hCoV-19/DRC/11079/2020|EPI ISL 527500|B.1.214|Democratic Republic of the Congo|2020-05-24	0.0002057104	Africa
Africa|hCoV-19/DRC/10621/2020|EPI ISL 527526|B.1.214|Democratic Republic of the Congo|2020-05-23	Africa|hCoV-19/DRC/11079/2020|EPI ISL 527500|B.1.214|Democratic Republic of the Congo|2020-05-24	0.0000349552	Africa
Africa|hCoV-19/DRC/10640/2020|EPI ISL 527541|B.1|Democratic Republic of the Congo|2020-05-22	Africa|hCoV-19/DRC/11079/2020|EPI ISL 527500|B.1.214|Democratic Republic of the Congo|2020-05-24	0.0004233867	Africa
Africa|hCoV-19/DRC/10644/2020|EPI ISL 527549|B.1|Democratic Republic of the Congo|2020-05-22	Africa|hCoV-19/DRC/11079/2020|EPI ISL 527500|B.1.214|Democratic Republic of the Congo|2020-05-24	0.0004114418	Africa
Africa|hCoV-19/DRC/10728/2020|EPI ISL 513628|B.1.5|Democratic Republic of the Congo|2020-05-23	Africa|hCoV-19/DRC/11079/2020|EPI ISL 527500|B.1.214|Democratic Republic of the Congo|2020-05-24	0.0001420525	Africa
Africa|hCoV-19/DRC/10731/2020|EPI ISL 513629|B.1.1.1|Democratic Republic of the Congo|2020-05-23	Africa|hCoV-19/DRC/11079/2020|EPI ISL 527500|B.1.214|Democratic Republic of the Congo|2020-05-24	0.0004632135	Africa
Africa|hCoV-19/DRC/10733/2020|EPI ISL 513630|B.1|Democratic Republic of the Congo|2020-05-23	Africa|hCoV-19/DRC/11079/2020|EPI ISL 527500|B.1.214|Democratic Republic of the Congo|2020-05-24	0.0002742664	Africa
Africa|hCoV-19/DRC/108/2020|EPI ISL 417948|B.1.128|Democratic Republic of the Congo|2020-03-19	Africa|hCoV-19/DRC/11079/2020|EPI ISL 527500|B.1.214|Democratic Republic of the Congo|2020-05-24	0.0003085362	Africa
Africa|hCoV-19/DRC/10885/2020|EPI ISL 513631|B.1.84|Democratic Republic of the Congo|2020-05-23	Africa|hCoV-19/DRC/11079/2020|EPI ISL 527500|B.1.214|Democratic Republic of the Congo|2020-05-24	0.0002762711	Africa
Africa|hCoV-19/DRC/10902/2020|EPI ISL 527490|B.1.178|Democratic Republic of the Congo|2020-05-23	Africa|hCoV-19/DRC/11079/2020|EPI ISL 527500|B.1.214|Democratic Republic of the Congo|2020-05-24	0.0002400770	Africa
Africa|hCoV-19/DRC/10913/2020|EPI ISL 527507|B.1.84|Democratic Republic of the Congo|2020-05-24	Africa|hCoV-19/DRC/11079/2020|EPI ISL 527500|B.1.214|Democratic Republic of the Congo|2020-05-24	0.0003462930	Africa
Africa|hCoV-19/DRC/11005/2020|EPI ISL 527550|B.1.159|Democratic Republic of the Congo|2020-05-24	Africa|hCoV-19/DRC/11079/2020|EPI ISL 527500|B.1.214|Democratic Republic of the Congo|2020-05-24	0.0004458861	Africa
Africa|hCoV-19/DRC/11008/2020|EPI ISL 527503|B.1.159|Democratic Republic of the Congo|2020-05-24	Africa|hCoV-19/DRC/11079/2020|EPI ISL 527500|B.1.214|Democratic Republic of the Congo|2020-05-24	0.0003806796	Africa
Africa|hCoV-19/DRC/11022/2020|EPI ISL 527551|B.1.214|Democratic Republic of the Congo|2020-05-24	Africa|hCoV-19/DRC/11079/2020|EPI ISL 527500|B.1.214|Democratic Republic of the Congo|2020-05-24	0.0001372139	Africa
Africa|hCoV-19/DRC/11024/2020|EPI ISL 527552|B.1.149|Democratic Republic of the Congo|2020-05-24	Africa|hCoV-19/DRC/11079/2020|EPI ISL 527500|B.1.214|Democratic Republic of the Congo|2020-05-24	0.0003807337	Africa
Africa|hCoV-19/DRC/11026/2020|EPI ISL 527553|B.1.149|Democratic Republic of the Congo|2020-05-24	Africa|hCoV-19/DRC/11079/2020|EPI ISL 527500|B.1.214|Democratic Republic of the Congo|2020-05-24	0.0002400521	Africa
Africa|hCoV-19/DRC/11031/2020|EPI ISL 527554|B.1.214|Democratic Republic of the Congo|2020-05-24	Africa|hCoV-19/DRC/11079/2020|EPI ISL 527500|B.1.214|Democratic Republic of the Congo|2020-05-24	0.0000686271	Africa
Africa|hCoV-19/DRC/11041/2020|EPI ISL 527555|B.1|Democratic Republic of the Congo|2020-05-24	Africa|hCoV-19/DRC/11079/2020|EPI ISL 527500|B.1.214|Democratic Republic of the Congo|2020-05-24	0.0002401404	Africa
Africa|hCoV-19/DRC/11057/2020|EPI ISL 527528|B.1.5|Democratic Republic of the Congo|2020-05-24	Africa|hCoV-19/DRC/11079/2020|EPI ISL 527500|B.1.214|Democratic Republic of the Congo|2020-05-24	0.0001744050	Africa
Africa|hCoV-19/DRC/11078/2020|EPI ISL 527514|B.1|Democratic Republic of the Congo|2020-05-24	Africa|hCoV-19/DRC/11079/2020|EPI ISL 527500|B.1.214|Democratic Republic of the Congo|2020-05-24	0.0003470466	Africa
Africa|hCoV-19/Algeria/G0638 2264/2020|EPI ISL 418241|B.1|Algeria|2020-03-02	Africa|hCoV-19/DRC/11093/2020|EPI ISL 527527|B.1.5|Democratic Republic of the Congo|2020-05-24	0.0004197973	Africa
Africa|hCoV-19/Algeria/G0640 2265/2020|EPI ISL 418242|B.1|Algeria|2020-03-08	Africa|hCoV-19/DRC/11093/2020|EPI ISL 527527|B.1.5|Democratic Republic of the Congo|2020-05-24	0.0003148281	Africa
Africa|hCoV-19/Algeria/G0860 2262/2020|EPI ISL 420037|B.1|Algeria|2020-03-02	Africa|hCoV-19/DRC/11093/2020|EPI ISL 527527|B.1.5|Democratic Republic of the Congo|2020-05-24	0.0003148281	Africa
Africa|hCoV-19/Benin/1022/2020|EPI ISL 476826|B.1|Benin|2020-03-25	Africa|hCoV-19/DRC/11093/2020|EPI ISL 527527|B.1.5|Democratic Republic of the Congo|2020-05-24	0.0002098920	Africa
Africa|hCoV-19/Benin/1092/2020|EPI ISL 476827|B.1|Benin|2020-03-27	Africa|hCoV-19/DRC/11093/2020|EPI ISL 527527|B.1.5|Democratic Republic of the Congo|2020-05-24	0.0002799646	Africa
Africa|hCoV-19/Benin/1408/2020|EPI ISL 476825|B.1.356|Benin|2020-04-04	Africa|hCoV-19/DRC/11093/2020|EPI ISL 527527|B.1.5|Democratic Republic of the Congo|2020-05-24	0.0003148501	Africa
Africa|hCoV-19/Benin/1409/2020|EPI ISL 476828|B.1|Benin|2020-04-06	Africa|hCoV-19/DRC/11093/2020|EPI ISL 527527|B.1.5|Democratic Republic of the Congo|2020-05-24	0.0003504451	Africa
Africa|hCoV-19/Benin/1950/2020|EPI ISL 476830|A|Benin|2020-04-15	Africa|hCoV-19/DRC/11093/2020|EPI ISL 527527|B.1.5|Democratic Republic of the Congo|2020-05-24	0.0005249339	Africa
Africa|hCoV-19/Benin/197/2020|EPI ISL 476822|B.1.178|Benin|2020-03-15	Africa|hCoV-19/DRC/11093/2020|EPI ISL 527527|B.1.5|Democratic Republic of the Congo|2020-05-24	0.0002099162	Africa
Africa|hCoV-19/Benin/2012/2020|EPI ISL 476831|A|Benin|2020-04-15	Africa|hCoV-19/DRC/11093/2020|EPI ISL 527527|B.1.5|Democratic Republic of the Congo|2020-05-24	0.0005248421	Africa
Africa|hCoV-19/Benin/260/2020|EPI ISL 476823|B.1.292|Benin|2020-03-17	Africa|hCoV-19/DRC/11093/2020|EPI ISL 527527|B.1.5|Democratic Republic of the Congo|2020-05-24	0.0003848410	Africa
Africa|hCoV-19/Benin/314/2020|EPI ISL 476834|B.1.5|Benin|2020-03-17	Africa|hCoV-19/DRC/11093/2020|EPI ISL 527527|B.1.5|Democratic Republic of the Congo|2020-05-24	0.0003149020	Africa
Africa|hCoV-19/Benin/461/2020|EPI ISL 476833|A|Benin|2020-03-17	Africa|hCoV-19/DRC/11093/2020|EPI ISL 527527|B.1.5|Democratic Republic of the Congo|2020-05-24	0.0004898202	Africa
Africa|hCoV-19/Benin/501/2020|EPI ISL 476824|B.1.356|Benin|2020-03-17	Africa|hCoV-19/DRC/11093/2020|EPI ISL 527527|B.1.5|Democratic Republic of the Congo|2020-05-24	0.0003148281	Africa
Africa|hCoV-19/Benin/843/2020|EPI ISL 476829|A|Benin|2020-03-19	Africa|hCoV-19/DRC/11093/2020|EPI ISL 527527|B.1.5|Democratic Republic of the Congo|2020-05-24	0.0004198869	Africa
Africa|hCoV-19/Botswana/BOT0455/2020|EPI ISL 560386|B.1|Botswana|2020-03-28	Africa|hCoV-19/DRC/11093/2020|EPI ISL 527527|B.1.5|Democratic Republic of the Congo|2020-05-24	0.0002448560	Africa
Africa|hCoV-19/Botswana/BOT2254/2020|EPI ISL 560390|B.1.1|Botswana|2020-04-08	Africa|hCoV-19/DRC/11093/2020|EPI ISL 527527|B.1.5|Democratic Republic of the Congo|2020-05-24	0.0003178225	Africa
Africa|hCoV-19/Botswana/BOT2283/2020|EPI ISL 560385|B.1|Botswana|2020-04-07	Africa|hCoV-19/DRC/11093/2020|EPI ISL 527527|B.1.5|Democratic Republic of the Congo|2020-05-24	0.0003567371	Africa
Africa|hCoV-19/Botswana/BOT2624/2020|EPI ISL 560387|B.1.1|Botswana|2020-04-05	Africa|hCoV-19/DRC/11093/2020|EPI ISL 527527|B.1.5|Democratic Republic of the Congo|2020-05-24	0.0003210873	Africa
Africa|hCoV-19/Botswana/BOT4161/2020|EPI ISL 560388|B.1.1.220|Botswana|2020-04-16	Africa|hCoV-19/DRC/11093/2020|EPI ISL 527527|B.1.5|Democratic Republic of the Congo|2020-05-24	0.0003887818	Africa
Africa|hCoV-19/DRC/04186/2020|EPI ISL 471411|A|Democratic Republic of the Congo|2020-04-25	Africa|hCoV-19/DRC/11093/2020|EPI ISL 527527|B.1.5|Democratic Republic of the Congo|2020-05-24	0.0004898196	Africa
Africa|hCoV-19/DRC/04188/2020|EPI ISL 471413|A|Democratic Republic of the Congo|2020-04-25	Africa|hCoV-19/DRC/11093/2020|EPI ISL 527527|B.1.5|Democratic Republic of the Congo|2020-05-24	0.0005723776	Africa
Africa|hCoV-19/DRC/10041/2020|EPI ISL 527543|B.1.1.275|Democratic Republic of the Congo|2020-05-22	Africa|hCoV-19/DRC/11093/2020|EPI ISL 527527|B.1.5|Democratic Republic of the Congo|2020-05-24	0.0003848690	Africa
Africa|hCoV-19/DRC/10057/2020|EPI ISL 527538|B.1.1.275|Democratic Republic of the Congo|2020-05-22	Africa|hCoV-19/DRC/11093/2020|EPI ISL 527527|B.1.5|Democratic Republic of the Congo|2020-05-24	0.0004955206	Africa
Africa|hCoV-19/DRC/10061/2020|EPI ISL 527521|B.1.1.275|Democratic Republic of the Congo|2020-05-22	Africa|hCoV-19/DRC/11093/2020|EPI ISL 527527|B.1.5|Democratic Republic of the Congo|2020-05-24	0.0003505812	Africa
Africa|hCoV-19/DRC/10070/2020|EPI ISL 527544|B.1.178|Democratic Republic of the Congo|2020-05-22	Africa|hCoV-19/DRC/11093/2020|EPI ISL 527527|B.1.5|Democratic Republic of the Congo|2020-05-24	0.0002798354	Africa
Africa|hCoV-19/DRC/10120/2020|EPI ISL 513624|B.1.1.275|Democratic Republic of the Congo|2020-05-22	Africa|hCoV-19/DRC/11093/2020|EPI ISL 527527|B.1.5|Democratic Republic of the Congo|2020-05-24	0.0003950687	Africa
Africa|hCoV-19/DRC/10127/2020|EPI ISL 513625|B.1.1.275|Democratic Republic of the Congo|2020-05-22	Africa|hCoV-19/DRC/11093/2020|EPI ISL 527527|B.1.5|Democratic Republic of the Congo|2020-05-24	0.0004271130	Africa
Africa|hCoV-19/DRC/10242/2020|EPI ISL 513626|B.1.84|Democratic Republic of the Congo|2020-05-22	Africa|hCoV-19/DRC/11093/2020|EPI ISL 527527|B.1.5|Democratic Republic of the Congo|2020-05-24	0.0001749090	Africa
Africa|hCoV-19/DRC/10251/2020|EPI ISL 513627|B.1.128|Democratic Republic of the Congo|2020-05-22	Africa|hCoV-19/DRC/11093/2020|EPI ISL 527527|B.1.5|Democratic Republic of the Congo|2020-05-24	0.0004202045	Africa
Africa|hCoV-19/DRC/10324/2020|EPI ISL 527545|B.1.214|Democratic Republic of the Congo|2020-05-22	Africa|hCoV-19/DRC/11093/2020|EPI ISL 527527|B.1.5|Democratic Republic of the Congo|2020-05-24	0.0003148502	Africa
Africa|hCoV-19/DRC/10346/2020|EPI ISL 527546|B.1.214|Democratic Republic of the Congo|2020-05-22	Africa|hCoV-19/DRC/11093/2020|EPI ISL 527527|B.1.5|Democratic Republic of the Congo|2020-05-24	0.0003149713	Africa
Africa|hCoV-19/DRC/10364/2020|EPI ISL 527498|B.1|Democratic Republic of the Congo|2020-05-22	Africa|hCoV-19/DRC/11093/2020|EPI ISL 527527|B.1.5|Democratic Republic of the Congo|2020-05-24	0.0002101197	Africa
Africa|hCoV-19/DRC/10371/2020|EPI ISL 527489|B.1.178|Democratic Republic of the Congo|2020-05-22	Africa|hCoV-19/DRC/11093/2020|EPI ISL 527527|B.1.5|Democratic Republic of the Congo|2020-05-24	0.0003498688	Africa
Africa|hCoV-19/DRC/10373/2020|EPI ISL 527495|B.1.159|Democratic Republic of the Congo|2020-05-22	Africa|hCoV-19/DRC/11093/2020|EPI ISL 527527|B.1.5|Democratic Republic of the Congo|2020-05-24	0.0003848411	Africa
Africa|hCoV-19/DRC/10374/2020|EPI ISL 527539|B.1.84|Democratic Republic of the Congo|2020-05-22	Africa|hCoV-19/DRC/11093/2020|EPI ISL 527527|B.1.5|Democratic Republic of the Congo|2020-05-24	0.0004610481	Africa
Africa|hCoV-19/DRC/10375/2020|EPI ISL 527499|B.1.84|Democratic Republic of the Congo|2020-05-22	Africa|hCoV-19/DRC/11093/2020|EPI ISL 527527|B.1.5|Democratic Republic of the Congo|2020-05-24	0.0003848245	Africa
Africa|hCoV-19/DRC/10399/2020|EPI ISL 527491|B.1.214|Democratic Republic of the Congo|2020-05-22	Africa|hCoV-19/DRC/11093/2020|EPI ISL 527527|B.1.5|Democratic Republic of the Congo|2020-05-24	0.0003151819	Africa
Africa|hCoV-19/DRC/10502/2020|EPI ISL 527547|B.1.5|Democratic Republic of the Congo|2020-05-20	Africa|hCoV-19/DRC/11093/2020|EPI ISL 527527|B.1.5|Democratic Republic of the Congo|2020-05-24	0.0002098627	Africa
Africa|hCoV-19/DRC/10506/2020|EPI ISL 527524|B.1.5|Democratic Republic of the Congo|2020-05-18	Africa|hCoV-19/DRC/11093/2020|EPI ISL 527527|B.1.5|Democratic Republic of the Congo|2020-05-24	0.0002112066	Africa
Africa|hCoV-19/DRC/10507/2020|EPI ISL 527492|B.1.5|Democratic Republic of the Congo|2020-05-18	Africa|hCoV-19/DRC/11093/2020|EPI ISL 527527|B.1.5|Democratic Republic of the Congo|2020-05-24	0.0002449499	Africa
Africa|hCoV-19/DRC/10508/2020|EPI ISL 527494|B.1.5|Democratic Republic of the Congo|2020-05-20	Africa|hCoV-19/DRC/11093/2020|EPI ISL 527527|B.1.5|Democratic Republic of the Congo|2020-05-24	0.0002450017	Africa
Africa|hCoV-19/DRC/10532/2020|EPI ISL 527532|B.1.5|Democratic Republic of the Congo|2020-05-20	Africa|hCoV-19/DRC/11093/2020|EPI ISL 527527|B.1.5|Democratic Republic of the Congo|2020-05-24	0.0002121248	Africa
Africa|hCoV-19/DRC/10533/2020|EPI ISL 527548|B.1.5|Democratic Republic of the Congo|2020-05-20	Africa|hCoV-19/DRC/11093/2020|EPI ISL 527527|B.1.5|Democratic Republic of the Congo|2020-05-24	0.0002449131	Africa
Africa|hCoV-19/DRC/10621/2020|EPI ISL 527526|B.1.214|Democratic Republic of the Congo|2020-05-23	Africa|hCoV-19/DRC/11093/2020|EPI ISL 527527|B.1.5|Democratic Republic of the Congo|2020-05-24	0.0002826325	Africa
Africa|hCoV-19/DRC/10640/2020|EPI ISL 527541|B.1|Democratic Republic of the Congo|2020-05-22	Africa|hCoV-19/DRC/11093/2020|EPI ISL 527527|B.1.5|Democratic Republic of the Congo|2020-05-24	0.0004632571	Africa
Africa|hCoV-19/DRC/10644/2020|EPI ISL 527549|B.1|Democratic Republic of the Congo|2020-05-22	Africa|hCoV-19/DRC/11093/2020|EPI ISL 527527|B.1.5|Democratic Republic of the Congo|2020-05-24	0.0004548623	Africa
Africa|hCoV-19/DRC/10728/2020|EPI ISL 513628|B.1.5|Democratic Republic of the Congo|2020-05-23	Africa|hCoV-19/DRC/11093/2020|EPI ISL 527527|B.1.5|Democratic Republic of the Congo|2020-05-24	0.0001437016	Africa
Africa|hCoV-19/DRC/10731/2020|EPI ISL 513629|B.1.1.1|Democratic Republic of the Congo|2020-05-23	Africa|hCoV-19/DRC/11093/2020|EPI ISL 527527|B.1.5|Democratic Republic of the Congo|2020-05-24	0.0005008218	Africa
Africa|hCoV-19/DRC/10733/2020|EPI ISL 513630|B.1|Democratic Republic of the Congo|2020-05-23	Africa|hCoV-19/DRC/11093/2020|EPI ISL 527527|B.1.5|Democratic Republic of the Congo|2020-05-24	0.0003148500	Africa
Africa|hCoV-19/DRC/108/2020|EPI ISL 417948|B.1.128|Democratic Republic of the Congo|2020-03-19	Africa|hCoV-19/DRC/11093/2020|EPI ISL 527527|B.1.5|Democratic Republic of the Congo|2020-05-24	0.0003498178	Africa
Africa|hCoV-19/DRC/10885/2020|EPI ISL 513631|B.1.84|Democratic Republic of the Congo|2020-05-23	Africa|hCoV-19/DRC/11093/2020|EPI ISL 527527|B.1.5|Democratic Republic of the Congo|2020-05-24	0.0002100125	Africa
Africa|hCoV-19/DRC/10902/2020|EPI ISL 527490|B.1.178|Democratic Republic of the Congo|2020-05-23	Africa|hCoV-19/DRC/11093/2020|EPI ISL 527527|B.1.5|Democratic Republic of the Congo|2020-05-24	0.0002099560	Africa
Africa|hCoV-19/DRC/10913/2020|EPI ISL 527507|B.1.84|Democratic Republic of the Congo|2020-05-24	Africa|hCoV-19/DRC/11093/2020|EPI ISL 527527|B.1.5|Democratic Republic of the Congo|2020-05-24	0.0003848638	Africa
Africa|hCoV-19/DRC/11005/2020|EPI ISL 527550|B.1.159|Democratic Republic of the Congo|2020-05-24	Africa|hCoV-19/DRC/11093/2020|EPI ISL 527527|B.1.5|Democratic Republic of the Congo|2020-05-24	0.0004198162	Africa
Africa|hCoV-19/DRC/11008/2020|EPI ISL 527503|B.1.159|Democratic Republic of the Congo|2020-05-24	Africa|hCoV-19/DRC/11093/2020|EPI ISL 527527|B.1.5|Democratic Republic of the Congo|2020-05-24	0.0004199778	Africa
Africa|hCoV-19/DRC/11022/2020|EPI ISL 527551|B.1.214|Democratic Republic of the Congo|2020-05-24	Africa|hCoV-19/DRC/11093/2020|EPI ISL 527527|B.1.5|Democratic Republic of the Congo|2020-05-24	0.0003848329	Africa
Africa|hCoV-19/DRC/11024/2020|EPI ISL 527552|B.1.149|Democratic Republic of the Congo|2020-05-24	Africa|hCoV-19/DRC/11093/2020|EPI ISL 527527|B.1.5|Democratic Republic of the Congo|2020-05-24	0.0004202441	Africa
Africa|hCoV-19/DRC/11026/2020|EPI ISL 527553|B.1.149|Democratic Republic of the Congo|2020-05-24	Africa|hCoV-19/DRC/11093/2020|EPI ISL 527527|B.1.5|Democratic Republic of the Congo|2020-05-24	0.0002798413	Africa
Africa|hCoV-19/DRC/11031/2020|EPI ISL 527554|B.1.214|Democratic Republic of the Congo|2020-05-24	Africa|hCoV-19/DRC/11093/2020|EPI ISL 527527|B.1.5|Democratic Republic of the Congo|2020-05-24	0.0003148359	Africa
Africa|hCoV-19/DRC/11041/2020|EPI ISL 527555|B.1|Democratic Republic of the Congo|2020-05-24	Africa|hCoV-19/DRC/11093/2020|EPI ISL 527527|B.1.5|Democratic Republic of the Congo|2020-05-24	0.0002798483	Africa
Africa|hCoV-19/DRC/11057/2020|EPI ISL 527528|B.1.5|Democratic Republic of the Congo|2020-05-24	Africa|hCoV-19/DRC/11093/2020|EPI ISL 527527|B.1.5|Democratic Republic of the Congo|2020-05-24	0.0002108284	Africa
Africa|hCoV-19/DRC/11078/2020|EPI ISL 527514|B.1|Democratic Republic of the Congo|2020-05-24	Africa|hCoV-19/DRC/11093/2020|EPI ISL 527527|B.1.5|Democratic Republic of the Congo|2020-05-24	0.0003861429	Africa
Africa|hCoV-19/DRC/11079/2020|EPI ISL 527500|B.1.214|Democratic Republic of the Congo|2020-05-24	Africa|hCoV-19/DRC/11093/2020|EPI ISL 527527|B.1.5|Democratic Republic of the Congo|2020-05-24	0.0002448851	Africa
Africa|hCoV-19/Algeria/G0638 2264/2020|EPI ISL 418241|B.1|Algeria|2020-03-02	Africa|hCoV-19/DRC/11096/2020|EPI ISL 527522|B.1|Democratic Republic of the Congo|2020-05-24	0.0004170898	Africa
Africa|hCoV-19/Algeria/G0640 2265/2020|EPI ISL 418242|B.1|Algeria|2020-03-08	Africa|hCoV-19/DRC/11096/2020|EPI ISL 527522|B.1|Democratic Republic of the Congo|2020-05-24	0.0003127977	Africa
Africa|hCoV-19/Algeria/G0860 2262/2020|EPI ISL 420037|B.1|Algeria|2020-03-02	Africa|hCoV-19/DRC/11096/2020|EPI ISL 527522|B.1|Democratic Republic of the Congo|2020-05-24	0.0003127977	Africa
Africa|hCoV-19/Benin/1022/2020|EPI ISL 476826|B.1|Benin|2020-03-25	Africa|hCoV-19/DRC/11096/2020|EPI ISL 527522|B.1|Democratic Republic of the Congo|2020-05-24	0.0002085383	Africa
Africa|hCoV-19/Benin/1092/2020|EPI ISL 476827|B.1|Benin|2020-03-27	Africa|hCoV-19/DRC/11096/2020|EPI ISL 527522|B.1|Democratic Republic of the Congo|2020-05-24	0.0002781583	Africa
Africa|hCoV-19/Benin/1408/2020|EPI ISL 476825|B.1.356|Benin|2020-04-04	Africa|hCoV-19/DRC/11096/2020|EPI ISL 527522|B.1|Democratic Republic of the Congo|2020-05-24	0.0003128194	Africa
Africa|hCoV-19/Benin/1409/2020|EPI ISL 476828|B.1|Benin|2020-04-06	Africa|hCoV-19/DRC/11096/2020|EPI ISL 527522|B.1|Democratic Republic of the Congo|2020-05-24	0.0003133563	Africa
Africa|hCoV-19/Benin/1950/2020|EPI ISL 476830|A|Benin|2020-04-15	Africa|hCoV-19/DRC/11096/2020|EPI ISL 527522|B.1|Democratic Republic of the Congo|2020-05-24	0.0005215471	Africa
Africa|hCoV-19/Benin/197/2020|EPI ISL 476822|B.1.178|Benin|2020-03-15	Africa|hCoV-19/DRC/11096/2020|EPI ISL 527522|B.1|Democratic Republic of the Congo|2020-05-24	0.0002085622	Africa
Africa|hCoV-19/Benin/2012/2020|EPI ISL 476831|A|Benin|2020-04-15	Africa|hCoV-19/DRC/11096/2020|EPI ISL 527522|B.1|Democratic Republic of the Congo|2020-05-24	0.0005214565	Africa
Africa|hCoV-19/Benin/260/2020|EPI ISL 476823|B.1.292|Benin|2020-03-17	Africa|hCoV-19/DRC/11096/2020|EPI ISL 527522|B.1|Democratic Republic of the Congo|2020-05-24	0.0003823587	Africa
Africa|hCoV-19/Benin/314/2020|EPI ISL 476834|B.1.5|Benin|2020-03-17	Africa|hCoV-19/DRC/11096/2020|EPI ISL 527522|B.1|Democratic Republic of the Congo|2020-05-24	0.0003128706	Africa
Africa|hCoV-19/Benin/461/2020|EPI ISL 476833|A|Benin|2020-03-17	Africa|hCoV-19/DRC/11096/2020|EPI ISL 527522|B.1|Democratic Republic of the Congo|2020-05-24	0.0004866607	Africa
Africa|hCoV-19/Benin/501/2020|EPI ISL 476824|B.1.356|Benin|2020-03-17	Africa|hCoV-19/DRC/11096/2020|EPI ISL 527522|B.1|Democratic Republic of the Congo|2020-05-24	0.0003127977	Africa
Africa|hCoV-19/Benin/843/2020|EPI ISL 476829|A|Benin|2020-03-19	Africa|hCoV-19/DRC/11096/2020|EPI ISL 527522|B.1|Democratic Republic of the Congo|2020-05-24	0.0004171782	Africa
Africa|hCoV-19/Botswana/BOT0455/2020|EPI ISL 560386|B.1|Botswana|2020-03-28	Africa|hCoV-19/DRC/11096/2020|EPI ISL 527522|B.1|Democratic Republic of the Congo|2020-05-24	0.0002432769	Africa
Africa|hCoV-19/Botswana/BOT2254/2020|EPI ISL 560390|B.1.1|Botswana|2020-04-08	Africa|hCoV-19/DRC/11096/2020|EPI ISL 527522|B.1|Democratic Republic of the Congo|2020-05-24	0.0002805487	Africa
Africa|hCoV-19/Botswana/BOT2283/2020|EPI ISL 560385|B.1|Botswana|2020-04-07	Africa|hCoV-19/DRC/11096/2020|EPI ISL 527522|B.1|Democratic Republic of the Congo|2020-05-24	0.0003544288	Africa
Africa|hCoV-19/Botswana/BOT2624/2020|EPI ISL 560387|B.1.1|Botswana|2020-04-05	Africa|hCoV-19/DRC/11096/2020|EPI ISL 527522|B.1|Democratic Republic of the Congo|2020-05-24	0.0002835510	Africa
Africa|hCoV-19/Botswana/BOT4161/2020|EPI ISL 560388|B.1.1.220|Botswana|2020-04-16	Africa|hCoV-19/DRC/11096/2020|EPI ISL 527522|B.1|Democratic Republic of the Congo|2020-05-24	0.0002809130	Africa
Africa|hCoV-19/DRC/04186/2020|EPI ISL 471411|A|Democratic Republic of the Congo|2020-04-25	Africa|hCoV-19/DRC/11096/2020|EPI ISL 527522|B.1|Democratic Republic of the Congo|2020-05-24	0.0004866601	Africa
Africa|hCoV-19/DRC/04188/2020|EPI ISL 471413|A|Democratic Republic of the Congo|2020-04-25	Africa|hCoV-19/DRC/11096/2020|EPI ISL 527522|B.1|Democratic Republic of the Congo|2020-05-24	0.0005687648	Africa
Africa|hCoV-19/DRC/10041/2020|EPI ISL 527543|B.1.1.275|Democratic Republic of the Congo|2020-05-22	Africa|hCoV-19/DRC/11096/2020|EPI ISL 527522|B.1|Democratic Republic of the Congo|2020-05-24	0.0003476566	Africa
Africa|hCoV-19/DRC/10057/2020|EPI ISL 527538|B.1.1.275|Democratic Republic of the Congo|2020-05-22	Africa|hCoV-19/DRC/11096/2020|EPI ISL 527522|B.1|Democratic Republic of the Congo|2020-05-24	0.0004610907	Africa
Africa|hCoV-19/DRC/10061/2020|EPI ISL 527521|B.1.1.275|Democratic Republic of the Congo|2020-05-22	Africa|hCoV-19/DRC/11096/2020|EPI ISL 527522|B.1|Democratic Republic of the Congo|2020-05-24	0.0003138849	Africa
Africa|hCoV-19/DRC/10070/2020|EPI ISL 527544|B.1.178|Democratic Republic of the Congo|2020-05-22	Africa|hCoV-19/DRC/11096/2020|EPI ISL 527522|B.1|Democratic Republic of the Congo|2020-05-24	0.0003475842	Africa
Africa|hCoV-19/DRC/10120/2020|EPI ISL 513624|B.1.1.275|Democratic Republic of the Congo|2020-05-22	Africa|hCoV-19/DRC/11096/2020|EPI ISL 527522|B.1|Democratic Republic of the Congo|2020-05-24	0.0003942010	Africa
Africa|hCoV-19/DRC/10127/2020|EPI ISL 513625|B.1.1.275|Democratic Republic of the Congo|2020-05-22	Africa|hCoV-19/DRC/11096/2020|EPI ISL 527522|B.1|Democratic Republic of the Congo|2020-05-24	0.0003889197	Africa
Africa|hCoV-19/DRC/10242/2020|EPI ISL 513626|B.1.84|Democratic Republic of the Congo|2020-05-22	Africa|hCoV-19/DRC/11096/2020|EPI ISL 527522|B.1|Democratic Republic of the Congo|2020-05-24	0.0002438084	Africa
Africa|hCoV-19/DRC/10251/2020|EPI ISL 513627|B.1.128|Democratic Republic of the Congo|2020-05-22	Africa|hCoV-19/DRC/11096/2020|EPI ISL 527522|B.1|Democratic Republic of the Congo|2020-05-24	0.0004184524	Africa
Africa|hCoV-19/DRC/10324/2020|EPI ISL 527545|B.1.214|Democratic Republic of the Congo|2020-05-22	Africa|hCoV-19/DRC/11096/2020|EPI ISL 527522|B.1|Democratic Republic of the Congo|2020-05-24	0.0003128195	Africa
Africa|hCoV-19/DRC/10346/2020|EPI ISL 527546|B.1.214|Democratic Republic of the Congo|2020-05-22	Africa|hCoV-19/DRC/11096/2020|EPI ISL 527522|B.1|Democratic Republic of the Congo|2020-05-24	0.0003156384	Africa
Africa|hCoV-19/DRC/10364/2020|EPI ISL 527498|B.1|Democratic Republic of the Congo|2020-05-22	Africa|hCoV-19/DRC/11096/2020|EPI ISL 527522|B.1|Democratic Republic of the Congo|2020-05-24	0.0002087340	Africa
Africa|hCoV-19/DRC/10371/2020|EPI ISL 527489|B.1.178|Democratic Republic of the Congo|2020-05-22	Africa|hCoV-19/DRC/11096/2020|EPI ISL 527522|B.1|Democratic Republic of the Congo|2020-05-24	0.0003476604	Africa
Africa|hCoV-19/DRC/10373/2020|EPI ISL 527495|B.1.159|Democratic Republic of the Congo|2020-05-22	Africa|hCoV-19/DRC/11096/2020|EPI ISL 527522|B.1|Democratic Republic of the Congo|2020-05-24	0.0003823987	Africa
Africa|hCoV-19/DRC/10374/2020|EPI ISL 527539|B.1.84|Democratic Republic of the Congo|2020-05-22	Africa|hCoV-19/DRC/11096/2020|EPI ISL 527522|B.1|Democratic Republic of the Congo|2020-05-24	0.0004932133	Africa
Africa|hCoV-19/DRC/10375/2020|EPI ISL 527499|B.1.84|Democratic Republic of the Congo|2020-05-22	Africa|hCoV-19/DRC/11096/2020|EPI ISL 527522|B.1|Democratic Republic of the Congo|2020-05-24	0.0003823425	Africa
Africa|hCoV-19/DRC/10399/2020|EPI ISL 527491|B.1.214|Democratic Republic of the Congo|2020-05-22	Africa|hCoV-19/DRC/11096/2020|EPI ISL 527522|B.1|Democratic Republic of the Congo|2020-05-24	0.0002782861	Africa
Africa|hCoV-19/DRC/10502/2020|EPI ISL 527547|B.1.5|Democratic Republic of the Congo|2020-05-20	Africa|hCoV-19/DRC/11096/2020|EPI ISL 527522|B.1|Democratic Republic of the Congo|2020-05-24	0.0002085094	Africa
Africa|hCoV-19/DRC/10506/2020|EPI ISL 527524|B.1.5|Democratic Republic of the Congo|2020-05-18	Africa|hCoV-19/DRC/11096/2020|EPI ISL 527522|B.1|Democratic Republic of the Congo|2020-05-24	0.0002104025	Africa
Africa|hCoV-19/DRC/10507/2020|EPI ISL 527492|B.1.5|Democratic Republic of the Congo|2020-05-18	Africa|hCoV-19/DRC/11096/2020|EPI ISL 527522|B.1|Democratic Republic of the Congo|2020-05-24	0.0002433273	Africa
Africa|hCoV-19/DRC/10508/2020|EPI ISL 527494|B.1.5|Democratic Republic of the Congo|2020-05-20	Africa|hCoV-19/DRC/11096/2020|EPI ISL 527522|B.1|Democratic Republic of the Congo|2020-05-24	0.0002433615	Africa
Africa|hCoV-19/DRC/10532/2020|EPI ISL 527532|B.1.5|Democratic Republic of the Congo|2020-05-20	Africa|hCoV-19/DRC/11096/2020|EPI ISL 527522|B.1|Democratic Republic of the Congo|2020-05-24	0.0002108163	Africa
Africa|hCoV-19/DRC/10533/2020|EPI ISL 527548|B.1.5|Democratic Republic of the Congo|2020-05-20	Africa|hCoV-19/DRC/11096/2020|EPI ISL 527522|B.1|Democratic Republic of the Congo|2020-05-24	0.0002432910	Africa
Africa|hCoV-19/DRC/10621/2020|EPI ISL 527526|B.1.214|Democratic Republic of the Congo|2020-05-23	Africa|hCoV-19/DRC/11096/2020|EPI ISL 527522|B.1|Democratic Republic of the Congo|2020-05-24	0.0002809298	Africa
Africa|hCoV-19/DRC/10640/2020|EPI ISL 527541|B.1|Democratic Republic of the Congo|2020-05-22	Africa|hCoV-19/DRC/11096/2020|EPI ISL 527522|B.1|Democratic Republic of the Congo|2020-05-24	0.0004603117	Africa
Africa|hCoV-19/DRC/10644/2020|EPI ISL 527549|B.1|Democratic Republic of the Congo|2020-05-22	Africa|hCoV-19/DRC/11096/2020|EPI ISL 527522|B.1|Democratic Republic of the Congo|2020-05-24	0.0004519282	Africa
Africa|hCoV-19/DRC/10728/2020|EPI ISL 513628|B.1.5|Democratic Republic of the Congo|2020-05-23	Africa|hCoV-19/DRC/11096/2020|EPI ISL 527522|B.1|Democratic Republic of the Congo|2020-05-24	0.0001792150	Africa
Africa|hCoV-19/DRC/10731/2020|EPI ISL 513629|B.1.1.1|Democratic Republic of the Congo|2020-05-23	Africa|hCoV-19/DRC/11096/2020|EPI ISL 527522|B.1|Democratic Republic of the Congo|2020-05-24	0.0004640216	Africa
Africa|hCoV-19/DRC/10733/2020|EPI ISL 513630|B.1|Democratic Republic of the Congo|2020-05-23	Africa|hCoV-19/DRC/11096/2020|EPI ISL 527522|B.1|Democratic Republic of the Congo|2020-05-24	0.0003128193	Africa
Africa|hCoV-19/DRC/108/2020|EPI ISL 417948|B.1.128|Democratic Republic of the Congo|2020-03-19	Africa|hCoV-19/DRC/11096/2020|EPI ISL 527522|B.1|Democratic Republic of the Congo|2020-05-24	0.0003475617	Africa
Africa|hCoV-19/DRC/10885/2020|EPI ISL 513631|B.1.84|Democratic Republic of the Congo|2020-05-23	Africa|hCoV-19/DRC/11096/2020|EPI ISL 527522|B.1|Democratic Republic of the Congo|2020-05-24	0.0002796370	Africa
Africa|hCoV-19/DRC/10902/2020|EPI ISL 527490|B.1.178|Democratic Republic of the Congo|2020-05-23	Africa|hCoV-19/DRC/11096/2020|EPI ISL 527522|B.1|Democratic Republic of the Congo|2020-05-24	0.0002781720	Africa
Africa|hCoV-19/DRC/10913/2020|EPI ISL 527507|B.1.84|Democratic Republic of the Congo|2020-05-24	Africa|hCoV-19/DRC/11096/2020|EPI ISL 527522|B.1|Democratic Republic of the Congo|2020-05-24	0.0003824610	Africa
Africa|hCoV-19/DRC/11005/2020|EPI ISL 527550|B.1.159|Democratic Republic of the Congo|2020-05-24	Africa|hCoV-19/DRC/11096/2020|EPI ISL 527522|B.1|Democratic Republic of the Congo|2020-05-24	0.0004866468	Africa
Africa|hCoV-19/DRC/11008/2020|EPI ISL 527503|B.1.159|Democratic Republic of the Congo|2020-05-24	Africa|hCoV-19/DRC/11096/2020|EPI ISL 527522|B.1|Democratic Republic of the Congo|2020-05-24	0.0004202631	Africa
Africa|hCoV-19/DRC/11022/2020|EPI ISL 527551|B.1.214|Democratic Republic of the Congo|2020-05-24	Africa|hCoV-19/DRC/11096/2020|EPI ISL 527522|B.1|Democratic Republic of the Congo|2020-05-24	0.0003823507	Africa
Africa|hCoV-19/DRC/11024/2020|EPI ISL 527552|B.1.149|Democratic Republic of the Congo|2020-05-24	Africa|hCoV-19/DRC/11096/2020|EPI ISL 527522|B.1|Democratic Republic of the Congo|2020-05-24	0.0004203678	Africa
Africa|hCoV-19/DRC/11026/2020|EPI ISL 527553|B.1.149|Democratic Republic of the Congo|2020-05-24	Africa|hCoV-19/DRC/11096/2020|EPI ISL 527522|B.1|Democratic Republic of the Congo|2020-05-24	0.0002780366	Africa
Africa|hCoV-19/DRC/11031/2020|EPI ISL 527554|B.1.214|Democratic Republic of the Congo|2020-05-24	Africa|hCoV-19/DRC/11096/2020|EPI ISL 527522|B.1|Democratic Republic of the Congo|2020-05-24	0.0003129251	Africa
Africa|hCoV-19/DRC/11041/2020|EPI ISL 527555|B.1|Democratic Republic of the Congo|2020-05-24	Africa|hCoV-19/DRC/11096/2020|EPI ISL 527522|B.1|Democratic Republic of the Congo|2020-05-24	0.0002780435	Africa
Africa|hCoV-19/DRC/11057/2020|EPI ISL 527528|B.1.5|Democratic Republic of the Congo|2020-05-24	Africa|hCoV-19/DRC/11096/2020|EPI ISL 527522|B.1|Democratic Republic of the Congo|2020-05-24	0.0002097996	Africa
Africa|hCoV-19/DRC/11078/2020|EPI ISL 527514|B.1|Democratic Republic of the Congo|2020-05-24	Africa|hCoV-19/DRC/11096/2020|EPI ISL 527522|B.1|Democratic Republic of the Congo|2020-05-24	0.0003836172	Africa
Africa|hCoV-19/DRC/11079/2020|EPI ISL 527500|B.1.214|Democratic Republic of the Congo|2020-05-24	Africa|hCoV-19/DRC/11096/2020|EPI ISL 527522|B.1|Democratic Republic of the Congo|2020-05-24	0.0002432888	Africa
Africa|hCoV-19/DRC/11093/2020|EPI ISL 527527|B.1.5|Democratic Republic of the Congo|2020-05-24	Africa|hCoV-19/DRC/11096/2020|EPI ISL 527522|B.1|Democratic Republic of the Congo|2020-05-24	0.0002806067	Africa
Africa|hCoV-19/Algeria/G0638 2264/2020|EPI ISL 418241|B.1|Algeria|2020-03-02	Africa|hCoV-19/DRC/11114/2020|EPI ISL 527534|B.1.214|Democratic Republic of the Congo|2020-05-25	0.0004893921	Africa
Africa|hCoV-19/Algeria/G0640 2265/2020|EPI ISL 418242|B.1|Algeria|2020-03-08	Africa|hCoV-19/DRC/11114/2020|EPI ISL 527534|B.1.214|Democratic Republic of the Congo|2020-05-25	0.0003844983	Africa
Africa|hCoV-19/Algeria/G0860 2262/2020|EPI ISL 420037|B.1|Algeria|2020-03-02	Africa|hCoV-19/DRC/11114/2020|EPI ISL 527534|B.1.214|Democratic Republic of the Congo|2020-05-25	0.0003844982	Africa
Africa|hCoV-19/Benin/1022/2020|EPI ISL 476826|B.1|Benin|2020-03-25	Africa|hCoV-19/DRC/11114/2020|EPI ISL 527534|B.1.214|Democratic Republic of the Congo|2020-05-25	0.0002796439	Africa
Africa|hCoV-19/Benin/1092/2020|EPI ISL 476827|B.1|Benin|2020-03-27	Africa|hCoV-19/DRC/11114/2020|EPI ISL 527534|B.1.214|Democratic Republic of the Congo|2020-05-25	0.0003496904	Africa
Africa|hCoV-19/Benin/1408/2020|EPI ISL 476825|B.1.356|Benin|2020-04-04	Africa|hCoV-19/DRC/11114/2020|EPI ISL 527534|B.1.214|Democratic Republic of the Congo|2020-05-25	0.0003845251	Africa
Africa|hCoV-19/Benin/1409/2020|EPI ISL 476828|B.1|Benin|2020-04-06	Africa|hCoV-19/DRC/11114/2020|EPI ISL 527534|B.1.214|Democratic Republic of the Congo|2020-05-25	0.0004202147	Africa
Africa|hCoV-19/Benin/1950/2020|EPI ISL 476830|A|Benin|2020-04-15	Africa|hCoV-19/DRC/11114/2020|EPI ISL 527534|B.1.214|Democratic Republic of the Congo|2020-05-25	0.0005944740	Africa
Africa|hCoV-19/Benin/197/2020|EPI ISL 476822|B.1.178|Benin|2020-03-15	Africa|hCoV-19/DRC/11114/2020|EPI ISL 527534|B.1.214|Democratic Republic of the Congo|2020-05-25	0.0002796762	Africa
Africa|hCoV-19/Benin/2012/2020|EPI ISL 476831|A|Benin|2020-04-15	Africa|hCoV-19/DRC/11114/2020|EPI ISL 527534|B.1.214|Democratic Republic of the Congo|2020-05-25	0.0005943702	Africa
Africa|hCoV-19/Benin/260/2020|EPI ISL 476823|B.1.292|Benin|2020-03-17	Africa|hCoV-19/DRC/11114/2020|EPI ISL 527534|B.1.214|Democratic Republic of the Congo|2020-05-25	0.0004544672	Africa
Africa|hCoV-19/Benin/314/2020|EPI ISL 476834|B.1.5|Benin|2020-03-17	Africa|hCoV-19/DRC/11114/2020|EPI ISL 527534|B.1.214|Democratic Republic of the Congo|2020-05-25	0.0003845883	Africa
Africa|hCoV-19/Benin/461/2020|EPI ISL 476833|A|Benin|2020-03-17	Africa|hCoV-19/DRC/11114/2020|EPI ISL 527534|B.1.214|Democratic Republic of the Congo|2020-05-25	0.0005593701	Africa
Africa|hCoV-19/Benin/501/2020|EPI ISL 476824|B.1.356|Benin|2020-03-17	Africa|hCoV-19/DRC/11114/2020|EPI ISL 527534|B.1.214|Democratic Republic of the Congo|2020-05-25	0.0003844983	Africa
Africa|hCoV-19/Benin/843/2020|EPI ISL 476829|A|Benin|2020-03-19	Africa|hCoV-19/DRC/11114/2020|EPI ISL 527534|B.1.214|Democratic Republic of the Congo|2020-05-25	0.0004894967	Africa
Africa|hCoV-19/Botswana/BOT0455/2020|EPI ISL 560386|B.1|Botswana|2020-03-28	Africa|hCoV-19/DRC/11114/2020|EPI ISL 527534|B.1.214|Democratic Republic of the Congo|2020-05-25	0.0003145762	Africa
Africa|hCoV-19/Botswana/BOT2254/2020|EPI ISL 560390|B.1.1|Botswana|2020-04-08	Africa|hCoV-19/DRC/11114/2020|EPI ISL 527534|B.1.214|Democratic Republic of the Congo|2020-05-25	0.0003878108	Africa
Africa|hCoV-19/Botswana/BOT2283/2020|EPI ISL 560385|B.1|Botswana|2020-04-07	Africa|hCoV-19/DRC/11114/2020|EPI ISL 527534|B.1.214|Democratic Republic of the Congo|2020-05-25	0.0004274339	Africa
Africa|hCoV-19/Botswana/BOT2624/2020|EPI ISL 560387|B.1.1|Botswana|2020-04-05	Africa|hCoV-19/DRC/11114/2020|EPI ISL 527534|B.1.214|Democratic Republic of the Congo|2020-05-25	0.0003918437	Africa
Africa|hCoV-19/Botswana/BOT4161/2020|EPI ISL 560388|B.1.1.220|Botswana|2020-04-16	Africa|hCoV-19/DRC/11114/2020|EPI ISL 527534|B.1.214|Democratic Republic of the Congo|2020-05-25	0.0004587777	Africa
Africa|hCoV-19/DRC/04186/2020|EPI ISL 471411|A|Democratic Republic of the Congo|2020-04-25	Africa|hCoV-19/DRC/11114/2020|EPI ISL 527534|B.1.214|Democratic Republic of the Congo|2020-05-25	0.0005593696	Africa
Africa|hCoV-19/DRC/04188/2020|EPI ISL 471413|A|Democratic Republic of the Congo|2020-04-25	Africa|hCoV-19/DRC/11114/2020|EPI ISL 527534|B.1.214|Democratic Republic of the Congo|2020-05-25	0.0006429428	Africa
Africa|hCoV-19/DRC/10041/2020|EPI ISL 527543|B.1.1.275|Democratic Republic of the Congo|2020-05-22	Africa|hCoV-19/DRC/11114/2020|EPI ISL 527534|B.1.214|Democratic Republic of the Congo|2020-05-25	0.0004545637	Africa
Africa|hCoV-19/DRC/10057/2020|EPI ISL 527538|B.1.1.275|Democratic Republic of the Congo|2020-05-22	Africa|hCoV-19/DRC/11114/2020|EPI ISL 527534|B.1.214|Democratic Republic of the Congo|2020-05-25	0.0005671580	Africa
Africa|hCoV-19/DRC/10061/2020|EPI ISL 527521|B.1.1.275|Democratic Republic of the Congo|2020-05-22	Africa|hCoV-19/DRC/11114/2020|EPI ISL 527534|B.1.214|Democratic Republic of the Congo|2020-05-25	0.0004204072	Africa
Africa|hCoV-19/DRC/10070/2020|EPI ISL 527544|B.1.178|Democratic Republic of the Congo|2020-05-22	Africa|hCoV-19/DRC/11114/2020|EPI ISL 527534|B.1.214|Democratic Republic of the Congo|2020-05-25	0.0004194905	Africa
Africa|hCoV-19/DRC/10120/2020|EPI ISL 513624|B.1.1.275|Democratic Republic of the Congo|2020-05-22	Africa|hCoV-19/DRC/11114/2020|EPI ISL 527534|B.1.214|Democratic Republic of the Congo|2020-05-25	0.0005057737	Africa
Africa|hCoV-19/DRC/10127/2020|EPI ISL 513625|B.1.1.275|Democratic Republic of the Congo|2020-05-22	Africa|hCoV-19/DRC/11114/2020|EPI ISL 527534|B.1.214|Democratic Republic of the Congo|2020-05-25	0.0004988187	Africa
Africa|hCoV-19/DRC/10242/2020|EPI ISL 513626|B.1.84|Democratic Republic of the Congo|2020-05-22	Africa|hCoV-19/DRC/11114/2020|EPI ISL 527534|B.1.214|Democratic Republic of the Congo|2020-05-25	0.0003152673	Africa
Africa|hCoV-19/DRC/10251/2020|EPI ISL 513627|B.1.128|Democratic Republic of the Congo|2020-05-22	Africa|hCoV-19/DRC/11114/2020|EPI ISL 527534|B.1.214|Democratic Republic of the Congo|2020-05-25	0.0004910004	Africa
Africa|hCoV-19/DRC/10324/2020|EPI ISL 527545|B.1.214|Democratic Republic of the Congo|2020-05-22	Africa|hCoV-19/DRC/11114/2020|EPI ISL 527534|B.1.214|Democratic Republic of the Congo|2020-05-25	0.0001747536	Africa
Africa|hCoV-19/DRC/10346/2020|EPI ISL 527546|B.1.214|Democratic Republic of the Congo|2020-05-22	Africa|hCoV-19/DRC/11114/2020|EPI ISL 527534|B.1.214|Democratic Republic of the Congo|2020-05-25	0.0001765611	Africa
Africa|hCoV-19/DRC/10364/2020|EPI ISL 527498|B.1|Democratic Republic of the Congo|2020-05-22	Africa|hCoV-19/DRC/11114/2020|EPI ISL 527534|B.1.214|Democratic Republic of the Congo|2020-05-25	0.0002796042	Africa
Africa|hCoV-19/DRC/10371/2020|EPI ISL 527489|B.1.178|Democratic Republic of the Congo|2020-05-22	Africa|hCoV-19/DRC/11114/2020|EPI ISL 527534|B.1.214|Democratic Republic of the Congo|2020-05-25	0.0004196706	Africa
Africa|hCoV-19/DRC/10373/2020|EPI ISL 527495|B.1.159|Democratic Republic of the Congo|2020-05-22	Africa|hCoV-19/DRC/11114/2020|EPI ISL 527534|B.1.214|Democratic Republic of the Congo|2020-05-25	0.0004545150	Africa
Africa|hCoV-19/DRC/10374/2020|EPI ISL 527539|B.1.84|Democratic Republic of the Congo|2020-05-22	Africa|hCoV-19/DRC/11114/2020|EPI ISL 527534|B.1.214|Democratic Republic of the Congo|2020-05-25	0.0005656029	Africa
Africa|hCoV-19/DRC/10375/2020|EPI ISL 527499|B.1.84|Democratic Republic of the Congo|2020-05-22	Africa|hCoV-19/DRC/11114/2020|EPI ISL 527534|B.1.214|Democratic Republic of the Congo|2020-05-25	0.0004544480	Africa
Africa|hCoV-19/DRC/10399/2020|EPI ISL 527491|B.1.214|Democratic Republic of the Congo|2020-05-22	Africa|hCoV-19/DRC/11114/2020|EPI ISL 527534|B.1.214|Democratic Republic of the Congo|2020-05-25	0.0001749376	Africa
Africa|hCoV-19/DRC/10502/2020|EPI ISL 527547|B.1.5|Democratic Republic of the Congo|2020-05-20	Africa|hCoV-19/DRC/11114/2020|EPI ISL 527534|B.1.214|Democratic Republic of the Congo|2020-05-25	0.0002796049	Africa
Africa|hCoV-19/DRC/10506/2020|EPI ISL 527524|B.1.5|Democratic Republic of the Congo|2020-05-18	Africa|hCoV-19/DRC/11114/2020|EPI ISL 527534|B.1.214|Democratic Republic of the Congo|2020-05-25	0.0002805949	Africa
Africa|hCoV-19/DRC/10507/2020|EPI ISL 527492|B.1.5|Democratic Republic of the Congo|2020-05-18	Africa|hCoV-19/DRC/11114/2020|EPI ISL 527534|B.1.214|Democratic Republic of the Congo|2020-05-25	0.0003146970	Africa
Africa|hCoV-19/DRC/10508/2020|EPI ISL 527494|B.1.5|Democratic Republic of the Congo|2020-05-20	Africa|hCoV-19/DRC/11114/2020|EPI ISL 527534|B.1.214|Democratic Republic of the Congo|2020-05-25	0.0003147635	Africa
Africa|hCoV-19/DRC/10532/2020|EPI ISL 527532|B.1.5|Democratic Republic of the Congo|2020-05-20	Africa|hCoV-19/DRC/11114/2020|EPI ISL 527534|B.1.214|Democratic Republic of the Congo|2020-05-25	0.0002803491	Africa
Africa|hCoV-19/DRC/10533/2020|EPI ISL 527548|B.1.5|Democratic Republic of the Congo|2020-05-20	Africa|hCoV-19/DRC/11114/2020|EPI ISL 527534|B.1.214|Democratic Republic of the Congo|2020-05-25	0.0003146498	Africa
Africa|hCoV-19/DRC/10621/2020|EPI ISL 527526|B.1.214|Democratic Republic of the Congo|2020-05-23	Africa|hCoV-19/DRC/11114/2020|EPI ISL 527534|B.1.214|Democratic Republic of the Congo|2020-05-25	0.0001402036	Africa
Africa|hCoV-19/DRC/10640/2020|EPI ISL 527541|B.1|Democratic Republic of the Congo|2020-05-22	Africa|hCoV-19/DRC/11114/2020|EPI ISL 527534|B.1.214|Democratic Republic of the Congo|2020-05-25	0.0005298892	Africa
Africa|hCoV-19/DRC/10644/2020|EPI ISL 527549|B.1|Democratic Republic of the Congo|2020-05-22	Africa|hCoV-19/DRC/11114/2020|EPI ISL 527534|B.1.214|Democratic Republic of the Congo|2020-05-25	0.0005244435	Africa
Africa|hCoV-19/DRC/10728/2020|EPI ISL 513628|B.1.5|Democratic Republic of the Congo|2020-05-23	Africa|hCoV-19/DRC/11114/2020|EPI ISL 527534|B.1.214|Democratic Republic of the Congo|2020-05-25	0.0002528666	Africa
Africa|hCoV-19/DRC/10731/2020|EPI ISL 513629|B.1.1.1|Democratic Republic of the Congo|2020-05-23	Africa|hCoV-19/DRC/11114/2020|EPI ISL 527534|B.1.214|Democratic Republic of the Congo|2020-05-25	0.0005756271	Africa
Africa|hCoV-19/DRC/10733/2020|EPI ISL 513630|B.1|Democratic Republic of the Congo|2020-05-23	Africa|hCoV-19/DRC/11114/2020|EPI ISL 527534|B.1.214|Democratic Republic of the Congo|2020-05-25	0.0003845246	Africa
Africa|hCoV-19/DRC/108/2020|EPI ISL 417948|B.1.128|Democratic Republic of the Congo|2020-03-19	Africa|hCoV-19/DRC/11114/2020|EPI ISL 527534|B.1.214|Democratic Republic of the Congo|2020-05-25	0.0004194632	Africa
Africa|hCoV-19/DRC/10885/2020|EPI ISL 513631|B.1.84|Democratic Republic of the Congo|2020-05-23	Africa|hCoV-19/DRC/11114/2020|EPI ISL 527534|B.1.214|Democratic Republic of the Congo|2020-05-25	0.0003519061	Africa
Africa|hCoV-19/DRC/10902/2020|EPI ISL 527490|B.1.178|Democratic Republic of the Congo|2020-05-23	Africa|hCoV-19/DRC/11114/2020|EPI ISL 527534|B.1.214|Democratic Republic of the Congo|2020-05-25	0.0003497076	Africa
Africa|hCoV-19/DRC/10913/2020|EPI ISL 527507|B.1.84|Democratic Republic of the Congo|2020-05-24	Africa|hCoV-19/DRC/11114/2020|EPI ISL 527534|B.1.214|Democratic Republic of the Congo|2020-05-25	0.0004544781	Africa
Africa|hCoV-19/DRC/11005/2020|EPI ISL 527550|B.1.159|Democratic Republic of the Congo|2020-05-24	Africa|hCoV-19/DRC/11114/2020|EPI ISL 527534|B.1.214|Democratic Republic of the Congo|2020-05-25	0.0005593535	Africa
Africa|hCoV-19/DRC/11008/2020|EPI ISL 527503|B.1.159|Democratic Republic of the Congo|2020-05-24	Africa|hCoV-19/DRC/11114/2020|EPI ISL 527534|B.1.214|Democratic Republic of the Congo|2020-05-25	0.0004937452	Africa
Africa|hCoV-19/DRC/11022/2020|EPI ISL 527551|B.1.214|Democratic Republic of the Congo|2020-05-24	Africa|hCoV-19/DRC/11114/2020|EPI ISL 527534|B.1.214|Democratic Republic of the Congo|2020-05-25	0.0002097084	Africa
Africa|hCoV-19/DRC/11024/2020|EPI ISL 527552|B.1.149|Democratic Republic of the Congo|2020-05-24	Africa|hCoV-19/DRC/11114/2020|EPI ISL 527534|B.1.214|Democratic Republic of the Congo|2020-05-25	0.0004938517	Africa
Africa|hCoV-19/DRC/11026/2020|EPI ISL 527553|B.1.149|Democratic Republic of the Congo|2020-05-24	Africa|hCoV-19/DRC/11114/2020|EPI ISL 527534|B.1.214|Democratic Republic of the Congo|2020-05-25	0.0003495362	Africa
Africa|hCoV-19/DRC/11031/2020|EPI ISL 527554|B.1.214|Democratic Republic of the Congo|2020-05-24	Africa|hCoV-19/DRC/11114/2020|EPI ISL 527534|B.1.214|Democratic Republic of the Congo|2020-05-25	0.0001748129	Africa
Africa|hCoV-19/DRC/11041/2020|EPI ISL 527555|B.1|Democratic Republic of the Congo|2020-05-24	Africa|hCoV-19/DRC/11114/2020|EPI ISL 527534|B.1.214|Democratic Republic of the Congo|2020-05-25	0.0003495696	Africa
Africa|hCoV-19/DRC/11057/2020|EPI ISL 527528|B.1.5|Democratic Republic of the Congo|2020-05-24	Africa|hCoV-19/DRC/11114/2020|EPI ISL 527534|B.1.214|Democratic Republic of the Congo|2020-05-25	0.0002814339	Africa
Africa|hCoV-19/DRC/11078/2020|EPI ISL 527514|B.1|Democratic Republic of the Congo|2020-05-24	Africa|hCoV-19/DRC/11114/2020|EPI ISL 527534|B.1.214|Democratic Republic of the Congo|2020-05-25	0.0004556201	Africa
Africa|hCoV-19/DRC/11079/2020|EPI ISL 527500|B.1.214|Democratic Republic of the Congo|2020-05-24	Africa|hCoV-19/DRC/11114/2020|EPI ISL 527534|B.1.214|Democratic Republic of the Congo|2020-05-25	0.0001048529	Africa
Africa|hCoV-19/DRC/11093/2020|EPI ISL 527527|B.1.5|Democratic Republic of the Congo|2020-05-24	Africa|hCoV-19/DRC/11114/2020|EPI ISL 527534|B.1.214|Democratic Republic of the Congo|2020-05-25	0.0003531098	Africa
Africa|hCoV-19/DRC/11096/2020|EPI ISL 527522|B.1|Democratic Republic of the Congo|2020-05-24	Africa|hCoV-19/DRC/11114/2020|EPI ISL 527534|B.1.214|Democratic Republic of the Congo|2020-05-25	0.0003507128	Africa
Africa|hCoV-19/Algeria/G0638 2264/2020|EPI ISL 418241|B.1|Algeria|2020-03-02	Africa|hCoV-19/DRC/11123/2020|EPI ISL 527496|B.1.84|Democratic Republic of the Congo|2020-05-24	0.0004099295	Africa
Africa|hCoV-19/Algeria/G0640 2265/2020|EPI ISL 418242|B.1|Algeria|2020-03-08	Africa|hCoV-19/DRC/11123/2020|EPI ISL 527496|B.1.84|Democratic Republic of the Congo|2020-05-24	0.0003074283	Africa
Africa|hCoV-19/Algeria/G0860 2262/2020|EPI ISL 420037|B.1|Algeria|2020-03-02	Africa|hCoV-19/DRC/11123/2020|EPI ISL 527496|B.1.84|Democratic Republic of the Congo|2020-05-24	0.0003074283	Africa
Africa|hCoV-19/Benin/1022/2020|EPI ISL 476826|B.1|Benin|2020-03-25	Africa|hCoV-19/DRC/11123/2020|EPI ISL 527496|B.1.84|Democratic Republic of the Congo|2020-05-24	0.0002049585	Africa
Africa|hCoV-19/Benin/1092/2020|EPI ISL 476827|B.1|Benin|2020-03-27	Africa|hCoV-19/DRC/11123/2020|EPI ISL 527496|B.1.84|Democratic Republic of the Congo|2020-05-24	0.0002733815	Africa
Africa|hCoV-19/Benin/1408/2020|EPI ISL 476825|B.1.356|Benin|2020-04-04	Africa|hCoV-19/DRC/11123/2020|EPI ISL 527496|B.1.84|Democratic Republic of the Congo|2020-05-24	0.0003074493	Africa
Africa|hCoV-19/Benin/1409/2020|EPI ISL 476828|B.1|Benin|2020-04-06	Africa|hCoV-19/DRC/11123/2020|EPI ISL 527496|B.1.84|Democratic Republic of the Congo|2020-05-24	0.0003421934	Africa
Africa|hCoV-19/Benin/1950/2020|EPI ISL 476830|A|Benin|2020-04-15	Africa|hCoV-19/DRC/11123/2020|EPI ISL 527496|B.1.84|Democratic Republic of the Congo|2020-05-24	0.0005125907	Africa
Africa|hCoV-19/Benin/197/2020|EPI ISL 476822|B.1.178|Benin|2020-03-15	Africa|hCoV-19/DRC/11123/2020|EPI ISL 527496|B.1.84|Democratic Republic of the Congo|2020-05-24	0.0002049816	Africa
Africa|hCoV-19/Benin/2012/2020|EPI ISL 476831|A|Benin|2020-04-15	Africa|hCoV-19/DRC/11123/2020|EPI ISL 527496|B.1.84|Democratic Republic of the Congo|2020-05-24	0.0005125033	Africa
Africa|hCoV-19/Benin/260/2020|EPI ISL 476823|B.1.292|Benin|2020-03-17	Africa|hCoV-19/DRC/11123/2020|EPI ISL 527496|B.1.84|Democratic Republic of the Congo|2020-05-24	0.0003757943	Africa
Africa|hCoV-19/Benin/314/2020|EPI ISL 476834|B.1.5|Benin|2020-03-17	Africa|hCoV-19/DRC/11123/2020|EPI ISL 527496|B.1.84|Democratic Republic of the Congo|2020-05-24	0.0003074986	Africa
Africa|hCoV-19/Benin/461/2020|EPI ISL 476833|A|Benin|2020-03-17	Africa|hCoV-19/DRC/11123/2020|EPI ISL 527496|B.1.84|Democratic Republic of the Congo|2020-05-24	0.0004783053	Africa
Africa|hCoV-19/Benin/501/2020|EPI ISL 476824|B.1.356|Benin|2020-03-17	Africa|hCoV-19/DRC/11123/2020|EPI ISL 527496|B.1.84|Democratic Republic of the Congo|2020-05-24	0.0003074283	Africa
Africa|hCoV-19/Benin/843/2020|EPI ISL 476829|A|Benin|2020-03-19	Africa|hCoV-19/DRC/11123/2020|EPI ISL 527496|B.1.84|Democratic Republic of the Congo|2020-05-24	0.0004100153	Africa
Africa|hCoV-19/Botswana/BOT0455/2020|EPI ISL 560386|B.1|Botswana|2020-03-28	Africa|hCoV-19/DRC/11123/2020|EPI ISL 527496|B.1.84|Democratic Republic of the Congo|2020-05-24	0.0002391011	Africa
Africa|hCoV-19/Botswana/BOT2254/2020|EPI ISL 560390|B.1.1|Botswana|2020-04-08	Africa|hCoV-19/DRC/11123/2020|EPI ISL 527496|B.1.84|Democratic Republic of the Congo|2020-05-24	0.0003102940	Africa
Africa|hCoV-19/Botswana/BOT2283/2020|EPI ISL 560385|B.1|Botswana|2020-04-07	Africa|hCoV-19/DRC/11123/2020|EPI ISL 527496|B.1.84|Democratic Republic of the Congo|2020-05-24	0.0003515685	Africa
Africa|hCoV-19/Botswana/BOT2624/2020|EPI ISL 560387|B.1.1|Botswana|2020-04-05	Africa|hCoV-19/DRC/11123/2020|EPI ISL 527496|B.1.84|Democratic Republic of the Congo|2020-05-24	0.0003164350	Africa
Africa|hCoV-19/Botswana/BOT4161/2020|EPI ISL 560388|B.1.1.220|Botswana|2020-04-16	Africa|hCoV-19/DRC/11123/2020|EPI ISL 527496|B.1.84|Democratic Republic of the Congo|2020-05-24	0.0003832004	Africa
Africa|hCoV-19/DRC/04186/2020|EPI ISL 471411|A|Democratic Republic of the Congo|2020-04-25	Africa|hCoV-19/DRC/11123/2020|EPI ISL 527496|B.1.84|Democratic Republic of the Congo|2020-05-24	0.0004783051	Africa
Africa|hCoV-19/DRC/04188/2020|EPI ISL 471413|A|Democratic Republic of the Congo|2020-04-25	Africa|hCoV-19/DRC/11123/2020|EPI ISL 527496|B.1.84|Democratic Republic of the Congo|2020-05-24	0.0005640412	Africa
Africa|hCoV-19/DRC/10041/2020|EPI ISL 527543|B.1.1.275|Democratic Republic of the Congo|2020-05-22	Africa|hCoV-19/DRC/11123/2020|EPI ISL 527496|B.1.84|Democratic Republic of the Congo|2020-05-24	0.0003758852	Africa
Africa|hCoV-19/DRC/10057/2020|EPI ISL 527538|B.1.1.275|Democratic Republic of the Congo|2020-05-22	Africa|hCoV-19/DRC/11123/2020|EPI ISL 527496|B.1.84|Democratic Republic of the Congo|2020-05-24	0.0004932822	Africa
Africa|hCoV-19/DRC/10061/2020|EPI ISL 527521|B.1.1.275|Democratic Republic of the Congo|2020-05-22	Africa|hCoV-19/DRC/11123/2020|EPI ISL 527496|B.1.84|Democratic Republic of the Congo|2020-05-24	0.0003480291	Africa
Africa|hCoV-19/DRC/10070/2020|EPI ISL 527544|B.1.178|Democratic Republic of the Congo|2020-05-22	Africa|hCoV-19/DRC/11123/2020|EPI ISL 527496|B.1.84|Democratic Republic of the Congo|2020-05-24	0.0003416173	Africa
Africa|hCoV-19/DRC/10120/2020|EPI ISL 513624|B.1.1.275|Democratic Republic of the Congo|2020-05-22	Africa|hCoV-19/DRC/11123/2020|EPI ISL 527496|B.1.84|Democratic Republic of the Congo|2020-05-24	0.0004232690	Africa
Africa|hCoV-19/DRC/10127/2020|EPI ISL 513625|B.1.1.275|Democratic Republic of the Congo|2020-05-22	Africa|hCoV-19/DRC/11123/2020|EPI ISL 527496|B.1.84|Democratic Republic of the Congo|2020-05-24	0.0004181662	Africa
Africa|hCoV-19/DRC/10242/2020|EPI ISL 513626|B.1.84|Democratic Republic of the Congo|2020-05-22	Africa|hCoV-19/DRC/11123/2020|EPI ISL 527496|B.1.84|Democratic Republic of the Congo|2020-05-24	0.0001026785	Africa
Africa|hCoV-19/DRC/10251/2020|EPI ISL 513627|B.1.128|Democratic Republic of the Congo|2020-05-22	Africa|hCoV-19/DRC/11123/2020|EPI ISL 527496|B.1.84|Democratic Republic of the Congo|2020-05-24	0.0004455255	Africa
Africa|hCoV-19/DRC/10324/2020|EPI ISL 527545|B.1.214|Democratic Republic of the Congo|2020-05-22	Africa|hCoV-19/DRC/11123/2020|EPI ISL 527496|B.1.84|Democratic Republic of the Congo|2020-05-24	0.0003074494	Africa
Africa|hCoV-19/DRC/10346/2020|EPI ISL 527546|B.1.214|Democratic Republic of the Congo|2020-05-22	Africa|hCoV-19/DRC/11123/2020|EPI ISL 527496|B.1.84|Democratic Republic of the Congo|2020-05-24	0.0003101179	Africa
Africa|hCoV-19/DRC/10364/2020|EPI ISL 527498|B.1|Democratic Republic of the Congo|2020-05-22	Africa|hCoV-19/DRC/11123/2020|EPI ISL 527496|B.1.84|Democratic Republic of the Congo|2020-05-24	0.0002061832	Africa
Africa|hCoV-19/DRC/10371/2020|EPI ISL 527489|B.1.178|Democratic Republic of the Congo|2020-05-22	Africa|hCoV-19/DRC/11123/2020|EPI ISL 527496|B.1.84|Democratic Republic of the Congo|2020-05-24	0.0003417604	Africa
Africa|hCoV-19/DRC/10373/2020|EPI ISL 527495|B.1.159|Democratic Republic of the Congo|2020-05-22	Africa|hCoV-19/DRC/11123/2020|EPI ISL 527496|B.1.84|Democratic Republic of the Congo|2020-05-24	0.0003763857	Africa
Africa|hCoV-19/DRC/10374/2020|EPI ISL 527539|B.1.84|Democratic Republic of the Congo|2020-05-22	Africa|hCoV-19/DRC/11123/2020|EPI ISL 527496|B.1.84|Democratic Republic of the Congo|2020-05-24	0.0003165050	Africa
Africa|hCoV-19/DRC/10375/2020|EPI ISL 527499|B.1.84|Democratic Republic of the Congo|2020-05-22	Africa|hCoV-19/DRC/11123/2020|EPI ISL 527496|B.1.84|Democratic Republic of the Congo|2020-05-24	0.0002405470	Africa
Africa|hCoV-19/DRC/10399/2020|EPI ISL 527491|B.1.214|Democratic Republic of the Congo|2020-05-22	Africa|hCoV-19/DRC/11123/2020|EPI ISL 527496|B.1.84|Democratic Republic of the Congo|2020-05-24	0.0003078712	Africa
Africa|hCoV-19/DRC/10502/2020|EPI ISL 527547|B.1.5|Democratic Republic of the Congo|2020-05-20	Africa|hCoV-19/DRC/11123/2020|EPI ISL 527496|B.1.84|Democratic Republic of the Congo|2020-05-24	0.0002049305	Africa
Africa|hCoV-19/DRC/10506/2020|EPI ISL 527524|B.1.5|Democratic Republic of the Congo|2020-05-18	Africa|hCoV-19/DRC/11123/2020|EPI ISL 527496|B.1.84|Democratic Republic of the Congo|2020-05-24	0.0002097145	Africa
Africa|hCoV-19/DRC/10507/2020|EPI ISL 527492|B.1.5|Democratic Republic of the Congo|2020-05-18	Africa|hCoV-19/DRC/11123/2020|EPI ISL 527496|B.1.84|Democratic Republic of the Congo|2020-05-24	0.0002393300	Africa
Africa|hCoV-19/DRC/10508/2020|EPI ISL 527494|B.1.5|Democratic Republic of the Congo|2020-05-20	Africa|hCoV-19/DRC/11123/2020|EPI ISL 527496|B.1.84|Democratic Republic of the Congo|2020-05-24	0.0002394365	Africa
Africa|hCoV-19/DRC/10532/2020|EPI ISL 527532|B.1.5|Democratic Republic of the Congo|2020-05-20	Africa|hCoV-19/DRC/11123/2020|EPI ISL 527496|B.1.84|Democratic Republic of the Congo|2020-05-24	0.0002100080	Africa
Africa|hCoV-19/DRC/10533/2020|EPI ISL 527548|B.1.5|Democratic Republic of the Congo|2020-05-20	Africa|hCoV-19/DRC/11123/2020|EPI ISL 527496|B.1.84|Democratic Republic of the Congo|2020-05-24	0.0002391641	Africa
Africa|hCoV-19/DRC/10621/2020|EPI ISL 527526|B.1.214|Democratic Republic of the Congo|2020-05-23	Africa|hCoV-19/DRC/11123/2020|EPI ISL 527496|B.1.84|Democratic Republic of the Congo|2020-05-24	0.0002793840	Africa
Africa|hCoV-19/DRC/10640/2020|EPI ISL 527541|B.1|Democratic Republic of the Congo|2020-05-22	Africa|hCoV-19/DRC/11123/2020|EPI ISL 527496|B.1.84|Democratic Republic of the Congo|2020-05-24	0.0004591805	Africa
Africa|hCoV-19/DRC/10644/2020|EPI ISL 527549|B.1|Democratic Republic of the Congo|2020-05-22	Africa|hCoV-19/DRC/11123/2020|EPI ISL 527496|B.1.84|Democratic Republic of the Congo|2020-05-24	0.0004441844	Africa
Africa|hCoV-19/DRC/10728/2020|EPI ISL 513628|B.1.5|Democratic Republic of the Congo|2020-05-23	Africa|hCoV-19/DRC/11123/2020|EPI ISL 527496|B.1.84|Democratic Republic of the Congo|2020-05-24	0.0001767660	Africa
Africa|hCoV-19/DRC/10731/2020|EPI ISL 513629|B.1.1.1|Democratic Republic of the Congo|2020-05-23	Africa|hCoV-19/DRC/11123/2020|EPI ISL 527496|B.1.84|Democratic Republic of the Congo|2020-05-24	0.0004986423	Africa
Africa|hCoV-19/DRC/10733/2020|EPI ISL 513630|B.1|Democratic Republic of the Congo|2020-05-23	Africa|hCoV-19/DRC/11123/2020|EPI ISL 527496|B.1.84|Democratic Republic of the Congo|2020-05-24	0.0003074490	Africa
Africa|hCoV-19/DRC/108/2020|EPI ISL 417948|B.1.128|Democratic Republic of the Congo|2020-03-19	Africa|hCoV-19/DRC/11123/2020|EPI ISL 527496|B.1.84|Democratic Republic of the Congo|2020-05-24	0.0003415954	Africa
Africa|hCoV-19/DRC/10885/2020|EPI ISL 513631|B.1.84|Democratic Republic of the Congo|2020-05-23	Africa|hCoV-19/DRC/11123/2020|EPI ISL 527496|B.1.84|Democratic Republic of the Congo|2020-05-24	0.0001718314	Africa
Africa|hCoV-19/DRC/10902/2020|EPI ISL 527490|B.1.178|Democratic Republic of the Congo|2020-05-23	Africa|hCoV-19/DRC/11123/2020|EPI ISL 527496|B.1.84|Democratic Republic of the Congo|2020-05-24	0.0002733946	Africa
Africa|hCoV-19/DRC/10913/2020|EPI ISL 527507|B.1.84|Democratic Republic of the Congo|2020-05-24	Africa|hCoV-19/DRC/11123/2020|EPI ISL 527496|B.1.84|Democratic Republic of the Congo|2020-05-24	0.0002413586	Africa
Africa|hCoV-19/DRC/11005/2020|EPI ISL 527550|B.1.159|Democratic Republic of the Congo|2020-05-24	Africa|hCoV-19/DRC/11123/2020|EPI ISL 527496|B.1.84|Democratic Republic of the Congo|2020-05-24	0.0004783077	Africa
Africa|hCoV-19/DRC/11008/2020|EPI ISL 527503|B.1.159|Democratic Republic of the Congo|2020-05-24	Africa|hCoV-19/DRC/11123/2020|EPI ISL 527496|B.1.84|Democratic Republic of the Congo|2020-05-24	0.0004128092	Africa
Africa|hCoV-19/DRC/11022/2020|EPI ISL 527551|B.1.214|Democratic Republic of the Congo|2020-05-24	Africa|hCoV-19/DRC/11123/2020|EPI ISL 527496|B.1.84|Democratic Republic of the Congo|2020-05-24	0.0003757988	Africa
Africa|hCoV-19/DRC/11024/2020|EPI ISL 527552|B.1.149|Democratic Republic of the Congo|2020-05-24	Africa|hCoV-19/DRC/11123/2020|EPI ISL 527496|B.1.84|Democratic Republic of the Congo|2020-05-24	0.0004129529	Africa
Africa|hCoV-19/DRC/11026/2020|EPI ISL 527553|B.1.149|Democratic Republic of the Congo|2020-05-24	Africa|hCoV-19/DRC/11123/2020|EPI ISL 527496|B.1.84|Democratic Republic of the Congo|2020-05-24	0.0002732729	Africa
Africa|hCoV-19/DRC/11031/2020|EPI ISL 527554|B.1.214|Democratic Republic of the Congo|2020-05-24	Africa|hCoV-19/DRC/11123/2020|EPI ISL 527496|B.1.84|Democratic Republic of the Congo|2020-05-24	0.0003075617	Africa
Africa|hCoV-19/DRC/11041/2020|EPI ISL 527555|B.1|Democratic Republic of the Congo|2020-05-24	Africa|hCoV-19/DRC/11123/2020|EPI ISL 527496|B.1.84|Democratic Republic of the Congo|2020-05-24	0.0002732892	Africa
Africa|hCoV-19/DRC/11057/2020|EPI ISL 527528|B.1.5|Democratic Republic of the Congo|2020-05-24	Africa|hCoV-19/DRC/11123/2020|EPI ISL 527496|B.1.84|Democratic Republic of the Congo|2020-05-24	0.0002093851	Africa
Africa|hCoV-19/DRC/11078/2020|EPI ISL 527514|B.1|Democratic Republic of the Congo|2020-05-24	Africa|hCoV-19/DRC/11123/2020|EPI ISL 527496|B.1.84|Democratic Republic of the Congo|2020-05-24	0.0003804782	Africa
Africa|hCoV-19/DRC/11079/2020|EPI ISL 527500|B.1.214|Democratic Republic of the Congo|2020-05-24	Africa|hCoV-19/DRC/11123/2020|EPI ISL 527496|B.1.84|Democratic Republic of the Congo|2020-05-24	0.0002405421	Africa
Africa|hCoV-19/DRC/11093/2020|EPI ISL 527527|B.1.5|Democratic Republic of the Congo|2020-05-24	Africa|hCoV-19/DRC/11123/2020|EPI ISL 527496|B.1.84|Democratic Republic of the Congo|2020-05-24	0.0002798546	Africa
Africa|hCoV-19/DRC/11096/2020|EPI ISL 527522|B.1|Democratic Republic of the Congo|2020-05-24	Africa|hCoV-19/DRC/11123/2020|EPI ISL 527496|B.1.84|Democratic Republic of the Congo|2020-05-24	0.0002783980	Africa
Africa|hCoV-19/DRC/11114/2020|EPI ISL 527534|B.1.214|Democratic Republic of the Congo|2020-05-25	Africa|hCoV-19/DRC/11123/2020|EPI ISL 527496|B.1.84|Democratic Republic of the Congo|2020-05-24	0.0003501407	Africa
Africa|hCoV-19/Algeria/G0638 2264/2020|EPI ISL 418241|B.1|Algeria|2020-03-02	Africa|hCoV-19/DRC/11134/2020|EPI ISL 527518|B.1.5|Democratic Republic of the Congo|2020-05-24	0.0003118766	Africa
Africa|hCoV-19/Algeria/G0640 2265/2020|EPI ISL 418242|B.1|Algeria|2020-03-08	Africa|hCoV-19/DRC/11134/2020|EPI ISL 527518|B.1.5|Democratic Republic of the Congo|2020-05-24	0.0002079048	Africa
Africa|hCoV-19/Algeria/G0860 2262/2020|EPI ISL 420037|B.1|Algeria|2020-03-02	Africa|hCoV-19/DRC/11134/2020|EPI ISL 527518|B.1.5|Democratic Republic of the Congo|2020-05-24	0.0002079047	Africa
Africa|hCoV-19/Benin/1022/2020|EPI ISL 476826|B.1|Benin|2020-03-25	Africa|hCoV-19/DRC/11134/2020|EPI ISL 527518|B.1.5|Democratic Republic of the Congo|2020-05-24	0.0001039556	Africa
Africa|hCoV-19/Benin/1092/2020|EPI ISL 476827|B.1|Benin|2020-03-27	Africa|hCoV-19/DRC/11134/2020|EPI ISL 527518|B.1.5|Democratic Republic of the Congo|2020-05-24	0.0001733259	Africa
Africa|hCoV-19/Benin/1408/2020|EPI ISL 476825|B.1.356|Benin|2020-04-04	Africa|hCoV-19/DRC/11134/2020|EPI ISL 527518|B.1.5|Democratic Republic of the Congo|2020-05-24	0.0002079191	Africa
Africa|hCoV-19/Benin/1409/2020|EPI ISL 476828|B.1|Benin|2020-04-06	Africa|hCoV-19/DRC/11134/2020|EPI ISL 527518|B.1.5|Democratic Republic of the Congo|2020-05-24	0.0002429924	Africa
Africa|hCoV-19/Benin/1950/2020|EPI ISL 476830|A|Benin|2020-04-15	Africa|hCoV-19/DRC/11134/2020|EPI ISL 527518|B.1.5|Democratic Republic of the Congo|2020-05-24	0.0004159825	Africa
Africa|hCoV-19/Benin/197/2020|EPI ISL 476822|B.1.178|Benin|2020-03-15	Africa|hCoV-19/DRC/11134/2020|EPI ISL 527518|B.1.5|Democratic Republic of the Congo|2020-05-24	0.0001039675	Africa
Africa|hCoV-19/Benin/2012/2020|EPI ISL 476831|A|Benin|2020-04-15	Africa|hCoV-19/DRC/11134/2020|EPI ISL 527518|B.1.5|Democratic Republic of the Congo|2020-05-24	0.0004159104	Africa
Africa|hCoV-19/Benin/260/2020|EPI ISL 476823|B.1.292|Benin|2020-03-17	Africa|hCoV-19/DRC/11134/2020|EPI ISL 527518|B.1.5|Democratic Republic of the Congo|2020-05-24	0.0002772427	Africa
Africa|hCoV-19/Benin/314/2020|EPI ISL 476834|B.1.5|Benin|2020-03-17	Africa|hCoV-19/DRC/11134/2020|EPI ISL 527518|B.1.5|Democratic Republic of the Congo|2020-05-24	0.0002079531	Africa
Africa|hCoV-19/Benin/461/2020|EPI ISL 476833|A|Benin|2020-03-17	Africa|hCoV-19/DRC/11134/2020|EPI ISL 527518|B.1.5|Democratic Republic of the Congo|2020-05-24	0.0003812262	Africa
Africa|hCoV-19/Benin/501/2020|EPI ISL 476824|B.1.356|Benin|2020-03-17	Africa|hCoV-19/DRC/11134/2020|EPI ISL 527518|B.1.5|Democratic Republic of the Congo|2020-05-24	0.0002079047	Africa
Africa|hCoV-19/Benin/843/2020|EPI ISL 476829|A|Benin|2020-03-19	Africa|hCoV-19/DRC/11134/2020|EPI ISL 527518|B.1.5|Democratic Republic of the Congo|2020-05-24	0.0003119425	Africa
Africa|hCoV-19/Botswana/BOT0455/2020|EPI ISL 560386|B.1|Botswana|2020-03-28	Africa|hCoV-19/DRC/11134/2020|EPI ISL 527518|B.1.5|Democratic Republic of the Congo|2020-05-24	0.0001385974	Africa
Africa|hCoV-19/Botswana/BOT2254/2020|EPI ISL 560390|B.1.1|Botswana|2020-04-08	Africa|hCoV-19/DRC/11134/2020|EPI ISL 527518|B.1.5|Democratic Republic of the Congo|2020-05-24	0.0002098633	Africa
Africa|hCoV-19/Botswana/BOT2283/2020|EPI ISL 560385|B.1|Botswana|2020-04-07	Africa|hCoV-19/DRC/11134/2020|EPI ISL 527518|B.1.5|Democratic Republic of the Congo|2020-05-24	0.0002473044	Africa
Africa|hCoV-19/Botswana/BOT2624/2020|EPI ISL 560387|B.1.1|Botswana|2020-04-05	Africa|hCoV-19/DRC/11134/2020|EPI ISL 527518|B.1.5|Democratic Republic of the Congo|2020-05-24	0.0002119909	Africa
Africa|hCoV-19/Botswana/BOT4161/2020|EPI ISL 560388|B.1.1.220|Botswana|2020-04-16	Africa|hCoV-19/DRC/11134/2020|EPI ISL 527518|B.1.5|Democratic Republic of the Congo|2020-05-24	0.0002800448	Africa
Africa|hCoV-19/DRC/04186/2020|EPI ISL 471411|A|Democratic Republic of the Congo|2020-04-25	Africa|hCoV-19/DRC/11134/2020|EPI ISL 527518|B.1.5|Democratic Republic of the Congo|2020-05-24	0.0003812257	Africa
Africa|hCoV-19/DRC/04188/2020|EPI ISL 471413|A|Democratic Republic of the Congo|2020-04-25	Africa|hCoV-19/DRC/11134/2020|EPI ISL 527518|B.1.5|Democratic Republic of the Congo|2020-05-24	0.0004605533	Africa
Africa|hCoV-19/DRC/10041/2020|EPI ISL 527543|B.1.1.275|Democratic Republic of the Congo|2020-05-22	Africa|hCoV-19/DRC/11134/2020|EPI ISL 527518|B.1.5|Democratic Republic of the Congo|2020-05-24	0.0002773012	Africa
Africa|hCoV-19/DRC/10057/2020|EPI ISL 527538|B.1.1.275|Democratic Republic of the Congo|2020-05-22	Africa|hCoV-19/DRC/11134/2020|EPI ISL 527518|B.1.5|Democratic Republic of the Congo|2020-05-24	0.0003883702	Africa
Africa|hCoV-19/DRC/10061/2020|EPI ISL 527521|B.1.1.275|Democratic Republic of the Congo|2020-05-22	Africa|hCoV-19/DRC/11134/2020|EPI ISL 527518|B.1.5|Democratic Republic of the Congo|2020-05-24	0.0002441369	Africa
Africa|hCoV-19/DRC/10070/2020|EPI ISL 527544|B.1.178|Democratic Republic of the Congo|2020-05-22	Africa|hCoV-19/DRC/11134/2020|EPI ISL 527518|B.1.5|Democratic Republic of the Congo|2020-05-24	0.0001732467	Africa
Africa|hCoV-19/DRC/10120/2020|EPI ISL 513624|B.1.1.275|Democratic Republic of the Congo|2020-05-22	Africa|hCoV-19/DRC/11134/2020|EPI ISL 527518|B.1.5|Democratic Republic of the Congo|2020-05-24	0.0003216351	Africa
Africa|hCoV-19/DRC/10127/2020|EPI ISL 513625|B.1.1.275|Democratic Republic of the Congo|2020-05-22	Africa|hCoV-19/DRC/11134/2020|EPI ISL 527518|B.1.5|Democratic Republic of the Congo|2020-05-24	0.0003180890	Africa
Africa|hCoV-19/DRC/10242/2020|EPI ISL 513626|B.1.84|Democratic Republic of the Congo|2020-05-22	Africa|hCoV-19/DRC/11134/2020|EPI ISL 527518|B.1.5|Democratic Republic of the Congo|2020-05-24	0.0000694405	Africa
Africa|hCoV-19/DRC/10251/2020|EPI ISL 513627|B.1.128|Democratic Republic of the Congo|2020-05-22	Africa|hCoV-19/DRC/11134/2020|EPI ISL 527518|B.1.5|Democratic Republic of the Congo|2020-05-24	0.0003476656	Africa
Africa|hCoV-19/DRC/10324/2020|EPI ISL 527545|B.1.214|Democratic Republic of the Congo|2020-05-22	Africa|hCoV-19/DRC/11134/2020|EPI ISL 527518|B.1.5|Democratic Republic of the Congo|2020-05-24	0.0002079192	Africa
Africa|hCoV-19/DRC/10346/2020|EPI ISL 527546|B.1.214|Democratic Republic of the Congo|2020-05-22	Africa|hCoV-19/DRC/11134/2020|EPI ISL 527518|B.1.5|Democratic Republic of the Congo|2020-05-24	0.0002092750	Africa
Africa|hCoV-19/DRC/10364/2020|EPI ISL 527498|B.1|Democratic Republic of the Congo|2020-05-22	Africa|hCoV-19/DRC/11134/2020|EPI ISL 527518|B.1.5|Democratic Republic of the Congo|2020-05-24	0.0001040998	Africa
Africa|hCoV-19/DRC/10371/2020|EPI ISL 527489|B.1.178|Democratic Republic of the Congo|2020-05-22	Africa|hCoV-19/DRC/11134/2020|EPI ISL 527518|B.1.5|Democratic Republic of the Congo|2020-05-24	0.0002426302	Africa
Africa|hCoV-19/DRC/10373/2020|EPI ISL 527495|B.1.159|Democratic Republic of the Congo|2020-05-22	Africa|hCoV-19/DRC/11134/2020|EPI ISL 527518|B.1.5|Democratic Republic of the Congo|2020-05-24	0.0002774447	Africa
Africa|hCoV-19/DRC/10374/2020|EPI ISL 527539|B.1.84|Democratic Republic of the Congo|2020-05-22	Africa|hCoV-19/DRC/11134/2020|EPI ISL 527518|B.1.5|Democratic Republic of the Congo|2020-05-24	0.0003524727	Africa
Africa|hCoV-19/DRC/10375/2020|EPI ISL 527499|B.1.84|Democratic Republic of the Congo|2020-05-22	Africa|hCoV-19/DRC/11134/2020|EPI ISL 527518|B.1.5|Democratic Republic of the Congo|2020-05-24	0.0002781755	Africa
Africa|hCoV-19/DRC/10399/2020|EPI ISL 527491|B.1.214|Democratic Republic of the Congo|2020-05-22	Africa|hCoV-19/DRC/11134/2020|EPI ISL 527518|B.1.5|Democratic Republic of the Congo|2020-05-24	0.0002082011	Africa
Africa|hCoV-19/DRC/10502/2020|EPI ISL 527547|B.1.5|Democratic Republic of the Congo|2020-05-20	Africa|hCoV-19/DRC/11134/2020|EPI ISL 527518|B.1.5|Democratic Republic of the Congo|2020-05-24	0.0001039412	Africa
Africa|hCoV-19/DRC/10506/2020|EPI ISL 527524|B.1.5|Democratic Republic of the Congo|2020-05-18	Africa|hCoV-19/DRC/11134/2020|EPI ISL 527518|B.1.5|Democratic Republic of the Congo|2020-05-24	0.0001050804	Africa
Africa|hCoV-19/DRC/10507/2020|EPI ISL 527492|B.1.5|Democratic Republic of the Congo|2020-05-18	Africa|hCoV-19/DRC/11134/2020|EPI ISL 527518|B.1.5|Democratic Republic of the Congo|2020-05-24	0.0001386500	Africa
Africa|hCoV-19/DRC/10508/2020|EPI ISL 527494|B.1.5|Democratic Republic of the Congo|2020-05-20	Africa|hCoV-19/DRC/11134/2020|EPI ISL 527518|B.1.5|Democratic Republic of the Congo|2020-05-24	0.0001386791	Africa
Africa|hCoV-19/DRC/10532/2020|EPI ISL 527532|B.1.5|Democratic Republic of the Congo|2020-05-20	Africa|hCoV-19/DRC/11134/2020|EPI ISL 527518|B.1.5|Democratic Republic of the Congo|2020-05-24	0.0001052277	Africa
Africa|hCoV-19/DRC/10533/2020|EPI ISL 527548|B.1.5|Democratic Republic of the Congo|2020-05-20	Africa|hCoV-19/DRC/11134/2020|EPI ISL 527518|B.1.5|Democratic Republic of the Congo|2020-05-24	0.0001386294	Africa
Africa|hCoV-19/DRC/10621/2020|EPI ISL 527526|B.1.214|Democratic Republic of the Congo|2020-05-23	Africa|hCoV-19/DRC/11134/2020|EPI ISL 527518|B.1.5|Democratic Republic of the Congo|2020-05-24	0.0001750660	Africa
Africa|hCoV-19/DRC/10640/2020|EPI ISL 527541|B.1|Democratic Republic of the Congo|2020-05-22	Africa|hCoV-19/DRC/11134/2020|EPI ISL 527518|B.1.5|Democratic Republic of the Congo|2020-05-24	0.0003539380	Africa
Africa|hCoV-19/DRC/10644/2020|EPI ISL 527549|B.1|Democratic Republic of the Congo|2020-05-22	Africa|hCoV-19/DRC/11134/2020|EPI ISL 527518|B.1.5|Democratic Republic of the Congo|2020-05-24	0.0003465914	Africa
Africa|hCoV-19/DRC/10728/2020|EPI ISL 513628|B.1.5|Democratic Republic of the Congo|2020-05-23	Africa|hCoV-19/DRC/11134/2020|EPI ISL 527518|B.1.5|Democratic Republic of the Congo|2020-05-24	0.0000715865	Africa
Africa|hCoV-19/DRC/10731/2020|EPI ISL 513629|B.1.1.1|Democratic Republic of the Congo|2020-05-23	Africa|hCoV-19/DRC/11134/2020|EPI ISL 527518|B.1.5|Democratic Republic of the Congo|2020-05-24	0.0003927668	Africa
Africa|hCoV-19/DRC/10733/2020|EPI ISL 513630|B.1|Democratic Republic of the Congo|2020-05-23	Africa|hCoV-19/DRC/11134/2020|EPI ISL 527518|B.1.5|Democratic Republic of the Congo|2020-05-24	0.0002079191	Africa
Africa|hCoV-19/DRC/108/2020|EPI ISL 417948|B.1.128|Democratic Republic of the Congo|2020-03-19	Africa|hCoV-19/DRC/11134/2020|EPI ISL 527518|B.1.5|Democratic Republic of the Congo|2020-05-24	0.0002425616	Africa
Africa|hCoV-19/DRC/10885/2020|EPI ISL 513631|B.1.84|Democratic Republic of the Congo|2020-05-23	Africa|hCoV-19/DRC/11134/2020|EPI ISL 527518|B.1.5|Democratic Republic of the Congo|2020-05-24	0.0001044929	Africa
Africa|hCoV-19/DRC/10902/2020|EPI ISL 527490|B.1.178|Democratic Republic of the Congo|2020-05-23	Africa|hCoV-19/DRC/11134/2020|EPI ISL 527518|B.1.5|Democratic Republic of the Congo|2020-05-24	0.0001039870	Africa
Africa|hCoV-19/DRC/10913/2020|EPI ISL 527507|B.1.84|Democratic Republic of the Congo|2020-05-24	Africa|hCoV-19/DRC/11134/2020|EPI ISL 527518|B.1.5|Democratic Republic of the Congo|2020-05-24	0.0002772494	Africa
Africa|hCoV-19/DRC/11005/2020|EPI ISL 527550|B.1.159|Democratic Republic of the Congo|2020-05-24	Africa|hCoV-19/DRC/11134/2020|EPI ISL 527518|B.1.5|Democratic Republic of the Congo|2020-05-24	0.0003812154	Africa
Africa|hCoV-19/DRC/11008/2020|EPI ISL 527503|B.1.159|Democratic Republic of the Congo|2020-05-24	Africa|hCoV-19/DRC/11134/2020|EPI ISL 527518|B.1.5|Democratic Republic of the Congo|2020-05-24	0.0003134545	Africa
Africa|hCoV-19/DRC/11022/2020|EPI ISL 527551|B.1.214|Democratic Republic of the Congo|2020-05-24	Africa|hCoV-19/DRC/11134/2020|EPI ISL 527518|B.1.5|Democratic Republic of the Congo|2020-05-24	0.0002772370	Africa
Africa|hCoV-19/DRC/11024/2020|EPI ISL 527552|B.1.149|Democratic Republic of the Congo|2020-05-24	Africa|hCoV-19/DRC/11134/2020|EPI ISL 527518|B.1.5|Democratic Republic of the Congo|2020-05-24	0.0003136413	Africa
Africa|hCoV-19/DRC/11026/2020|EPI ISL 527553|B.1.149|Democratic Republic of the Congo|2020-05-24	Africa|hCoV-19/DRC/11134/2020|EPI ISL 527518|B.1.5|Democratic Republic of the Congo|2020-05-24	0.0001732503	Africa
Africa|hCoV-19/DRC/11031/2020|EPI ISL 527554|B.1.214|Democratic Republic of the Congo|2020-05-24	Africa|hCoV-19/DRC/11134/2020|EPI ISL 527518|B.1.5|Democratic Republic of the Congo|2020-05-24	0.0002079891	Africa
Africa|hCoV-19/DRC/11041/2020|EPI ISL 527555|B.1|Democratic Republic of the Congo|2020-05-24	Africa|hCoV-19/DRC/11134/2020|EPI ISL 527518|B.1.5|Democratic Republic of the Congo|2020-05-24	0.0001732546	Africa
Africa|hCoV-19/DRC/11057/2020|EPI ISL 527528|B.1.5|Democratic Republic of the Congo|2020-05-24	Africa|hCoV-19/DRC/11134/2020|EPI ISL 527518|B.1.5|Democratic Republic of the Congo|2020-05-24	0.0001047833	Africa
Africa|hCoV-19/DRC/11078/2020|EPI ISL 527514|B.1|Democratic Republic of the Congo|2020-05-24	Africa|hCoV-19/DRC/11134/2020|EPI ISL 527518|B.1.5|Democratic Republic of the Congo|2020-05-24	0.0002781815	Africa
Africa|hCoV-19/DRC/11079/2020|EPI ISL 527500|B.1.214|Democratic Republic of the Congo|2020-05-24	Africa|hCoV-19/DRC/11134/2020|EPI ISL 527518|B.1.5|Democratic Republic of the Congo|2020-05-24	0.0001390618	Africa
Africa|hCoV-19/DRC/11093/2020|EPI ISL 527527|B.1.5|Democratic Republic of the Congo|2020-05-24	Africa|hCoV-19/DRC/11134/2020|EPI ISL 527518|B.1.5|Democratic Republic of the Congo|2020-05-24	0.0001049236	Africa
Africa|hCoV-19/DRC/11096/2020|EPI ISL 527522|B.1|Democratic Republic of the Congo|2020-05-24	Africa|hCoV-19/DRC/11134/2020|EPI ISL 527518|B.1.5|Democratic Republic of the Congo|2020-05-24	0.0001743192	Africa
Africa|hCoV-19/DRC/11114/2020|EPI ISL 527534|B.1.214|Democratic Republic of the Congo|2020-05-25	Africa|hCoV-19/DRC/11134/2020|EPI ISL 527518|B.1.5|Democratic Republic of the Congo|2020-05-24	0.0002456644	Africa
Africa|hCoV-19/DRC/11123/2020|EPI ISL 527496|B.1.84|Democratic Republic of the Congo|2020-05-24	Africa|hCoV-19/DRC/11134/2020|EPI ISL 527518|B.1.5|Democratic Republic of the Congo|2020-05-24	0.0001732585	Africa
Africa|hCoV-19/Algeria/G0638 2264/2020|EPI ISL 418241|B.1|Algeria|2020-03-02	Africa|hCoV-19/DRC/11143/2020|EPI ISL 527556|B.1|Democratic Republic of the Congo|2020-05-24	0.0004772589	Africa
Africa|hCoV-19/Algeria/G0640 2265/2020|EPI ISL 418242|B.1|Algeria|2020-03-08	Africa|hCoV-19/DRC/11143/2020|EPI ISL 527556|B.1|Democratic Republic of the Congo|2020-05-24	0.0003749661	Africa
Africa|hCoV-19/Algeria/G0860 2262/2020|EPI ISL 420037|B.1|Algeria|2020-03-02	Africa|hCoV-19/DRC/11143/2020|EPI ISL 527556|B.1|Democratic Republic of the Congo|2020-05-24	0.0003749661	Africa
Africa|hCoV-19/Benin/1022/2020|EPI ISL 476826|B.1|Benin|2020-03-25	Africa|hCoV-19/DRC/11143/2020|EPI ISL 527556|B.1|Democratic Republic of the Congo|2020-05-24	0.0004091361	Africa
Africa|hCoV-19/Benin/1092/2020|EPI ISL 476827|B.1|Benin|2020-03-27	Africa|hCoV-19/DRC/11143/2020|EPI ISL 527556|B.1|Democratic Republic of the Congo|2020-05-24	0.0004775060	Africa
Africa|hCoV-19/Benin/1408/2020|EPI ISL 476825|B.1.356|Benin|2020-04-04	Africa|hCoV-19/DRC/11143/2020|EPI ISL 527556|B.1|Democratic Republic of the Congo|2020-05-24	0.0003749916	Africa
Africa|hCoV-19/Benin/1409/2020|EPI ISL 476828|B.1|Benin|2020-04-06	Africa|hCoV-19/DRC/11143/2020|EPI ISL 527556|B.1|Democratic Republic of the Congo|2020-05-24	0.0004099467	Africa
Africa|hCoV-19/Benin/1950/2020|EPI ISL 476830|A|Benin|2020-04-15	Africa|hCoV-19/DRC/11143/2020|EPI ISL 527556|B.1|Democratic Republic of the Congo|2020-05-24	0.0006480176	Africa
Africa|hCoV-19/Benin/197/2020|EPI ISL 476822|B.1.178|Benin|2020-03-15	Africa|hCoV-19/DRC/11143/2020|EPI ISL 527556|B.1|Democratic Republic of the Congo|2020-05-24	0.0004091821	Africa
Africa|hCoV-19/Benin/2012/2020|EPI ISL 476831|A|Benin|2020-04-15	Africa|hCoV-19/DRC/11143/2020|EPI ISL 527556|B.1|Democratic Republic of the Congo|2020-05-24	0.0006479070	Africa
Africa|hCoV-19/Benin/260/2020|EPI ISL 476823|B.1.292|Benin|2020-03-17	Africa|hCoV-19/DRC/11143/2020|EPI ISL 527556|B.1|Democratic Republic of the Congo|2020-05-24	0.0004431990	Africa
Africa|hCoV-19/Benin/314/2020|EPI ISL 476834|B.1.5|Benin|2020-03-17	Africa|hCoV-19/DRC/11143/2020|EPI ISL 527556|B.1|Democratic Republic of the Congo|2020-05-24	0.0004434427	Africa
Africa|hCoV-19/Benin/461/2020|EPI ISL 476833|A|Benin|2020-03-17	Africa|hCoV-19/DRC/11143/2020|EPI ISL 527556|B.1|Democratic Republic of the Congo|2020-05-24	0.0006137672	Africa
Africa|hCoV-19/Benin/501/2020|EPI ISL 476824|B.1.356|Benin|2020-03-17	Africa|hCoV-19/DRC/11143/2020|EPI ISL 527556|B.1|Democratic Republic of the Congo|2020-05-24	0.0003749661	Africa
Africa|hCoV-19/Benin/843/2020|EPI ISL 476829|A|Benin|2020-03-19	Africa|hCoV-19/DRC/11143/2020|EPI ISL 527556|B.1|Democratic Republic of the Congo|2020-05-24	0.0005456226	Africa
Africa|hCoV-19/Botswana/BOT0455/2020|EPI ISL 560386|B.1|Botswana|2020-03-28	Africa|hCoV-19/DRC/11143/2020|EPI ISL 527556|B.1|Democratic Republic of the Congo|2020-05-24	0.0003067778	Africa
Africa|hCoV-19/Botswana/BOT2254/2020|EPI ISL 560390|B.1.1|Botswana|2020-04-08	Africa|hCoV-19/DRC/11143/2020|EPI ISL 527556|B.1|Democratic Republic of the Congo|2020-05-24	0.0004473062	Africa
Africa|hCoV-19/Botswana/BOT2283/2020|EPI ISL 560385|B.1|Botswana|2020-04-07	Africa|hCoV-19/DRC/11143/2020|EPI ISL 527556|B.1|Democratic Republic of the Congo|2020-05-24	0.0004209659	Africa
Africa|hCoV-19/Botswana/BOT2624/2020|EPI ISL 560387|B.1.1|Botswana|2020-04-05	Africa|hCoV-19/DRC/11143/2020|EPI ISL 527556|B.1|Democratic Republic of the Congo|2020-05-24	0.0004561405	Africa
Africa|hCoV-19/Botswana/BOT4161/2020|EPI ISL 560388|B.1.1.220|Botswana|2020-04-16	Africa|hCoV-19/DRC/11143/2020|EPI ISL 527556|B.1|Democratic Republic of the Congo|2020-05-24	0.0005214899	Africa
Africa|hCoV-19/DRC/04186/2020|EPI ISL 471411|A|Democratic Republic of the Congo|2020-04-25	Africa|hCoV-19/DRC/11143/2020|EPI ISL 527556|B.1|Democratic Republic of the Congo|2020-05-24	0.0006137662	Africa
Africa|hCoV-19/DRC/04188/2020|EPI ISL 471413|A|Democratic Republic of the Congo|2020-04-25	Africa|hCoV-19/DRC/11143/2020|EPI ISL 527556|B.1|Democratic Republic of the Congo|2020-05-24	0.0007036356	Africa
Africa|hCoV-19/DRC/10041/2020|EPI ISL 527543|B.1.1.275|Democratic Republic of the Congo|2020-05-22	Africa|hCoV-19/DRC/11143/2020|EPI ISL 527556|B.1|Democratic Republic of the Congo|2020-05-24	0.0005119222	Africa
Africa|hCoV-19/DRC/10057/2020|EPI ISL 527538|B.1.1.275|Democratic Republic of the Congo|2020-05-22	Africa|hCoV-19/DRC/11143/2020|EPI ISL 527556|B.1|Democratic Republic of the Congo|2020-05-24	0.0006344641	Africa
Africa|hCoV-19/DRC/10061/2020|EPI ISL 527521|B.1.1.275|Democratic Republic of the Congo|2020-05-22	Africa|hCoV-19/DRC/11143/2020|EPI ISL 527556|B.1|Democratic Republic of the Congo|2020-05-24	0.0004865446	Africa
Africa|hCoV-19/DRC/10070/2020|EPI ISL 527544|B.1.178|Democratic Republic of the Congo|2020-05-22	Africa|hCoV-19/DRC/11143/2020|EPI ISL 527556|B.1|Democratic Republic of the Congo|2020-05-24	0.0005455459	Africa
Africa|hCoV-19/DRC/10120/2020|EPI ISL 513624|B.1.1.275|Democratic Republic of the Congo|2020-05-22	Africa|hCoV-19/DRC/11143/2020|EPI ISL 527556|B.1|Democratic Republic of the Congo|2020-05-24	0.0005642969	Africa
Africa|hCoV-19/DRC/10127/2020|EPI ISL 513625|B.1.1.275|Democratic Republic of the Congo|2020-05-22	Africa|hCoV-19/DRC/11143/2020|EPI ISL 527556|B.1|Democratic Republic of the Congo|2020-05-24	0.0005570682	Africa
Africa|hCoV-19/DRC/10242/2020|EPI ISL 513626|B.1.84|Democratic Republic of the Congo|2020-05-22	Africa|hCoV-19/DRC/11143/2020|EPI ISL 527556|B.1|Democratic Republic of the Congo|2020-05-24	0.0004444677	Africa
Africa|hCoV-19/DRC/10251/2020|EPI ISL 513627|B.1.128|Democratic Republic of the Congo|2020-05-22	Africa|hCoV-19/DRC/11143/2020|EPI ISL 527556|B.1|Democratic Republic of the Congo|2020-05-24	0.0005818909	Africa
Africa|hCoV-19/DRC/10324/2020|EPI ISL 527545|B.1.214|Democratic Republic of the Congo|2020-05-22	Africa|hCoV-19/DRC/11143/2020|EPI ISL 527556|B.1|Democratic Republic of the Congo|2020-05-24	0.0005118058	Africa
Africa|hCoV-19/DRC/10346/2020|EPI ISL 527546|B.1.214|Democratic Republic of the Congo|2020-05-22	Africa|hCoV-19/DRC/11143/2020|EPI ISL 527556|B.1|Democratic Republic of the Congo|2020-05-24	0.0005170802	Africa
Africa|hCoV-19/DRC/10364/2020|EPI ISL 527498|B.1|Democratic Republic of the Congo|2020-05-22	Africa|hCoV-19/DRC/11143/2020|EPI ISL 527556|B.1|Democratic Republic of the Congo|2020-05-24	0.0004118597	Africa
Africa|hCoV-19/DRC/10371/2020|EPI ISL 527489|B.1.178|Democratic Republic of the Congo|2020-05-22	Africa|hCoV-19/DRC/11143/2020|EPI ISL 527556|B.1|Democratic Republic of the Congo|2020-05-24	0.0005461662	Africa
Africa|hCoV-19/DRC/10373/2020|EPI ISL 527495|B.1.159|Democratic Republic of the Congo|2020-05-22	Africa|hCoV-19/DRC/11143/2020|EPI ISL 527556|B.1|Democratic Republic of the Congo|2020-05-24	0.0003758320	Africa
Africa|hCoV-19/DRC/10374/2020|EPI ISL 527539|B.1.84|Democratic Republic of the Congo|2020-05-22	Africa|hCoV-19/DRC/11143/2020|EPI ISL 527556|B.1|Democratic Republic of the Congo|2020-05-24	0.0007019811	Africa
Africa|hCoV-19/DRC/10375/2020|EPI ISL 527499|B.1.84|Democratic Republic of the Congo|2020-05-22	Africa|hCoV-19/DRC/11143/2020|EPI ISL 527556|B.1|Democratic Republic of the Congo|2020-05-24	0.0005830409	Africa
Africa|hCoV-19/DRC/10399/2020|EPI ISL 527491|B.1.214|Democratic Republic of the Congo|2020-05-22	Africa|hCoV-19/DRC/11143/2020|EPI ISL 527556|B.1|Democratic Republic of the Congo|2020-05-24	0.0005121216	Africa
Africa|hCoV-19/DRC/10502/2020|EPI ISL 527547|B.1.5|Democratic Republic of the Congo|2020-05-20	Africa|hCoV-19/DRC/11143/2020|EPI ISL 527556|B.1|Democratic Republic of the Congo|2020-05-24	0.0003408863	Africa
Africa|hCoV-19/DRC/10506/2020|EPI ISL 527524|B.1.5|Democratic Republic of the Congo|2020-05-18	Africa|hCoV-19/DRC/11143/2020|EPI ISL 527556|B.1|Democratic Republic of the Congo|2020-05-24	0.0003490220	Africa
Africa|hCoV-19/DRC/10507/2020|EPI ISL 527492|B.1.5|Democratic Republic of the Congo|2020-05-18	Africa|hCoV-19/DRC/11143/2020|EPI ISL 527556|B.1|Democratic Republic of the Congo|2020-05-24	0.0003755615	Africa
Africa|hCoV-19/DRC/10508/2020|EPI ISL 527494|B.1.5|Democratic Republic of the Congo|2020-05-20	Africa|hCoV-19/DRC/11143/2020|EPI ISL 527556|B.1|Democratic Republic of the Congo|2020-05-24	0.0003754599	Africa
Africa|hCoV-19/DRC/10532/2020|EPI ISL 527532|B.1.5|Democratic Republic of the Congo|2020-05-20	Africa|hCoV-19/DRC/11143/2020|EPI ISL 527556|B.1|Democratic Republic of the Congo|2020-05-24	0.0003493388	Africa
Africa|hCoV-19/DRC/10533/2020|EPI ISL 527548|B.1.5|Democratic Republic of the Congo|2020-05-20	Africa|hCoV-19/DRC/11143/2020|EPI ISL 527556|B.1|Democratic Republic of the Congo|2020-05-24	0.0003750841	Africa
Africa|hCoV-19/DRC/10621/2020|EPI ISL 527526|B.1.214|Democratic Republic of the Congo|2020-05-23	Africa|hCoV-19/DRC/11143/2020|EPI ISL 527556|B.1|Democratic Republic of the Congo|2020-05-24	0.0004880879	Africa
Africa|hCoV-19/DRC/10640/2020|EPI ISL 527541|B.1|Democratic Republic of the Congo|2020-05-22	Africa|hCoV-19/DRC/11143/2020|EPI ISL 527556|B.1|Democratic Republic of the Congo|2020-05-24	0.0006703064	Africa
Africa|hCoV-19/DRC/10644/2020|EPI ISL 527549|B.1|Democratic Republic of the Congo|2020-05-22	Africa|hCoV-19/DRC/11143/2020|EPI ISL 527556|B.1|Democratic Republic of the Congo|2020-05-24	0.0006479321	Africa
Africa|hCoV-19/DRC/10728/2020|EPI ISL 513628|B.1.5|Democratic Republic of the Congo|2020-05-23	Africa|hCoV-19/DRC/11143/2020|EPI ISL 527556|B.1|Democratic Republic of the Congo|2020-05-24	0.0003888590	Africa
Africa|hCoV-19/DRC/10731/2020|EPI ISL 513629|B.1.1.1|Democratic Republic of the Congo|2020-05-23	Africa|hCoV-19/DRC/11143/2020|EPI ISL 527556|B.1|Democratic Republic of the Congo|2020-05-24	0.0006409721	Africa
Africa|hCoV-19/DRC/10733/2020|EPI ISL 513630|B.1|Democratic Republic of the Congo|2020-05-23	Africa|hCoV-19/DRC/11143/2020|EPI ISL 527556|B.1|Democratic Republic of the Congo|2020-05-24	0.0005114391	Africa
Africa|hCoV-19/DRC/108/2020|EPI ISL 417948|B.1.128|Democratic Republic of the Congo|2020-03-19	Africa|hCoV-19/DRC/11143/2020|EPI ISL 527556|B.1|Democratic Republic of the Congo|2020-05-24	0.0004773030	Africa
Africa|hCoV-19/DRC/10885/2020|EPI ISL 513631|B.1.84|Democratic Republic of the Congo|2020-05-23	Africa|hCoV-19/DRC/11143/2020|EPI ISL 527556|B.1|Democratic Republic of the Congo|2020-05-24	0.0005151573	Africa
Africa|hCoV-19/DRC/10902/2020|EPI ISL 527490|B.1.178|Democratic Republic of the Congo|2020-05-23	Africa|hCoV-19/DRC/11143/2020|EPI ISL 527556|B.1|Democratic Republic of the Congo|2020-05-24	0.0004775291	Africa
Africa|hCoV-19/DRC/10913/2020|EPI ISL 527507|B.1.84|Democratic Republic of the Congo|2020-05-24	Africa|hCoV-19/DRC/11143/2020|EPI ISL 527556|B.1|Democratic Republic of the Congo|2020-05-24	0.0005854687	Africa
Africa|hCoV-19/DRC/11005/2020|EPI ISL 527550|B.1.159|Democratic Republic of the Congo|2020-05-24	Africa|hCoV-19/DRC/11143/2020|EPI ISL 527556|B.1|Democratic Republic of the Congo|2020-05-24	0.0004774589	Africa
Africa|hCoV-19/DRC/11008/2020|EPI ISL 527503|B.1.159|Democratic Republic of the Congo|2020-05-24	Africa|hCoV-19/DRC/11143/2020|EPI ISL 527556|B.1|Democratic Republic of the Congo|2020-05-24	0.0004129084	Africa
Africa|hCoV-19/DRC/11022/2020|EPI ISL 527551|B.1.214|Democratic Republic of the Congo|2020-05-24	Africa|hCoV-19/DRC/11143/2020|EPI ISL 527556|B.1|Democratic Republic of the Congo|2020-05-24	0.0005800704	Africa
Africa|hCoV-19/DRC/11024/2020|EPI ISL 527552|B.1.149|Democratic Republic of the Congo|2020-05-24	Africa|hCoV-19/DRC/11143/2020|EPI ISL 527556|B.1|Democratic Republic of the Congo|2020-05-24	0.0006196675	Africa
Africa|hCoV-19/DRC/11026/2020|EPI ISL 527553|B.1.149|Democratic Republic of the Congo|2020-05-24	Africa|hCoV-19/DRC/11143/2020|EPI ISL 527556|B.1|Democratic Republic of the Congo|2020-05-24	0.0004774801	Africa
Africa|hCoV-19/DRC/11031/2020|EPI ISL 527554|B.1.214|Democratic Republic of the Congo|2020-05-24	Africa|hCoV-19/DRC/11143/2020|EPI ISL 527556|B.1|Democratic Republic of the Congo|2020-05-24	0.0005119754	Africa
Africa|hCoV-19/DRC/11041/2020|EPI ISL 527555|B.1|Democratic Republic of the Congo|2020-05-24	Africa|hCoV-19/DRC/11143/2020|EPI ISL 527556|B.1|Democratic Republic of the Congo|2020-05-24	0.0004776872	Africa
Africa|hCoV-19/DRC/11057/2020|EPI ISL 527528|B.1.5|Democratic Republic of the Congo|2020-05-24	Africa|hCoV-19/DRC/11143/2020|EPI ISL 527556|B.1|Democratic Republic of the Congo|2020-05-24	0.0004186986	Africa
Africa|hCoV-19/DRC/11078/2020|EPI ISL 527514|B.1|Democratic Republic of the Congo|2020-05-24	Africa|hCoV-19/DRC/11143/2020|EPI ISL 527556|B.1|Democratic Republic of the Congo|2020-05-24	0.0003798594	Africa
Africa|hCoV-19/DRC/11079/2020|EPI ISL 527500|B.1.214|Democratic Republic of the Congo|2020-05-24	Africa|hCoV-19/DRC/11143/2020|EPI ISL 527556|B.1|Democratic Republic of the Congo|2020-05-24	0.0004457881	Africa
Africa|hCoV-19/DRC/11093/2020|EPI ISL 527527|B.1.5|Democratic Republic of the Congo|2020-05-24	Africa|hCoV-19/DRC/11143/2020|EPI ISL 527556|B.1|Democratic Republic of the Congo|2020-05-24	0.0004898847	Africa
Africa|hCoV-19/DRC/11096/2020|EPI ISL 527522|B.1|Democratic Republic of the Congo|2020-05-24	Africa|hCoV-19/DRC/11143/2020|EPI ISL 527556|B.1|Democratic Republic of the Congo|2020-05-24	0.0004867244	Africa
Africa|hCoV-19/DRC/11114/2020|EPI ISL 527534|B.1.214|Democratic Republic of the Congo|2020-05-25	Africa|hCoV-19/DRC/11143/2020|EPI ISL 527556|B.1|Democratic Republic of the Congo|2020-05-24	0.0005594431	Africa
Africa|hCoV-19/DRC/11123/2020|EPI ISL 527496|B.1.84|Democratic Republic of the Congo|2020-05-24	Africa|hCoV-19/DRC/11143/2020|EPI ISL 527556|B.1|Democratic Republic of the Congo|2020-05-24	0.0004784480	Africa
Africa|hCoV-19/DRC/11134/2020|EPI ISL 527518|B.1.5|Democratic Republic of the Congo|2020-05-24	Africa|hCoV-19/DRC/11143/2020|EPI ISL 527556|B.1|Democratic Republic of the Congo|2020-05-24	0.0003812760	Africa
Africa|hCoV-19/Algeria/G0638 2264/2020|EPI ISL 418241|B.1|Algeria|2020-03-02	Africa|hCoV-19/DRC/11145/2020|EPI ISL 527501|B.1.214|Democratic Republic of the Congo|2020-05-24	0.0005146519	Africa
Africa|hCoV-19/Algeria/G0640 2265/2020|EPI ISL 418242|B.1|Algeria|2020-03-08	Africa|hCoV-19/DRC/11145/2020|EPI ISL 527501|B.1.214|Democratic Republic of the Congo|2020-05-24	0.0004116961	Africa
Africa|hCoV-19/Algeria/G0860 2262/2020|EPI ISL 420037|B.1|Algeria|2020-03-02	Africa|hCoV-19/DRC/11145/2020|EPI ISL 527501|B.1.214|Democratic Republic of the Congo|2020-05-24	0.0004116961	Africa
Africa|hCoV-19/Benin/1022/2020|EPI ISL 476826|B.1|Benin|2020-03-25	Africa|hCoV-19/DRC/11145/2020|EPI ISL 527501|B.1.214|Democratic Republic of the Congo|2020-05-24	0.0003087816	Africa
Africa|hCoV-19/Benin/1092/2020|EPI ISL 476827|B.1|Benin|2020-03-27	Africa|hCoV-19/DRC/11145/2020|EPI ISL 527501|B.1.214|Democratic Republic of the Congo|2020-05-24	0.0003775434	Africa
Africa|hCoV-19/Benin/1408/2020|EPI ISL 476825|B.1.356|Benin|2020-04-04	Africa|hCoV-19/DRC/11145/2020|EPI ISL 527501|B.1.214|Democratic Republic of the Congo|2020-05-24	0.0004117243	Africa
Africa|hCoV-19/Benin/1409/2020|EPI ISL 476828|B.1|Benin|2020-04-06	Africa|hCoV-19/DRC/11145/2020|EPI ISL 527501|B.1.214|Democratic Republic of the Congo|2020-05-24	0.0004467995	Africa
Africa|hCoV-19/Benin/1950/2020|EPI ISL 476830|A|Benin|2020-04-15	Africa|hCoV-19/DRC/11145/2020|EPI ISL 527501|B.1.214|Democratic Republic of the Congo|2020-05-24	0.0006177986	Africa
Africa|hCoV-19/Benin/197/2020|EPI ISL 476822|B.1.178|Benin|2020-03-15	Africa|hCoV-19/DRC/11145/2020|EPI ISL 527501|B.1.214|Democratic Republic of the Congo|2020-05-24	0.0003088166	Africa
Africa|hCoV-19/Benin/2012/2020|EPI ISL 476831|A|Benin|2020-04-15	Africa|hCoV-19/DRC/11145/2020|EPI ISL 527501|B.1.214|Democratic Republic of the Congo|2020-05-24	0.0006176927	Africa
Africa|hCoV-19/Benin/260/2020|EPI ISL 476823|B.1.292|Benin|2020-03-17	Africa|hCoV-19/DRC/11145/2020|EPI ISL 527501|B.1.214|Democratic Republic of the Congo|2020-05-24	0.0004803746	Africa
Africa|hCoV-19/Benin/314/2020|EPI ISL 476834|B.1.5|Benin|2020-03-17	Africa|hCoV-19/DRC/11145/2020|EPI ISL 527501|B.1.214|Democratic Republic of the Congo|2020-05-24	0.0004117908	Africa
Africa|hCoV-19/Benin/461/2020|EPI ISL 476833|A|Benin|2020-03-17	Africa|hCoV-19/DRC/11145/2020|EPI ISL 527501|B.1.214|Democratic Republic of the Congo|2020-05-24	0.0005833385	Africa
Africa|hCoV-19/Benin/501/2020|EPI ISL 476824|B.1.356|Benin|2020-03-17	Africa|hCoV-19/DRC/11145/2020|EPI ISL 527501|B.1.214|Democratic Republic of the Congo|2020-05-24	0.0004116961	Africa
Africa|hCoV-19/Benin/843/2020|EPI ISL 476829|A|Benin|2020-03-19	Africa|hCoV-19/DRC/11145/2020|EPI ISL 527501|B.1.214|Democratic Republic of the Congo|2020-05-24	0.0005147598	Africa
Africa|hCoV-19/Botswana/BOT0455/2020|EPI ISL 560386|B.1|Botswana|2020-03-28	Africa|hCoV-19/DRC/11145/2020|EPI ISL 527501|B.1.214|Democratic Republic of the Congo|2020-05-24	0.0003430659	Africa
Africa|hCoV-19/Botswana/BOT2254/2020|EPI ISL 560390|B.1.1|Botswana|2020-04-08	Africa|hCoV-19/DRC/11145/2020|EPI ISL 527501|B.1.214|Democratic Republic of the Congo|2020-05-24	0.0004155504	Africa
Africa|hCoV-19/Botswana/BOT2283/2020|EPI ISL 560385|B.1|Botswana|2020-04-07	Africa|hCoV-19/DRC/11145/2020|EPI ISL 527501|B.1.214|Democratic Republic of the Congo|2020-05-24	0.0004576569	Africa
Africa|hCoV-19/Botswana/BOT2624/2020|EPI ISL 560387|B.1.1|Botswana|2020-04-05	Africa|hCoV-19/DRC/11145/2020|EPI ISL 527501|B.1.214|Democratic Republic of the Congo|2020-05-24	0.0004224837	Africa
Africa|hCoV-19/Botswana/BOT4161/2020|EPI ISL 560388|B.1.1.220|Botswana|2020-04-16	Africa|hCoV-19/DRC/11145/2020|EPI ISL 527501|B.1.214|Democratic Republic of the Congo|2020-05-24	0.0004883628	Africa
Africa|hCoV-19/DRC/04186/2020|EPI ISL 471411|A|Democratic Republic of the Congo|2020-04-25	Africa|hCoV-19/DRC/11145/2020|EPI ISL 527501|B.1.214|Democratic Republic of the Congo|2020-05-24	0.0005833380	Africa
Africa|hCoV-19/DRC/04188/2020|EPI ISL 471413|A|Democratic Republic of the Congo|2020-04-25	Africa|hCoV-19/DRC/11145/2020|EPI ISL 527501|B.1.214|Democratic Republic of the Congo|2020-05-24	0.0006707078	Africa
Africa|hCoV-19/DRC/10041/2020|EPI ISL 527543|B.1.1.275|Democratic Republic of the Congo|2020-05-22	Africa|hCoV-19/DRC/11145/2020|EPI ISL 527501|B.1.214|Democratic Republic of the Congo|2020-05-24	0.0004804915	Africa
Africa|hCoV-19/DRC/10057/2020|EPI ISL 527538|B.1.1.275|Democratic Republic of the Congo|2020-05-22	Africa|hCoV-19/DRC/11145/2020|EPI ISL 527501|B.1.214|Democratic Republic of the Congo|2020-05-24	0.0005648963	Africa
Africa|hCoV-19/DRC/10061/2020|EPI ISL 527521|B.1.1.275|Democratic Republic of the Congo|2020-05-22	Africa|hCoV-19/DRC/11145/2020|EPI ISL 527501|B.1.214|Democratic Republic of the Congo|2020-05-24	0.0004517214	Africa
Africa|hCoV-19/DRC/10070/2020|EPI ISL 527544|B.1.178|Democratic Republic of the Congo|2020-05-22	Africa|hCoV-19/DRC/11145/2020|EPI ISL 527501|B.1.214|Democratic Republic of the Congo|2020-05-24	0.0004460437	Africa
Africa|hCoV-19/DRC/10120/2020|EPI ISL 513624|B.1.1.275|Democratic Republic of the Congo|2020-05-22	Africa|hCoV-19/DRC/11145/2020|EPI ISL 527501|B.1.214|Democratic Republic of the Congo|2020-05-24	0.0005320964	Africa
Africa|hCoV-19/DRC/10127/2020|EPI ISL 513625|B.1.1.275|Democratic Republic of the Congo|2020-05-22	Africa|hCoV-19/DRC/11145/2020|EPI ISL 527501|B.1.214|Democratic Republic of the Congo|2020-05-24	0.0005252410	Africa
Africa|hCoV-19/DRC/10242/2020|EPI ISL 513626|B.1.84|Democratic Republic of the Congo|2020-05-22	Africa|hCoV-19/DRC/11145/2020|EPI ISL 527501|B.1.214|Democratic Republic of the Congo|2020-05-24	0.0003438055	Africa
Africa|hCoV-19/DRC/10251/2020|EPI ISL 513627|B.1.128|Democratic Republic of the Congo|2020-05-22	Africa|hCoV-19/DRC/11145/2020|EPI ISL 527501|B.1.214|Democratic Republic of the Congo|2020-05-24	0.0005507439	Africa
Africa|hCoV-19/DRC/10324/2020|EPI ISL 527545|B.1.214|Democratic Republic of the Congo|2020-05-22	Africa|hCoV-19/DRC/11145/2020|EPI ISL 527501|B.1.214|Democratic Republic of the Congo|2020-05-24	0.0002058268	Africa
Africa|hCoV-19/DRC/10346/2020|EPI ISL 527546|B.1.214|Democratic Republic of the Congo|2020-05-22	Africa|hCoV-19/DRC/11145/2020|EPI ISL 527501|B.1.214|Democratic Republic of the Congo|2020-05-24	0.0001732940	Africa
Africa|hCoV-19/DRC/10364/2020|EPI ISL 527498|B.1|Democratic Republic of the Congo|2020-05-22	Africa|hCoV-19/DRC/11145/2020|EPI ISL 527501|B.1.214|Democratic Republic of the Congo|2020-05-24	0.0003097481	Africa
Africa|hCoV-19/DRC/10371/2020|EPI ISL 527489|B.1.178|Democratic Republic of the Congo|2020-05-22	Africa|hCoV-19/DRC/11145/2020|EPI ISL 527501|B.1.214|Democratic Republic of the Congo|2020-05-24	0.0004118796	Africa
Africa|hCoV-19/DRC/10373/2020|EPI ISL 527495|B.1.159|Democratic Republic of the Congo|2020-05-22	Africa|hCoV-19/DRC/11145/2020|EPI ISL 527501|B.1.214|Democratic Republic of the Congo|2020-05-24	0.0004807210	Africa
Africa|hCoV-19/DRC/10374/2020|EPI ISL 527539|B.1.84|Democratic Republic of the Congo|2020-05-22	Africa|hCoV-19/DRC/11145/2020|EPI ISL 527501|B.1.214|Democratic Republic of the Congo|2020-05-24	0.0005970054	Africa
Africa|hCoV-19/DRC/10375/2020|EPI ISL 527499|B.1.84|Democratic Republic of the Congo|2020-05-22	Africa|hCoV-19/DRC/11145/2020|EPI ISL 527501|B.1.214|Democratic Republic of the Congo|2020-05-24	0.0004818755	Africa
Africa|hCoV-19/DRC/10399/2020|EPI ISL 527491|B.1.214|Democratic Republic of the Congo|2020-05-22	Africa|hCoV-19/DRC/11145/2020|EPI ISL 527501|B.1.214|Democratic Republic of the Congo|2020-05-24	0.0002061103	Africa
Africa|hCoV-19/DRC/10502/2020|EPI ISL 527547|B.1.5|Democratic Republic of the Congo|2020-05-20	Africa|hCoV-19/DRC/11145/2020|EPI ISL 527501|B.1.214|Democratic Republic of the Congo|2020-05-24	0.0003087393	Africa
Africa|hCoV-19/DRC/10506/2020|EPI ISL 527524|B.1.5|Democratic Republic of the Congo|2020-05-18	Africa|hCoV-19/DRC/11145/2020|EPI ISL 527501|B.1.214|Democratic Republic of the Congo|2020-05-24	0.0003140712	Africa
Africa|hCoV-19/DRC/10507/2020|EPI ISL 527492|B.1.5|Democratic Republic of the Congo|2020-05-18	Africa|hCoV-19/DRC/11145/2020|EPI ISL 527501|B.1.214|Democratic Republic of the Congo|2020-05-24	0.0003432423	Africa
Africa|hCoV-19/DRC/10508/2020|EPI ISL 527494|B.1.5|Democratic Republic of the Congo|2020-05-20	Africa|hCoV-19/DRC/11145/2020|EPI ISL 527501|B.1.214|Democratic Republic of the Congo|2020-05-24	0.0003433133	Africa
Africa|hCoV-19/DRC/10532/2020|EPI ISL 527532|B.1.5|Democratic Republic of the Congo|2020-05-20	Africa|hCoV-19/DRC/11145/2020|EPI ISL 527501|B.1.214|Democratic Republic of the Congo|2020-05-24	0.0003145100	Africa
Africa|hCoV-19/DRC/10533/2020|EPI ISL 527548|B.1.5|Democratic Republic of the Congo|2020-05-20	Africa|hCoV-19/DRC/11145/2020|EPI ISL 527501|B.1.214|Democratic Republic of the Congo|2020-05-24	0.0003431564	Africa
Africa|hCoV-19/DRC/10621/2020|EPI ISL 527526|B.1.214|Democratic Republic of the Congo|2020-05-23	Africa|hCoV-19/DRC/11145/2020|EPI ISL 527501|B.1.214|Democratic Republic of the Congo|2020-05-24	0.0001743861	Africa
Africa|hCoV-19/DRC/10640/2020|EPI ISL 527541|B.1|Democratic Republic of the Congo|2020-05-22	Africa|hCoV-19/DRC/11145/2020|EPI ISL 527501|B.1.214|Democratic Republic of the Congo|2020-05-24	0.0005643561	Africa
Africa|hCoV-19/DRC/10644/2020|EPI ISL 527549|B.1|Democratic Republic of the Congo|2020-05-22	Africa|hCoV-19/DRC/11145/2020|EPI ISL 527501|B.1.214|Democratic Republic of the Congo|2020-05-24	0.0005490783	Africa
Africa|hCoV-19/DRC/10728/2020|EPI ISL 513628|B.1.5|Democratic Republic of the Congo|2020-05-23	Africa|hCoV-19/DRC/11145/2020|EPI ISL 527501|B.1.214|Democratic Republic of the Congo|2020-05-24	0.0002843777	Africa
Africa|hCoV-19/DRC/10731/2020|EPI ISL 513629|B.1.1.1|Democratic Republic of the Congo|2020-05-23	Africa|hCoV-19/DRC/11145/2020|EPI ISL 527501|B.1.214|Democratic Republic of the Congo|2020-05-24	0.0006057837	Africa
Africa|hCoV-19/DRC/10733/2020|EPI ISL 513630|B.1|Democratic Republic of the Congo|2020-05-23	Africa|hCoV-19/DRC/11145/2020|EPI ISL 527501|B.1.214|Democratic Republic of the Congo|2020-05-24	0.0004117240	Africa
Africa|hCoV-19/DRC/108/2020|EPI ISL 417948|B.1.128|Democratic Republic of the Congo|2020-03-19	Africa|hCoV-19/DRC/11145/2020|EPI ISL 527501|B.1.214|Democratic Republic of the Congo|2020-05-24	0.0004460151	Africa
Africa|hCoV-19/DRC/10885/2020|EPI ISL 513631|B.1.84|Democratic Republic of the Congo|2020-05-23	Africa|hCoV-19/DRC/11145/2020|EPI ISL 527501|B.1.214|Democratic Republic of the Congo|2020-05-24	0.0004144353	Africa
Africa|hCoV-19/DRC/10902/2020|EPI ISL 527490|B.1.178|Democratic Republic of the Congo|2020-05-23	Africa|hCoV-19/DRC/11145/2020|EPI ISL 527501|B.1.214|Democratic Republic of the Congo|2020-05-24	0.0003775616	Africa
Africa|hCoV-19/DRC/10913/2020|EPI ISL 527507|B.1.84|Democratic Republic of the Congo|2020-05-24	Africa|hCoV-19/DRC/11145/2020|EPI ISL 527501|B.1.214|Democratic Republic of the Congo|2020-05-24	0.0004833543	Africa
Africa|hCoV-19/DRC/11005/2020|EPI ISL 527550|B.1.159|Democratic Republic of the Congo|2020-05-24	Africa|hCoV-19/DRC/11145/2020|EPI ISL 527501|B.1.214|Democratic Republic of the Congo|2020-05-24	0.0005833419	Africa
Africa|hCoV-19/DRC/11008/2020|EPI ISL 527503|B.1.159|Democratic Republic of the Congo|2020-05-24	Africa|hCoV-19/DRC/11145/2020|EPI ISL 527501|B.1.214|Democratic Republic of the Congo|2020-05-24	0.0004845031	Africa
Africa|hCoV-19/DRC/11022/2020|EPI ISL 527551|B.1.214|Democratic Republic of the Congo|2020-05-24	Africa|hCoV-19/DRC/11145/2020|EPI ISL 527501|B.1.214|Democratic Republic of the Congo|2020-05-24	0.0002744562	Africa
Africa|hCoV-19/DRC/11024/2020|EPI ISL 527552|B.1.149|Democratic Republic of the Congo|2020-05-24	Africa|hCoV-19/DRC/11145/2020|EPI ISL 527501|B.1.214|Democratic Republic of the Congo|2020-05-24	0.0005193263	Africa
Africa|hCoV-19/DRC/11026/2020|EPI ISL 527553|B.1.149|Democratic Republic of the Congo|2020-05-24	Africa|hCoV-19/DRC/11145/2020|EPI ISL 527501|B.1.214|Democratic Republic of the Congo|2020-05-24	0.0003773930	Africa
Africa|hCoV-19/DRC/11031/2020|EPI ISL 527554|B.1.214|Democratic Republic of the Congo|2020-05-24	Africa|hCoV-19/DRC/11145/2020|EPI ISL 527501|B.1.214|Democratic Republic of the Congo|2020-05-24	0.0002059024	Africa
Africa|hCoV-19/DRC/11041/2020|EPI ISL 527555|B.1|Democratic Republic of the Congo|2020-05-24	Africa|hCoV-19/DRC/11145/2020|EPI ISL 527501|B.1.214|Democratic Republic of the Congo|2020-05-24	0.0003774283	Africa
Africa|hCoV-19/DRC/11057/2020|EPI ISL 527528|B.1.5|Democratic Republic of the Congo|2020-05-24	Africa|hCoV-19/DRC/11145/2020|EPI ISL 527501|B.1.214|Democratic Republic of the Congo|2020-05-24	0.0003139618	Africa
Africa|hCoV-19/DRC/11078/2020|EPI ISL 527514|B.1|Democratic Republic of the Congo|2020-05-24	Africa|hCoV-19/DRC/11145/2020|EPI ISL 527501|B.1.214|Democratic Republic of the Congo|2020-05-24	0.0004846543	Africa
Africa|hCoV-19/DRC/11079/2020|EPI ISL 527500|B.1.214|Democratic Republic of the Congo|2020-05-24	Africa|hCoV-19/DRC/11145/2020|EPI ISL 527501|B.1.214|Democratic Republic of the Congo|2020-05-24	0.0001376342	Africa
Africa|hCoV-19/DRC/11093/2020|EPI ISL 527527|B.1.5|Democratic Republic of the Congo|2020-05-24	Africa|hCoV-19/DRC/11145/2020|EPI ISL 527501|B.1.214|Democratic Republic of the Congo|2020-05-24	0.0003498248	Africa
Africa|hCoV-19/DRC/11096/2020|EPI ISL 527522|B.1|Democratic Republic of the Congo|2020-05-24	Africa|hCoV-19/DRC/11145/2020|EPI ISL 527501|B.1.214|Democratic Republic of the Congo|2020-05-24	0.0003823507	Africa
Africa|hCoV-19/DRC/11114/2020|EPI ISL 527534|B.1.214|Democratic Republic of the Congo|2020-05-25	Africa|hCoV-19/DRC/11145/2020|EPI ISL 527501|B.1.214|Democratic Republic of the Congo|2020-05-24	0.0002446652	Africa
Africa|hCoV-19/DRC/11123/2020|EPI ISL 527496|B.1.84|Democratic Republic of the Congo|2020-05-24	Africa|hCoV-19/DRC/11145/2020|EPI ISL 527501|B.1.214|Democratic Republic of the Congo|2020-05-24	0.0003780205	Africa
Africa|hCoV-19/DRC/11134/2020|EPI ISL 527518|B.1.5|Democratic Republic of the Congo|2020-05-24	Africa|hCoV-19/DRC/11145/2020|EPI ISL 527501|B.1.214|Democratic Republic of the Congo|2020-05-24	0.0002774580	Africa
Africa|hCoV-19/DRC/11143/2020|EPI ISL 527556|B.1|Democratic Republic of the Congo|2020-05-24	Africa|hCoV-19/DRC/11145/2020|EPI ISL 527501|B.1.214|Democratic Republic of the Congo|2020-05-24	0.0005834536	Africa
Africa|hCoV-19/Algeria/G0638 2264/2020|EPI ISL 418241|B.1|Algeria|2020-03-02	Africa|hCoV-19/DRC/11148/2020|EPI ISL 527525|B.1.178|Democratic Republic of the Congo|2020-05-24	0.0005258855	Africa
Africa|hCoV-19/Algeria/G0640 2265/2020|EPI ISL 418242|B.1|Algeria|2020-03-08	Africa|hCoV-19/DRC/11148/2020|EPI ISL 527525|B.1.178|Democratic Republic of the Congo|2020-05-24	0.0004198578	Africa
Africa|hCoV-19/Algeria/G0860 2262/2020|EPI ISL 420037|B.1|Algeria|2020-03-02	Africa|hCoV-19/DRC/11148/2020|EPI ISL 527525|B.1.178|Democratic Republic of the Congo|2020-05-24	0.0004198577	Africa
Africa|hCoV-19/Benin/1022/2020|EPI ISL 476826|B.1|Benin|2020-03-25	Africa|hCoV-19/DRC/11148/2020|EPI ISL 527525|B.1.178|Democratic Republic of the Congo|2020-05-24	0.0003149032	Africa
Africa|hCoV-19/Benin/1092/2020|EPI ISL 476827|B.1|Benin|2020-03-27	Africa|hCoV-19/DRC/11148/2020|EPI ISL 527525|B.1.178|Democratic Republic of the Congo|2020-05-24	0.0003850041	Africa
Africa|hCoV-19/Benin/1408/2020|EPI ISL 476825|B.1.356|Benin|2020-04-04	Africa|hCoV-19/DRC/11148/2020|EPI ISL 527525|B.1.178|Democratic Republic of the Congo|2020-05-24	0.0004198870	Africa
Africa|hCoV-19/Benin/1409/2020|EPI ISL 476828|B.1|Benin|2020-04-06	Africa|hCoV-19/DRC/11148/2020|EPI ISL 527525|B.1.178|Democratic Republic of the Congo|2020-05-24	0.0004575815	Africa
Africa|hCoV-19/Benin/1950/2020|EPI ISL 476830|A|Benin|2020-04-15	Africa|hCoV-19/DRC/11148/2020|EPI ISL 527525|B.1.178|Democratic Republic of the Congo|2020-05-24	0.0005950359	Africa
Africa|hCoV-19/Benin/197/2020|EPI ISL 476822|B.1.178|Benin|2020-03-15	Africa|hCoV-19/DRC/11148/2020|EPI ISL 527525|B.1.178|Democratic Republic of the Congo|2020-05-24	0.0003148734	Africa
Africa|hCoV-19/Benin/2012/2020|EPI ISL 476831|A|Benin|2020-04-15	Africa|hCoV-19/DRC/11148/2020|EPI ISL 527525|B.1.178|Democratic Republic of the Congo|2020-05-24	0.0006299563	Africa
Africa|hCoV-19/Benin/260/2020|EPI ISL 476823|B.1.292|Benin|2020-03-17	Africa|hCoV-19/DRC/11148/2020|EPI ISL 527525|B.1.178|Democratic Republic of the Congo|2020-05-24	0.0004898990	Africa
Africa|hCoV-19/Benin/314/2020|EPI ISL 476834|B.1.5|Benin|2020-03-17	Africa|hCoV-19/DRC/11148/2020|EPI ISL 527525|B.1.178|Democratic Republic of the Congo|2020-05-24	0.0004223355	Africa
Africa|hCoV-19/Benin/461/2020|EPI ISL 476833|A|Benin|2020-03-17	Africa|hCoV-19/DRC/11148/2020|EPI ISL 527525|B.1.178|Democratic Republic of the Congo|2020-05-24	0.0005949196	Africa
Africa|hCoV-19/Benin/501/2020|EPI ISL 476824|B.1.356|Benin|2020-03-17	Africa|hCoV-19/DRC/11148/2020|EPI ISL 527525|B.1.178|Democratic Republic of the Congo|2020-05-24	0.0004198577	Africa
Africa|hCoV-19/Benin/843/2020|EPI ISL 476829|A|Benin|2020-03-19	Africa|hCoV-19/DRC/11148/2020|EPI ISL 527525|B.1.178|Democratic Republic of the Congo|2020-05-24	0.0005249250	Africa
Africa|hCoV-19/Botswana/BOT0455/2020|EPI ISL 560386|B.1|Botswana|2020-03-28	Africa|hCoV-19/DRC/11148/2020|EPI ISL 527525|B.1.178|Democratic Republic of the Congo|2020-05-24	0.0003498667	Africa
Africa|hCoV-19/Botswana/BOT2254/2020|EPI ISL 560390|B.1.1|Botswana|2020-04-08	Africa|hCoV-19/DRC/11148/2020|EPI ISL 527525|B.1.178|Democratic Republic of the Congo|2020-05-24	0.0003856086	Africa
Africa|hCoV-19/Botswana/BOT2283/2020|EPI ISL 560385|B.1|Botswana|2020-04-07	Africa|hCoV-19/DRC/11148/2020|EPI ISL 527525|B.1.178|Democratic Republic of the Congo|2020-05-24	0.0004598042	Africa
Africa|hCoV-19/Botswana/BOT2624/2020|EPI ISL 560387|B.1.1|Botswana|2020-04-05	Africa|hCoV-19/DRC/11148/2020|EPI ISL 527525|B.1.178|Democratic Republic of the Congo|2020-05-24	0.0003890856	Africa
Africa|hCoV-19/Botswana/BOT4161/2020|EPI ISL 560388|B.1.1.220|Botswana|2020-04-16	Africa|hCoV-19/DRC/11148/2020|EPI ISL 527525|B.1.178|Democratic Republic of the Congo|2020-05-24	0.0004910977	Africa
Africa|hCoV-19/DRC/04186/2020|EPI ISL 471411|A|Democratic Republic of the Congo|2020-04-25	Africa|hCoV-19/DRC/11148/2020|EPI ISL 527525|B.1.178|Democratic Republic of the Congo|2020-05-24	0.0005949183	Africa
Africa|hCoV-19/DRC/04188/2020|EPI ISL 471413|A|Democratic Republic of the Congo|2020-04-25	Africa|hCoV-19/DRC/11148/2020|EPI ISL 527525|B.1.178|Democratic Republic of the Congo|2020-05-24	0.0006745498	Africa
Africa|hCoV-19/DRC/10041/2020|EPI ISL 527543|B.1.1.275|Democratic Republic of the Congo|2020-05-22	Africa|hCoV-19/DRC/11148/2020|EPI ISL 527525|B.1.178|Democratic Republic of the Congo|2020-05-24	0.0004929356	Africa
Africa|hCoV-19/DRC/10057/2020|EPI ISL 527538|B.1.1.275|Democratic Republic of the Congo|2020-05-22	Africa|hCoV-19/DRC/11148/2020|EPI ISL 527525|B.1.178|Democratic Republic of the Congo|2020-05-24	0.0005731505	Africa
Africa|hCoV-19/DRC/10061/2020|EPI ISL 527521|B.1.1.275|Democratic Republic of the Congo|2020-05-22	Africa|hCoV-19/DRC/11148/2020|EPI ISL 527525|B.1.178|Democratic Republic of the Congo|2020-05-24	0.0004617747	Africa
Africa|hCoV-19/DRC/10070/2020|EPI ISL 527544|B.1.178|Democratic Republic of the Congo|2020-05-22	Africa|hCoV-19/DRC/11148/2020|EPI ISL 527525|B.1.178|Democratic Republic of the Congo|2020-05-24	0.0004569970	Africa
Africa|hCoV-19/DRC/10120/2020|EPI ISL 513624|B.1.1.275|Democratic Republic of the Congo|2020-05-22	Africa|hCoV-19/DRC/11148/2020|EPI ISL 527525|B.1.178|Democratic Republic of the Congo|2020-05-24	0.0005455973	Africa
Africa|hCoV-19/DRC/10127/2020|EPI ISL 513625|B.1.1.275|Democratic Republic of the Congo|2020-05-22	Africa|hCoV-19/DRC/11148/2020|EPI ISL 527525|B.1.178|Democratic Republic of the Congo|2020-05-24	0.0005027591	Africa
Africa|hCoV-19/DRC/10242/2020|EPI ISL 513626|B.1.84|Democratic Republic of the Congo|2020-05-22	Africa|hCoV-19/DRC/11148/2020|EPI ISL 527525|B.1.178|Democratic Republic of the Congo|2020-05-24	0.0003527385	Africa
Africa|hCoV-19/DRC/10251/2020|EPI ISL 513627|B.1.128|Democratic Republic of the Congo|2020-05-22	Africa|hCoV-19/DRC/11148/2020|EPI ISL 527525|B.1.178|Democratic Republic of the Congo|2020-05-24	0.0005650707	Africa
Africa|hCoV-19/DRC/10324/2020|EPI ISL 527545|B.1.214|Democratic Republic of the Congo|2020-05-22	Africa|hCoV-19/DRC/11148/2020|EPI ISL 527525|B.1.178|Democratic Republic of the Congo|2020-05-24	0.0004223993	Africa
Africa|hCoV-19/DRC/10346/2020|EPI ISL 527546|B.1.214|Democratic Republic of the Congo|2020-05-22	Africa|hCoV-19/DRC/11148/2020|EPI ISL 527525|B.1.178|Democratic Republic of the Congo|2020-05-24	0.0004258615	Africa
Africa|hCoV-19/DRC/10364/2020|EPI ISL 527498|B.1|Democratic Republic of the Congo|2020-05-22	Africa|hCoV-19/DRC/11148/2020|EPI ISL 527525|B.1.178|Democratic Republic of the Congo|2020-05-24	0.0003171330	Africa
Africa|hCoV-19/DRC/10371/2020|EPI ISL 527489|B.1.178|Democratic Republic of the Congo|2020-05-22	Africa|hCoV-19/DRC/11148/2020|EPI ISL 527525|B.1.178|Democratic Republic of the Congo|2020-05-24	0.0003167937	Africa
Africa|hCoV-19/DRC/10373/2020|EPI ISL 527495|B.1.159|Democratic Republic of the Congo|2020-05-22	Africa|hCoV-19/DRC/11148/2020|EPI ISL 527525|B.1.178|Democratic Republic of the Congo|2020-05-24	0.0004935253	Africa
Africa|hCoV-19/DRC/10374/2020|EPI ISL 527539|B.1.84|Democratic Republic of the Congo|2020-05-22	Africa|hCoV-19/DRC/11148/2020|EPI ISL 527525|B.1.178|Democratic Republic of the Congo|2020-05-24	0.0006045550	Africa
Africa|hCoV-19/DRC/10375/2020|EPI ISL 527499|B.1.84|Democratic Republic of the Congo|2020-05-22	Africa|hCoV-19/DRC/11148/2020|EPI ISL 527525|B.1.178|Democratic Republic of the Congo|2020-05-24	0.0004945489	Africa
Africa|hCoV-19/DRC/10399/2020|EPI ISL 527491|B.1.214|Democratic Republic of the Congo|2020-05-22	Africa|hCoV-19/DRC/11148/2020|EPI ISL 527525|B.1.178|Democratic Republic of the Congo|2020-05-24	0.0004226682	Africa
Africa|hCoV-19/DRC/10502/2020|EPI ISL 527547|B.1.5|Democratic Republic of the Congo|2020-05-20	Africa|hCoV-19/DRC/11148/2020|EPI ISL 527525|B.1.178|Democratic Republic of the Congo|2020-05-24	0.0003165088	Africa
Africa|hCoV-19/DRC/10506/2020|EPI ISL 527524|B.1.5|Democratic Republic of the Congo|2020-05-18	Africa|hCoV-19/DRC/11148/2020|EPI ISL 527525|B.1.178|Democratic Republic of the Congo|2020-05-24	0.0003205312	Africa
Africa|hCoV-19/DRC/10507/2020|EPI ISL 527492|B.1.5|Democratic Republic of the Congo|2020-05-18	Africa|hCoV-19/DRC/11148/2020|EPI ISL 527525|B.1.178|Democratic Republic of the Congo|2020-05-24	0.0003523678	Africa
Africa|hCoV-19/DRC/10508/2020|EPI ISL 527494|B.1.5|Democratic Republic of the Congo|2020-05-20	Africa|hCoV-19/DRC/11148/2020|EPI ISL 527525|B.1.178|Democratic Republic of the Congo|2020-05-24	0.0003504307	Africa
Africa|hCoV-19/DRC/10532/2020|EPI ISL 527532|B.1.5|Democratic Republic of the Congo|2020-05-20	Africa|hCoV-19/DRC/11148/2020|EPI ISL 527525|B.1.178|Democratic Republic of the Congo|2020-05-24	0.0003204513	Africa
Africa|hCoV-19/DRC/10533/2020|EPI ISL 527548|B.1.5|Democratic Republic of the Congo|2020-05-20	Africa|hCoV-19/DRC/11148/2020|EPI ISL 527525|B.1.178|Democratic Republic of the Congo|2020-05-24	0.0003517818	Africa
Africa|hCoV-19/DRC/10621/2020|EPI ISL 527526|B.1.214|Democratic Republic of the Congo|2020-05-23	Africa|hCoV-19/DRC/11148/2020|EPI ISL 527525|B.1.178|Democratic Republic of the Congo|2020-05-24	0.0003913274	Africa
Africa|hCoV-19/DRC/10640/2020|EPI ISL 527541|B.1|Democratic Republic of the Congo|2020-05-22	Africa|hCoV-19/DRC/11148/2020|EPI ISL 527525|B.1.178|Democratic Republic of the Congo|2020-05-24	0.0005721170	Africa
Africa|hCoV-19/DRC/10644/2020|EPI ISL 527549|B.1|Democratic Republic of the Congo|2020-05-22	Africa|hCoV-19/DRC/11148/2020|EPI ISL 527525|B.1.178|Democratic Republic of the Congo|2020-05-24	0.0005628804	Africa
Africa|hCoV-19/DRC/10728/2020|EPI ISL 513628|B.1.5|Democratic Republic of the Congo|2020-05-23	Africa|hCoV-19/DRC/11148/2020|EPI ISL 527525|B.1.178|Democratic Republic of the Congo|2020-05-24	0.0002913963	Africa
Africa|hCoV-19/DRC/10731/2020|EPI ISL 513629|B.1.1.1|Democratic Republic of the Congo|2020-05-23	Africa|hCoV-19/DRC/11148/2020|EPI ISL 527525|B.1.178|Democratic Republic of the Congo|2020-05-24	0.0006192797	Africa
Africa|hCoV-19/DRC/10733/2020|EPI ISL 513630|B.1|Democratic Republic of the Congo|2020-05-23	Africa|hCoV-19/DRC/11148/2020|EPI ISL 527525|B.1.178|Democratic Republic of the Congo|2020-05-24	0.0004220868	Africa
Africa|hCoV-19/DRC/108/2020|EPI ISL 417948|B.1.128|Democratic Republic of the Congo|2020-03-19	Africa|hCoV-19/DRC/11148/2020|EPI ISL 527525|B.1.178|Democratic Republic of the Congo|2020-05-24	0.0004554469	Africa
Africa|hCoV-19/DRC/10885/2020|EPI ISL 513631|B.1.84|Democratic Republic of the Congo|2020-05-23	Africa|hCoV-19/DRC/11148/2020|EPI ISL 527525|B.1.178|Democratic Republic of the Congo|2020-05-24	0.0003894762	Africa
Africa|hCoV-19/DRC/10902/2020|EPI ISL 527490|B.1.178|Democratic Republic of the Congo|2020-05-23	Africa|hCoV-19/DRC/11148/2020|EPI ISL 527525|B.1.178|Democratic Republic of the Congo|2020-05-24	0.0003870687	Africa
Africa|hCoV-19/DRC/10913/2020|EPI ISL 527507|B.1.84|Democratic Republic of the Congo|2020-05-24	Africa|hCoV-19/DRC/11148/2020|EPI ISL 527525|B.1.178|Democratic Republic of the Congo|2020-05-24	0.0004930155	Africa
Africa|hCoV-19/DRC/11005/2020|EPI ISL 527550|B.1.159|Democratic Republic of the Congo|2020-05-24	Africa|hCoV-19/DRC/11148/2020|EPI ISL 527525|B.1.178|Democratic Republic of the Congo|2020-05-24	0.0005982364	Africa
Africa|hCoV-19/DRC/11008/2020|EPI ISL 527503|B.1.159|Democratic Republic of the Congo|2020-05-24	Africa|hCoV-19/DRC/11148/2020|EPI ISL 527525|B.1.178|Democratic Republic of the Congo|2020-05-24	0.0005314424	Africa
Africa|hCoV-19/DRC/11022/2020|EPI ISL 527551|B.1.214|Democratic Republic of the Congo|2020-05-24	Africa|hCoV-19/DRC/11148/2020|EPI ISL 527525|B.1.178|Democratic Republic of the Congo|2020-05-24	0.0004928200	Africa
Africa|hCoV-19/DRC/11024/2020|EPI ISL 527552|B.1.149|Democratic Republic of the Congo|2020-05-24	Africa|hCoV-19/DRC/11148/2020|EPI ISL 527525|B.1.178|Democratic Republic of the Congo|2020-05-24	0.0004964138	Africa
Africa|hCoV-19/DRC/11026/2020|EPI ISL 527553|B.1.149|Democratic Republic of the Congo|2020-05-24	Africa|hCoV-19/DRC/11148/2020|EPI ISL 527525|B.1.178|Democratic Republic of the Congo|2020-05-24	0.0003870277	Africa
Africa|hCoV-19/DRC/11031/2020|EPI ISL 527554|B.1.214|Democratic Republic of the Congo|2020-05-24	Africa|hCoV-19/DRC/11148/2020|EPI ISL 527525|B.1.178|Democratic Republic of the Congo|2020-05-24	0.0004225437	Africa
Africa|hCoV-19/DRC/11041/2020|EPI ISL 527555|B.1|Democratic Republic of the Congo|2020-05-24	Africa|hCoV-19/DRC/11148/2020|EPI ISL 527525|B.1.178|Democratic Republic of the Congo|2020-05-24	0.0003871736	Africa
Africa|hCoV-19/DRC/11057/2020|EPI ISL 527528|B.1.5|Democratic Republic of the Congo|2020-05-24	Africa|hCoV-19/DRC/11148/2020|EPI ISL 527525|B.1.178|Democratic Republic of the Congo|2020-05-24	0.0003193039	Africa
Africa|hCoV-19/DRC/11078/2020|EPI ISL 527514|B.1|Democratic Republic of the Congo|2020-05-24	Africa|hCoV-19/DRC/11148/2020|EPI ISL 527525|B.1.178|Democratic Republic of the Congo|2020-05-24	0.0004933401	Africa
Africa|hCoV-19/DRC/11079/2020|EPI ISL 527500|B.1.214|Democratic Republic of the Congo|2020-05-24	Africa|hCoV-19/DRC/11148/2020|EPI ISL 527525|B.1.178|Democratic Republic of the Congo|2020-05-24	0.0003539448	Africa
Africa|hCoV-19/DRC/11093/2020|EPI ISL 527527|B.1.5|Democratic Republic of the Congo|2020-05-24	Africa|hCoV-19/DRC/11148/2020|EPI ISL 527525|B.1.178|Democratic Republic of the Congo|2020-05-24	0.0003926854	Africa
Africa|hCoV-19/DRC/11096/2020|EPI ISL 527522|B.1|Democratic Republic of the Congo|2020-05-24	Africa|hCoV-19/DRC/11148/2020|EPI ISL 527525|B.1.178|Democratic Republic of the Congo|2020-05-24	0.0003907247	Africa
Africa|hCoV-19/DRC/11114/2020|EPI ISL 527534|B.1.214|Democratic Republic of the Congo|2020-05-25	Africa|hCoV-19/DRC/11148/2020|EPI ISL 527525|B.1.178|Democratic Republic of the Congo|2020-05-24	0.0004636735	Africa
Africa|hCoV-19/DRC/11123/2020|EPI ISL 527496|B.1.84|Democratic Republic of the Congo|2020-05-24	Africa|hCoV-19/DRC/11148/2020|EPI ISL 527525|B.1.178|Democratic Republic of the Congo|2020-05-24	0.0003874272	Africa
Africa|hCoV-19/DRC/11134/2020|EPI ISL 527518|B.1.5|Democratic Republic of the Congo|2020-05-24	Africa|hCoV-19/DRC/11148/2020|EPI ISL 527525|B.1.178|Democratic Republic of the Congo|2020-05-24	0.0002828295	Africa
Africa|hCoV-19/DRC/11143/2020|EPI ISL 527556|B.1|Democratic Republic of the Congo|2020-05-24	Africa|hCoV-19/DRC/11148/2020|EPI ISL 527525|B.1.178|Democratic Republic of the Congo|2020-05-24	0.0005983118	Africa
Africa|hCoV-19/DRC/11145/2020|EPI ISL 527501|B.1.214|Democratic Republic of the Congo|2020-05-24	Africa|hCoV-19/DRC/11148/2020|EPI ISL 527525|B.1.178|Democratic Republic of the Congo|2020-05-24	0.0004943854	Africa
Africa|hCoV-19/Algeria/G0638 2264/2020|EPI ISL 418241|B.1|Algeria|2020-03-02	Africa|hCoV-19/DRC/11157/2020|EPI ISL 527530|B.1|Democratic Republic of the Congo|2020-05-25	0.0004872617	Africa
Africa|hCoV-19/Algeria/G0640 2265/2020|EPI ISL 418242|B.1|Algeria|2020-03-08	Africa|hCoV-19/DRC/11157/2020|EPI ISL 527530|B.1|Democratic Republic of the Congo|2020-05-25	0.0003825583	Africa
Africa|hCoV-19/Algeria/G0860 2262/2020|EPI ISL 420037|B.1|Algeria|2020-03-02	Africa|hCoV-19/DRC/11157/2020|EPI ISL 527530|B.1|Democratic Republic of the Congo|2020-05-25	0.0003825583	Africa
Africa|hCoV-19/Benin/1022/2020|EPI ISL 476826|B.1|Benin|2020-03-25	Africa|hCoV-19/DRC/11157/2020|EPI ISL 527530|B.1|Democratic Republic of the Congo|2020-05-25	0.0002782329	Africa
Africa|hCoV-19/Benin/1092/2020|EPI ISL 476827|B.1|Benin|2020-03-27	Africa|hCoV-19/DRC/11157/2020|EPI ISL 527530|B.1|Democratic Republic of the Congo|2020-05-25	0.0003479253	Africa
Africa|hCoV-19/Benin/1408/2020|EPI ISL 476825|B.1.356|Benin|2020-04-04	Africa|hCoV-19/DRC/11157/2020|EPI ISL 527530|B.1|Democratic Republic of the Congo|2020-05-25	0.0003825848	Africa
Africa|hCoV-19/Benin/1409/2020|EPI ISL 476828|B.1|Benin|2020-04-06	Africa|hCoV-19/DRC/11157/2020|EPI ISL 527530|B.1|Democratic Republic of the Congo|2020-05-25	0.0004198752	Africa
Africa|hCoV-19/Benin/1950/2020|EPI ISL 476830|A|Benin|2020-04-15	Africa|hCoV-19/DRC/11157/2020|EPI ISL 527530|B.1|Democratic Republic of the Congo|2020-05-25	0.0005914733	Africa
Africa|hCoV-19/Benin/197/2020|EPI ISL 476822|B.1.178|Benin|2020-03-15	Africa|hCoV-19/DRC/11157/2020|EPI ISL 527530|B.1|Democratic Republic of the Congo|2020-05-25	0.0002782648	Africa
Africa|hCoV-19/Benin/2012/2020|EPI ISL 476831|A|Benin|2020-04-15	Africa|hCoV-19/DRC/11157/2020|EPI ISL 527530|B.1|Democratic Republic of the Congo|2020-05-25	0.0006261853	Africa
Africa|hCoV-19/Benin/260/2020|EPI ISL 476823|B.1.292|Benin|2020-03-17	Africa|hCoV-19/DRC/11157/2020|EPI ISL 527530|B.1|Democratic Republic of the Congo|2020-05-25	0.0004521739	Africa
Africa|hCoV-19/Benin/314/2020|EPI ISL 476834|B.1.5|Benin|2020-03-17	Africa|hCoV-19/DRC/11157/2020|EPI ISL 527530|B.1|Democratic Republic of the Congo|2020-05-25	0.0003842781	Africa
Africa|hCoV-19/Benin/461/2020|EPI ISL 476833|A|Benin|2020-03-17	Africa|hCoV-19/DRC/11157/2020|EPI ISL 527530|B.1|Democratic Republic of the Congo|2020-05-25	0.0005913584	Africa
Africa|hCoV-19/Benin/501/2020|EPI ISL 476824|B.1.356|Benin|2020-03-17	Africa|hCoV-19/DRC/11157/2020|EPI ISL 527530|B.1|Democratic Republic of the Congo|2020-05-25	0.0003825583	Africa
Africa|hCoV-19/Benin/843/2020|EPI ISL 476829|A|Benin|2020-03-19	Africa|hCoV-19/DRC/11157/2020|EPI ISL 527530|B.1|Democratic Republic of the Congo|2020-05-25	0.0005218374	Africa
Africa|hCoV-19/Botswana/BOT0455/2020|EPI ISL 560386|B.1|Botswana|2020-03-28	Africa|hCoV-19/DRC/11157/2020|EPI ISL 527530|B.1|Democratic Republic of the Congo|2020-05-25	0.0003129891	Africa
Africa|hCoV-19/Botswana/BOT2254/2020|EPI ISL 560390|B.1.1|Botswana|2020-04-08	Africa|hCoV-19/DRC/11157/2020|EPI ISL 527530|B.1|Democratic Republic of the Congo|2020-05-25	0.0003833232	Africa
Africa|hCoV-19/Botswana/BOT2283/2020|EPI ISL 560385|B.1|Botswana|2020-04-07	Africa|hCoV-19/DRC/11157/2020|EPI ISL 527530|B.1|Democratic Republic of the Congo|2020-05-25	0.0004222887	Africa
Africa|hCoV-19/Botswana/BOT2624/2020|EPI ISL 560387|B.1.1|Botswana|2020-04-05	Africa|hCoV-19/DRC/11157/2020|EPI ISL 527530|B.1|Democratic Republic of the Congo|2020-05-25	0.0003871265	Africa
Africa|hCoV-19/Botswana/BOT4161/2020|EPI ISL 560388|B.1.1.220|Botswana|2020-04-16	Africa|hCoV-19/DRC/11157/2020|EPI ISL 527530|B.1|Democratic Republic of the Congo|2020-05-25	0.0004533054	Africa
Africa|hCoV-19/DRC/04186/2020|EPI ISL 471411|A|Democratic Republic of the Congo|2020-04-25	Africa|hCoV-19/DRC/11157/2020|EPI ISL 527530|B.1|Democratic Republic of the Congo|2020-05-25	0.0005913574	Africa
Africa|hCoV-19/DRC/04188/2020|EPI ISL 471413|A|Democratic Republic of the Congo|2020-04-25	Africa|hCoV-19/DRC/11157/2020|EPI ISL 527530|B.1|Democratic Republic of the Congo|2020-05-25	0.0006705249	Africa
Africa|hCoV-19/DRC/10041/2020|EPI ISL 527543|B.1.1.275|Democratic Republic of the Congo|2020-05-22	Africa|hCoV-19/DRC/11157/2020|EPI ISL 527530|B.1|Democratic Republic of the Congo|2020-05-25	0.0004543398	Africa
Africa|hCoV-19/DRC/10057/2020|EPI ISL 527538|B.1.1.275|Democratic Republic of the Congo|2020-05-22	Africa|hCoV-19/DRC/11157/2020|EPI ISL 527530|B.1|Democratic Republic of the Congo|2020-05-25	0.0005333420	Africa
Africa|hCoV-19/DRC/10061/2020|EPI ISL 527521|B.1.1.275|Democratic Republic of the Congo|2020-05-22	Africa|hCoV-19/DRC/11157/2020|EPI ISL 527530|B.1|Democratic Republic of the Congo|2020-05-25	0.0004211283	Africa
Africa|hCoV-19/DRC/10070/2020|EPI ISL 527544|B.1.178|Democratic Republic of the Congo|2020-05-22	Africa|hCoV-19/DRC/11157/2020|EPI ISL 527530|B.1|Democratic Republic of the Congo|2020-05-25	0.0003489302	Africa
Africa|hCoV-19/DRC/10120/2020|EPI ISL 513624|B.1.1.275|Democratic Republic of the Congo|2020-05-22	Africa|hCoV-19/DRC/11157/2020|EPI ISL 527530|B.1|Democratic Republic of the Congo|2020-05-25	0.0004697366	Africa
Africa|hCoV-19/DRC/10127/2020|EPI ISL 513625|B.1.1.275|Democratic Republic of the Congo|2020-05-22	Africa|hCoV-19/DRC/11157/2020|EPI ISL 527530|B.1|Democratic Republic of the Congo|2020-05-25	0.0004992438	Africa
Africa|hCoV-19/DRC/10242/2020|EPI ISL 513626|B.1.84|Democratic Republic of the Congo|2020-05-22	Africa|hCoV-19/DRC/11157/2020|EPI ISL 527530|B.1|Democratic Republic of the Congo|2020-05-25	0.0002450544	Africa
Africa|hCoV-19/DRC/10251/2020|EPI ISL 513627|B.1.128|Democratic Republic of the Congo|2020-05-22	Africa|hCoV-19/DRC/11157/2020|EPI ISL 527530|B.1|Democratic Republic of the Congo|2020-05-25	0.0005258229	Africa
Africa|hCoV-19/DRC/10324/2020|EPI ISL 527545|B.1.214|Democratic Republic of the Congo|2020-05-22	Africa|hCoV-19/DRC/11157/2020|EPI ISL 527530|B.1|Democratic Republic of the Congo|2020-05-25	0.0003843357	Africa
Africa|hCoV-19/DRC/10346/2020|EPI ISL 527546|B.1.214|Democratic Republic of the Congo|2020-05-22	Africa|hCoV-19/DRC/11157/2020|EPI ISL 527530|B.1|Democratic Republic of the Congo|2020-05-25	0.0003520327	Africa
Africa|hCoV-19/DRC/10364/2020|EPI ISL 527498|B.1|Democratic Republic of the Congo|2020-05-22	Africa|hCoV-19/DRC/11157/2020|EPI ISL 527530|B.1|Democratic Republic of the Congo|2020-05-25	0.0002798285	Africa
Africa|hCoV-19/DRC/10371/2020|EPI ISL 527489|B.1.178|Democratic Republic of the Congo|2020-05-22	Africa|hCoV-19/DRC/11157/2020|EPI ISL 527530|B.1|Democratic Republic of the Congo|2020-05-25	0.0004193175	Africa
Africa|hCoV-19/DRC/10373/2020|EPI ISL 527495|B.1.159|Democratic Republic of the Congo|2020-05-22	Africa|hCoV-19/DRC/11157/2020|EPI ISL 527530|B.1|Democratic Republic of the Congo|2020-05-25	0.0004543070	Africa
Africa|hCoV-19/DRC/10374/2020|EPI ISL 527539|B.1.84|Democratic Republic of the Congo|2020-05-22	Africa|hCoV-19/DRC/11157/2020|EPI ISL 527530|B.1|Democratic Republic of the Congo|2020-05-25	0.0005270484	Africa
Africa|hCoV-19/DRC/10375/2020|EPI ISL 527499|B.1.84|Democratic Republic of the Congo|2020-05-22	Africa|hCoV-19/DRC/11157/2020|EPI ISL 527530|B.1|Democratic Republic of the Congo|2020-05-25	0.0004537798	Africa
Africa|hCoV-19/DRC/10399/2020|EPI ISL 527491|B.1.214|Democratic Republic of the Congo|2020-05-22	Africa|hCoV-19/DRC/11157/2020|EPI ISL 527530|B.1|Democratic Republic of the Congo|2020-05-25	0.0003844577	Africa
Africa|hCoV-19/DRC/10502/2020|EPI ISL 527547|B.1.5|Democratic Republic of the Congo|2020-05-20	Africa|hCoV-19/DRC/11157/2020|EPI ISL 527530|B.1|Democratic Republic of the Congo|2020-05-25	0.0002792623	Africa
Africa|hCoV-19/DRC/10506/2020|EPI ISL 527524|B.1.5|Democratic Republic of the Congo|2020-05-18	Africa|hCoV-19/DRC/11157/2020|EPI ISL 527530|B.1|Democratic Republic of the Congo|2020-05-25	0.0002819679	Africa
Africa|hCoV-19/DRC/10507/2020|EPI ISL 527492|B.1.5|Democratic Republic of the Congo|2020-05-18	Africa|hCoV-19/DRC/11157/2020|EPI ISL 527530|B.1|Democratic Republic of the Congo|2020-05-25	0.0003145305	Africa
Africa|hCoV-19/DRC/10508/2020|EPI ISL 527494|B.1.5|Democratic Republic of the Congo|2020-05-20	Africa|hCoV-19/DRC/11157/2020|EPI ISL 527530|B.1|Democratic Republic of the Congo|2020-05-25	0.0003131634	Africa
Africa|hCoV-19/DRC/10532/2020|EPI ISL 527532|B.1.5|Democratic Republic of the Congo|2020-05-20	Africa|hCoV-19/DRC/11157/2020|EPI ISL 527530|B.1|Democratic Republic of the Congo|2020-05-25	0.0002819380	Africa
Africa|hCoV-19/DRC/10533/2020|EPI ISL 527548|B.1.5|Democratic Republic of the Congo|2020-05-20	Africa|hCoV-19/DRC/11157/2020|EPI ISL 527530|B.1|Democratic Republic of the Congo|2020-05-25	0.0003142528	Africa
Africa|hCoV-19/DRC/10621/2020|EPI ISL 527526|B.1.214|Democratic Republic of the Congo|2020-05-23	Africa|hCoV-19/DRC/11157/2020|EPI ISL 527530|B.1|Democratic Republic of the Congo|2020-05-25	0.0003526080	Africa
Africa|hCoV-19/DRC/10640/2020|EPI ISL 527541|B.1|Democratic Republic of the Congo|2020-05-22	Africa|hCoV-19/DRC/11157/2020|EPI ISL 527530|B.1|Democratic Republic of the Congo|2020-05-25	0.0005308993	Africa
Africa|hCoV-19/DRC/10644/2020|EPI ISL 527549|B.1|Democratic Republic of the Congo|2020-05-22	Africa|hCoV-19/DRC/11157/2020|EPI ISL 527530|B.1|Democratic Republic of the Congo|2020-05-25	0.0005238002	Africa
Africa|hCoV-19/DRC/10728/2020|EPI ISL 513628|B.1.5|Democratic Republic of the Congo|2020-05-23	Africa|hCoV-19/DRC/11157/2020|EPI ISL 527530|B.1|Democratic Republic of the Congo|2020-05-25	0.0002170822	Africa
Africa|hCoV-19/DRC/10731/2020|EPI ISL 513629|B.1.1.1|Democratic Republic of the Congo|2020-05-23	Africa|hCoV-19/DRC/11157/2020|EPI ISL 527530|B.1|Democratic Republic of the Congo|2020-05-25	0.0005408037	Africa
Africa|hCoV-19/DRC/10733/2020|EPI ISL 513630|B.1|Democratic Republic of the Congo|2020-05-23	Africa|hCoV-19/DRC/11157/2020|EPI ISL 527530|B.1|Democratic Republic of the Congo|2020-05-25	0.0003840536	Africa
Africa|hCoV-19/DRC/108/2020|EPI ISL 417948|B.1.128|Democratic Republic of the Congo|2020-03-19	Africa|hCoV-19/DRC/11157/2020|EPI ISL 527530|B.1|Democratic Republic of the Congo|2020-05-25	0.0004173758	Africa
Africa|hCoV-19/DRC/10885/2020|EPI ISL 513631|B.1.84|Democratic Republic of the Congo|2020-05-23	Africa|hCoV-19/DRC/11157/2020|EPI ISL 527530|B.1|Democratic Republic of the Congo|2020-05-25	0.0002461743	Africa
Africa|hCoV-19/DRC/10902/2020|EPI ISL 527490|B.1.178|Democratic Republic of the Congo|2020-05-23	Africa|hCoV-19/DRC/11157/2020|EPI ISL 527530|B.1|Democratic Republic of the Congo|2020-05-25	0.0002793862	Africa
Africa|hCoV-19/DRC/10913/2020|EPI ISL 527507|B.1.84|Democratic Republic of the Congo|2020-05-24	Africa|hCoV-19/DRC/11157/2020|EPI ISL 527530|B.1|Democratic Republic of the Congo|2020-05-25	0.0004542542	Africa
Africa|hCoV-19/DRC/11005/2020|EPI ISL 527550|B.1.159|Democratic Republic of the Congo|2020-05-24	Africa|hCoV-19/DRC/11157/2020|EPI ISL 527530|B.1|Democratic Republic of the Congo|2020-05-25	0.0005588831	Africa
Africa|hCoV-19/DRC/11008/2020|EPI ISL 527503|B.1.159|Democratic Republic of the Congo|2020-05-24	Africa|hCoV-19/DRC/11157/2020|EPI ISL 527530|B.1|Democratic Republic of the Congo|2020-05-25	0.0004572738	Africa
Africa|hCoV-19/DRC/11022/2020|EPI ISL 527551|B.1.214|Democratic Republic of the Congo|2020-05-24	Africa|hCoV-19/DRC/11157/2020|EPI ISL 527530|B.1|Democratic Republic of the Congo|2020-05-25	0.0004542339	Africa
Africa|hCoV-19/DRC/11024/2020|EPI ISL 527552|B.1.149|Democratic Republic of the Congo|2020-05-24	Africa|hCoV-19/DRC/11157/2020|EPI ISL 527530|B.1|Democratic Republic of the Congo|2020-05-25	0.0004579358	Africa
Africa|hCoV-19/DRC/11026/2020|EPI ISL 527553|B.1.149|Democratic Republic of the Congo|2020-05-24	Africa|hCoV-19/DRC/11157/2020|EPI ISL 527530|B.1|Democratic Republic of the Congo|2020-05-25	0.0003492423	Africa
Africa|hCoV-19/DRC/11031/2020|EPI ISL 527554|B.1.214|Democratic Republic of the Congo|2020-05-24	Africa|hCoV-19/DRC/11157/2020|EPI ISL 527530|B.1|Democratic Republic of the Congo|2020-05-25	0.0003844661	Africa
Africa|hCoV-19/DRC/11041/2020|EPI ISL 527555|B.1|Democratic Republic of the Congo|2020-05-24	Africa|hCoV-19/DRC/11157/2020|EPI ISL 527530|B.1|Democratic Republic of the Congo|2020-05-25	0.0003493852	Africa
Africa|hCoV-19/DRC/11057/2020|EPI ISL 527528|B.1.5|Democratic Republic of the Congo|2020-05-24	Africa|hCoV-19/DRC/11157/2020|EPI ISL 527530|B.1|Democratic Republic of the Congo|2020-05-25	0.0002807908	Africa
Africa|hCoV-19/DRC/11078/2020|EPI ISL 527514|B.1|Democratic Republic of the Congo|2020-05-24	Africa|hCoV-19/DRC/11157/2020|EPI ISL 527530|B.1|Democratic Republic of the Congo|2020-05-25	0.0004542176	Africa
Africa|hCoV-19/DRC/11079/2020|EPI ISL 527500|B.1.214|Democratic Republic of the Congo|2020-05-24	Africa|hCoV-19/DRC/11157/2020|EPI ISL 527530|B.1|Democratic Republic of the Congo|2020-05-25	0.0003147224	Africa
Africa|hCoV-19/DRC/11093/2020|EPI ISL 527527|B.1.5|Democratic Republic of the Congo|2020-05-24	Africa|hCoV-19/DRC/11157/2020|EPI ISL 527530|B.1|Democratic Republic of the Congo|2020-05-25	0.0002819912	Africa
Africa|hCoV-19/DRC/11096/2020|EPI ISL 527522|B.1|Democratic Republic of the Congo|2020-05-24	Africa|hCoV-19/DRC/11157/2020|EPI ISL 527530|B.1|Democratic Republic of the Congo|2020-05-25	0.0003512043	Africa
Africa|hCoV-19/DRC/11114/2020|EPI ISL 527534|B.1.214|Democratic Republic of the Congo|2020-05-25	Africa|hCoV-19/DRC/11157/2020|EPI ISL 527530|B.1|Democratic Republic of the Congo|2020-05-25	0.0004235702	Africa
Africa|hCoV-19/DRC/11123/2020|EPI ISL 527496|B.1.84|Democratic Republic of the Congo|2020-05-24	Africa|hCoV-19/DRC/11157/2020|EPI ISL 527530|B.1|Democratic Republic of the Congo|2020-05-25	0.0003496982	Africa
Africa|hCoV-19/DRC/11134/2020|EPI ISL 527518|B.1.5|Democratic Republic of the Congo|2020-05-24	Africa|hCoV-19/DRC/11157/2020|EPI ISL 527530|B.1|Democratic Republic of the Congo|2020-05-25	0.0001750943	Africa
Africa|hCoV-19/DRC/11143/2020|EPI ISL 527556|B.1|Democratic Republic of the Congo|2020-05-24	Africa|hCoV-19/DRC/11157/2020|EPI ISL 527530|B.1|Democratic Republic of the Congo|2020-05-25	0.0005587579	Africa
Africa|hCoV-19/DRC/11145/2020|EPI ISL 527501|B.1.214|Democratic Republic of the Congo|2020-05-24	Africa|hCoV-19/DRC/11157/2020|EPI ISL 527530|B.1|Democratic Republic of the Congo|2020-05-25	0.0004192648	Africa
Africa|hCoV-19/DRC/11148/2020|EPI ISL 527525|B.1.178|Democratic Republic of the Congo|2020-05-24	Africa|hCoV-19/DRC/11157/2020|EPI ISL 527530|B.1|Democratic Republic of the Congo|2020-05-25	0.0004584731	Africa
Africa|hCoV-19/Algeria/G0638 2264/2020|EPI ISL 418241|B.1|Algeria|2020-03-02	Africa|hCoV-19/DRC/11187/2020|EPI ISL 527523|B.1.1.275|Democratic Republic of the Congo|2020-05-23	0.0005221825	Africa
Africa|hCoV-19/Algeria/G0640 2265/2020|EPI ISL 418242|B.1|Algeria|2020-03-08	Africa|hCoV-19/DRC/11187/2020|EPI ISL 527523|B.1.1.275|Democratic Republic of the Congo|2020-05-23	0.0004177198	Africa
Africa|hCoV-19/Algeria/G0860 2262/2020|EPI ISL 420037|B.1|Algeria|2020-03-02	Africa|hCoV-19/DRC/11187/2020|EPI ISL 527523|B.1.1.275|Democratic Republic of the Congo|2020-05-23	0.0004177198	Africa
Africa|hCoV-19/Benin/1022/2020|EPI ISL 476826|B.1|Benin|2020-03-25	Africa|hCoV-19/DRC/11187/2020|EPI ISL 527523|B.1.1.275|Democratic Republic of the Congo|2020-05-23	0.0003829378	Africa
Africa|hCoV-19/Benin/1092/2020|EPI ISL 476827|B.1|Benin|2020-03-27	Africa|hCoV-19/DRC/11187/2020|EPI ISL 527523|B.1.1.275|Democratic Republic of the Congo|2020-05-23	0.0004527376	Africa
Africa|hCoV-19/Benin/1408/2020|EPI ISL 476825|B.1.356|Benin|2020-04-04	Africa|hCoV-19/DRC/11187/2020|EPI ISL 527523|B.1.1.275|Democratic Republic of the Congo|2020-05-23	0.0004177488	Africa
Africa|hCoV-19/Benin/1409/2020|EPI ISL 476828|B.1|Benin|2020-04-06	Africa|hCoV-19/DRC/11187/2020|EPI ISL 527523|B.1.1.275|Democratic Republic of the Congo|2020-05-23	0.0004533486	Africa
Africa|hCoV-19/Benin/1950/2020|EPI ISL 476830|A|Benin|2020-04-15	Africa|hCoV-19/DRC/11187/2020|EPI ISL 527523|B.1.1.275|Democratic Republic of the Congo|2020-05-23	0.0006268417	Africa
Africa|hCoV-19/Benin/197/2020|EPI ISL 476822|B.1.178|Benin|2020-03-15	Africa|hCoV-19/DRC/11187/2020|EPI ISL 527523|B.1.1.275|Democratic Republic of the Congo|2020-05-23	0.0003829818	Africa
Africa|hCoV-19/Benin/2012/2020|EPI ISL 476831|A|Benin|2020-04-15	Africa|hCoV-19/DRC/11187/2020|EPI ISL 527523|B.1.1.275|Democratic Republic of the Congo|2020-05-23	0.0006267326	Africa
Africa|hCoV-19/Benin/260/2020|EPI ISL 476823|B.1.292|Benin|2020-03-17	Africa|hCoV-19/DRC/11187/2020|EPI ISL 527523|B.1.1.275|Democratic Republic of the Congo|2020-05-23	0.0004874041	Africa
Africa|hCoV-19/Benin/314/2020|EPI ISL 476834|B.1.5|Benin|2020-03-17	Africa|hCoV-19/DRC/11187/2020|EPI ISL 527523|B.1.1.275|Democratic Republic of the Congo|2020-05-23	0.0004874739	Africa
Africa|hCoV-19/Benin/461/2020|EPI ISL 476833|A|Benin|2020-03-17	Africa|hCoV-19/DRC/11187/2020|EPI ISL 527523|B.1.1.275|Democratic Republic of the Congo|2020-05-23	0.0005918751	Africa
Africa|hCoV-19/Benin/501/2020|EPI ISL 476824|B.1.356|Benin|2020-03-17	Africa|hCoV-19/DRC/11187/2020|EPI ISL 527523|B.1.1.275|Democratic Republic of the Congo|2020-05-23	0.0004177198	Africa
Africa|hCoV-19/Benin/843/2020|EPI ISL 476829|A|Benin|2020-03-19	Africa|hCoV-19/DRC/11187/2020|EPI ISL 527523|B.1.1.275|Democratic Republic of the Congo|2020-05-23	0.0005222935	Africa
Africa|hCoV-19/Botswana/BOT0455/2020|EPI ISL 560386|B.1|Botswana|2020-03-28	Africa|hCoV-19/DRC/11187/2020|EPI ISL 527523|B.1.1.275|Democratic Republic of the Congo|2020-05-23	0.0003480853	Africa
Africa|hCoV-19/Botswana/BOT2254/2020|EPI ISL 560390|B.1.1|Botswana|2020-04-08	Africa|hCoV-19/DRC/11187/2020|EPI ISL 527523|B.1.1.275|Democratic Republic of the Congo|2020-05-23	0.0002092050	Africa
Africa|hCoV-19/Botswana/BOT2283/2020|EPI ISL 560385|B.1|Botswana|2020-04-07	Africa|hCoV-19/DRC/11187/2020|EPI ISL 527523|B.1.1.275|Democratic Republic of the Congo|2020-05-23	0.0004578889	Africa
Africa|hCoV-19/Botswana/BOT2624/2020|EPI ISL 560387|B.1.1|Botswana|2020-04-05	Africa|hCoV-19/DRC/11187/2020|EPI ISL 527523|B.1.1.275|Democratic Republic of the Congo|2020-05-23	0.0002112820	Africa
Africa|hCoV-19/Botswana/BOT4161/2020|EPI ISL 560388|B.1.1.220|Botswana|2020-04-16	Africa|hCoV-19/DRC/11187/2020|EPI ISL 527523|B.1.1.275|Democratic Republic of the Congo|2020-05-23	0.0002791170	Africa
Africa|hCoV-19/DRC/04186/2020|EPI ISL 471411|A|Democratic Republic of the Congo|2020-04-25	Africa|hCoV-19/DRC/11187/2020|EPI ISL 527523|B.1.1.275|Democratic Republic of the Congo|2020-05-23	0.0005918746	Africa
Africa|hCoV-19/DRC/04188/2020|EPI ISL 471413|A|Democratic Republic of the Congo|2020-04-25	Africa|hCoV-19/DRC/11187/2020|EPI ISL 527523|B.1.1.275|Democratic Republic of the Congo|2020-05-23	0.0006711674	Africa
Africa|hCoV-19/DRC/10041/2020|EPI ISL 527543|B.1.1.275|Democratic Republic of the Congo|2020-05-22	Africa|hCoV-19/DRC/11187/2020|EPI ISL 527523|B.1.1.275|Democratic Republic of the Congo|2020-05-23	0.0001392472	Africa
Africa|hCoV-19/DRC/10057/2020|EPI ISL 527538|B.1.1.275|Democratic Republic of the Congo|2020-05-22	Africa|hCoV-19/DRC/11187/2020|EPI ISL 527523|B.1.1.275|Democratic Republic of the Congo|2020-05-23	0.0002480872	Africa
Africa|hCoV-19/DRC/10061/2020|EPI ISL 527521|B.1.1.275|Democratic Republic of the Congo|2020-05-22	Africa|hCoV-19/DRC/11187/2020|EPI ISL 527523|B.1.1.275|Democratic Republic of the Congo|2020-05-23	0.0001052970	Africa
Africa|hCoV-19/DRC/10070/2020|EPI ISL 527544|B.1.178|Democratic Republic of the Congo|2020-05-22	Africa|hCoV-19/DRC/11187/2020|EPI ISL 527523|B.1.1.275|Democratic Republic of the Congo|2020-05-23	0.0005222186	Africa
Africa|hCoV-19/DRC/10120/2020|EPI ISL 513624|B.1.1.275|Democratic Republic of the Congo|2020-05-22	Africa|hCoV-19/DRC/11187/2020|EPI ISL 527523|B.1.1.275|Democratic Republic of the Congo|2020-05-23	0.0001795883	Africa
Africa|hCoV-19/DRC/10127/2020|EPI ISL 513625|B.1.1.275|Democratic Republic of the Congo|2020-05-22	Africa|hCoV-19/DRC/11187/2020|EPI ISL 527523|B.1.1.275|Democratic Republic of the Congo|2020-05-23	0.0001774913	Africa
Africa|hCoV-19/DRC/10242/2020|EPI ISL 513626|B.1.84|Democratic Republic of the Congo|2020-05-22	Africa|hCoV-19/DRC/11187/2020|EPI ISL 527523|B.1.1.275|Democratic Republic of the Congo|2020-05-23	0.0004187359	Africa
Africa|hCoV-19/DRC/10251/2020|EPI ISL 513627|B.1.128|Democratic Republic of the Congo|2020-05-22	Africa|hCoV-19/DRC/11187/2020|EPI ISL 527523|B.1.1.275|Democratic Republic of the Congo|2020-05-23	0.0005589657	Africa
Africa|hCoV-19/DRC/10324/2020|EPI ISL 527545|B.1.214|Democratic Republic of the Congo|2020-05-22	Africa|hCoV-19/DRC/11187/2020|EPI ISL 527523|B.1.1.275|Democratic Republic of the Congo|2020-05-23	0.0004875129	Africa
Africa|hCoV-19/DRC/10346/2020|EPI ISL 527546|B.1.214|Democratic Republic of the Congo|2020-05-22	Africa|hCoV-19/DRC/11187/2020|EPI ISL 527523|B.1.1.275|Democratic Republic of the Congo|2020-05-23	0.0004910171	Africa
Africa|hCoV-19/DRC/10364/2020|EPI ISL 527498|B.1|Democratic Republic of the Congo|2020-05-22	Africa|hCoV-19/DRC/11187/2020|EPI ISL 527523|B.1.1.275|Democratic Republic of the Congo|2020-05-23	0.0003835649	Africa
Africa|hCoV-19/DRC/10371/2020|EPI ISL 527489|B.1.178|Democratic Republic of the Congo|2020-05-22	Africa|hCoV-19/DRC/11187/2020|EPI ISL 527523|B.1.1.275|Democratic Republic of the Congo|2020-05-23	0.0005224605	Africa
Africa|hCoV-19/DRC/10373/2020|EPI ISL 527495|B.1.159|Democratic Republic of the Congo|2020-05-22	Africa|hCoV-19/DRC/11187/2020|EPI ISL 527523|B.1.1.275|Democratic Republic of the Congo|2020-05-23	0.0004882029	Africa
Africa|hCoV-19/DRC/10374/2020|EPI ISL 527539|B.1.84|Democratic Republic of the Congo|2020-05-22	Africa|hCoV-19/DRC/11187/2020|EPI ISL 527523|B.1.1.275|Democratic Republic of the Congo|2020-05-23	0.0006341207	Africa
Africa|hCoV-19/DRC/10375/2020|EPI ISL 527499|B.1.84|Democratic Republic of the Congo|2020-05-22	Africa|hCoV-19/DRC/11187/2020|EPI ISL 527523|B.1.1.275|Democratic Republic of the Congo|2020-05-23	0.0005602901	Africa
Africa|hCoV-19/DRC/10399/2020|EPI ISL 527491|B.1.214|Democratic Republic of the Congo|2020-05-22	Africa|hCoV-19/DRC/11187/2020|EPI ISL 527523|B.1.1.275|Democratic Republic of the Congo|2020-05-23	0.0003833608	Africa
Africa|hCoV-19/DRC/10502/2020|EPI ISL 527547|B.1.5|Democratic Republic of the Congo|2020-05-20	Africa|hCoV-19/DRC/11187/2020|EPI ISL 527523|B.1.1.275|Democratic Republic of the Congo|2020-05-23	0.0003132560	Africa
Africa|hCoV-19/DRC/10506/2020|EPI ISL 527524|B.1.5|Democratic Republic of the Congo|2020-05-18	Africa|hCoV-19/DRC/11187/2020|EPI ISL 527523|B.1.1.275|Democratic Republic of the Congo|2020-05-23	0.0003173978	Africa
Africa|hCoV-19/DRC/10507/2020|EPI ISL 527492|B.1.5|Democratic Republic of the Congo|2020-05-18	Africa|hCoV-19/DRC/11187/2020|EPI ISL 527523|B.1.1.275|Democratic Republic of the Congo|2020-05-23	0.0003484123	Africa
Africa|hCoV-19/DRC/10508/2020|EPI ISL 527494|B.1.5|Democratic Republic of the Congo|2020-05-20	Africa|hCoV-19/DRC/11187/2020|EPI ISL 527523|B.1.1.275|Democratic Republic of the Congo|2020-05-23	0.0003484491	Africa
Africa|hCoV-19/DRC/10532/2020|EPI ISL 527532|B.1.5|Democratic Republic of the Congo|2020-05-20	Africa|hCoV-19/DRC/11187/2020|EPI ISL 527523|B.1.1.275|Democratic Republic of the Congo|2020-05-23	0.0003174424	Africa
Africa|hCoV-19/DRC/10533/2020|EPI ISL 527548|B.1.5|Democratic Republic of the Congo|2020-05-20	Africa|hCoV-19/DRC/11187/2020|EPI ISL 527523|B.1.1.275|Democratic Republic of the Congo|2020-05-23	0.0003481177	Africa
Africa|hCoV-19/DRC/10621/2020|EPI ISL 527526|B.1.214|Democratic Republic of the Congo|2020-05-23	Africa|hCoV-19/DRC/11187/2020|EPI ISL 527523|B.1.1.275|Democratic Republic of the Congo|2020-05-23	0.0004580938	Africa
Africa|hCoV-19/DRC/10640/2020|EPI ISL 527541|B.1|Democratic Republic of the Congo|2020-05-22	Africa|hCoV-19/DRC/11187/2020|EPI ISL 527523|B.1.1.275|Democratic Republic of the Congo|2020-05-23	0.0006374318	Africa
Africa|hCoV-19/DRC/10644/2020|EPI ISL 527549|B.1|Democratic Republic of the Congo|2020-05-22	Africa|hCoV-19/DRC/11187/2020|EPI ISL 527523|B.1.1.275|Democratic Republic of the Congo|2020-05-23	0.0006267579	Africa
Africa|hCoV-19/DRC/10728/2020|EPI ISL 513628|B.1.5|Democratic Republic of the Congo|2020-05-23	Africa|hCoV-19/DRC/11187/2020|EPI ISL 527523|B.1.1.275|Democratic Republic of the Congo|2020-05-23	0.0003598926	Africa
Africa|hCoV-19/DRC/10731/2020|EPI ISL 513629|B.1.1.1|Democratic Republic of the Congo|2020-05-23	Africa|hCoV-19/DRC/11187/2020|EPI ISL 527523|B.1.1.275|Democratic Republic of the Congo|2020-05-23	0.0003955914	Africa
Africa|hCoV-19/DRC/10733/2020|EPI ISL 513630|B.1|Democratic Republic of the Congo|2020-05-23	Africa|hCoV-19/DRC/11187/2020|EPI ISL 527523|B.1.1.275|Democratic Republic of the Congo|2020-05-23	0.0004873939	Africa
Africa|hCoV-19/DRC/108/2020|EPI ISL 417948|B.1.128|Democratic Republic of the Congo|2020-03-19	Africa|hCoV-19/DRC/11187/2020|EPI ISL 527523|B.1.1.275|Democratic Republic of the Congo|2020-05-23	0.0004525411	Africa
Africa|hCoV-19/DRC/10885/2020|EPI ISL 513631|B.1.84|Democratic Republic of the Congo|2020-05-23	Africa|hCoV-19/DRC/11187/2020|EPI ISL 527523|B.1.1.275|Democratic Republic of the Congo|2020-05-23	0.0004552757	Africa
Africa|hCoV-19/DRC/10902/2020|EPI ISL 527490|B.1.178|Democratic Republic of the Congo|2020-05-23	Africa|hCoV-19/DRC/11187/2020|EPI ISL 527523|B.1.1.275|Democratic Republic of the Congo|2020-05-23	0.0004527599	Africa
Africa|hCoV-19/DRC/10913/2020|EPI ISL 527507|B.1.84|Democratic Republic of the Congo|2020-05-24	Africa|hCoV-19/DRC/11187/2020|EPI ISL 527523|B.1.1.275|Democratic Republic of the Congo|2020-05-23	0.0005573417	Africa
Africa|hCoV-19/DRC/11005/2020|EPI ISL 527550|B.1.159|Democratic Republic of the Congo|2020-05-24	Africa|hCoV-19/DRC/11187/2020|EPI ISL 527523|B.1.1.275|Democratic Republic of the Congo|2020-05-23	0.0005918581	Africa
Africa|hCoV-19/DRC/11008/2020|EPI ISL 527503|B.1.159|Democratic Republic of the Congo|2020-05-24	Africa|hCoV-19/DRC/11187/2020|EPI ISL 527523|B.1.1.275|Democratic Republic of the Congo|2020-05-23	0.0005252038	Africa
Africa|hCoV-19/DRC/11022/2020|EPI ISL 527551|B.1.214|Democratic Republic of the Congo|2020-05-24	Africa|hCoV-19/DRC/11187/2020|EPI ISL 527523|B.1.1.275|Democratic Republic of the Congo|2020-05-23	0.0005571805	Africa
Africa|hCoV-19/DRC/11024/2020|EPI ISL 527552|B.1.149|Democratic Republic of the Congo|2020-05-24	Africa|hCoV-19/DRC/11187/2020|EPI ISL 527523|B.1.1.275|Democratic Republic of the Congo|2020-05-23	0.0005956755	Africa
Africa|hCoV-19/DRC/11026/2020|EPI ISL 527553|B.1.149|Democratic Republic of the Congo|2020-05-24	Africa|hCoV-19/DRC/11187/2020|EPI ISL 527523|B.1.1.275|Democratic Republic of the Congo|2020-05-23	0.0004525391	Africa
Africa|hCoV-19/DRC/11031/2020|EPI ISL 527554|B.1.214|Democratic Republic of the Congo|2020-05-24	Africa|hCoV-19/DRC/11187/2020|EPI ISL 527523|B.1.1.275|Democratic Republic of the Congo|2020-05-23	0.0004876777	Africa
Africa|hCoV-19/DRC/11041/2020|EPI ISL 527555|B.1|Democratic Republic of the Congo|2020-05-24	Africa|hCoV-19/DRC/11187/2020|EPI ISL 527523|B.1.1.275|Democratic Republic of the Congo|2020-05-23	0.0004526607	Africa
Africa|hCoV-19/DRC/11057/2020|EPI ISL 527528|B.1.5|Democratic Republic of the Congo|2020-05-24	Africa|hCoV-19/DRC/11187/2020|EPI ISL 527523|B.1.1.275|Democratic Republic of the Congo|2020-05-23	0.0003854736	Africa
Africa|hCoV-19/DRC/11078/2020|EPI ISL 527514|B.1|Democratic Republic of the Congo|2020-05-24	Africa|hCoV-19/DRC/11187/2020|EPI ISL 527523|B.1.1.275|Democratic Republic of the Congo|2020-05-23	0.0004878184	Africa
Africa|hCoV-19/DRC/11079/2020|EPI ISL 527500|B.1.214|Democratic Republic of the Congo|2020-05-24	Africa|hCoV-19/DRC/11187/2020|EPI ISL 527523|B.1.1.275|Democratic Republic of the Congo|2020-05-23	0.0004201530	Africa
Africa|hCoV-19/DRC/11093/2020|EPI ISL 527527|B.1.5|Democratic Republic of the Congo|2020-05-24	Africa|hCoV-19/DRC/11187/2020|EPI ISL 527523|B.1.1.275|Democratic Republic of the Congo|2020-05-23	0.0004583877	Africa
Africa|hCoV-19/DRC/11096/2020|EPI ISL 527522|B.1|Democratic Republic of the Congo|2020-05-24	Africa|hCoV-19/DRC/11187/2020|EPI ISL 527523|B.1.1.275|Democratic Republic of the Congo|2020-05-23	0.0004213461	Africa
Africa|hCoV-19/DRC/11114/2020|EPI ISL 527534|B.1.214|Democratic Republic of the Congo|2020-05-25	Africa|hCoV-19/DRC/11187/2020|EPI ISL 527523|B.1.1.275|Democratic Republic of the Congo|2020-05-23	0.0005298672	Africa
Africa|hCoV-19/DRC/11123/2020|EPI ISL 527496|B.1.84|Democratic Republic of the Congo|2020-05-24	Africa|hCoV-19/DRC/11187/2020|EPI ISL 527523|B.1.1.275|Democratic Republic of the Congo|2020-05-23	0.0004527656	Africa
Africa|hCoV-19/DRC/11134/2020|EPI ISL 527518|B.1.5|Democratic Republic of the Congo|2020-05-24	Africa|hCoV-19/DRC/11187/2020|EPI ISL 527523|B.1.1.275|Democratic Republic of the Congo|2020-05-23	0.0003492643	Africa
Africa|hCoV-19/DRC/11143/2020|EPI ISL 527556|B.1|Democratic Republic of the Congo|2020-05-24	Africa|hCoV-19/DRC/11187/2020|EPI ISL 527523|B.1.1.275|Democratic Republic of the Congo|2020-05-23	0.0005921175	Africa
Africa|hCoV-19/DRC/11145/2020|EPI ISL 527501|B.1.214|Democratic Republic of the Congo|2020-05-24	Africa|hCoV-19/DRC/11187/2020|EPI ISL 527523|B.1.1.275|Democratic Republic of the Congo|2020-05-23	0.0005586590	Africa
Africa|hCoV-19/DRC/11148/2020|EPI ISL 527525|B.1.178|Democratic Republic of the Congo|2020-05-24	Africa|hCoV-19/DRC/11187/2020|EPI ISL 527523|B.1.1.275|Democratic Republic of the Congo|2020-05-23	0.0005640881	Africa
Africa|hCoV-19/DRC/11157/2020|EPI ISL 527530|B.1|Democratic Republic of the Congo|2020-05-25	Africa|hCoV-19/DRC/11187/2020|EPI ISL 527523|B.1.1.275|Democratic Republic of the Congo|2020-05-23	0.0005253014	Africa
Africa|hCoV-19/Algeria/G0638 2264/2020|EPI ISL 418241|B.1|Algeria|2020-03-02	Africa|hCoV-19/DRC/11191/2020|EPI ISL 527506|B.1.1.275|Democratic Republic of the Congo|2020-05-23	0.0004121967	Africa
Africa|hCoV-19/Algeria/G0640 2265/2020|EPI ISL 418242|B.1|Algeria|2020-03-08	Africa|hCoV-19/DRC/11191/2020|EPI ISL 527506|B.1.1.275|Democratic Republic of the Congo|2020-05-23	0.0003091284	Africa
Africa|hCoV-19/Algeria/G0860 2262/2020|EPI ISL 420037|B.1|Algeria|2020-03-02	Africa|hCoV-19/DRC/11191/2020|EPI ISL 527506|B.1.1.275|Democratic Republic of the Congo|2020-05-23	0.0003091284	Africa
Africa|hCoV-19/Benin/1022/2020|EPI ISL 476826|B.1|Benin|2020-03-25	Africa|hCoV-19/DRC/11191/2020|EPI ISL 527506|B.1.1.275|Democratic Republic of the Congo|2020-05-23	0.0002748006	Africa
Africa|hCoV-19/Benin/1092/2020|EPI ISL 476827|B.1|Benin|2020-03-27	Africa|hCoV-19/DRC/11191/2020|EPI ISL 527506|B.1.1.275|Democratic Republic of the Congo|2020-05-23	0.0003436317	Africa
Africa|hCoV-19/Benin/1408/2020|EPI ISL 476825|B.1.356|Benin|2020-04-04	Africa|hCoV-19/DRC/11191/2020|EPI ISL 527506|B.1.1.275|Democratic Republic of the Congo|2020-05-23	0.0003091496	Africa
Africa|hCoV-19/Benin/1409/2020|EPI ISL 476828|B.1|Benin|2020-04-06	Africa|hCoV-19/DRC/11191/2020|EPI ISL 527506|B.1.1.275|Democratic Republic of the Congo|2020-05-23	0.0003446940	Africa
Africa|hCoV-19/Benin/1950/2020|EPI ISL 476830|A|Benin|2020-04-15	Africa|hCoV-19/DRC/11191/2020|EPI ISL 527506|B.1.1.275|Democratic Republic of the Congo|2020-05-23	0.0005154265	Africa
Africa|hCoV-19/Benin/197/2020|EPI ISL 476822|B.1.178|Benin|2020-03-15	Africa|hCoV-19/DRC/11191/2020|EPI ISL 527506|B.1.1.275|Democratic Republic of the Congo|2020-05-23	0.0002748317	Africa
Africa|hCoV-19/Benin/2012/2020|EPI ISL 476831|A|Benin|2020-04-15	Africa|hCoV-19/DRC/11191/2020|EPI ISL 527506|B.1.1.275|Democratic Republic of the Congo|2020-05-23	0.0005153380	Africa
Africa|hCoV-19/Benin/260/2020|EPI ISL 476823|B.1.292|Benin|2020-03-17	Africa|hCoV-19/DRC/11191/2020|EPI ISL 527506|B.1.1.275|Democratic Republic of the Congo|2020-05-23	0.0003778728	Africa
Africa|hCoV-19/Benin/314/2020|EPI ISL 476834|B.1.5|Benin|2020-03-17	Africa|hCoV-19/DRC/11191/2020|EPI ISL 527506|B.1.1.275|Democratic Republic of the Congo|2020-05-23	0.0003785894	Africa
Africa|hCoV-19/Benin/461/2020|EPI ISL 476833|A|Benin|2020-03-17	Africa|hCoV-19/DRC/11191/2020|EPI ISL 527506|B.1.1.275|Democratic Republic of the Congo|2020-05-23	0.0004809509	Africa
Africa|hCoV-19/Benin/501/2020|EPI ISL 476824|B.1.356|Benin|2020-03-17	Africa|hCoV-19/DRC/11191/2020|EPI ISL 527506|B.1.1.275|Democratic Republic of the Congo|2020-05-23	0.0003091284	Africa
Africa|hCoV-19/Benin/843/2020|EPI ISL 476829|A|Benin|2020-03-19	Africa|hCoV-19/DRC/11191/2020|EPI ISL 527506|B.1.1.275|Democratic Republic of the Congo|2020-05-23	0.0004122831	Africa
Africa|hCoV-19/Botswana/BOT0455/2020|EPI ISL 560386|B.1|Botswana|2020-03-28	Africa|hCoV-19/DRC/11191/2020|EPI ISL 527506|B.1.1.275|Democratic Republic of the Congo|2020-05-23	0.0002404232	Africa
Africa|hCoV-19/Botswana/BOT2254/2020|EPI ISL 560390|B.1.1|Botswana|2020-04-08	Africa|hCoV-19/DRC/11191/2020|EPI ISL 527506|B.1.1.275|Democratic Republic of the Congo|2020-05-23	0.0001039725	Africa
Africa|hCoV-19/Botswana/BOT2283/2020|EPI ISL 560385|B.1|Botswana|2020-04-07	Africa|hCoV-19/DRC/11191/2020|EPI ISL 527506|B.1.1.275|Democratic Republic of the Congo|2020-05-23	0.0003501898	Africa
Africa|hCoV-19/Botswana/BOT2624/2020|EPI ISL 560387|B.1.1|Botswana|2020-04-05	Africa|hCoV-19/DRC/11191/2020|EPI ISL 527506|B.1.1.275|Democratic Republic of the Congo|2020-05-23	0.0001050316	Africa
Africa|hCoV-19/Botswana/BOT4161/2020|EPI ISL 560388|B.1.1.220|Botswana|2020-04-16	Africa|hCoV-19/DRC/11191/2020|EPI ISL 527506|B.1.1.275|Democratic Republic of the Congo|2020-05-23	0.0001734509	Africa
Africa|hCoV-19/DRC/04186/2020|EPI ISL 471411|A|Democratic Republic of the Congo|2020-04-25	Africa|hCoV-19/DRC/11191/2020|EPI ISL 527506|B.1.1.275|Democratic Republic of the Congo|2020-05-23	0.0004809503	Africa
Africa|hCoV-19/DRC/04188/2020|EPI ISL 471413|A|Democratic Republic of the Congo|2020-04-25	Africa|hCoV-19/DRC/11191/2020|EPI ISL 527506|B.1.1.275|Democratic Republic of the Congo|2020-05-23	0.0005618440	Africa
Africa|hCoV-19/DRC/10041/2020|EPI ISL 527543|B.1.1.275|Democratic Republic of the Congo|2020-05-22	Africa|hCoV-19/DRC/11191/2020|EPI ISL 527506|B.1.1.275|Democratic Republic of the Congo|2020-05-23	0.0000344120	Africa
Africa|hCoV-19/DRC/10057/2020|EPI ISL 527538|B.1.1.275|Democratic Republic of the Congo|2020-05-22	Africa|hCoV-19/DRC/11191/2020|EPI ISL 527506|B.1.1.275|Democratic Republic of the Congo|2020-05-23	0.0001408468	Africa
Africa|hCoV-19/DRC/10061/2020|EPI ISL 527521|B.1.1.275|Democratic Republic of the Congo|2020-05-22	Africa|hCoV-19/DRC/11191/2020|EPI ISL 527506|B.1.1.275|Democratic Republic of the Congo|2020-05-23	0.0000000000	Africa
Africa|hCoV-19/DRC/10070/2020|EPI ISL 527544|B.1.178|Democratic Republic of the Congo|2020-05-22	Africa|hCoV-19/DRC/11191/2020|EPI ISL 527506|B.1.1.275|Democratic Republic of the Congo|2020-05-23	0.0004125790	Africa
Africa|hCoV-19/DRC/10120/2020|EPI ISL 513624|B.1.1.275|Democratic Republic of the Congo|2020-05-22	Africa|hCoV-19/DRC/11191/2020|EPI ISL 527506|B.1.1.275|Democratic Republic of the Congo|2020-05-23	0.0000711561	Africa
Africa|hCoV-19/DRC/10127/2020|EPI ISL 513625|B.1.1.275|Democratic Republic of the Congo|2020-05-22	Africa|hCoV-19/DRC/11191/2020|EPI ISL 527506|B.1.1.275|Democratic Republic of the Congo|2020-05-23	0.0000702244	Africa
Africa|hCoV-19/DRC/10242/2020|EPI ISL 513626|B.1.84|Democratic Republic of the Congo|2020-05-22	Africa|hCoV-19/DRC/11191/2020|EPI ISL 527506|B.1.1.275|Democratic Republic of the Congo|2020-05-23	0.0003104367	Africa
Africa|hCoV-19/DRC/10251/2020|EPI ISL 513627|B.1.128|Democratic Republic of the Congo|2020-05-22	Africa|hCoV-19/DRC/11191/2020|EPI ISL 527506|B.1.1.275|Democratic Republic of the Congo|2020-05-23	0.0004489255	Africa
Africa|hCoV-19/DRC/10324/2020|EPI ISL 527545|B.1.214|Democratic Republic of the Congo|2020-05-22	Africa|hCoV-19/DRC/11191/2020|EPI ISL 527506|B.1.1.275|Democratic Republic of the Congo|2020-05-23	0.0003786454	Africa
Africa|hCoV-19/DRC/10346/2020|EPI ISL 527546|B.1.214|Democratic Republic of the Congo|2020-05-22	Africa|hCoV-19/DRC/11191/2020|EPI ISL 527506|B.1.1.275|Democratic Republic of the Congo|2020-05-23	0.0003825822	Africa
Africa|hCoV-19/DRC/10364/2020|EPI ISL 527498|B.1|Democratic Republic of the Congo|2020-05-22	Africa|hCoV-19/DRC/11191/2020|EPI ISL 527506|B.1.1.275|Democratic Republic of the Congo|2020-05-23	0.0002757474	Africa
Africa|hCoV-19/DRC/10371/2020|EPI ISL 527489|B.1.178|Democratic Republic of the Congo|2020-05-22	Africa|hCoV-19/DRC/11191/2020|EPI ISL 527506|B.1.1.275|Democratic Republic of the Congo|2020-05-23	0.0004132510	Africa
Africa|hCoV-19/DRC/10373/2020|EPI ISL 527495|B.1.159|Democratic Republic of the Congo|2020-05-22	Africa|hCoV-19/DRC/11191/2020|EPI ISL 527506|B.1.1.275|Democratic Republic of the Congo|2020-05-23	0.0003791752	Africa
Africa|hCoV-19/DRC/10374/2020|EPI ISL 527539|B.1.84|Democratic Republic of the Congo|2020-05-22	Africa|hCoV-19/DRC/11191/2020|EPI ISL 527506|B.1.1.275|Democratic Republic of the Congo|2020-05-23	0.0005607218	Africa
Africa|hCoV-19/DRC/10375/2020|EPI ISL 527499|B.1.84|Democratic Republic of the Congo|2020-05-22	Africa|hCoV-19/DRC/11191/2020|EPI ISL 527506|B.1.1.275|Democratic Republic of the Congo|2020-05-23	0.0004493702	Africa
Africa|hCoV-19/DRC/10399/2020|EPI ISL 527491|B.1.214|Democratic Republic of the Congo|2020-05-22	Africa|hCoV-19/DRC/11191/2020|EPI ISL 527506|B.1.1.275|Democratic Republic of the Congo|2020-05-23	0.0002755074	Africa
Africa|hCoV-19/DRC/10502/2020|EPI ISL 527547|B.1.5|Democratic Republic of the Congo|2020-05-20	Africa|hCoV-19/DRC/11191/2020|EPI ISL 527506|B.1.1.275|Democratic Republic of the Congo|2020-05-23	0.0002063400	Africa
Africa|hCoV-19/DRC/10506/2020|EPI ISL 527524|B.1.5|Democratic Republic of the Congo|2020-05-18	Africa|hCoV-19/DRC/11191/2020|EPI ISL 527506|B.1.1.275|Democratic Republic of the Congo|2020-05-23	0.0002093777	Africa
Africa|hCoV-19/DRC/10507/2020|EPI ISL 527492|B.1.5|Democratic Republic of the Congo|2020-05-18	Africa|hCoV-19/DRC/11191/2020|EPI ISL 527506|B.1.1.275|Democratic Republic of the Congo|2020-05-23	0.0002411932	Africa
Africa|hCoV-19/DRC/10508/2020|EPI ISL 527494|B.1.5|Democratic Republic of the Congo|2020-05-20	Africa|hCoV-19/DRC/11191/2020|EPI ISL 527506|B.1.1.275|Democratic Republic of the Congo|2020-05-23	0.0002408037	Africa
Africa|hCoV-19/DRC/10532/2020|EPI ISL 527532|B.1.5|Democratic Republic of the Congo|2020-05-20	Africa|hCoV-19/DRC/11191/2020|EPI ISL 527506|B.1.1.275|Democratic Republic of the Congo|2020-05-23	0.0002095677	Africa
Africa|hCoV-19/DRC/10533/2020|EPI ISL 527548|B.1.5|Democratic Republic of the Congo|2020-05-20	Africa|hCoV-19/DRC/11191/2020|EPI ISL 527506|B.1.1.275|Democratic Republic of the Congo|2020-05-23	0.0002408009	Africa
Africa|hCoV-19/DRC/10621/2020|EPI ISL 527526|B.1.214|Democratic Republic of the Congo|2020-05-23	Africa|hCoV-19/DRC/11191/2020|EPI ISL 527506|B.1.1.275|Democratic Republic of the Congo|2020-05-23	0.0003485630	Africa
Africa|hCoV-19/DRC/10640/2020|EPI ISL 527541|B.1|Democratic Republic of the Congo|2020-05-22	Africa|hCoV-19/DRC/11191/2020|EPI ISL 527506|B.1.1.275|Democratic Republic of the Congo|2020-05-23	0.0005290986	Africa
Africa|hCoV-19/DRC/10644/2020|EPI ISL 527549|B.1|Democratic Republic of the Congo|2020-05-22	Africa|hCoV-19/DRC/11191/2020|EPI ISL 527506|B.1.1.275|Democratic Republic of the Congo|2020-05-23	0.0005160497	Africa
Africa|hCoV-19/DRC/10728/2020|EPI ISL 513628|B.1.5|Democratic Republic of the Congo|2020-05-23	Africa|hCoV-19/DRC/11191/2020|EPI ISL 527506|B.1.1.275|Democratic Republic of the Congo|2020-05-23	0.0002495382	Africa
Africa|hCoV-19/DRC/10731/2020|EPI ISL 513629|B.1.1.1|Democratic Republic of the Congo|2020-05-23	Africa|hCoV-19/DRC/11191/2020|EPI ISL 527506|B.1.1.275|Democratic Republic of the Congo|2020-05-23	0.0002851722	Africa
Africa|hCoV-19/DRC/10733/2020|EPI ISL 513630|B.1|Democratic Republic of the Congo|2020-05-23	Africa|hCoV-19/DRC/11191/2020|EPI ISL 527506|B.1.1.275|Democratic Republic of the Congo|2020-05-23	0.0003783717	Africa
Africa|hCoV-19/DRC/108/2020|EPI ISL 417948|B.1.128|Democratic Republic of the Congo|2020-03-19	Africa|hCoV-19/DRC/11191/2020|EPI ISL 527506|B.1.1.275|Democratic Republic of the Congo|2020-05-23	0.0003434844	Africa
Africa|hCoV-19/DRC/10885/2020|EPI ISL 513631|B.1.84|Democratic Republic of the Congo|2020-05-23	Africa|hCoV-19/DRC/11191/2020|EPI ISL 527506|B.1.1.275|Democratic Republic of the Congo|2020-05-23	0.0003464900	Africa
Africa|hCoV-19/DRC/10902/2020|EPI ISL 527490|B.1.178|Democratic Republic of the Congo|2020-05-23	Africa|hCoV-19/DRC/11191/2020|EPI ISL 527506|B.1.1.275|Democratic Republic of the Congo|2020-05-23	0.0003441094	Africa
Africa|hCoV-19/DRC/10913/2020|EPI ISL 527507|B.1.84|Democratic Republic of the Congo|2020-05-24	Africa|hCoV-19/DRC/11191/2020|EPI ISL 527506|B.1.1.275|Democratic Republic of the Congo|2020-05-23	0.0004476824	Africa
Africa|hCoV-19/DRC/11005/2020|EPI ISL 527550|B.1.159|Democratic Republic of the Congo|2020-05-24	Africa|hCoV-19/DRC/11191/2020|EPI ISL 527506|B.1.1.275|Democratic Republic of the Congo|2020-05-23	0.0004817646	Africa
Africa|hCoV-19/DRC/11008/2020|EPI ISL 527503|B.1.159|Democratic Republic of the Congo|2020-05-24	Africa|hCoV-19/DRC/11191/2020|EPI ISL 527506|B.1.1.275|Democratic Republic of the Congo|2020-05-23	0.0004166654	Africa
Africa|hCoV-19/DRC/11022/2020|EPI ISL 527551|B.1.214|Democratic Republic of the Congo|2020-05-24	Africa|hCoV-19/DRC/11191/2020|EPI ISL 527506|B.1.1.275|Democratic Republic of the Congo|2020-05-23	0.0004475084	Africa
Africa|hCoV-19/DRC/11024/2020|EPI ISL 527552|B.1.149|Democratic Republic of the Congo|2020-05-24	Africa|hCoV-19/DRC/11191/2020|EPI ISL 527506|B.1.1.275|Democratic Republic of the Congo|2020-05-23	0.0004863682	Africa
Africa|hCoV-19/DRC/11026/2020|EPI ISL 527553|B.1.149|Democratic Republic of the Congo|2020-05-24	Africa|hCoV-19/DRC/11191/2020|EPI ISL 527506|B.1.1.275|Democratic Republic of the Congo|2020-05-23	0.0003440738	Africa
Africa|hCoV-19/DRC/11031/2020|EPI ISL 527554|B.1.214|Democratic Republic of the Congo|2020-05-24	Africa|hCoV-19/DRC/11191/2020|EPI ISL 527506|B.1.1.275|Democratic Republic of the Congo|2020-05-23	0.0003787720	Africa
Africa|hCoV-19/DRC/11041/2020|EPI ISL 527555|B.1|Democratic Republic of the Congo|2020-05-24	Africa|hCoV-19/DRC/11191/2020|EPI ISL 527506|B.1.1.275|Democratic Republic of the Congo|2020-05-23	0.0003442244	Africa
Africa|hCoV-19/DRC/11057/2020|EPI ISL 527528|B.1.5|Democratic Republic of the Congo|2020-05-24	Africa|hCoV-19/DRC/11191/2020|EPI ISL 527506|B.1.1.275|Democratic Republic of the Congo|2020-05-23	0.0002790850	Africa
Africa|hCoV-19/DRC/11078/2020|EPI ISL 527514|B.1|Democratic Republic of the Congo|2020-05-24	Africa|hCoV-19/DRC/11191/2020|EPI ISL 527506|B.1.1.275|Democratic Republic of the Congo|2020-05-23	0.0003802943	Africa
Africa|hCoV-19/DRC/11079/2020|EPI ISL 527500|B.1.214|Democratic Republic of the Congo|2020-05-24	Africa|hCoV-19/DRC/11191/2020|EPI ISL 527506|B.1.1.275|Democratic Republic of the Congo|2020-05-23	0.0003114751	Africa
Africa|hCoV-19/DRC/11093/2020|EPI ISL 527527|B.1.5|Democratic Republic of the Congo|2020-05-24	Africa|hCoV-19/DRC/11191/2020|EPI ISL 527506|B.1.1.275|Democratic Republic of the Congo|2020-05-23	0.0003498701	Africa
Africa|hCoV-19/DRC/11096/2020|EPI ISL 527522|B.1|Democratic Republic of the Congo|2020-05-24	Africa|hCoV-19/DRC/11191/2020|EPI ISL 527506|B.1.1.275|Democratic Republic of the Congo|2020-05-23	0.0003129466	Africa
Africa|hCoV-19/DRC/11114/2020|EPI ISL 527534|B.1.214|Democratic Republic of the Congo|2020-05-25	Africa|hCoV-19/DRC/11191/2020|EPI ISL 527506|B.1.1.275|Democratic Republic of the Congo|2020-05-23	0.0004195257	Africa
Africa|hCoV-19/DRC/11123/2020|EPI ISL 527496|B.1.84|Democratic Republic of the Congo|2020-05-24	Africa|hCoV-19/DRC/11191/2020|EPI ISL 527506|B.1.1.275|Democratic Republic of the Congo|2020-05-23	0.0003448492	Africa
Africa|hCoV-19/DRC/11134/2020|EPI ISL 527518|B.1.5|Democratic Republic of the Congo|2020-05-24	Africa|hCoV-19/DRC/11191/2020|EPI ISL 527506|B.1.1.275|Democratic Republic of the Congo|2020-05-23	0.0002425891	Africa
Africa|hCoV-19/DRC/11143/2020|EPI ISL 527556|B.1|Democratic Republic of the Congo|2020-05-24	Africa|hCoV-19/DRC/11191/2020|EPI ISL 527506|B.1.1.275|Democratic Republic of the Congo|2020-05-23	0.0004818240	Africa
Africa|hCoV-19/DRC/11145/2020|EPI ISL 527501|B.1.214|Democratic Republic of the Congo|2020-05-24	Africa|hCoV-19/DRC/11191/2020|EPI ISL 527506|B.1.1.275|Democratic Republic of the Congo|2020-05-23	0.0004488988	Africa
Africa|hCoV-19/DRC/11148/2020|EPI ISL 527525|B.1.178|Democratic Republic of the Congo|2020-05-24	Africa|hCoV-19/DRC/11191/2020|EPI ISL 527506|B.1.1.275|Democratic Republic of the Congo|2020-05-23	0.0004566668	Africa
Africa|hCoV-19/DRC/11157/2020|EPI ISL 527530|B.1|Democratic Republic of the Congo|2020-05-25	Africa|hCoV-19/DRC/11191/2020|EPI ISL 527506|B.1.1.275|Democratic Republic of the Congo|2020-05-23	0.0004184274	Africa
Africa|hCoV-19/DRC/11187/2020|EPI ISL 527523|B.1.1.275|Democratic Republic of the Congo|2020-05-23	Africa|hCoV-19/DRC/11191/2020|EPI ISL 527506|B.1.1.275|Democratic Republic of the Congo|2020-05-23	0.0001043885	Africa
Africa|hCoV-19/Algeria/G0638 2264/2020|EPI ISL 418241|B.1|Algeria|2020-03-02	Africa|hCoV-19/DRC/11252/2020|EPI ISL 527557|B.1.1.275|Democratic Republic of the Congo|2020-05-21	0.0005793887	Africa
Africa|hCoV-19/Algeria/G0640 2265/2020|EPI ISL 418242|B.1|Algeria|2020-03-08	Africa|hCoV-19/DRC/11252/2020|EPI ISL 527557|B.1.1.275|Democratic Republic of the Congo|2020-05-21	0.0004771144	Africa
Africa|hCoV-19/Algeria/G0860 2262/2020|EPI ISL 420037|B.1|Algeria|2020-03-02	Africa|hCoV-19/DRC/11252/2020|EPI ISL 527557|B.1.1.275|Democratic Republic of the Congo|2020-05-21	0.0004771143	Africa
Africa|hCoV-19/Benin/1022/2020|EPI ISL 476826|B.1|Benin|2020-03-25	Africa|hCoV-19/DRC/11252/2020|EPI ISL 527557|B.1.1.275|Democratic Republic of the Congo|2020-05-21	0.0004430665	Africa
Africa|hCoV-19/Benin/1092/2020|EPI ISL 476827|B.1|Benin|2020-03-27	Africa|hCoV-19/DRC/11252/2020|EPI ISL 527557|B.1.1.275|Democratic Republic of the Congo|2020-05-21	0.0005114238	Africa
Africa|hCoV-19/Benin/1408/2020|EPI ISL 476825|B.1.356|Benin|2020-04-04	Africa|hCoV-19/DRC/11252/2020|EPI ISL 527557|B.1.1.275|Democratic Republic of the Congo|2020-05-21	0.0004771468	Africa
Africa|hCoV-19/Benin/1409/2020|EPI ISL 476828|B.1|Benin|2020-04-06	Africa|hCoV-19/DRC/11252/2020|EPI ISL 527557|B.1.1.275|Democratic Republic of the Congo|2020-05-21	0.0005123094	Africa
Africa|hCoV-19/Benin/1950/2020|EPI ISL 476830|A|Benin|2020-04-15	Africa|hCoV-19/DRC/11252/2020|EPI ISL 527557|B.1.1.275|Democratic Republic of the Congo|2020-05-21	0.0006818710	Africa
Africa|hCoV-19/Benin/197/2020|EPI ISL 476822|B.1.178|Benin|2020-03-15	Africa|hCoV-19/DRC/11252/2020|EPI ISL 527557|B.1.1.275|Democratic Republic of the Congo|2020-05-21	0.0004431163	Africa
Africa|hCoV-19/Benin/2012/2020|EPI ISL 476831|A|Benin|2020-04-15	Africa|hCoV-19/DRC/11252/2020|EPI ISL 527557|B.1.1.275|Democratic Republic of the Congo|2020-05-21	0.0006817547	Africa
Africa|hCoV-19/Benin/260/2020|EPI ISL 476823|B.1.292|Benin|2020-03-17	Africa|hCoV-19/DRC/11252/2020|EPI ISL 527557|B.1.1.275|Democratic Republic of the Congo|2020-05-21	0.0005453440	Africa
Africa|hCoV-19/Benin/314/2020|EPI ISL 476834|B.1.5|Benin|2020-03-17	Africa|hCoV-19/DRC/11252/2020|EPI ISL 527557|B.1.1.275|Democratic Republic of the Congo|2020-05-21	0.0005456437	Africa
Africa|hCoV-19/Benin/461/2020|EPI ISL 476833|A|Benin|2020-03-17	Africa|hCoV-19/DRC/11252/2020|EPI ISL 527557|B.1.1.275|Democratic Republic of the Congo|2020-05-21	0.0006476253	Africa
Africa|hCoV-19/Benin/501/2020|EPI ISL 476824|B.1.356|Benin|2020-03-17	Africa|hCoV-19/DRC/11252/2020|EPI ISL 527557|B.1.1.275|Democratic Republic of the Congo|2020-05-21	0.0004771143	Africa
Africa|hCoV-19/Benin/843/2020|EPI ISL 476829|A|Benin|2020-03-19	Africa|hCoV-19/DRC/11252/2020|EPI ISL 527557|B.1.1.275|Democratic Republic of the Congo|2020-05-21	0.0005795092	Africa
Africa|hCoV-19/Botswana/BOT0455/2020|EPI ISL 560386|B.1|Botswana|2020-03-28	Africa|hCoV-19/DRC/11252/2020|EPI ISL 527557|B.1.1.275|Democratic Republic of the Congo|2020-05-21	0.0004089384	Africa
Africa|hCoV-19/Botswana/BOT2254/2020|EPI ISL 560390|B.1.1|Botswana|2020-04-08	Africa|hCoV-19/DRC/11252/2020|EPI ISL 527557|B.1.1.275|Democratic Republic of the Congo|2020-05-21	0.0002750868	Africa
Africa|hCoV-19/Botswana/BOT2283/2020|EPI ISL 560385|B.1|Botswana|2020-04-07	Africa|hCoV-19/DRC/11252/2020|EPI ISL 527557|B.1.1.275|Democratic Republic of the Congo|2020-05-21	0.0005260952	Africa
Africa|hCoV-19/Botswana/BOT2624/2020|EPI ISL 560387|B.1.1|Botswana|2020-04-05	Africa|hCoV-19/DRC/11252/2020|EPI ISL 527557|B.1.1.275|Democratic Republic of the Congo|2020-05-21	0.0002805162	Africa
Africa|hCoV-19/Botswana/BOT4161/2020|EPI ISL 560388|B.1.1.220|Botswana|2020-04-16	Africa|hCoV-19/DRC/11252/2020|EPI ISL 527557|B.1.1.275|Democratic Republic of the Congo|2020-05-21	0.0003474321	Africa
Africa|hCoV-19/DRC/04186/2020|EPI ISL 471411|A|Democratic Republic of the Congo|2020-04-25	Africa|hCoV-19/DRC/11252/2020|EPI ISL 527557|B.1.1.275|Democratic Republic of the Congo|2020-05-21	0.0006476245	Africa
Africa|hCoV-19/DRC/04188/2020|EPI ISL 471413|A|Democratic Republic of the Congo|2020-04-25	Africa|hCoV-19/DRC/11252/2020|EPI ISL 527557|B.1.1.275|Democratic Republic of the Congo|2020-05-21	0.0007385353	Africa
Africa|hCoV-19/DRC/10041/2020|EPI ISL 527543|B.1.1.275|Democratic Republic of the Congo|2020-05-22	Africa|hCoV-19/DRC/11252/2020|EPI ISL 527557|B.1.1.275|Democratic Republic of the Congo|2020-05-21	0.0002045925	Africa
Africa|hCoV-19/DRC/10057/2020|EPI ISL 527538|B.1.1.275|Democratic Republic of the Congo|2020-05-22	Africa|hCoV-19/DRC/11252/2020|EPI ISL 527557|B.1.1.275|Democratic Republic of the Congo|2020-05-21	0.0003169610	Africa
Africa|hCoV-19/DRC/10061/2020|EPI ISL 527521|B.1.1.275|Democratic Republic of the Congo|2020-05-22	Africa|hCoV-19/DRC/11252/2020|EPI ISL 527557|B.1.1.275|Democratic Republic of the Congo|2020-05-21	0.0001736739	Africa
Africa|hCoV-19/DRC/10070/2020|EPI ISL 527544|B.1.178|Democratic Republic of the Congo|2020-05-22	Africa|hCoV-19/DRC/11252/2020|EPI ISL 527557|B.1.1.275|Democratic Republic of the Congo|2020-05-21	0.0005794277	Africa
Africa|hCoV-19/DRC/10120/2020|EPI ISL 513624|B.1.1.275|Democratic Republic of the Congo|2020-05-22	Africa|hCoV-19/DRC/11252/2020|EPI ISL 527557|B.1.1.275|Democratic Republic of the Congo|2020-05-21	0.0002466947	Africa
Africa|hCoV-19/DRC/10127/2020|EPI ISL 513625|B.1.1.275|Democratic Republic of the Congo|2020-05-22	Africa|hCoV-19/DRC/11252/2020|EPI ISL 527557|B.1.1.275|Democratic Republic of the Congo|2020-05-21	0.0002434945	Africa
Africa|hCoV-19/DRC/10242/2020|EPI ISL 513626|B.1.84|Democratic Republic of the Congo|2020-05-22	Africa|hCoV-19/DRC/11252/2020|EPI ISL 527557|B.1.1.275|Democratic Republic of the Congo|2020-05-21	0.0004784793	Africa
Africa|hCoV-19/DRC/10251/2020|EPI ISL 513627|B.1.128|Democratic Republic of the Congo|2020-05-22	Africa|hCoV-19/DRC/11252/2020|EPI ISL 527557|B.1.1.275|Democratic Republic of the Congo|2020-05-21	0.0006158905	Africa
Africa|hCoV-19/DRC/10324/2020|EPI ISL 527545|B.1.214|Democratic Republic of the Congo|2020-05-22	Africa|hCoV-19/DRC/11252/2020|EPI ISL 527557|B.1.1.275|Democratic Republic of the Congo|2020-05-21	0.0005457236	Africa
Africa|hCoV-19/DRC/10346/2020|EPI ISL 527546|B.1.214|Democratic Republic of the Congo|2020-05-22	Africa|hCoV-19/DRC/11252/2020|EPI ISL 527557|B.1.1.275|Democratic Republic of the Congo|2020-05-21	0.0005513641	Africa
Africa|hCoV-19/DRC/10364/2020|EPI ISL 527498|B.1|Democratic Republic of the Congo|2020-05-22	Africa|hCoV-19/DRC/11252/2020|EPI ISL 527557|B.1.1.275|Democratic Republic of the Congo|2020-05-21	0.0004460299	Africa
Africa|hCoV-19/DRC/10371/2020|EPI ISL 527489|B.1.178|Democratic Republic of the Congo|2020-05-22	Africa|hCoV-19/DRC/11252/2020|EPI ISL 527557|B.1.1.275|Democratic Republic of the Congo|2020-05-21	0.0005800862	Africa
Africa|hCoV-19/DRC/10373/2020|EPI ISL 527495|B.1.159|Democratic Republic of the Congo|2020-05-22	Africa|hCoV-19/DRC/11252/2020|EPI ISL 527557|B.1.1.275|Democratic Republic of the Congo|2020-05-21	0.0005466856	Africa
Africa|hCoV-19/DRC/10374/2020|EPI ISL 527539|B.1.84|Democratic Republic of the Congo|2020-05-22	Africa|hCoV-19/DRC/11252/2020|EPI ISL 527557|B.1.1.275|Democratic Republic of the Congo|2020-05-21	0.0007370836	Africa
Africa|hCoV-19/DRC/10375/2020|EPI ISL 527499|B.1.84|Democratic Republic of the Congo|2020-05-22	Africa|hCoV-19/DRC/11252/2020|EPI ISL 527557|B.1.1.275|Democratic Republic of the Congo|2020-05-21	0.0006173403	Africa
Africa|hCoV-19/DRC/10399/2020|EPI ISL 527491|B.1.214|Democratic Republic of the Congo|2020-05-22	Africa|hCoV-19/DRC/11252/2020|EPI ISL 527557|B.1.1.275|Democratic Republic of the Congo|2020-05-21	0.0004436211	Africa
Africa|hCoV-19/DRC/10502/2020|EPI ISL 527547|B.1.5|Democratic Republic of the Congo|2020-05-20	Africa|hCoV-19/DRC/11252/2020|EPI ISL 527557|B.1.1.275|Democratic Republic of the Congo|2020-05-21	0.0003748361	Africa
Africa|hCoV-19/DRC/10506/2020|EPI ISL 527524|B.1.5|Democratic Republic of the Congo|2020-05-18	Africa|hCoV-19/DRC/11252/2020|EPI ISL 527557|B.1.1.275|Democratic Republic of the Congo|2020-05-21	0.0003839261	Africa
Africa|hCoV-19/DRC/10507/2020|EPI ISL 527492|B.1.5|Democratic Republic of the Congo|2020-05-18	Africa|hCoV-19/DRC/11252/2020|EPI ISL 527557|B.1.1.275|Democratic Republic of the Congo|2020-05-21	0.0004097055	Africa
Africa|hCoV-19/DRC/10508/2020|EPI ISL 527494|B.1.5|Democratic Republic of the Congo|2020-05-20	Africa|hCoV-19/DRC/11252/2020|EPI ISL 527557|B.1.1.275|Democratic Republic of the Congo|2020-05-21	0.0004095944	Africa
Africa|hCoV-19/DRC/10532/2020|EPI ISL 527532|B.1.5|Democratic Republic of the Congo|2020-05-20	Africa|hCoV-19/DRC/11252/2020|EPI ISL 527557|B.1.1.275|Democratic Republic of the Congo|2020-05-21	0.0003842746	Africa
Africa|hCoV-19/DRC/10533/2020|EPI ISL 527548|B.1.5|Democratic Republic of the Congo|2020-05-20	Africa|hCoV-19/DRC/11252/2020|EPI ISL 527557|B.1.1.275|Democratic Republic of the Congo|2020-05-21	0.0004090451	Africa
Africa|hCoV-19/DRC/10621/2020|EPI ISL 527526|B.1.214|Democratic Republic of the Congo|2020-05-23	Africa|hCoV-19/DRC/11252/2020|EPI ISL 527557|B.1.1.275|Democratic Republic of the Congo|2020-05-21	0.0005229355	Africa
Africa|hCoV-19/DRC/10640/2020|EPI ISL 527541|B.1|Democratic Republic of the Congo|2020-05-22	Africa|hCoV-19/DRC/11252/2020|EPI ISL 527557|B.1.1.275|Democratic Republic of the Congo|2020-05-21	0.0007055891	Africa
Africa|hCoV-19/DRC/10644/2020|EPI ISL 527549|B.1|Democratic Republic of the Congo|2020-05-22	Africa|hCoV-19/DRC/11252/2020|EPI ISL 527557|B.1.1.275|Democratic Republic of the Congo|2020-05-21	0.0006818045	Africa
Africa|hCoV-19/DRC/10728/2020|EPI ISL 513628|B.1.5|Democratic Republic of the Congo|2020-05-23	Africa|hCoV-19/DRC/11252/2020|EPI ISL 527557|B.1.1.275|Democratic Republic of the Congo|2020-05-21	0.0004240467	Africa
Africa|hCoV-19/DRC/10731/2020|EPI ISL 513629|B.1.1.1|Democratic Republic of the Congo|2020-05-23	Africa|hCoV-19/DRC/11252/2020|EPI ISL 527557|B.1.1.275|Democratic Republic of the Congo|2020-05-21	0.0004627451	Africa
Africa|hCoV-19/DRC/10733/2020|EPI ISL 513630|B.1|Democratic Republic of the Congo|2020-05-23	Africa|hCoV-19/DRC/11252/2020|EPI ISL 527557|B.1.1.275|Democratic Republic of the Congo|2020-05-21	0.0005453325	Africa
Africa|hCoV-19/DRC/108/2020|EPI ISL 417948|B.1.128|Democratic Republic of the Congo|2020-03-19	Africa|hCoV-19/DRC/11252/2020|EPI ISL 527557|B.1.1.275|Democratic Republic of the Congo|2020-05-21	0.0005112065	Africa
Africa|hCoV-19/DRC/10885/2020|EPI ISL 513631|B.1.84|Democratic Republic of the Congo|2020-05-23	Africa|hCoV-19/DRC/11252/2020|EPI ISL 527557|B.1.1.275|Democratic Republic of the Congo|2020-05-21	0.0005492958	Africa
Africa|hCoV-19/DRC/10902/2020|EPI ISL 527490|B.1.178|Democratic Republic of the Congo|2020-05-23	Africa|hCoV-19/DRC/11252/2020|EPI ISL 527557|B.1.1.275|Democratic Republic of the Congo|2020-05-21	0.0005114485	Africa
Africa|hCoV-19/DRC/10913/2020|EPI ISL 527507|B.1.84|Democratic Republic of the Congo|2020-05-24	Africa|hCoV-19/DRC/11252/2020|EPI ISL 527557|B.1.1.275|Democratic Republic of the Congo|2020-05-21	0.0006198679	Africa
Africa|hCoV-19/DRC/11005/2020|EPI ISL 527550|B.1.159|Democratic Republic of the Congo|2020-05-24	Africa|hCoV-19/DRC/11252/2020|EPI ISL 527557|B.1.1.275|Democratic Republic of the Congo|2020-05-21	0.0006478719	Africa
Africa|hCoV-19/DRC/11008/2020|EPI ISL 527503|B.1.159|Democratic Republic of the Congo|2020-05-24	Africa|hCoV-19/DRC/11252/2020|EPI ISL 527557|B.1.1.275|Democratic Republic of the Congo|2020-05-21	0.0005848349	Africa
Africa|hCoV-19/DRC/11022/2020|EPI ISL 527551|B.1.214|Democratic Republic of the Congo|2020-05-24	Africa|hCoV-19/DRC/11252/2020|EPI ISL 527557|B.1.1.275|Democratic Republic of the Congo|2020-05-21	0.0006139849	Africa
Africa|hCoV-19/DRC/11024/2020|EPI ISL 527552|B.1.149|Democratic Republic of the Congo|2020-05-24	Africa|hCoV-19/DRC/11252/2020|EPI ISL 527557|B.1.1.275|Democratic Republic of the Congo|2020-05-21	0.0006540060	Africa
Africa|hCoV-19/DRC/11026/2020|EPI ISL 527553|B.1.149|Democratic Republic of the Congo|2020-05-24	Africa|hCoV-19/DRC/11252/2020|EPI ISL 527557|B.1.1.275|Democratic Republic of the Congo|2020-05-21	0.0005114135	Africa
Africa|hCoV-19/DRC/11031/2020|EPI ISL 527554|B.1.214|Democratic Republic of the Congo|2020-05-24	Africa|hCoV-19/DRC/11252/2020|EPI ISL 527557|B.1.1.275|Democratic Republic of the Congo|2020-05-21	0.0005459229	Africa
Africa|hCoV-19/DRC/11041/2020|EPI ISL 527555|B.1|Democratic Republic of the Congo|2020-05-24	Africa|hCoV-19/DRC/11252/2020|EPI ISL 527557|B.1.1.275|Democratic Republic of the Congo|2020-05-21	0.0005116352	Africa
Africa|hCoV-19/DRC/11057/2020|EPI ISL 527528|B.1.5|Democratic Republic of the Congo|2020-05-24	Africa|hCoV-19/DRC/11252/2020|EPI ISL 527557|B.1.1.275|Democratic Republic of the Congo|2020-05-21	0.0004535921	Africa
Africa|hCoV-19/DRC/11078/2020|EPI ISL 527514|B.1|Democratic Republic of the Congo|2020-05-24	Africa|hCoV-19/DRC/11252/2020|EPI ISL 527557|B.1.1.275|Democratic Republic of the Congo|2020-05-21	0.0005526204	Africa
Africa|hCoV-19/DRC/11079/2020|EPI ISL 527500|B.1.214|Democratic Republic of the Congo|2020-05-24	Africa|hCoV-19/DRC/11252/2020|EPI ISL 527557|B.1.1.275|Democratic Republic of the Congo|2020-05-21	0.0004800814	Africa
Africa|hCoV-19/DRC/11093/2020|EPI ISL 527527|B.1.5|Democratic Republic of the Congo|2020-05-24	Africa|hCoV-19/DRC/11252/2020|EPI ISL 527557|B.1.1.275|Democratic Republic of the Congo|2020-05-21	0.0005248786	Africa
Africa|hCoV-19/DRC/11096/2020|EPI ISL 527522|B.1|Democratic Republic of the Congo|2020-05-24	Africa|hCoV-19/DRC/11252/2020|EPI ISL 527557|B.1.1.275|Democratic Republic of the Congo|2020-05-21	0.0004867043	Africa
Africa|hCoV-19/DRC/11114/2020|EPI ISL 527534|B.1.214|Democratic Republic of the Congo|2020-05-25	Africa|hCoV-19/DRC/11252/2020|EPI ISL 527557|B.1.1.275|Democratic Republic of the Congo|2020-05-21	0.0005944110	Africa
Africa|hCoV-19/DRC/11123/2020|EPI ISL 527496|B.1.84|Democratic Republic of the Congo|2020-05-24	Africa|hCoV-19/DRC/11252/2020|EPI ISL 527557|B.1.1.275|Democratic Republic of the Congo|2020-05-21	0.0005125376	Africa
Africa|hCoV-19/DRC/11134/2020|EPI ISL 527518|B.1.5|Democratic Republic of the Congo|2020-05-24	Africa|hCoV-19/DRC/11252/2020|EPI ISL 527557|B.1.1.275|Democratic Republic of the Congo|2020-05-21	0.0004159390	Africa
Africa|hCoV-19/DRC/11143/2020|EPI ISL 527556|B.1|Democratic Republic of the Congo|2020-05-24	Africa|hCoV-19/DRC/11252/2020|EPI ISL 527557|B.1.1.275|Democratic Republic of the Congo|2020-05-21	0.0006479510	Africa
Africa|hCoV-19/DRC/11145/2020|EPI ISL 527501|B.1.214|Democratic Republic of the Congo|2020-05-24	Africa|hCoV-19/DRC/11252/2020|EPI ISL 527557|B.1.1.275|Democratic Republic of the Congo|2020-05-21	0.0006177347	Africa
Africa|hCoV-19/DRC/11148/2020|EPI ISL 527525|B.1.178|Democratic Republic of the Congo|2020-05-24	Africa|hCoV-19/DRC/11252/2020|EPI ISL 527557|B.1.1.275|Democratic Republic of the Congo|2020-05-21	0.0006332865	Africa
Africa|hCoV-19/DRC/11157/2020|EPI ISL 527530|B.1|Democratic Republic of the Congo|2020-05-25	Africa|hCoV-19/DRC/11252/2020|EPI ISL 527557|B.1.1.275|Democratic Republic of the Congo|2020-05-21	0.0005936827	Africa
Africa|hCoV-19/DRC/11187/2020|EPI ISL 527523|B.1.1.275|Democratic Republic of the Congo|2020-05-23	Africa|hCoV-19/DRC/11252/2020|EPI ISL 527557|B.1.1.275|Democratic Republic of the Congo|2020-05-21	0.0000695861	Africa
Africa|hCoV-19/DRC/11191/2020|EPI ISL 527506|B.1.1.275|Democratic Republic of the Congo|2020-05-23	Africa|hCoV-19/DRC/11252/2020|EPI ISL 527557|B.1.1.275|Democratic Republic of the Congo|2020-05-21	0.0001719305	Africa
Africa|hCoV-19/Algeria/G0638 2264/2020|EPI ISL 418241|B.1|Algeria|2020-03-02	Africa|hCoV-19/DRC/11260/2020|EPI ISL 527558|B.1.1.275|Democratic Republic of the Congo|2020-05-23	0.0004432070	Africa
Africa|hCoV-19/Algeria/G0640 2265/2020|EPI ISL 418242|B.1|Algeria|2020-03-08	Africa|hCoV-19/DRC/11260/2020|EPI ISL 527558|B.1.1.275|Democratic Republic of the Congo|2020-05-23	0.0003409075	Africa
Africa|hCoV-19/Algeria/G0860 2262/2020|EPI ISL 420037|B.1|Algeria|2020-03-02	Africa|hCoV-19/DRC/11260/2020|EPI ISL 527558|B.1.1.275|Democratic Republic of the Congo|2020-05-23	0.0003409075	Africa
Africa|hCoV-19/Benin/1022/2020|EPI ISL 476826|B.1|Benin|2020-03-25	Africa|hCoV-19/DRC/11260/2020|EPI ISL 527558|B.1.1.275|Democratic Republic of the Congo|2020-05-23	0.0003068388	Africa
Africa|hCoV-19/Benin/1092/2020|EPI ISL 476827|B.1|Benin|2020-03-27	Africa|hCoV-19/DRC/11260/2020|EPI ISL 527558|B.1.1.275|Democratic Republic of the Congo|2020-05-23	0.0003751670	Africa
Africa|hCoV-19/Benin/1408/2020|EPI ISL 476825|B.1.356|Benin|2020-04-04	Africa|hCoV-19/DRC/11260/2020|EPI ISL 527558|B.1.1.275|Democratic Republic of the Congo|2020-05-23	0.0003409308	Africa
Africa|hCoV-19/Benin/1409/2020|EPI ISL 476828|B.1|Benin|2020-04-06	Africa|hCoV-19/DRC/11260/2020|EPI ISL 527558|B.1.1.275|Democratic Republic of the Congo|2020-05-23	0.0003757526	Africa
Africa|hCoV-19/Benin/1950/2020|EPI ISL 476830|A|Benin|2020-04-15	Africa|hCoV-19/DRC/11260/2020|EPI ISL 527558|B.1.1.275|Democratic Republic of the Congo|2020-05-23	0.0005456755	Africa
Africa|hCoV-19/Benin/197/2020|EPI ISL 476822|B.1.178|Benin|2020-03-15	Africa|hCoV-19/DRC/11260/2020|EPI ISL 527558|B.1.1.275|Democratic Republic of the Congo|2020-05-23	0.0003068732	Africa
Africa|hCoV-19/Benin/2012/2020|EPI ISL 476831|A|Benin|2020-04-15	Africa|hCoV-19/DRC/11260/2020|EPI ISL 527558|B.1.1.275|Democratic Republic of the Congo|2020-05-23	0.0005455824	Africa
Africa|hCoV-19/Benin/260/2020|EPI ISL 476823|B.1.292|Benin|2020-03-17	Africa|hCoV-19/DRC/11260/2020|EPI ISL 527558|B.1.1.275|Democratic Republic of the Congo|2020-05-23	0.0004091420	Africa
Africa|hCoV-19/Benin/314/2020|EPI ISL 476834|B.1.5|Benin|2020-03-17	Africa|hCoV-19/DRC/11260/2020|EPI ISL 527558|B.1.1.275|Democratic Republic of the Congo|2020-05-23	0.0004092970	Africa
Africa|hCoV-19/Benin/461/2020|EPI ISL 476833|A|Benin|2020-03-17	Africa|hCoV-19/DRC/11260/2020|EPI ISL 527558|B.1.1.275|Democratic Republic of the Congo|2020-05-23	0.0005114505	Africa
Africa|hCoV-19/Benin/501/2020|EPI ISL 476824|B.1.356|Benin|2020-03-17	Africa|hCoV-19/DRC/11260/2020|EPI ISL 527558|B.1.1.275|Democratic Republic of the Congo|2020-05-23	0.0003409075	Africa
Africa|hCoV-19/Benin/843/2020|EPI ISL 476829|A|Benin|2020-03-19	Africa|hCoV-19/DRC/11260/2020|EPI ISL 527558|B.1.1.275|Democratic Republic of the Congo|2020-05-23	0.0004432993	Africa
Africa|hCoV-19/Botswana/BOT0455/2020|EPI ISL 560386|B.1|Botswana|2020-03-28	Africa|hCoV-19/DRC/11260/2020|EPI ISL 527558|B.1.1.275|Democratic Republic of the Congo|2020-05-23	0.0002727148	Africa
Africa|hCoV-19/Botswana/BOT2254/2020|EPI ISL 560390|B.1.1|Botswana|2020-04-08	Africa|hCoV-19/DRC/11260/2020|EPI ISL 527558|B.1.1.275|Democratic Republic of the Congo|2020-05-23	0.0001375746	Africa
Africa|hCoV-19/Botswana/BOT2283/2020|EPI ISL 560385|B.1|Botswana|2020-04-07	Africa|hCoV-19/DRC/11260/2020|EPI ISL 527558|B.1.1.275|Democratic Republic of the Congo|2020-05-23	0.0003858115	Africa
Africa|hCoV-19/Botswana/BOT2624/2020|EPI ISL 560387|B.1.1|Botswana|2020-04-05	Africa|hCoV-19/DRC/11260/2020|EPI ISL 527558|B.1.1.275|Democratic Republic of the Congo|2020-05-23	0.0001402611	Africa
Africa|hCoV-19/Botswana/BOT4161/2020|EPI ISL 560388|B.1.1.220|Botswana|2020-04-16	Africa|hCoV-19/DRC/11260/2020|EPI ISL 527558|B.1.1.275|Democratic Republic of the Congo|2020-05-23	0.0002084637	Africa
Africa|hCoV-19/DRC/04186/2020|EPI ISL 471411|A|Democratic Republic of the Congo|2020-04-25	Africa|hCoV-19/DRC/11260/2020|EPI ISL 527558|B.1.1.275|Democratic Republic of the Congo|2020-05-23	0.0005114503	Africa
Africa|hCoV-19/DRC/04188/2020|EPI ISL 471413|A|Democratic Republic of the Congo|2020-04-25	Africa|hCoV-19/DRC/11260/2020|EPI ISL 527558|B.1.1.275|Democratic Republic of the Congo|2020-05-23	0.0005979383	Africa
Africa|hCoV-19/DRC/10041/2020|EPI ISL 527543|B.1.1.275|Democratic Republic of the Congo|2020-05-22	Africa|hCoV-19/DRC/11260/2020|EPI ISL 527558|B.1.1.275|Democratic Republic of the Congo|2020-05-23	0.0000682059	Africa
Africa|hCoV-19/DRC/10057/2020|EPI ISL 527538|B.1.1.275|Democratic Republic of the Congo|2020-05-22	Africa|hCoV-19/DRC/11260/2020|EPI ISL 527558|B.1.1.275|Democratic Republic of the Congo|2020-05-23	0.0001760747	Africa
Africa|hCoV-19/DRC/10061/2020|EPI ISL 527521|B.1.1.275|Democratic Republic of the Congo|2020-05-22	Africa|hCoV-19/DRC/11260/2020|EPI ISL 527558|B.1.1.275|Democratic Republic of the Congo|2020-05-23	0.0000347319	Africa
Africa|hCoV-19/DRC/10070/2020|EPI ISL 527544|B.1.178|Democratic Republic of the Congo|2020-05-22	Africa|hCoV-19/DRC/11260/2020|EPI ISL 527558|B.1.1.275|Democratic Republic of the Congo|2020-05-23	0.0004432371	Africa
Africa|hCoV-19/DRC/10120/2020|EPI ISL 513624|B.1.1.275|Democratic Republic of the Congo|2020-05-22	Africa|hCoV-19/DRC/11260/2020|EPI ISL 527558|B.1.1.275|Democratic Republic of the Congo|2020-05-23	0.0001057434	Africa
Africa|hCoV-19/DRC/10127/2020|EPI ISL 513625|B.1.1.275|Democratic Republic of the Congo|2020-05-22	Africa|hCoV-19/DRC/11260/2020|EPI ISL 527558|B.1.1.275|Democratic Republic of the Congo|2020-05-23	0.0001043715	Africa
Africa|hCoV-19/DRC/10242/2020|EPI ISL 513626|B.1.84|Democratic Republic of the Congo|2020-05-22	Africa|hCoV-19/DRC/11260/2020|EPI ISL 527558|B.1.1.275|Democratic Republic of the Congo|2020-05-23	0.0003418245	Africa
Africa|hCoV-19/DRC/10251/2020|EPI ISL 513627|B.1.128|Democratic Republic of the Congo|2020-05-22	Africa|hCoV-19/DRC/11260/2020|EPI ISL 527558|B.1.1.275|Democratic Republic of the Congo|2020-05-23	0.0004791013	Africa
Africa|hCoV-19/DRC/10324/2020|EPI ISL 527545|B.1.214|Democratic Republic of the Congo|2020-05-22	Africa|hCoV-19/DRC/11260/2020|EPI ISL 527558|B.1.1.275|Democratic Republic of the Congo|2020-05-23	0.0004093570	Africa
Africa|hCoV-19/DRC/10346/2020|EPI ISL 527546|B.1.214|Democratic Republic of the Congo|2020-05-22	Africa|hCoV-19/DRC/11260/2020|EPI ISL 527558|B.1.1.275|Democratic Republic of the Congo|2020-05-23	0.0004135742	Africa
Africa|hCoV-19/DRC/10364/2020|EPI ISL 527498|B.1|Democratic Republic of the Congo|2020-05-22	Africa|hCoV-19/DRC/11260/2020|EPI ISL 527558|B.1.1.275|Democratic Republic of the Congo|2020-05-23	0.0003087645	Africa
Africa|hCoV-19/DRC/10371/2020|EPI ISL 527489|B.1.178|Democratic Republic of the Congo|2020-05-22	Africa|hCoV-19/DRC/11260/2020|EPI ISL 527558|B.1.1.275|Democratic Republic of the Congo|2020-05-23	0.0004436652	Africa
Africa|hCoV-19/DRC/10373/2020|EPI ISL 527495|B.1.159|Democratic Republic of the Congo|2020-05-22	Africa|hCoV-19/DRC/11260/2020|EPI ISL 527558|B.1.1.275|Democratic Republic of the Congo|2020-05-23	0.0004100085	Africa
Africa|hCoV-19/DRC/10374/2020|EPI ISL 527539|B.1.84|Democratic Republic of the Congo|2020-05-22	Africa|hCoV-19/DRC/11260/2020|EPI ISL 527558|B.1.1.275|Democratic Republic of the Congo|2020-05-23	0.0005967420	Africa
Africa|hCoV-19/DRC/10375/2020|EPI ISL 527499|B.1.84|Democratic Republic of the Congo|2020-05-22	Africa|hCoV-19/DRC/11260/2020|EPI ISL 527558|B.1.1.275|Democratic Republic of the Congo|2020-05-23	0.0004802958	Africa
Africa|hCoV-19/DRC/10399/2020|EPI ISL 527491|B.1.214|Democratic Republic of the Congo|2020-05-22	Africa|hCoV-19/DRC/11260/2020|EPI ISL 527558|B.1.1.275|Democratic Republic of the Congo|2020-05-23	0.0003071916	Africa
Africa|hCoV-19/DRC/10502/2020|EPI ISL 527547|B.1.5|Democratic Republic of the Congo|2020-05-20	Africa|hCoV-19/DRC/11260/2020|EPI ISL 527558|B.1.1.275|Democratic Republic of the Congo|2020-05-23	0.0002386101	Africa
Africa|hCoV-19/DRC/10506/2020|EPI ISL 527524|B.1.5|Democratic Republic of the Congo|2020-05-18	Africa|hCoV-19/DRC/11260/2020|EPI ISL 527558|B.1.1.275|Democratic Republic of the Congo|2020-05-23	0.0002442965	Africa
Africa|hCoV-19/DRC/10507/2020|EPI ISL 527492|B.1.5|Democratic Republic of the Congo|2020-05-18	Africa|hCoV-19/DRC/11260/2020|EPI ISL 527558|B.1.1.275|Democratic Republic of the Congo|2020-05-23	0.0002731523	Africa
Africa|hCoV-19/DRC/10508/2020|EPI ISL 527494|B.1.5|Democratic Republic of the Congo|2020-05-20	Africa|hCoV-19/DRC/11260/2020|EPI ISL 527558|B.1.1.275|Democratic Republic of the Congo|2020-05-23	0.0002731244	Africa
Africa|hCoV-19/DRC/10532/2020|EPI ISL 527532|B.1.5|Democratic Republic of the Congo|2020-05-20	Africa|hCoV-19/DRC/11260/2020|EPI ISL 527558|B.1.1.275|Democratic Republic of the Congo|2020-05-23	0.0002445182	Africa
Africa|hCoV-19/DRC/10533/2020|EPI ISL 527548|B.1.5|Democratic Republic of the Congo|2020-05-20	Africa|hCoV-19/DRC/11260/2020|EPI ISL 527558|B.1.1.275|Democratic Republic of the Congo|2020-05-23	0.0002727584	Africa
Africa|hCoV-19/DRC/10621/2020|EPI ISL 527526|B.1.214|Democratic Republic of the Congo|2020-05-23	Africa|hCoV-19/DRC/11260/2020|EPI ISL 527558|B.1.1.275|Democratic Republic of the Congo|2020-05-23	0.0003834545	Africa
Africa|hCoV-19/DRC/10640/2020|EPI ISL 527541|B.1|Democratic Republic of the Congo|2020-05-22	Africa|hCoV-19/DRC/11260/2020|EPI ISL 527558|B.1.1.275|Democratic Republic of the Congo|2020-05-23	0.0005643845	Africa
Africa|hCoV-19/DRC/10644/2020|EPI ISL 527549|B.1|Democratic Republic of the Congo|2020-05-22	Africa|hCoV-19/DRC/11260/2020|EPI ISL 527558|B.1.1.275|Democratic Republic of the Congo|2020-05-23	0.0005455671	Africa
Africa|hCoV-19/DRC/10728/2020|EPI ISL 513628|B.1.5|Democratic Republic of the Congo|2020-05-23	Africa|hCoV-19/DRC/11260/2020|EPI ISL 527558|B.1.1.275|Democratic Republic of the Congo|2020-05-23	0.0002827438	Africa
Africa|hCoV-19/DRC/10731/2020|EPI ISL 513629|B.1.1.1|Democratic Republic of the Congo|2020-05-23	Africa|hCoV-19/DRC/11260/2020|EPI ISL 527558|B.1.1.275|Democratic Republic of the Congo|2020-05-23	0.0003203462	Africa
Africa|hCoV-19/DRC/10733/2020|EPI ISL 513630|B.1|Democratic Republic of the Congo|2020-05-23	Africa|hCoV-19/DRC/11260/2020|EPI ISL 527558|B.1.1.275|Democratic Republic of the Congo|2020-05-23	0.0004091335	Africa
Africa|hCoV-19/DRC/108/2020|EPI ISL 417948|B.1.128|Democratic Republic of the Congo|2020-03-19	Africa|hCoV-19/DRC/11260/2020|EPI ISL 527558|B.1.1.275|Democratic Republic of the Congo|2020-05-23	0.0003750074	Africa
Africa|hCoV-19/DRC/10885/2020|EPI ISL 513631|B.1.84|Democratic Republic of the Congo|2020-05-23	Africa|hCoV-19/DRC/11260/2020|EPI ISL 527558|B.1.1.275|Democratic Republic of the Congo|2020-05-23	0.0004120368	Africa
Africa|hCoV-19/DRC/10902/2020|EPI ISL 527490|B.1.178|Democratic Republic of the Congo|2020-05-23	Africa|hCoV-19/DRC/11260/2020|EPI ISL 527558|B.1.1.275|Democratic Republic of the Congo|2020-05-23	0.0003751850	Africa
Africa|hCoV-19/DRC/10913/2020|EPI ISL 527507|B.1.84|Democratic Republic of the Congo|2020-05-24	Africa|hCoV-19/DRC/11260/2020|EPI ISL 527558|B.1.1.275|Democratic Republic of the Congo|2020-05-23	0.0004820966	Africa
Africa|hCoV-19/DRC/11005/2020|EPI ISL 527550|B.1.159|Democratic Republic of the Congo|2020-05-24	Africa|hCoV-19/DRC/11260/2020|EPI ISL 527558|B.1.1.275|Democratic Republic of the Congo|2020-05-23	0.0005115409	Africa
Africa|hCoV-19/DRC/11008/2020|EPI ISL 527503|B.1.159|Democratic Republic of the Congo|2020-05-24	Africa|hCoV-19/DRC/11260/2020|EPI ISL 527558|B.1.1.275|Democratic Republic of the Congo|2020-05-23	0.0004472974	Africa
Africa|hCoV-19/DRC/11022/2020|EPI ISL 527551|B.1.214|Democratic Republic of the Congo|2020-05-24	Africa|hCoV-19/DRC/11260/2020|EPI ISL 527558|B.1.1.275|Democratic Republic of the Congo|2020-05-23	0.0004776023	Africa
Africa|hCoV-19/DRC/11024/2020|EPI ISL 527552|B.1.149|Democratic Republic of the Congo|2020-05-24	Africa|hCoV-19/DRC/11260/2020|EPI ISL 527558|B.1.1.275|Democratic Republic of the Congo|2020-05-23	0.0005163490	Africa
Africa|hCoV-19/DRC/11026/2020|EPI ISL 527553|B.1.149|Democratic Republic of the Congo|2020-05-24	Africa|hCoV-19/DRC/11260/2020|EPI ISL 527558|B.1.1.275|Democratic Republic of the Congo|2020-05-23	0.0003750825	Africa
Africa|hCoV-19/DRC/11031/2020|EPI ISL 527554|B.1.214|Democratic Republic of the Congo|2020-05-24	Africa|hCoV-19/DRC/11260/2020|EPI ISL 527558|B.1.1.275|Democratic Republic of the Congo|2020-05-23	0.0004094925	Africa
Africa|hCoV-19/DRC/11041/2020|EPI ISL 527555|B.1|Democratic Republic of the Congo|2020-05-24	Africa|hCoV-19/DRC/11260/2020|EPI ISL 527558|B.1.1.275|Democratic Republic of the Congo|2020-05-23	0.0003752196	Africa
Africa|hCoV-19/DRC/11057/2020|EPI ISL 527528|B.1.5|Democratic Republic of the Congo|2020-05-24	Africa|hCoV-19/DRC/11260/2020|EPI ISL 527558|B.1.1.275|Democratic Republic of the Congo|2020-05-23	0.0003139993	Africa
Africa|hCoV-19/DRC/11078/2020|EPI ISL 527514|B.1|Democratic Republic of the Congo|2020-05-24	Africa|hCoV-19/DRC/11260/2020|EPI ISL 527558|B.1.1.275|Democratic Republic of the Congo|2020-05-23	0.0004144027	Africa
Africa|hCoV-19/DRC/11079/2020|EPI ISL 527500|B.1.214|Democratic Republic of the Congo|2020-05-24	Africa|hCoV-19/DRC/11260/2020|EPI ISL 527558|B.1.1.275|Democratic Republic of the Congo|2020-05-23	0.0003429931	Africa
Africa|hCoV-19/DRC/11093/2020|EPI ISL 527527|B.1.5|Democratic Republic of the Congo|2020-05-24	Africa|hCoV-19/DRC/11260/2020|EPI ISL 527558|B.1.1.275|Democratic Republic of the Congo|2020-05-23	0.0003848789	Africa
Africa|hCoV-19/DRC/11096/2020|EPI ISL 527522|B.1|Democratic Republic of the Congo|2020-05-24	Africa|hCoV-19/DRC/11260/2020|EPI ISL 527558|B.1.1.275|Democratic Republic of the Congo|2020-05-23	0.0003476171	Africa
Africa|hCoV-19/DRC/11114/2020|EPI ISL 527534|B.1.214|Democratic Republic of the Congo|2020-05-25	Africa|hCoV-19/DRC/11260/2020|EPI ISL 527558|B.1.1.275|Democratic Republic of the Congo|2020-05-23	0.0004545120	Africa
Africa|hCoV-19/DRC/11123/2020|EPI ISL 527496|B.1.84|Democratic Republic of the Congo|2020-05-24	Africa|hCoV-19/DRC/11260/2020|EPI ISL 527558|B.1.1.275|Democratic Republic of the Congo|2020-05-23	0.0003759205	Africa
Africa|hCoV-19/DRC/11134/2020|EPI ISL 527518|B.1.5|Democratic Republic of the Congo|2020-05-24	Africa|hCoV-19/DRC/11260/2020|EPI ISL 527558|B.1.1.275|Democratic Republic of the Congo|2020-05-23	0.0002772698	Africa
Africa|hCoV-19/DRC/11143/2020|EPI ISL 527556|B.1|Democratic Republic of the Congo|2020-05-24	Africa|hCoV-19/DRC/11260/2020|EPI ISL 527558|B.1.1.275|Democratic Republic of the Congo|2020-05-23	0.0005116906	Africa
Africa|hCoV-19/DRC/11145/2020|EPI ISL 527501|B.1.214|Democratic Republic of the Congo|2020-05-24	Africa|hCoV-19/DRC/11260/2020|EPI ISL 527558|B.1.1.275|Democratic Republic of the Congo|2020-05-23	0.0004804540	Africa
Africa|hCoV-19/DRC/11148/2020|EPI ISL 527525|B.1.178|Democratic Republic of the Congo|2020-05-24	Africa|hCoV-19/DRC/11260/2020|EPI ISL 527558|B.1.1.275|Democratic Republic of the Congo|2020-05-23	0.0004926017	Africa
Africa|hCoV-19/DRC/11157/2020|EPI ISL 527530|B.1|Democratic Republic of the Congo|2020-05-25	Africa|hCoV-19/DRC/11260/2020|EPI ISL 527558|B.1.1.275|Democratic Republic of the Congo|2020-05-23	0.0004540342	Africa
Africa|hCoV-19/DRC/11187/2020|EPI ISL 527523|B.1.1.275|Democratic Republic of the Congo|2020-05-23	Africa|hCoV-19/DRC/11260/2020|EPI ISL 527558|B.1.1.275|Democratic Republic of the Congo|2020-05-23	0.0001391973	Africa
Africa|hCoV-19/DRC/11191/2020|EPI ISL 527506|B.1.1.275|Democratic Republic of the Congo|2020-05-23	Africa|hCoV-19/DRC/11260/2020|EPI ISL 527558|B.1.1.275|Democratic Republic of the Congo|2020-05-23	0.0000343892	Africa
Africa|hCoV-19/DRC/11252/2020|EPI ISL 527557|B.1.1.275|Democratic Republic of the Congo|2020-05-21	Africa|hCoV-19/DRC/11260/2020|EPI ISL 527558|B.1.1.275|Democratic Republic of the Congo|2020-05-23	0.0002044999	Africa
Africa|hCoV-19/Algeria/G0638 2264/2020|EPI ISL 418241|B.1|Algeria|2020-03-02	Africa|hCoV-19/DRC/1131/2020|EPI ISL 429255|B.1.5|Democratic Republic of the Congo|2020-04-05	0.0003056603	Africa
Africa|hCoV-19/Algeria/G0640 2265/2020|EPI ISL 418242|B.1|Algeria|2020-03-08	Africa|hCoV-19/DRC/1131/2020|EPI ISL 429255|B.1.5|Democratic Republic of the Congo|2020-04-05	0.0002033675	Africa
Africa|hCoV-19/Algeria/G0860 2262/2020|EPI ISL 420037|B.1|Algeria|2020-03-02	Africa|hCoV-19/DRC/1131/2020|EPI ISL 429255|B.1.5|Democratic Republic of the Congo|2020-04-05	0.0002033675	Africa
Africa|hCoV-19/Benin/1022/2020|EPI ISL 476826|B.1|Benin|2020-03-25	Africa|hCoV-19/DRC/1131/2020|EPI ISL 429255|B.1.5|Democratic Republic of the Congo|2020-04-05	0.0001016868	Africa
Africa|hCoV-19/Benin/1092/2020|EPI ISL 476827|B.1|Benin|2020-03-27	Africa|hCoV-19/DRC/1131/2020|EPI ISL 429255|B.1.5|Democratic Republic of the Congo|2020-04-05	0.0001695418	Africa
Africa|hCoV-19/Benin/1408/2020|EPI ISL 476825|B.1.356|Benin|2020-04-04	Africa|hCoV-19/DRC/1131/2020|EPI ISL 429255|B.1.5|Democratic Republic of the Congo|2020-04-05	0.0002033813	Africa
Africa|hCoV-19/Benin/1409/2020|EPI ISL 476828|B.1|Benin|2020-04-06	Africa|hCoV-19/DRC/1131/2020|EPI ISL 429255|B.1.5|Democratic Republic of the Congo|2020-04-05	0.0002389944	Africa
Africa|hCoV-19/Benin/1950/2020|EPI ISL 476830|A|Benin|2020-04-15	Africa|hCoV-19/DRC/1131/2020|EPI ISL 429255|B.1.5|Democratic Republic of the Congo|2020-04-05	0.0004069006	Africa
Africa|hCoV-19/Benin/197/2020|EPI ISL 476822|B.1.178|Benin|2020-03-15	Africa|hCoV-19/DRC/1131/2020|EPI ISL 429255|B.1.5|Democratic Republic of the Congo|2020-04-05	0.0001016982	Africa
Africa|hCoV-19/Benin/2012/2020|EPI ISL 476831|A|Benin|2020-04-15	Africa|hCoV-19/DRC/1131/2020|EPI ISL 429255|B.1.5|Democratic Republic of the Congo|2020-04-05	0.0004407537	Africa
Africa|hCoV-19/Benin/260/2020|EPI ISL 476823|B.1.292|Benin|2020-03-17	Africa|hCoV-19/DRC/1131/2020|EPI ISL 429255|B.1.5|Democratic Republic of the Congo|2020-04-05	0.0002711915	Africa
Africa|hCoV-19/Benin/314/2020|EPI ISL 476834|B.1.5|Benin|2020-03-17	Africa|hCoV-19/DRC/1131/2020|EPI ISL 429255|B.1.5|Democratic Republic of the Congo|2020-04-05	0.0002045368	Africa
Africa|hCoV-19/Benin/461/2020|EPI ISL 476833|A|Benin|2020-03-17	Africa|hCoV-19/DRC/1131/2020|EPI ISL 429255|B.1.5|Democratic Republic of the Congo|2020-04-05	0.0004068234	Africa
Africa|hCoV-19/Benin/501/2020|EPI ISL 476824|B.1.356|Benin|2020-03-17	Africa|hCoV-19/DRC/1131/2020|EPI ISL 429255|B.1.5|Democratic Republic of the Congo|2020-04-05	0.0002033675	Africa
Africa|hCoV-19/Benin/843/2020|EPI ISL 476829|A|Benin|2020-03-19	Africa|hCoV-19/DRC/1131/2020|EPI ISL 429255|B.1.5|Democratic Republic of the Congo|2020-04-05	0.0003390517	Africa
Africa|hCoV-19/Botswana/BOT0455/2020|EPI ISL 560386|B.1|Botswana|2020-03-28	Africa|hCoV-19/DRC/1131/2020|EPI ISL 429255|B.1.5|Democratic Republic of the Congo|2020-04-05	0.0001355728	Africa
Africa|hCoV-19/Botswana/BOT2254/2020|EPI ISL 560390|B.1.1|Botswana|2020-04-08	Africa|hCoV-19/DRC/1131/2020|EPI ISL 429255|B.1.5|Democratic Republic of the Congo|2020-04-05	0.0002052482	Africa
Africa|hCoV-19/Botswana/BOT2283/2020|EPI ISL 560385|B.1|Botswana|2020-04-07	Africa|hCoV-19/DRC/1131/2020|EPI ISL 429255|B.1.5|Democratic Republic of the Congo|2020-04-05	0.0002441397	Africa
Africa|hCoV-19/Botswana/BOT2624/2020|EPI ISL 560387|B.1.1|Botswana|2020-04-05	Africa|hCoV-19/DRC/1131/2020|EPI ISL 429255|B.1.5|Democratic Republic of the Congo|2020-04-05	0.0002092779	Africa
Africa|hCoV-19/Botswana/BOT4161/2020|EPI ISL 560388|B.1.1.220|Botswana|2020-04-16	Africa|hCoV-19/DRC/1131/2020|EPI ISL 429255|B.1.5|Democratic Republic of the Congo|2020-04-05	0.0002764936	Africa
Africa|hCoV-19/DRC/04186/2020|EPI ISL 471411|A|Democratic Republic of the Congo|2020-04-25	Africa|hCoV-19/DRC/1131/2020|EPI ISL 429255|B.1.5|Democratic Republic of the Congo|2020-04-05	0.0004068233	Africa
Africa|hCoV-19/DRC/04188/2020|EPI ISL 471413|A|Democratic Republic of the Congo|2020-04-25	Africa|hCoV-19/DRC/1131/2020|EPI ISL 429255|B.1.5|Democratic Republic of the Congo|2020-04-05	0.0004896218	Africa
Africa|hCoV-19/DRC/10041/2020|EPI ISL 527543|B.1.1.275|Democratic Republic of the Congo|2020-05-22	Africa|hCoV-19/DRC/1131/2020|EPI ISL 429255|B.1.5|Democratic Republic of the Congo|2020-04-05	0.0002728385	Africa
Africa|hCoV-19/DRC/10057/2020|EPI ISL 527538|B.1.1.275|Democratic Republic of the Congo|2020-05-22	Africa|hCoV-19/DRC/1131/2020|EPI ISL 429255|B.1.5|Democratic Republic of the Congo|2020-04-05	0.0003874679	Africa
Africa|hCoV-19/DRC/10061/2020|EPI ISL 527521|B.1.1.275|Democratic Republic of the Congo|2020-05-22	Africa|hCoV-19/DRC/1131/2020|EPI ISL 429255|B.1.5|Democratic Republic of the Congo|2020-04-05	0.0002431875	Africa
Africa|hCoV-19/DRC/10070/2020|EPI ISL 527544|B.1.178|Democratic Republic of the Congo|2020-05-22	Africa|hCoV-19/DRC/1131/2020|EPI ISL 429255|B.1.5|Democratic Republic of the Congo|2020-04-05	0.0002383574	Africa
Africa|hCoV-19/DRC/10120/2020|EPI ISL 513624|B.1.1.275|Democratic Republic of the Congo|2020-05-22	Africa|hCoV-19/DRC/1131/2020|EPI ISL 429255|B.1.5|Democratic Republic of the Congo|2020-04-05	0.0003172370	Africa
Africa|hCoV-19/DRC/10127/2020|EPI ISL 513625|B.1.1.275|Democratic Republic of the Congo|2020-05-22	Africa|hCoV-19/DRC/1131/2020|EPI ISL 429255|B.1.5|Democratic Republic of the Congo|2020-04-05	0.0003131210	Africa
Africa|hCoV-19/DRC/10242/2020|EPI ISL 513626|B.1.84|Democratic Republic of the Congo|2020-05-22	Africa|hCoV-19/DRC/1131/2020|EPI ISL 429255|B.1.5|Democratic Republic of the Congo|2020-04-05	0.0001366550	Africa
Africa|hCoV-19/DRC/10251/2020|EPI ISL 513627|B.1.128|Democratic Republic of the Congo|2020-05-22	Africa|hCoV-19/DRC/1131/2020|EPI ISL 429255|B.1.5|Democratic Republic of the Congo|2020-04-05	0.0003420419	Africa
Africa|hCoV-19/DRC/10324/2020|EPI ISL 527545|B.1.214|Democratic Republic of the Congo|2020-05-22	Africa|hCoV-19/DRC/1131/2020|EPI ISL 429255|B.1.5|Democratic Republic of the Congo|2020-04-05	0.0002045668	Africa
Africa|hCoV-19/DRC/10346/2020|EPI ISL 527546|B.1.214|Democratic Republic of the Congo|2020-05-22	Africa|hCoV-19/DRC/1131/2020|EPI ISL 429255|B.1.5|Democratic Republic of the Congo|2020-04-05	0.0002066802	Africa
Africa|hCoV-19/DRC/10364/2020|EPI ISL 527498|B.1|Democratic Republic of the Congo|2020-05-22	Africa|hCoV-19/DRC/1131/2020|EPI ISL 429255|B.1.5|Democratic Republic of the Congo|2020-04-05	0.0001028897	Africa
Africa|hCoV-19/DRC/10371/2020|EPI ISL 527489|B.1.178|Democratic Republic of the Congo|2020-05-22	Africa|hCoV-19/DRC/1131/2020|EPI ISL 429255|B.1.5|Democratic Republic of the Congo|2020-04-05	0.0002387662	Africa
Africa|hCoV-19/DRC/10373/2020|EPI ISL 527495|B.1.159|Democratic Republic of the Congo|2020-05-22	Africa|hCoV-19/DRC/1131/2020|EPI ISL 429255|B.1.5|Democratic Republic of the Congo|2020-04-05	0.0002732475	Africa
Africa|hCoV-19/DRC/10374/2020|EPI ISL 527539|B.1.84|Democratic Republic of the Congo|2020-05-22	Africa|hCoV-19/DRC/1131/2020|EPI ISL 429255|B.1.5|Democratic Republic of the Congo|2020-04-05	0.0003853562	Africa
Africa|hCoV-19/DRC/10375/2020|EPI ISL 527499|B.1.84|Democratic Republic of the Congo|2020-05-22	Africa|hCoV-19/DRC/1131/2020|EPI ISL 429255|B.1.5|Democratic Republic of the Congo|2020-04-05	0.0002737037	Africa
Africa|hCoV-19/DRC/10399/2020|EPI ISL 527491|B.1.214|Democratic Republic of the Congo|2020-05-22	Africa|hCoV-19/DRC/1131/2020|EPI ISL 429255|B.1.5|Democratic Republic of the Congo|2020-04-05	0.0002047001	Africa
Africa|hCoV-19/DRC/10502/2020|EPI ISL 527547|B.1.5|Democratic Republic of the Congo|2020-05-20	Africa|hCoV-19/DRC/1131/2020|EPI ISL 429255|B.1.5|Democratic Republic of the Congo|2020-04-05	0.0001021925	Africa
Africa|hCoV-19/DRC/10506/2020|EPI ISL 527524|B.1.5|Democratic Republic of the Congo|2020-05-18	Africa|hCoV-19/DRC/1131/2020|EPI ISL 429255|B.1.5|Democratic Republic of the Congo|2020-04-05	0.0001046700	Africa
Africa|hCoV-19/DRC/10507/2020|EPI ISL 527492|B.1.5|Democratic Republic of the Congo|2020-05-18	Africa|hCoV-19/DRC/1131/2020|EPI ISL 429255|B.1.5|Democratic Republic of the Congo|2020-04-05	0.0001365212	Africa
Africa|hCoV-19/DRC/10508/2020|EPI ISL 527494|B.1.5|Democratic Republic of the Congo|2020-05-20	Africa|hCoV-19/DRC/1131/2020|EPI ISL 429255|B.1.5|Democratic Republic of the Congo|2020-04-05	0.0001357890	Africa
Africa|hCoV-19/DRC/10532/2020|EPI ISL 527532|B.1.5|Democratic Republic of the Congo|2020-05-20	Africa|hCoV-19/DRC/1131/2020|EPI ISL 429255|B.1.5|Democratic Republic of the Congo|2020-04-05	0.0001047649	Africa
Africa|hCoV-19/DRC/10533/2020|EPI ISL 527548|B.1.5|Democratic Republic of the Congo|2020-05-20	Africa|hCoV-19/DRC/1131/2020|EPI ISL 429255|B.1.5|Democratic Republic of the Congo|2020-04-05	0.0001363011	Africa
Africa|hCoV-19/DRC/10621/2020|EPI ISL 527526|B.1.214|Democratic Republic of the Congo|2020-05-23	Africa|hCoV-19/DRC/1131/2020|EPI ISL 429255|B.1.5|Democratic Republic of the Congo|2020-04-05	0.0001742428	Africa
Africa|hCoV-19/DRC/10640/2020|EPI ISL 527541|B.1|Democratic Republic of the Congo|2020-05-22	Africa|hCoV-19/DRC/1131/2020|EPI ISL 429255|B.1.5|Democratic Republic of the Congo|2020-04-05	0.0003526532	Africa
Africa|hCoV-19/DRC/10644/2020|EPI ISL 527549|B.1|Democratic Republic of the Congo|2020-05-22	Africa|hCoV-19/DRC/1131/2020|EPI ISL 429255|B.1.5|Democratic Republic of the Congo|2020-04-05	0.0003407703	Africa
Africa|hCoV-19/DRC/10728/2020|EPI ISL 513628|B.1.5|Democratic Republic of the Congo|2020-05-23	Africa|hCoV-19/DRC/1131/2020|EPI ISL 429255|B.1.5|Democratic Republic of the Congo|2020-04-05	0.0000706460	Africa
Africa|hCoV-19/DRC/10731/2020|EPI ISL 513629|B.1.1.1|Democratic Republic of the Congo|2020-05-23	Africa|hCoV-19/DRC/1131/2020|EPI ISL 429255|B.1.5|Democratic Republic of the Congo|2020-04-05	0.0003915371	Africa
Africa|hCoV-19/DRC/10733/2020|EPI ISL 513630|B.1|Democratic Republic of the Congo|2020-05-23	Africa|hCoV-19/DRC/1131/2020|EPI ISL 429255|B.1.5|Democratic Republic of the Congo|2020-04-05	0.0002044204	Africa
Africa|hCoV-19/DRC/108/2020|EPI ISL 417948|B.1.128|Democratic Republic of the Congo|2020-03-19	Africa|hCoV-19/DRC/1131/2020|EPI ISL 429255|B.1.5|Democratic Republic of the Congo|2020-04-05	0.0002375737	Africa
Africa|hCoV-19/DRC/10885/2020|EPI ISL 513631|B.1.84|Democratic Republic of the Congo|2020-05-23	Africa|hCoV-19/DRC/1131/2020|EPI ISL 429255|B.1.5|Democratic Republic of the Congo|2020-04-05	0.0002059052	Africa
Africa|hCoV-19/DRC/10902/2020|EPI ISL 527490|B.1.178|Democratic Republic of the Congo|2020-05-23	Africa|hCoV-19/DRC/1131/2020|EPI ISL 429255|B.1.5|Democratic Republic of the Congo|2020-04-05	0.0001704165	Africa
Africa|hCoV-19/DRC/10913/2020|EPI ISL 527507|B.1.84|Democratic Republic of the Congo|2020-05-24	Africa|hCoV-19/DRC/1131/2020|EPI ISL 429255|B.1.5|Democratic Republic of the Congo|2020-04-05	0.0002753889	Africa
Africa|hCoV-19/DRC/11005/2020|EPI ISL 527550|B.1.159|Democratic Republic of the Congo|2020-05-24	Africa|hCoV-19/DRC/1131/2020|EPI ISL 429255|B.1.5|Democratic Republic of the Congo|2020-04-05	0.0003749535	Africa
Africa|hCoV-19/DRC/11008/2020|EPI ISL 527503|B.1.159|Democratic Republic of the Congo|2020-05-24	Africa|hCoV-19/DRC/1131/2020|EPI ISL 429255|B.1.5|Democratic Republic of the Congo|2020-04-05	0.0003095098	Africa
Africa|hCoV-19/DRC/11022/2020|EPI ISL 527551|B.1.214|Democratic Republic of the Congo|2020-05-24	Africa|hCoV-19/DRC/1131/2020|EPI ISL 429255|B.1.5|Democratic Republic of the Congo|2020-04-05	0.0002727760	Africa
Africa|hCoV-19/DRC/11024/2020|EPI ISL 527552|B.1.149|Democratic Republic of the Congo|2020-05-24	Africa|hCoV-19/DRC/1131/2020|EPI ISL 429255|B.1.5|Democratic Republic of the Congo|2020-04-05	0.0002408236	Africa
Africa|hCoV-19/DRC/11026/2020|EPI ISL 527553|B.1.149|Democratic Republic of the Congo|2020-05-24	Africa|hCoV-19/DRC/1131/2020|EPI ISL 429255|B.1.5|Democratic Republic of the Congo|2020-04-05	0.0001022297	Africa
Africa|hCoV-19/DRC/11031/2020|EPI ISL 527554|B.1.214|Democratic Republic of the Congo|2020-05-24	Africa|hCoV-19/DRC/1131/2020|EPI ISL 429255|B.1.5|Democratic Republic of the Congo|2020-04-05	0.0002046414	Africa
Africa|hCoV-19/DRC/11041/2020|EPI ISL 527555|B.1|Democratic Republic of the Congo|2020-05-24	Africa|hCoV-19/DRC/1131/2020|EPI ISL 429255|B.1.5|Democratic Republic of the Congo|2020-04-05	0.0001704787	Africa
Africa|hCoV-19/DRC/11057/2020|EPI ISL 527528|B.1.5|Democratic Republic of the Congo|2020-05-24	Africa|hCoV-19/DRC/1131/2020|EPI ISL 429255|B.1.5|Democratic Republic of the Congo|2020-04-05	0.0001046336	Africa
Africa|hCoV-19/DRC/11078/2020|EPI ISL 527514|B.1|Democratic Republic of the Congo|2020-05-24	Africa|hCoV-19/DRC/1131/2020|EPI ISL 429255|B.1.5|Democratic Republic of the Congo|2020-04-05	0.0002762131	Africa
Africa|hCoV-19/DRC/11079/2020|EPI ISL 527500|B.1.214|Democratic Republic of the Congo|2020-05-24	Africa|hCoV-19/DRC/1131/2020|EPI ISL 429255|B.1.5|Democratic Republic of the Congo|2020-04-05	0.0001371126	Africa
Africa|hCoV-19/DRC/11093/2020|EPI ISL 527527|B.1.5|Democratic Republic of the Congo|2020-05-24	Africa|hCoV-19/DRC/1131/2020|EPI ISL 429255|B.1.5|Democratic Republic of the Congo|2020-04-05	0.0001748899	Africa
Africa|hCoV-19/DRC/11096/2020|EPI ISL 527522|B.1|Democratic Republic of the Congo|2020-05-24	Africa|hCoV-19/DRC/1131/2020|EPI ISL 429255|B.1.5|Democratic Republic of the Congo|2020-04-05	0.0001737620	Africa
Africa|hCoV-19/DRC/11114/2020|EPI ISL 527534|B.1.214|Democratic Republic of the Congo|2020-05-25	Africa|hCoV-19/DRC/1131/2020|EPI ISL 429255|B.1.5|Democratic Republic of the Congo|2020-04-05	0.0002446603	Africa
Africa|hCoV-19/DRC/11123/2020|EPI ISL 527496|B.1.84|Democratic Republic of the Congo|2020-05-24	Africa|hCoV-19/DRC/1131/2020|EPI ISL 429255|B.1.5|Democratic Republic of the Congo|2020-04-05	0.0001707796	Africa
Africa|hCoV-19/DRC/11134/2020|EPI ISL 527518|B.1.5|Democratic Republic of the Congo|2020-05-24	Africa|hCoV-19/DRC/1131/2020|EPI ISL 429255|B.1.5|Democratic Republic of the Congo|2020-04-05	0.0000692958	Africa
Africa|hCoV-19/DRC/11143/2020|EPI ISL 527556|B.1|Democratic Republic of the Congo|2020-05-24	Africa|hCoV-19/DRC/1131/2020|EPI ISL 429255|B.1.5|Democratic Republic of the Congo|2020-04-05	0.0003749993	Africa
Africa|hCoV-19/DRC/11145/2020|EPI ISL 527501|B.1.214|Democratic Republic of the Congo|2020-05-24	Africa|hCoV-19/DRC/1131/2020|EPI ISL 429255|B.1.5|Democratic Republic of the Congo|2020-04-05	0.0002744415	Africa
Africa|hCoV-19/DRC/11148/2020|EPI ISL 527525|B.1.178|Democratic Republic of the Congo|2020-05-24	Africa|hCoV-19/DRC/1131/2020|EPI ISL 429255|B.1.5|Democratic Republic of the Congo|2020-04-05	0.0002798818	Africa
Africa|hCoV-19/DRC/11157/2020|EPI ISL 527530|B.1|Democratic Republic of the Congo|2020-05-25	Africa|hCoV-19/DRC/1131/2020|EPI ISL 429255|B.1.5|Democratic Republic of the Congo|2020-04-05	0.0002434259	Africa
Africa|hCoV-19/DRC/11187/2020|EPI ISL 527523|B.1.1.275|Democratic Republic of the Congo|2020-05-23	Africa|hCoV-19/DRC/1131/2020|EPI ISL 429255|B.1.5|Democratic Republic of the Congo|2020-04-05	0.0003480853	Africa
Africa|hCoV-19/DRC/11191/2020|EPI ISL 527506|B.1.1.275|Democratic Republic of the Congo|2020-05-23	Africa|hCoV-19/DRC/1131/2020|EPI ISL 429255|B.1.5|Democratic Republic of the Congo|2020-04-05	0.0002404233	Africa
Africa|hCoV-19/DRC/11252/2020|EPI ISL 527557|B.1.1.275|Democratic Republic of the Congo|2020-05-21	Africa|hCoV-19/DRC/1131/2020|EPI ISL 429255|B.1.5|Democratic Republic of the Congo|2020-04-05	0.0004089385	Africa
Africa|hCoV-19/DRC/11260/2020|EPI ISL 527558|B.1.1.275|Democratic Republic of the Congo|2020-05-23	Africa|hCoV-19/DRC/1131/2020|EPI ISL 429255|B.1.5|Democratic Republic of the Congo|2020-04-05	0.0002727149	Africa
Africa|hCoV-19/Algeria/G0638 2264/2020|EPI ISL 418241|B.1|Algeria|2020-03-02	Africa|hCoV-19/DRC/11310/2020|EPI ISL 527529|B.1.149|Democratic Republic of the Congo|2020-05-25	0.0004190953	Africa
Africa|hCoV-19/Algeria/G0640 2265/2020|EPI ISL 418242|B.1|Algeria|2020-03-08	Africa|hCoV-19/DRC/11310/2020|EPI ISL 527529|B.1.149|Democratic Republic of the Congo|2020-05-25	0.0003143016	Africa
Africa|hCoV-19/Algeria/G0860 2262/2020|EPI ISL 420037|B.1|Algeria|2020-03-02	Africa|hCoV-19/DRC/11310/2020|EPI ISL 527529|B.1.149|Democratic Republic of the Congo|2020-05-25	0.0003143016	Africa
Africa|hCoV-19/Benin/1022/2020|EPI ISL 476826|B.1|Benin|2020-03-25	Africa|hCoV-19/DRC/11310/2020|EPI ISL 527529|B.1.149|Democratic Republic of the Congo|2020-05-25	0.0002095410	Africa
Africa|hCoV-19/Benin/1092/2020|EPI ISL 476827|B.1|Benin|2020-03-27	Africa|hCoV-19/DRC/11310/2020|EPI ISL 527529|B.1.149|Democratic Republic of the Congo|2020-05-25	0.0002794767	Africa
Africa|hCoV-19/Benin/1408/2020|EPI ISL 476825|B.1.356|Benin|2020-04-04	Africa|hCoV-19/DRC/11310/2020|EPI ISL 527529|B.1.149|Democratic Republic of the Congo|2020-05-25	0.0003143235	Africa
Africa|hCoV-19/Benin/1409/2020|EPI ISL 476828|B.1|Benin|2020-04-06	Africa|hCoV-19/DRC/11310/2020|EPI ISL 527529|B.1.149|Democratic Republic of the Congo|2020-05-25	0.0003496501	Africa
Africa|hCoV-19/Benin/1950/2020|EPI ISL 476830|A|Benin|2020-04-15	Africa|hCoV-19/DRC/11310/2020|EPI ISL 527529|B.1.149|Democratic Republic of the Congo|2020-05-25	0.0005240558	Africa
Africa|hCoV-19/Benin/197/2020|EPI ISL 476822|B.1.178|Benin|2020-03-15	Africa|hCoV-19/DRC/11310/2020|EPI ISL 527529|B.1.149|Democratic Republic of the Congo|2020-05-25	0.0002095212	Africa
Africa|hCoV-19/Benin/2012/2020|EPI ISL 476831|A|Benin|2020-04-15	Africa|hCoV-19/DRC/11310/2020|EPI ISL 527529|B.1.149|Democratic Republic of the Congo|2020-05-25	0.0005239641	Africa
Africa|hCoV-19/Benin/260/2020|EPI ISL 476823|B.1.292|Benin|2020-03-17	Africa|hCoV-19/DRC/11310/2020|EPI ISL 527529|B.1.149|Democratic Republic of the Congo|2020-05-25	0.0003841973	Africa
Africa|hCoV-19/Benin/314/2020|EPI ISL 476834|B.1.5|Benin|2020-03-17	Africa|hCoV-19/DRC/11310/2020|EPI ISL 527529|B.1.149|Democratic Republic of the Congo|2020-05-25	0.0003143753	Africa
Africa|hCoV-19/Benin/461/2020|EPI ISL 476833|A|Benin|2020-03-17	Africa|hCoV-19/DRC/11310/2020|EPI ISL 527529|B.1.149|Democratic Republic of the Congo|2020-05-25	0.0004890010	Africa
Africa|hCoV-19/Benin/501/2020|EPI ISL 476824|B.1.356|Benin|2020-03-17	Africa|hCoV-19/DRC/11310/2020|EPI ISL 527529|B.1.149|Democratic Republic of the Congo|2020-05-25	0.0003143016	Africa
Africa|hCoV-19/Benin/843/2020|EPI ISL 476829|A|Benin|2020-03-19	Africa|hCoV-19/DRC/11310/2020|EPI ISL 527529|B.1.149|Democratic Republic of the Congo|2020-05-25	0.0004191405	Africa
Africa|hCoV-19/Botswana/BOT0455/2020|EPI ISL 560386|B.1|Botswana|2020-03-28	Africa|hCoV-19/DRC/11310/2020|EPI ISL 527529|B.1.149|Democratic Republic of the Congo|2020-05-25	0.0002444465	Africa
Africa|hCoV-19/Botswana/BOT2254/2020|EPI ISL 560390|B.1.1|Botswana|2020-04-08	Africa|hCoV-19/DRC/11310/2020|EPI ISL 527529|B.1.149|Democratic Republic of the Congo|2020-05-25	0.0003146134	Africa
Africa|hCoV-19/Botswana/BOT2283/2020|EPI ISL 560385|B.1|Botswana|2020-04-07	Africa|hCoV-19/DRC/11310/2020|EPI ISL 527529|B.1.149|Democratic Republic of the Congo|2020-05-25	0.0003529864	Africa
Africa|hCoV-19/Botswana/BOT2624/2020|EPI ISL 560387|B.1.1|Botswana|2020-04-05	Africa|hCoV-19/DRC/11310/2020|EPI ISL 527529|B.1.149|Democratic Republic of the Congo|2020-05-25	0.0003177112	Africa
Africa|hCoV-19/Botswana/BOT4161/2020|EPI ISL 560388|B.1.1.220|Botswana|2020-04-16	Africa|hCoV-19/DRC/11310/2020|EPI ISL 527529|B.1.149|Democratic Republic of the Congo|2020-05-25	0.0003847315	Africa
Africa|hCoV-19/DRC/04186/2020|EPI ISL 471411|A|Democratic Republic of the Congo|2020-04-25	Africa|hCoV-19/DRC/11310/2020|EPI ISL 527529|B.1.149|Democratic Republic of the Congo|2020-05-25	0.0004890002	Africa
Africa|hCoV-19/DRC/04188/2020|EPI ISL 471413|A|Democratic Republic of the Congo|2020-04-25	Africa|hCoV-19/DRC/11310/2020|EPI ISL 527529|B.1.149|Democratic Republic of the Congo|2020-05-25	0.0005669252	Africa
Africa|hCoV-19/DRC/10041/2020|EPI ISL 527543|B.1.1.275|Democratic Republic of the Congo|2020-05-22	Africa|hCoV-19/DRC/11310/2020|EPI ISL 527529|B.1.149|Democratic Republic of the Congo|2020-05-25	0.0003842791	Africa
Africa|hCoV-19/DRC/10057/2020|EPI ISL 527538|B.1.1.275|Democratic Republic of the Congo|2020-05-22	Africa|hCoV-19/DRC/11310/2020|EPI ISL 527529|B.1.149|Democratic Republic of the Congo|2020-05-25	0.0004972116	Africa
Africa|hCoV-19/DRC/10061/2020|EPI ISL 527521|B.1.1.275|Democratic Republic of the Congo|2020-05-22	Africa|hCoV-19/DRC/11310/2020|EPI ISL 527529|B.1.149|Democratic Republic of the Congo|2020-05-25	0.0003524104	Africa
Africa|hCoV-19/DRC/10070/2020|EPI ISL 527544|B.1.178|Democratic Republic of the Congo|2020-05-22	Africa|hCoV-19/DRC/11310/2020|EPI ISL 527529|B.1.149|Democratic Republic of the Congo|2020-05-25	0.0003492554	Africa
Africa|hCoV-19/DRC/10120/2020|EPI ISL 513624|B.1.1.275|Democratic Republic of the Congo|2020-05-22	Africa|hCoV-19/DRC/11310/2020|EPI ISL 527529|B.1.149|Democratic Republic of the Congo|2020-05-25	0.0004325793	Africa
Africa|hCoV-19/DRC/10127/2020|EPI ISL 513625|B.1.1.275|Democratic Republic of the Congo|2020-05-22	Africa|hCoV-19/DRC/11310/2020|EPI ISL 527529|B.1.149|Democratic Republic of the Congo|2020-05-25	0.0004275102	Africa
Africa|hCoV-19/DRC/10242/2020|EPI ISL 513626|B.1.84|Democratic Republic of the Congo|2020-05-22	Africa|hCoV-19/DRC/11310/2020|EPI ISL 527529|B.1.149|Democratic Republic of the Congo|2020-05-25	0.0002449831	Africa
Africa|hCoV-19/DRC/10251/2020|EPI ISL 513627|B.1.128|Democratic Republic of the Congo|2020-05-22	Africa|hCoV-19/DRC/11310/2020|EPI ISL 527529|B.1.149|Democratic Republic of the Congo|2020-05-25	0.0004555200	Africa
Africa|hCoV-19/DRC/10324/2020|EPI ISL 527545|B.1.214|Democratic Republic of the Congo|2020-05-22	Africa|hCoV-19/DRC/11310/2020|EPI ISL 527529|B.1.149|Democratic Republic of the Congo|2020-05-25	0.0003143236	Africa
Africa|hCoV-19/DRC/10346/2020|EPI ISL 527546|B.1.214|Democratic Republic of the Congo|2020-05-22	Africa|hCoV-19/DRC/11310/2020|EPI ISL 527529|B.1.149|Democratic Republic of the Congo|2020-05-25	0.0003161230	Africa
Africa|hCoV-19/DRC/10364/2020|EPI ISL 527498|B.1|Democratic Republic of the Congo|2020-05-22	Africa|hCoV-19/DRC/11310/2020|EPI ISL 527529|B.1.149|Democratic Republic of the Congo|2020-05-25	0.0002098341	Africa
Africa|hCoV-19/DRC/10371/2020|EPI ISL 527489|B.1.178|Democratic Republic of the Congo|2020-05-22	Africa|hCoV-19/DRC/11310/2020|EPI ISL 527529|B.1.149|Democratic Republic of the Congo|2020-05-25	0.0003492959	Africa
Africa|hCoV-19/DRC/10373/2020|EPI ISL 527495|B.1.159|Democratic Republic of the Congo|2020-05-22	Africa|hCoV-19/DRC/11310/2020|EPI ISL 527529|B.1.149|Democratic Republic of the Congo|2020-05-25	0.0003847349	Africa
Africa|hCoV-19/DRC/10374/2020|EPI ISL 527539|B.1.84|Democratic Republic of the Congo|2020-05-22	Africa|hCoV-19/DRC/11310/2020|EPI ISL 527529|B.1.149|Democratic Republic of the Congo|2020-05-25	0.0004593069	Africa
Africa|hCoV-19/DRC/10375/2020|EPI ISL 527499|B.1.84|Democratic Republic of the Congo|2020-05-22	Africa|hCoV-19/DRC/11310/2020|EPI ISL 527529|B.1.149|Democratic Republic of the Congo|2020-05-25	0.0003866243	Africa
Africa|hCoV-19/DRC/10399/2020|EPI ISL 527491|B.1.214|Democratic Republic of the Congo|2020-05-22	Africa|hCoV-19/DRC/11310/2020|EPI ISL 527529|B.1.149|Democratic Republic of the Congo|2020-05-25	0.0003145991	Africa
Africa|hCoV-19/DRC/10502/2020|EPI ISL 527547|B.1.5|Democratic Republic of the Congo|2020-05-20	Africa|hCoV-19/DRC/11310/2020|EPI ISL 527529|B.1.149|Democratic Republic of the Congo|2020-05-25	0.0002095118	Africa
Africa|hCoV-19/DRC/10506/2020|EPI ISL 527524|B.1.5|Democratic Republic of the Congo|2020-05-18	Africa|hCoV-19/DRC/11310/2020|EPI ISL 527529|B.1.149|Democratic Republic of the Congo|2020-05-25	0.0002122980	Africa
Africa|hCoV-19/DRC/10507/2020|EPI ISL 527492|B.1.5|Democratic Republic of the Congo|2020-05-18	Africa|hCoV-19/DRC/11310/2020|EPI ISL 527529|B.1.149|Democratic Republic of the Congo|2020-05-25	0.0002446339	Africa
Africa|hCoV-19/DRC/10508/2020|EPI ISL 527494|B.1.5|Democratic Republic of the Congo|2020-05-20	Africa|hCoV-19/DRC/11310/2020|EPI ISL 527529|B.1.149|Democratic Republic of the Congo|2020-05-25	0.0002447114	Africa
Africa|hCoV-19/DRC/10532/2020|EPI ISL 527532|B.1.5|Democratic Republic of the Congo|2020-05-20	Africa|hCoV-19/DRC/11310/2020|EPI ISL 527529|B.1.149|Democratic Republic of the Congo|2020-05-25	0.0002124257	Africa
Africa|hCoV-19/DRC/10533/2020|EPI ISL 527548|B.1.5|Democratic Republic of the Congo|2020-05-20	Africa|hCoV-19/DRC/11310/2020|EPI ISL 527529|B.1.149|Democratic Republic of the Congo|2020-05-25	0.0002444349	Africa
Africa|hCoV-19/DRC/10621/2020|EPI ISL 527526|B.1.214|Democratic Republic of the Congo|2020-05-23	Africa|hCoV-19/DRC/11310/2020|EPI ISL 527529|B.1.149|Democratic Republic of the Congo|2020-05-25	0.0002829532	Africa
Africa|hCoV-19/DRC/10640/2020|EPI ISL 527541|B.1|Democratic Republic of the Congo|2020-05-22	Africa|hCoV-19/DRC/11310/2020|EPI ISL 527529|B.1.149|Democratic Republic of the Congo|2020-05-25	0.0004619418	Africa
Africa|hCoV-19/DRC/10644/2020|EPI ISL 527549|B.1|Democratic Republic of the Congo|2020-05-22	Africa|hCoV-19/DRC/11310/2020|EPI ISL 527529|B.1.149|Democratic Republic of the Congo|2020-05-25	0.0004540694	Africa
Africa|hCoV-19/DRC/10728/2020|EPI ISL 513628|B.1.5|Democratic Republic of the Congo|2020-05-23	Africa|hCoV-19/DRC/11310/2020|EPI ISL 527529|B.1.149|Democratic Republic of the Congo|2020-05-25	0.0001804937	Africa
Africa|hCoV-19/DRC/10731/2020|EPI ISL 513629|B.1.1.1|Democratic Republic of the Congo|2020-05-23	Africa|hCoV-19/DRC/11310/2020|EPI ISL 527529|B.1.149|Democratic Republic of the Congo|2020-05-25	0.0005054333	Africa
Africa|hCoV-19/DRC/10733/2020|EPI ISL 513630|B.1|Democratic Republic of the Congo|2020-05-23	Africa|hCoV-19/DRC/11310/2020|EPI ISL 527529|B.1.149|Democratic Republic of the Congo|2020-05-25	0.0003143234	Africa
Africa|hCoV-19/DRC/108/2020|EPI ISL 417948|B.1.128|Democratic Republic of the Congo|2020-03-19	Africa|hCoV-19/DRC/11310/2020|EPI ISL 527529|B.1.149|Democratic Republic of the Congo|2020-05-25	0.0003492328	Africa
Africa|hCoV-19/DRC/10885/2020|EPI ISL 513631|B.1.84|Democratic Republic of the Congo|2020-05-23	Africa|hCoV-19/DRC/11310/2020|EPI ISL 527529|B.1.149|Democratic Republic of the Congo|2020-05-25	0.0002809992	Africa
Africa|hCoV-19/DRC/10902/2020|EPI ISL 527490|B.1.178|Democratic Republic of the Congo|2020-05-23	Africa|hCoV-19/DRC/11310/2020|EPI ISL 527529|B.1.149|Democratic Republic of the Congo|2020-05-25	0.0002795101	Africa
Africa|hCoV-19/DRC/10913/2020|EPI ISL 527507|B.1.84|Democratic Republic of the Congo|2020-05-24	Africa|hCoV-19/DRC/11310/2020|EPI ISL 527529|B.1.149|Democratic Republic of the Congo|2020-05-25	0.0003843409	Africa
Africa|hCoV-19/DRC/11005/2020|EPI ISL 527550|B.1.159|Democratic Republic of the Congo|2020-05-24	Africa|hCoV-19/DRC/11310/2020|EPI ISL 527529|B.1.149|Democratic Republic of the Congo|2020-05-25	0.0004889871	Africa
Africa|hCoV-19/DRC/11008/2020|EPI ISL 527503|B.1.159|Democratic Republic of the Congo|2020-05-24	Africa|hCoV-19/DRC/11310/2020|EPI ISL 527529|B.1.149|Democratic Republic of the Congo|2020-05-25	0.0004210404	Africa
Africa|hCoV-19/DRC/11022/2020|EPI ISL 527551|B.1.214|Democratic Republic of the Congo|2020-05-24	Africa|hCoV-19/DRC/11310/2020|EPI ISL 527529|B.1.149|Democratic Republic of the Congo|2020-05-25	0.0003841896	Africa
Africa|hCoV-19/DRC/11024/2020|EPI ISL 527552|B.1.149|Democratic Republic of the Congo|2020-05-24	Africa|hCoV-19/DRC/11310/2020|EPI ISL 527529|B.1.149|Democratic Republic of the Congo|2020-05-25	0.0003512528	Africa
Africa|hCoV-19/DRC/11026/2020|EPI ISL 527553|B.1.149|Democratic Republic of the Congo|2020-05-24	Africa|hCoV-19/DRC/11310/2020|EPI ISL 527529|B.1.149|Democratic Republic of the Congo|2020-05-25	0.0002095023	Africa
Africa|hCoV-19/DRC/11031/2020|EPI ISL 527554|B.1.214|Democratic Republic of the Congo|2020-05-24	Africa|hCoV-19/DRC/11310/2020|EPI ISL 527529|B.1.149|Democratic Republic of the Congo|2020-05-25	0.0003144302	Africa
Africa|hCoV-19/DRC/11041/2020|EPI ISL 527555|B.1|Democratic Republic of the Congo|2020-05-24	Africa|hCoV-19/DRC/11310/2020|EPI ISL 527529|B.1.149|Democratic Republic of the Congo|2020-05-25	0.0002793608	Africa
Africa|hCoV-19/DRC/11057/2020|EPI ISL 527528|B.1.5|Democratic Republic of the Congo|2020-05-24	Africa|hCoV-19/DRC/11310/2020|EPI ISL 527529|B.1.149|Democratic Republic of the Congo|2020-05-25	0.0002109700	Africa
Africa|hCoV-19/DRC/11078/2020|EPI ISL 527514|B.1|Democratic Republic of the Congo|2020-05-24	Africa|hCoV-19/DRC/11310/2020|EPI ISL 527529|B.1.149|Democratic Republic of the Congo|2020-05-25	0.0003845784	Africa
Africa|hCoV-19/DRC/11079/2020|EPI ISL 527500|B.1.214|Democratic Republic of the Congo|2020-05-24	Africa|hCoV-19/DRC/11310/2020|EPI ISL 527529|B.1.149|Democratic Republic of the Congo|2020-05-25	0.0002459785	Africa
Africa|hCoV-19/DRC/11093/2020|EPI ISL 527527|B.1.5|Democratic Republic of the Congo|2020-05-24	Africa|hCoV-19/DRC/11310/2020|EPI ISL 527529|B.1.149|Democratic Republic of the Congo|2020-05-25	0.0002826456	Africa
Africa|hCoV-19/DRC/11096/2020|EPI ISL 527522|B.1|Democratic Republic of the Congo|2020-05-24	Africa|hCoV-19/DRC/11310/2020|EPI ISL 527529|B.1.149|Democratic Republic of the Congo|2020-05-25	0.0002818631	Africa
Africa|hCoV-19/DRC/11114/2020|EPI ISL 527534|B.1.214|Democratic Republic of the Congo|2020-05-25	Africa|hCoV-19/DRC/11310/2020|EPI ISL 527529|B.1.149|Democratic Republic of the Congo|2020-05-25	0.0003544750	Africa
Africa|hCoV-19/DRC/11123/2020|EPI ISL 527496|B.1.84|Democratic Republic of the Congo|2020-05-24	Africa|hCoV-19/DRC/11310/2020|EPI ISL 527529|B.1.149|Democratic Republic of the Congo|2020-05-25	0.0002794546	Africa
Africa|hCoV-19/DRC/11134/2020|EPI ISL 527518|B.1.5|Democratic Republic of the Congo|2020-05-24	Africa|hCoV-19/DRC/11310/2020|EPI ISL 527529|B.1.149|Democratic Republic of the Congo|2020-05-25	0.0001751845	Africa
Africa|hCoV-19/DRC/11143/2020|EPI ISL 527556|B.1|Democratic Republic of the Congo|2020-05-24	Africa|hCoV-19/DRC/11310/2020|EPI ISL 527529|B.1.149|Democratic Republic of the Congo|2020-05-25	0.0004892363	Africa
Africa|hCoV-19/DRC/11145/2020|EPI ISL 527501|B.1.214|Democratic Republic of the Congo|2020-05-24	Africa|hCoV-19/DRC/11310/2020|EPI ISL 527529|B.1.149|Democratic Republic of the Congo|2020-05-25	0.0003503407	Africa
Africa|hCoV-19/DRC/11148/2020|EPI ISL 527525|B.1.178|Democratic Republic of the Congo|2020-05-24	Africa|hCoV-19/DRC/11310/2020|EPI ISL 527529|B.1.149|Democratic Republic of the Congo|2020-05-25	0.0003885131	Africa
Africa|hCoV-19/DRC/11157/2020|EPI ISL 527530|B.1|Democratic Republic of the Congo|2020-05-25	Africa|hCoV-19/DRC/11310/2020|EPI ISL 527529|B.1.149|Democratic Republic of the Congo|2020-05-25	0.0003509049	Africa
Africa|hCoV-19/DRC/11187/2020|EPI ISL 527523|B.1.1.275|Democratic Republic of the Congo|2020-05-23	Africa|hCoV-19/DRC/11310/2020|EPI ISL 527529|B.1.149|Democratic Republic of the Congo|2020-05-25	0.0004543370	Africa
Africa|hCoV-19/DRC/11191/2020|EPI ISL 527506|B.1.1.275|Democratic Republic of the Congo|2020-05-23	Africa|hCoV-19/DRC/11310/2020|EPI ISL 527529|B.1.149|Democratic Republic of the Congo|2020-05-25	0.0003492728	Africa
Africa|hCoV-19/DRC/11252/2020|EPI ISL 527557|B.1.1.275|Democratic Republic of the Congo|2020-05-21	Africa|hCoV-19/DRC/11310/2020|EPI ISL 527529|B.1.149|Democratic Republic of the Congo|2020-05-25	0.0005240007	Africa
Africa|hCoV-19/DRC/11260/2020|EPI ISL 527558|B.1.1.275|Democratic Republic of the Congo|2020-05-23	Africa|hCoV-19/DRC/11310/2020|EPI ISL 527529|B.1.149|Democratic Republic of the Congo|2020-05-25	0.0003842083	Africa
Africa|hCoV-19/DRC/1131/2020|EPI ISL 429255|B.1.5|Democratic Republic of the Congo|2020-04-05	Africa|hCoV-19/DRC/11310/2020|EPI ISL 527529|B.1.149|Democratic Republic of the Congo|2020-05-25	0.0001047446	Africa
Africa|hCoV-19/Algeria/G0638 2264/2020|EPI ISL 418241|B.1|Algeria|2020-03-02	Africa|hCoV-19/DRC/11318/2020|EPI ISL 527559|B.1.149|Democratic Republic of the Congo|2020-05-25	0.0004076093	Africa
Africa|hCoV-19/Algeria/G0640 2265/2020|EPI ISL 418242|B.1|Algeria|2020-03-08	Africa|hCoV-19/DRC/11318/2020|EPI ISL 527559|B.1.149|Democratic Republic of the Congo|2020-05-25	0.0003050977	Africa
Africa|hCoV-19/Algeria/G0860 2262/2020|EPI ISL 420037|B.1|Algeria|2020-03-02	Africa|hCoV-19/DRC/11318/2020|EPI ISL 527559|B.1.149|Democratic Republic of the Congo|2020-05-25	0.0003050977	Africa
Africa|hCoV-19/Benin/1022/2020|EPI ISL 476826|B.1|Benin|2020-03-25	Africa|hCoV-19/DRC/11318/2020|EPI ISL 527559|B.1.149|Democratic Republic of the Congo|2020-05-25	0.0002034047	Africa
Africa|hCoV-19/Benin/1092/2020|EPI ISL 476827|B.1|Benin|2020-03-27	Africa|hCoV-19/DRC/11318/2020|EPI ISL 527559|B.1.149|Democratic Republic of the Congo|2020-05-25	0.0002713082	Africa
Africa|hCoV-19/Benin/1408/2020|EPI ISL 476825|B.1.356|Benin|2020-04-04	Africa|hCoV-19/DRC/11318/2020|EPI ISL 527559|B.1.149|Democratic Republic of the Congo|2020-05-25	0.0003051183	Africa
Africa|hCoV-19/Benin/1409/2020|EPI ISL 476828|B.1|Benin|2020-04-06	Africa|hCoV-19/DRC/11318/2020|EPI ISL 527559|B.1.149|Democratic Republic of the Congo|2020-05-25	0.0003414614	Africa
Africa|hCoV-19/Benin/1950/2020|EPI ISL 476830|A|Benin|2020-04-15	Africa|hCoV-19/DRC/11318/2020|EPI ISL 527559|B.1.149|Democratic Republic of the Congo|2020-05-25	0.0005087031	Africa
Africa|hCoV-19/Benin/197/2020|EPI ISL 476822|B.1.178|Benin|2020-03-15	Africa|hCoV-19/DRC/11318/2020|EPI ISL 527559|B.1.149|Democratic Republic of the Congo|2020-05-25	0.0002034274	Africa
Africa|hCoV-19/Benin/2012/2020|EPI ISL 476831|A|Benin|2020-04-15	Africa|hCoV-19/DRC/11318/2020|EPI ISL 527559|B.1.149|Democratic Republic of the Congo|2020-05-25	0.0005425485	Africa
Africa|hCoV-19/Benin/260/2020|EPI ISL 476823|B.1.292|Benin|2020-03-17	Africa|hCoV-19/DRC/11318/2020|EPI ISL 527559|B.1.149|Democratic Republic of the Congo|2020-05-25	0.0003729451	Africa
Africa|hCoV-19/Benin/314/2020|EPI ISL 476834|B.1.5|Benin|2020-03-17	Africa|hCoV-19/DRC/11318/2020|EPI ISL 527559|B.1.149|Democratic Republic of the Congo|2020-05-25	0.0003068419	Africa
Africa|hCoV-19/Benin/461/2020|EPI ISL 476833|A|Benin|2020-03-17	Africa|hCoV-19/DRC/11318/2020|EPI ISL 527559|B.1.149|Democratic Republic of the Congo|2020-05-25	0.0005086068	Africa
Africa|hCoV-19/Benin/501/2020|EPI ISL 476824|B.1.356|Benin|2020-03-17	Africa|hCoV-19/DRC/11318/2020|EPI ISL 527559|B.1.149|Democratic Republic of the Congo|2020-05-25	0.0003050976	Africa
Africa|hCoV-19/Benin/843/2020|EPI ISL 476829|A|Benin|2020-03-19	Africa|hCoV-19/DRC/11318/2020|EPI ISL 527559|B.1.149|Democratic Republic of the Congo|2020-05-25	0.0004408341	Africa
Africa|hCoV-19/Botswana/BOT0455/2020|EPI ISL 560386|B.1|Botswana|2020-03-28	Africa|hCoV-19/DRC/11318/2020|EPI ISL 527559|B.1.149|Democratic Republic of the Congo|2020-05-25	0.0002372885	Africa
Africa|hCoV-19/Botswana/BOT2254/2020|EPI ISL 560390|B.1.1|Botswana|2020-04-08	Africa|hCoV-19/DRC/11318/2020|EPI ISL 527559|B.1.149|Democratic Republic of the Congo|2020-05-25	0.0003079089	Africa
Africa|hCoV-19/Botswana/BOT2283/2020|EPI ISL 560385|B.1|Botswana|2020-04-07	Africa|hCoV-19/DRC/11318/2020|EPI ISL 527559|B.1.149|Democratic Republic of the Congo|2020-05-25	0.0003488132	Africa
Africa|hCoV-19/Botswana/BOT2624/2020|EPI ISL 560387|B.1.1|Botswana|2020-04-05	Africa|hCoV-19/DRC/11318/2020|EPI ISL 527559|B.1.149|Democratic Republic of the Congo|2020-05-25	0.0003139547	Africa
Africa|hCoV-19/Botswana/BOT4161/2020|EPI ISL 560388|B.1.1.220|Botswana|2020-04-16	Africa|hCoV-19/DRC/11318/2020|EPI ISL 527559|B.1.149|Democratic Republic of the Congo|2020-05-25	0.0003802241	Africa
Africa|hCoV-19/DRC/04186/2020|EPI ISL 471411|A|Democratic Republic of the Congo|2020-04-25	Africa|hCoV-19/DRC/11318/2020|EPI ISL 527559|B.1.149|Democratic Republic of the Congo|2020-05-25	0.0005086059	Africa
Africa|hCoV-19/DRC/04188/2020|EPI ISL 471413|A|Democratic Republic of the Congo|2020-04-25	Africa|hCoV-19/DRC/11318/2020|EPI ISL 527559|B.1.149|Democratic Republic of the Congo|2020-05-25	0.0005946333	Africa
Africa|hCoV-19/DRC/10041/2020|EPI ISL 527543|B.1.1.275|Democratic Republic of the Congo|2020-05-22	Africa|hCoV-19/DRC/11318/2020|EPI ISL 527559|B.1.149|Democratic Republic of the Congo|2020-05-25	0.0003751846	Africa
Africa|hCoV-19/DRC/10057/2020|EPI ISL 527538|B.1.1.275|Democratic Republic of the Congo|2020-05-22	Africa|hCoV-19/DRC/11318/2020|EPI ISL 527559|B.1.149|Democratic Republic of the Congo|2020-05-25	0.0004931838	Africa
Africa|hCoV-19/DRC/10061/2020|EPI ISL 527521|B.1.1.275|Democratic Republic of the Congo|2020-05-22	Africa|hCoV-19/DRC/11318/2020|EPI ISL 527559|B.1.149|Democratic Republic of the Congo|2020-05-25	0.0003474402	Africa
Africa|hCoV-19/DRC/10070/2020|EPI ISL 527544|B.1.178|Democratic Republic of the Congo|2020-05-22	Africa|hCoV-19/DRC/11318/2020|EPI ISL 527559|B.1.149|Democratic Republic of the Congo|2020-05-25	0.0003405623	Africa
Africa|hCoV-19/DRC/10120/2020|EPI ISL 513624|B.1.1.275|Democratic Republic of the Congo|2020-05-22	Africa|hCoV-19/DRC/11318/2020|EPI ISL 527559|B.1.149|Democratic Republic of the Congo|2020-05-25	0.0004230348	Africa
Africa|hCoV-19/DRC/10127/2020|EPI ISL 513625|B.1.1.275|Democratic Republic of the Congo|2020-05-22	Africa|hCoV-19/DRC/11318/2020|EPI ISL 527559|B.1.149|Democratic Republic of the Congo|2020-05-25	0.0004175455	Africa
Africa|hCoV-19/DRC/10242/2020|EPI ISL 513626|B.1.84|Democratic Republic of the Congo|2020-05-22	Africa|hCoV-19/DRC/11318/2020|EPI ISL 527559|B.1.149|Democratic Republic of the Congo|2020-05-25	0.0002391751	Africa
Africa|hCoV-19/DRC/10251/2020|EPI ISL 513627|B.1.128|Democratic Republic of the Congo|2020-05-22	Africa|hCoV-19/DRC/11318/2020|EPI ISL 527559|B.1.149|Democratic Republic of the Congo|2020-05-25	0.0004447077	Africa
Africa|hCoV-19/DRC/10324/2020|EPI ISL 527545|B.1.214|Democratic Republic of the Congo|2020-05-22	Africa|hCoV-19/DRC/11318/2020|EPI ISL 527559|B.1.149|Democratic Republic of the Congo|2020-05-25	0.0003068867	Africa
Africa|hCoV-19/DRC/10346/2020|EPI ISL 527546|B.1.214|Democratic Republic of the Congo|2020-05-22	Africa|hCoV-19/DRC/11318/2020|EPI ISL 527559|B.1.149|Democratic Republic of the Congo|2020-05-25	0.0003100474	Africa
Africa|hCoV-19/DRC/10364/2020|EPI ISL 527498|B.1|Democratic Republic of the Congo|2020-05-22	Africa|hCoV-19/DRC/11318/2020|EPI ISL 527559|B.1.149|Democratic Republic of the Congo|2020-05-25	0.0002057972	Africa
Africa|hCoV-19/DRC/10371/2020|EPI ISL 527489|B.1.178|Democratic Republic of the Congo|2020-05-22	Africa|hCoV-19/DRC/11318/2020|EPI ISL 527559|B.1.149|Democratic Republic of the Congo|2020-05-25	0.0003411352	Africa
Africa|hCoV-19/DRC/10373/2020|EPI ISL 527495|B.1.159|Democratic Republic of the Congo|2020-05-22	Africa|hCoV-19/DRC/11318/2020|EPI ISL 527559|B.1.149|Democratic Republic of the Congo|2020-05-25	0.0003757474	Africa
Africa|hCoV-19/DRC/10374/2020|EPI ISL 527539|B.1.84|Democratic Republic of the Congo|2020-05-22	Africa|hCoV-19/DRC/11318/2020|EPI ISL 527559|B.1.149|Democratic Republic of the Congo|2020-05-25	0.0004905126	Africa
Africa|hCoV-19/DRC/10375/2020|EPI ISL 527499|B.1.84|Democratic Republic of the Congo|2020-05-22	Africa|hCoV-19/DRC/11318/2020|EPI ISL 527559|B.1.149|Democratic Republic of the Congo|2020-05-25	0.0003763868	Africa
Africa|hCoV-19/DRC/10399/2020|EPI ISL 527491|B.1.214|Democratic Republic of the Congo|2020-05-22	Africa|hCoV-19/DRC/11318/2020|EPI ISL 527559|B.1.149|Democratic Republic of the Congo|2020-05-25	0.0003070760	Africa
Africa|hCoV-19/DRC/10502/2020|EPI ISL 527547|B.1.5|Democratic Republic of the Congo|2020-05-20	Africa|hCoV-19/DRC/11318/2020|EPI ISL 527559|B.1.149|Democratic Republic of the Congo|2020-05-25	0.0002044093	Africa
Africa|hCoV-19/DRC/10506/2020|EPI ISL 527524|B.1.5|Democratic Republic of the Congo|2020-05-18	Africa|hCoV-19/DRC/11318/2020|EPI ISL 527559|B.1.149|Democratic Republic of the Congo|2020-05-25	0.0002093577	Africa
Africa|hCoV-19/DRC/10507/2020|EPI ISL 527492|B.1.5|Democratic Republic of the Congo|2020-05-18	Africa|hCoV-19/DRC/11318/2020|EPI ISL 527559|B.1.149|Democratic Republic of the Congo|2020-05-25	0.0002389318	Africa
Africa|hCoV-19/DRC/10508/2020|EPI ISL 527494|B.1.5|Democratic Republic of the Congo|2020-05-20	Africa|hCoV-19/DRC/11318/2020|EPI ISL 527559|B.1.149|Democratic Republic of the Congo|2020-05-25	0.0002376590	Africa
Africa|hCoV-19/DRC/10532/2020|EPI ISL 527532|B.1.5|Democratic Republic of the Congo|2020-05-20	Africa|hCoV-19/DRC/11318/2020|EPI ISL 527559|B.1.149|Democratic Republic of the Congo|2020-05-25	0.0002095477	Africa
Africa|hCoV-19/DRC/10533/2020|EPI ISL 527548|B.1.5|Democratic Republic of the Congo|2020-05-20	Africa|hCoV-19/DRC/11318/2020|EPI ISL 527559|B.1.149|Democratic Republic of the Congo|2020-05-25	0.0002385468	Africa
Africa|hCoV-19/DRC/10621/2020|EPI ISL 527526|B.1.214|Democratic Republic of the Congo|2020-05-23	Africa|hCoV-19/DRC/11318/2020|EPI ISL 527559|B.1.149|Democratic Republic of the Congo|2020-05-25	0.0002788122	Africa
Africa|hCoV-19/DRC/10640/2020|EPI ISL 527541|B.1|Democratic Republic of the Congo|2020-05-22	Africa|hCoV-19/DRC/11318/2020|EPI ISL 527559|B.1.149|Democratic Republic of the Congo|2020-05-25	0.0004584886	Africa
Africa|hCoV-19/DRC/10644/2020|EPI ISL 527549|B.1|Democratic Republic of the Congo|2020-05-22	Africa|hCoV-19/DRC/11318/2020|EPI ISL 527559|B.1.149|Democratic Republic of the Congo|2020-05-25	0.0004430381	Africa
Africa|hCoV-19/DRC/10728/2020|EPI ISL 513628|B.1.5|Democratic Republic of the Congo|2020-05-23	Africa|hCoV-19/DRC/11318/2020|EPI ISL 527559|B.1.149|Democratic Republic of the Congo|2020-05-25	0.0001766368	Africa
Africa|hCoV-19/DRC/10731/2020|EPI ISL 513629|B.1.1.1|Democratic Republic of the Congo|2020-05-23	Africa|hCoV-19/DRC/11318/2020|EPI ISL 527559|B.1.149|Democratic Republic of the Congo|2020-05-25	0.0004983815	Africa
Africa|hCoV-19/DRC/10733/2020|EPI ISL 513630|B.1|Democratic Republic of the Congo|2020-05-23	Africa|hCoV-19/DRC/11318/2020|EPI ISL 527559|B.1.149|Democratic Republic of the Congo|2020-05-25	0.0003066670	Africa
Africa|hCoV-19/DRC/108/2020|EPI ISL 417948|B.1.128|Democratic Republic of the Congo|2020-03-19	Africa|hCoV-19/DRC/11318/2020|EPI ISL 527559|B.1.149|Democratic Republic of the Congo|2020-05-25	0.0003394314	Africa
Africa|hCoV-19/DRC/10885/2020|EPI ISL 513631|B.1.84|Democratic Republic of the Congo|2020-05-23	Africa|hCoV-19/DRC/11318/2020|EPI ISL 527559|B.1.149|Democratic Republic of the Congo|2020-05-25	0.0003088951	Africa
Africa|hCoV-19/DRC/10902/2020|EPI ISL 527490|B.1.178|Democratic Republic of the Congo|2020-05-23	Africa|hCoV-19/DRC/11318/2020|EPI ISL 527559|B.1.149|Democratic Republic of the Congo|2020-05-25	0.0002726990	Africa
Africa|hCoV-19/DRC/10913/2020|EPI ISL 527507|B.1.84|Democratic Republic of the Congo|2020-05-24	Africa|hCoV-19/DRC/11318/2020|EPI ISL 527559|B.1.149|Democratic Republic of the Congo|2020-05-25	0.0003787051	Africa
Africa|hCoV-19/DRC/11005/2020|EPI ISL 527550|B.1.159|Democratic Republic of the Congo|2020-05-24	Africa|hCoV-19/DRC/11318/2020|EPI ISL 527559|B.1.149|Democratic Republic of the Congo|2020-05-25	0.0004772541	Africa
Africa|hCoV-19/DRC/11008/2020|EPI ISL 527503|B.1.159|Democratic Republic of the Congo|2020-05-24	Africa|hCoV-19/DRC/11318/2020|EPI ISL 527559|B.1.149|Democratic Republic of the Congo|2020-05-25	0.0004127297	Africa
Africa|hCoV-19/DRC/11022/2020|EPI ISL 527551|B.1.214|Democratic Republic of the Congo|2020-05-24	Africa|hCoV-19/DRC/11318/2020|EPI ISL 527559|B.1.149|Democratic Republic of the Congo|2020-05-25	0.0003750993	Africa
Africa|hCoV-19/DRC/11024/2020|EPI ISL 527552|B.1.149|Democratic Republic of the Congo|2020-05-24	Africa|hCoV-19/DRC/11318/2020|EPI ISL 527559|B.1.149|Democratic Republic of the Congo|2020-05-25	0.0003440634	Africa
Africa|hCoV-19/DRC/11026/2020|EPI ISL 527553|B.1.149|Democratic Republic of the Congo|2020-05-24	Africa|hCoV-19/DRC/11318/2020|EPI ISL 527559|B.1.149|Democratic Republic of the Congo|2020-05-25	0.0002044769	Africa
Africa|hCoV-19/DRC/11031/2020|EPI ISL 527554|B.1.214|Democratic Republic of the Congo|2020-05-24	Africa|hCoV-19/DRC/11318/2020|EPI ISL 527559|B.1.149|Democratic Republic of the Congo|2020-05-25	0.0003069884	Africa
Africa|hCoV-19/DRC/11041/2020|EPI ISL 527555|B.1|Democratic Republic of the Congo|2020-05-24	Africa|hCoV-19/DRC/11318/2020|EPI ISL 527559|B.1.149|Democratic Republic of the Congo|2020-05-25	0.0002727892	Africa
Africa|hCoV-19/DRC/11057/2020|EPI ISL 527528|B.1.5|Democratic Republic of the Congo|2020-05-24	Africa|hCoV-19/DRC/11318/2020|EPI ISL 527559|B.1.149|Democratic Republic of the Congo|2020-05-25	0.0002092851	Africa
Africa|hCoV-19/DRC/11078/2020|EPI ISL 527514|B.1|Democratic Republic of the Congo|2020-05-24	Africa|hCoV-19/DRC/11318/2020|EPI ISL 527559|B.1.149|Democratic Republic of the Congo|2020-05-25	0.0003798253	Africa
Africa|hCoV-19/DRC/11079/2020|EPI ISL 527500|B.1.214|Democratic Republic of the Congo|2020-05-24	Africa|hCoV-19/DRC/11318/2020|EPI ISL 527559|B.1.149|Democratic Republic of the Congo|2020-05-25	0.0002399674	Africa
Africa|hCoV-19/DRC/11093/2020|EPI ISL 527527|B.1.5|Democratic Republic of the Congo|2020-05-24	Africa|hCoV-19/DRC/11318/2020|EPI ISL 527559|B.1.149|Democratic Republic of the Congo|2020-05-25	0.0002798481	Africa
Africa|hCoV-19/DRC/11096/2020|EPI ISL 527522|B.1|Democratic Republic of the Congo|2020-05-24	Africa|hCoV-19/DRC/11318/2020|EPI ISL 527559|B.1.149|Democratic Republic of the Congo|2020-05-25	0.0002780433	Africa
Africa|hCoV-19/DRC/11114/2020|EPI ISL 527534|B.1.214|Democratic Republic of the Congo|2020-05-25	Africa|hCoV-19/DRC/11318/2020|EPI ISL 527559|B.1.149|Democratic Republic of the Congo|2020-05-25	0.0003495445	Africa
Africa|hCoV-19/DRC/11123/2020|EPI ISL 527496|B.1.84|Democratic Republic of the Congo|2020-05-24	Africa|hCoV-19/DRC/11318/2020|EPI ISL 527559|B.1.149|Democratic Republic of the Congo|2020-05-25	0.0002732793	Africa
Africa|hCoV-19/DRC/11134/2020|EPI ISL 527518|B.1.5|Democratic Republic of the Congo|2020-05-24	Africa|hCoV-19/DRC/11318/2020|EPI ISL 527559|B.1.149|Democratic Republic of the Congo|2020-05-25	0.0001732545	Africa
Africa|hCoV-19/DRC/11143/2020|EPI ISL 527556|B.1|Democratic Republic of the Congo|2020-05-24	Africa|hCoV-19/DRC/11318/2020|EPI ISL 527559|B.1.149|Democratic Republic of the Congo|2020-05-25	0.0004773124	Africa
Africa|hCoV-19/DRC/11145/2020|EPI ISL 527501|B.1.214|Democratic Republic of the Congo|2020-05-24	Africa|hCoV-19/DRC/11318/2020|EPI ISL 527559|B.1.149|Democratic Republic of the Congo|2020-05-25	0.0003774020	Africa
Africa|hCoV-19/DRC/11148/2020|EPI ISL 527525|B.1.178|Democratic Republic of the Congo|2020-05-24	Africa|hCoV-19/DRC/11318/2020|EPI ISL 527559|B.1.149|Democratic Republic of the Congo|2020-05-25	0.0003848842	Africa
Africa|hCoV-19/DRC/11157/2020|EPI ISL 527530|B.1|Democratic Republic of the Congo|2020-05-25	Africa|hCoV-19/DRC/11318/2020|EPI ISL 527559|B.1.149|Democratic Republic of the Congo|2020-05-25	0.0003477813	Africa
Africa|hCoV-19/DRC/11187/2020|EPI ISL 527523|B.1.1.275|Democratic Republic of the Congo|2020-05-23	Africa|hCoV-19/DRC/11318/2020|EPI ISL 527559|B.1.149|Democratic Republic of the Congo|2020-05-25	0.0004525501	Africa
Africa|hCoV-19/DRC/11191/2020|EPI ISL 527506|B.1.1.275|Democratic Republic of the Congo|2020-05-23	Africa|hCoV-19/DRC/11318/2020|EPI ISL 527559|B.1.149|Democratic Republic of the Congo|2020-05-25	0.0003434912	Africa
Africa|hCoV-19/DRC/11252/2020|EPI ISL 527557|B.1.1.275|Democratic Republic of the Congo|2020-05-21	Africa|hCoV-19/DRC/11318/2020|EPI ISL 527559|B.1.149|Democratic Republic of the Congo|2020-05-25	0.0005112338	Africa
Africa|hCoV-19/DRC/11260/2020|EPI ISL 527558|B.1.1.275|Democratic Republic of the Congo|2020-05-23	Africa|hCoV-19/DRC/11318/2020|EPI ISL 527559|B.1.149|Democratic Republic of the Congo|2020-05-25	0.0003750148	Africa
Africa|hCoV-19/DRC/1131/2020|EPI ISL 429255|B.1.5|Democratic Republic of the Congo|2020-04-05	Africa|hCoV-19/DRC/11318/2020|EPI ISL 527559|B.1.149|Democratic Republic of the Congo|2020-05-25	0.0001016779	Africa
Africa|hCoV-19/DRC/11310/2020|EPI ISL 527529|B.1.149|Democratic Republic of the Congo|2020-05-25	Africa|hCoV-19/DRC/11318/2020|EPI ISL 527559|B.1.149|Democratic Republic of the Congo|2020-05-25	0.0000000000	Africa
Africa|hCoV-19/Algeria/G0638 2264/2020|EPI ISL 418241|B.1|Algeria|2020-03-02	Africa|hCoV-19/DRC/11326/2020|EPI ISL 527508|B.1|Democratic Republic of the Congo|2020-05-25	0.0004131274	Africa
Africa|hCoV-19/Algeria/G0640 2265/2020|EPI ISL 418242|B.1|Algeria|2020-03-08	Africa|hCoV-19/DRC/11326/2020|EPI ISL 527508|B.1|Democratic Republic of the Congo|2020-05-25	0.0003098263	Africa
Africa|hCoV-19/Algeria/G0860 2262/2020|EPI ISL 420037|B.1|Algeria|2020-03-02	Africa|hCoV-19/DRC/11326/2020|EPI ISL 527508|B.1|Democratic Republic of the Congo|2020-05-25	0.0003098263	Africa
Africa|hCoV-19/Benin/1022/2020|EPI ISL 476826|B.1|Benin|2020-03-25	Africa|hCoV-19/DRC/11326/2020|EPI ISL 527508|B.1|Democratic Republic of the Congo|2020-05-25	0.0002065573	Africa
Africa|hCoV-19/Benin/1092/2020|EPI ISL 476827|B.1|Benin|2020-03-27	Africa|hCoV-19/DRC/11326/2020|EPI ISL 527508|B.1|Democratic Republic of the Congo|2020-05-25	0.0002755149	Africa
Africa|hCoV-19/Benin/1408/2020|EPI ISL 476825|B.1.356|Benin|2020-04-04	Africa|hCoV-19/DRC/11326/2020|EPI ISL 527508|B.1|Democratic Republic of the Congo|2020-05-25	0.0003098476	Africa
Africa|hCoV-19/Benin/1409/2020|EPI ISL 476828|B.1|Benin|2020-04-06	Africa|hCoV-19/DRC/11326/2020|EPI ISL 527508|B.1|Democratic Republic of the Congo|2020-05-25	0.0003448675	Africa
Africa|hCoV-19/Benin/1950/2020|EPI ISL 476830|A|Benin|2020-04-15	Africa|hCoV-19/DRC/11326/2020|EPI ISL 527508|B.1|Democratic Republic of the Congo|2020-05-25	0.0005165907	Africa
Africa|hCoV-19/Benin/197/2020|EPI ISL 476822|B.1.178|Benin|2020-03-15	Africa|hCoV-19/DRC/11326/2020|EPI ISL 527508|B.1|Democratic Republic of the Congo|2020-05-25	0.0002065807	Africa
Africa|hCoV-19/Benin/2012/2020|EPI ISL 476831|A|Benin|2020-04-15	Africa|hCoV-19/DRC/11326/2020|EPI ISL 527508|B.1|Democratic Republic of the Congo|2020-05-25	0.0005165017	Africa
Africa|hCoV-19/Benin/260/2020|EPI ISL 476823|B.1.292|Benin|2020-03-17	Africa|hCoV-19/DRC/11326/2020|EPI ISL 527508|B.1|Democratic Republic of the Congo|2020-05-25	0.0003787261	Africa
Africa|hCoV-19/Benin/314/2020|EPI ISL 476834|B.1.5|Benin|2020-03-17	Africa|hCoV-19/DRC/11326/2020|EPI ISL 527508|B.1|Democratic Republic of the Congo|2020-05-25	0.0003098979	Africa
Africa|hCoV-19/Benin/461/2020|EPI ISL 476833|A|Benin|2020-03-17	Africa|hCoV-19/DRC/11326/2020|EPI ISL 527508|B.1|Democratic Republic of the Congo|2020-05-25	0.0004820370	Africa
Africa|hCoV-19/Benin/501/2020|EPI ISL 476824|B.1.356|Benin|2020-03-17	Africa|hCoV-19/DRC/11326/2020|EPI ISL 527508|B.1|Democratic Republic of the Congo|2020-05-25	0.0003098263	Africa
Africa|hCoV-19/Benin/843/2020|EPI ISL 476829|A|Benin|2020-03-19	Africa|hCoV-19/DRC/11326/2020|EPI ISL 527508|B.1|Democratic Republic of the Congo|2020-05-25	0.0004132142	Africa
Africa|hCoV-19/Botswana/BOT0455/2020|EPI ISL 560386|B.1|Botswana|2020-03-28	Africa|hCoV-19/DRC/11326/2020|EPI ISL 527508|B.1|Democratic Republic of the Congo|2020-05-25	0.0002409660	Africa
Africa|hCoV-19/Botswana/BOT2254/2020|EPI ISL 560390|B.1.1|Botswana|2020-04-08	Africa|hCoV-19/DRC/11326/2020|EPI ISL 527508|B.1|Democratic Republic of the Congo|2020-05-25	0.0003126716	Africa
Africa|hCoV-19/Botswana/BOT2283/2020|EPI ISL 560385|B.1|Botswana|2020-04-07	Africa|hCoV-19/DRC/11326/2020|EPI ISL 527508|B.1|Democratic Republic of the Congo|2020-05-25	0.0003509097	Africa
Africa|hCoV-19/Botswana/BOT2624/2020|EPI ISL 560387|B.1.1|Botswana|2020-04-05	Africa|hCoV-19/DRC/11326/2020|EPI ISL 527508|B.1|Democratic Republic of the Congo|2020-05-25	0.0003158419	Africa
Africa|hCoV-19/Botswana/BOT4161/2020|EPI ISL 560388|B.1.1.220|Botswana|2020-04-16	Africa|hCoV-19/DRC/11326/2020|EPI ISL 527508|B.1|Democratic Republic of the Congo|2020-05-25	0.0003824887	Africa
Africa|hCoV-19/DRC/04186/2020|EPI ISL 471411|A|Democratic Republic of the Congo|2020-04-25	Africa|hCoV-19/DRC/11326/2020|EPI ISL 527508|B.1|Democratic Republic of the Congo|2020-05-25	0.0004820363	Africa
Africa|hCoV-19/DRC/04188/2020|EPI ISL 471413|A|Democratic Republic of the Congo|2020-04-25	Africa|hCoV-19/DRC/11326/2020|EPI ISL 527508|B.1|Democratic Republic of the Congo|2020-05-25	0.0005631012	Africa
Africa|hCoV-19/DRC/10041/2020|EPI ISL 527543|B.1.1.275|Democratic Republic of the Congo|2020-05-22	Africa|hCoV-19/DRC/11326/2020|EPI ISL 527508|B.1|Democratic Republic of the Congo|2020-05-25	0.0003788055	Africa
Africa|hCoV-19/DRC/10057/2020|EPI ISL 527538|B.1.1.275|Democratic Republic of the Congo|2020-05-22	Africa|hCoV-19/DRC/11326/2020|EPI ISL 527508|B.1|Democratic Republic of the Congo|2020-05-25	0.0004933802	Africa
Africa|hCoV-19/DRC/10061/2020|EPI ISL 527521|B.1.1.275|Democratic Republic of the Congo|2020-05-22	Africa|hCoV-19/DRC/11326/2020|EPI ISL 527508|B.1|Democratic Republic of the Congo|2020-05-25	0.0003475164	Africa
Africa|hCoV-19/DRC/10070/2020|EPI ISL 527544|B.1.178|Democratic Republic of the Congo|2020-05-22	Africa|hCoV-19/DRC/11326/2020|EPI ISL 527508|B.1|Democratic Republic of the Congo|2020-05-25	0.0002753897	Africa
Africa|hCoV-19/DRC/10120/2020|EPI ISL 513624|B.1.1.275|Democratic Republic of the Congo|2020-05-22	Africa|hCoV-19/DRC/11326/2020|EPI ISL 527508|B.1|Democratic Republic of the Congo|2020-05-25	0.0004272560	Africa
Africa|hCoV-19/DRC/10127/2020|EPI ISL 513625|B.1.1.275|Democratic Republic of the Congo|2020-05-22	Africa|hCoV-19/DRC/11326/2020|EPI ISL 527508|B.1|Democratic Republic of the Congo|2020-05-25	0.0004216572	Africa
Africa|hCoV-19/DRC/10242/2020|EPI ISL 513626|B.1.84|Democratic Republic of the Congo|2020-05-22	Africa|hCoV-19/DRC/11326/2020|EPI ISL 527508|B.1|Democratic Republic of the Congo|2020-05-25	0.0001724684	Africa
Africa|hCoV-19/DRC/10251/2020|EPI ISL 513627|B.1.128|Democratic Republic of the Congo|2020-05-22	Africa|hCoV-19/DRC/11326/2020|EPI ISL 527508|B.1|Democratic Republic of the Congo|2020-05-25	0.0004490123	Africa
Africa|hCoV-19/DRC/10324/2020|EPI ISL 527545|B.1.214|Democratic Republic of the Congo|2020-05-22	Africa|hCoV-19/DRC/11326/2020|EPI ISL 527508|B.1|Democratic Republic of the Congo|2020-05-25	0.0003098477	Africa
Africa|hCoV-19/DRC/10346/2020|EPI ISL 527546|B.1.214|Democratic Republic of the Congo|2020-05-22	Africa|hCoV-19/DRC/11326/2020|EPI ISL 527508|B.1|Democratic Republic of the Congo|2020-05-25	0.0003130697	Africa
Africa|hCoV-19/DRC/10364/2020|EPI ISL 527498|B.1|Democratic Republic of the Congo|2020-05-22	Africa|hCoV-19/DRC/11326/2020|EPI ISL 527508|B.1|Democratic Republic of the Congo|2020-05-25	0.0002068919	Africa
Africa|hCoV-19/DRC/10371/2020|EPI ISL 527489|B.1.178|Democratic Republic of the Congo|2020-05-22	Africa|hCoV-19/DRC/11326/2020|EPI ISL 527508|B.1|Democratic Republic of the Congo|2020-05-25	0.0003444280	Africa
Africa|hCoV-19/DRC/10373/2020|EPI ISL 527495|B.1.159|Democratic Republic of the Congo|2020-05-22	Africa|hCoV-19/DRC/11326/2020|EPI ISL 527508|B.1|Democratic Republic of the Congo|2020-05-25	0.0003792484	Africa
Africa|hCoV-19/DRC/10374/2020|EPI ISL 527539|B.1.84|Democratic Republic of the Congo|2020-05-22	Africa|hCoV-19/DRC/11326/2020|EPI ISL 527508|B.1|Democratic Republic of the Congo|2020-05-25	0.0004916546	Africa
Africa|hCoV-19/DRC/10375/2020|EPI ISL 527499|B.1.84|Democratic Republic of the Congo|2020-05-22	Africa|hCoV-19/DRC/11326/2020|EPI ISL 527508|B.1|Democratic Republic of the Congo|2020-05-25	0.0003810843	Africa
Africa|hCoV-19/DRC/10399/2020|EPI ISL 527491|B.1.214|Democratic Republic of the Congo|2020-05-22	Africa|hCoV-19/DRC/11326/2020|EPI ISL 527508|B.1|Democratic Republic of the Congo|2020-05-25	0.0003102117	Africa
Africa|hCoV-19/DRC/10502/2020|EPI ISL 527547|B.1.5|Democratic Republic of the Congo|2020-05-20	Africa|hCoV-19/DRC/11326/2020|EPI ISL 527508|B.1|Democratic Republic of the Congo|2020-05-25	0.0002065289	Africa
Africa|hCoV-19/DRC/10506/2020|EPI ISL 527524|B.1.5|Democratic Republic of the Congo|2020-05-18	Africa|hCoV-19/DRC/11326/2020|EPI ISL 527508|B.1|Democratic Republic of the Congo|2020-05-25	0.0002093820	Africa
Africa|hCoV-19/DRC/10507/2020|EPI ISL 527492|B.1.5|Democratic Republic of the Congo|2020-05-18	Africa|hCoV-19/DRC/11326/2020|EPI ISL 527508|B.1|Democratic Republic of the Congo|2020-05-25	0.0002411981	Africa
Africa|hCoV-19/DRC/10508/2020|EPI ISL 527494|B.1.5|Democratic Republic of the Congo|2020-05-20	Africa|hCoV-19/DRC/11326/2020|EPI ISL 527508|B.1|Democratic Republic of the Congo|2020-05-25	0.0002413066	Africa
Africa|hCoV-19/DRC/10532/2020|EPI ISL 527532|B.1.5|Democratic Republic of the Congo|2020-05-20	Africa|hCoV-19/DRC/11326/2020|EPI ISL 527508|B.1|Democratic Republic of the Congo|2020-05-25	0.0002097332	Africa
Africa|hCoV-19/DRC/10533/2020|EPI ISL 527548|B.1.5|Democratic Republic of the Congo|2020-05-20	Africa|hCoV-19/DRC/11326/2020|EPI ISL 527508|B.1|Democratic Republic of the Congo|2020-05-25	0.0002409798	Africa
Africa|hCoV-19/DRC/10621/2020|EPI ISL 527526|B.1.214|Democratic Republic of the Congo|2020-05-23	Africa|hCoV-19/DRC/11326/2020|EPI ISL 527508|B.1|Democratic Republic of the Congo|2020-05-25	0.0002790195	Africa
Africa|hCoV-19/DRC/10640/2020|EPI ISL 527541|B.1|Democratic Republic of the Congo|2020-05-22	Africa|hCoV-19/DRC/11326/2020|EPI ISL 527508|B.1|Democratic Republic of the Congo|2020-05-25	0.0004585584	Africa
Africa|hCoV-19/DRC/10644/2020|EPI ISL 527549|B.1|Democratic Republic of the Congo|2020-05-22	Africa|hCoV-19/DRC/11326/2020|EPI ISL 527508|B.1|Democratic Republic of the Congo|2020-05-25	0.0004476031	Africa
Africa|hCoV-19/DRC/10728/2020|EPI ISL 513628|B.1.5|Democratic Republic of the Congo|2020-05-23	Africa|hCoV-19/DRC/11326/2020|EPI ISL 527508|B.1|Democratic Republic of the Congo|2020-05-25	0.0001782695	Africa
Africa|hCoV-19/DRC/10731/2020|EPI ISL 513629|B.1.1.1|Democratic Republic of the Congo|2020-05-23	Africa|hCoV-19/DRC/11326/2020|EPI ISL 527508|B.1|Democratic Republic of the Congo|2020-05-25	0.0004993823	Africa
Africa|hCoV-19/DRC/10733/2020|EPI ISL 513630|B.1|Democratic Republic of the Congo|2020-05-23	Africa|hCoV-19/DRC/11326/2020|EPI ISL 527508|B.1|Democratic Republic of the Congo|2020-05-25	0.0003098474	Africa
Africa|hCoV-19/DRC/108/2020|EPI ISL 417948|B.1.128|Democratic Republic of the Congo|2020-03-19	Africa|hCoV-19/DRC/11326/2020|EPI ISL 527508|B.1|Democratic Republic of the Congo|2020-05-25	0.0003442600	Africa
Africa|hCoV-19/DRC/10885/2020|EPI ISL 513631|B.1.84|Democratic Republic of the Congo|2020-05-23	Africa|hCoV-19/DRC/11326/2020|EPI ISL 527508|B.1|Democratic Republic of the Congo|2020-05-25	0.0002078984	Africa
Africa|hCoV-19/DRC/10902/2020|EPI ISL 527490|B.1.178|Democratic Republic of the Congo|2020-05-23	Africa|hCoV-19/DRC/11326/2020|EPI ISL 527508|B.1|Democratic Republic of the Congo|2020-05-25	0.0002066192	Africa
Africa|hCoV-19/DRC/10913/2020|EPI ISL 527507|B.1.84|Democratic Republic of the Congo|2020-05-24	Africa|hCoV-19/DRC/11326/2020|EPI ISL 527508|B.1|Democratic Republic of the Congo|2020-05-25	0.0003789569	Africa
Africa|hCoV-19/DRC/11005/2020|EPI ISL 527550|B.1.159|Democratic Republic of the Congo|2020-05-24	Africa|hCoV-19/DRC/11326/2020|EPI ISL 527508|B.1|Democratic Republic of the Congo|2020-05-25	0.0004820233	Africa
Africa|hCoV-19/DRC/11008/2020|EPI ISL 527503|B.1.159|Democratic Republic of the Congo|2020-05-24	Africa|hCoV-19/DRC/11326/2020|EPI ISL 527508|B.1|Democratic Republic of the Congo|2020-05-25	0.0004167465	Africa
Africa|hCoV-19/DRC/11022/2020|EPI ISL 527551|B.1.214|Democratic Republic of the Congo|2020-05-24	Africa|hCoV-19/DRC/11326/2020|EPI ISL 527508|B.1|Democratic Republic of the Congo|2020-05-25	0.0003787183	Africa
Africa|hCoV-19/DRC/11024/2020|EPI ISL 527552|B.1.149|Democratic Republic of the Congo|2020-05-24	Africa|hCoV-19/DRC/11326/2020|EPI ISL 527508|B.1|Democratic Republic of the Congo|2020-05-25	0.0004168783	Africa
Africa|hCoV-19/DRC/11026/2020|EPI ISL 527553|B.1.149|Democratic Republic of the Congo|2020-05-24	Africa|hCoV-19/DRC/11326/2020|EPI ISL 527508|B.1|Democratic Republic of the Congo|2020-05-25	0.0002753955	Africa
Africa|hCoV-19/DRC/11031/2020|EPI ISL 527554|B.1.214|Democratic Republic of the Congo|2020-05-24	Africa|hCoV-19/DRC/11326/2020|EPI ISL 527508|B.1|Democratic Republic of the Congo|2020-05-25	0.0003099513	Africa
Africa|hCoV-19/DRC/11041/2020|EPI ISL 527555|B.1|Democratic Republic of the Congo|2020-05-24	Africa|hCoV-19/DRC/11326/2020|EPI ISL 527508|B.1|Democratic Republic of the Congo|2020-05-25	0.0002754022	Africa
Africa|hCoV-19/DRC/11057/2020|EPI ISL 527528|B.1.5|Democratic Republic of the Congo|2020-05-24	Africa|hCoV-19/DRC/11326/2020|EPI ISL 527508|B.1|Democratic Republic of the Congo|2020-05-25	0.0002093093	Africa
Africa|hCoV-19/DRC/11078/2020|EPI ISL 527514|B.1|Democratic Republic of the Congo|2020-05-24	Africa|hCoV-19/DRC/11326/2020|EPI ISL 527508|B.1|Democratic Republic of the Congo|2020-05-25	0.0003804467	Africa
Africa|hCoV-19/DRC/11079/2020|EPI ISL 527500|B.1.214|Democratic Republic of the Congo|2020-05-24	Africa|hCoV-19/DRC/11326/2020|EPI ISL 527508|B.1|Democratic Republic of the Congo|2020-05-25	0.0002424546	Africa
Africa|hCoV-19/DRC/11093/2020|EPI ISL 527527|B.1.5|Democratic Republic of the Congo|2020-05-24	Africa|hCoV-19/DRC/11326/2020|EPI ISL 527508|B.1|Democratic Republic of the Congo|2020-05-25	0.0002099412	Africa
Africa|hCoV-19/DRC/11096/2020|EPI ISL 527522|B.1|Democratic Republic of the Congo|2020-05-24	Africa|hCoV-19/DRC/11326/2020|EPI ISL 527508|B.1|Democratic Republic of the Congo|2020-05-25	0.0002782686	Africa
Africa|hCoV-19/DRC/11114/2020|EPI ISL 527534|B.1.214|Democratic Republic of the Congo|2020-05-25	Africa|hCoV-19/DRC/11326/2020|EPI ISL 527508|B.1|Democratic Republic of the Congo|2020-05-25	0.0003497439	Africa
Africa|hCoV-19/DRC/11123/2020|EPI ISL 527496|B.1.84|Democratic Republic of the Congo|2020-05-24	Africa|hCoV-19/DRC/11326/2020|EPI ISL 527508|B.1|Democratic Republic of the Congo|2020-05-25	0.0002759210	Africa
Africa|hCoV-19/DRC/11134/2020|EPI ISL 527518|B.1.5|Democratic Republic of the Congo|2020-05-24	Africa|hCoV-19/DRC/11326/2020|EPI ISL 527508|B.1|Democratic Republic of the Congo|2020-05-25	0.0001039797	Africa
Africa|hCoV-19/DRC/11143/2020|EPI ISL 527556|B.1|Democratic Republic of the Congo|2020-05-24	Africa|hCoV-19/DRC/11326/2020|EPI ISL 527508|B.1|Democratic Republic of the Congo|2020-05-25	0.0004822654	Africa
Africa|hCoV-19/DRC/11145/2020|EPI ISL 527501|B.1.214|Democratic Republic of the Congo|2020-05-24	Africa|hCoV-19/DRC/11326/2020|EPI ISL 527508|B.1|Democratic Republic of the Congo|2020-05-25	0.0003799344	Africa
Africa|hCoV-19/DRC/11148/2020|EPI ISL 527525|B.1.178|Democratic Republic of the Congo|2020-05-24	Africa|hCoV-19/DRC/11326/2020|EPI ISL 527508|B.1|Democratic Republic of the Congo|2020-05-25	0.0003520375	Africa
Africa|hCoV-19/DRC/11157/2020|EPI ISL 527530|B.1|Democratic Republic of the Congo|2020-05-25	Africa|hCoV-19/DRC/11326/2020|EPI ISL 527508|B.1|Democratic Republic of the Congo|2020-05-25	0.0002795129	Africa
Africa|hCoV-19/DRC/11187/2020|EPI ISL 527523|B.1.1.275|Democratic Republic of the Congo|2020-05-23	Africa|hCoV-19/DRC/11326/2020|EPI ISL 527508|B.1|Democratic Republic of the Congo|2020-05-25	0.0004527124	Africa
Africa|hCoV-19/DRC/11191/2020|EPI ISL 527506|B.1.1.275|Democratic Republic of the Congo|2020-05-23	Africa|hCoV-19/DRC/11326/2020|EPI ISL 527508|B.1|Democratic Republic of the Congo|2020-05-25	0.0003443818	Africa
Africa|hCoV-19/DRC/11252/2020|EPI ISL 527557|B.1.1.275|Democratic Republic of the Congo|2020-05-21	Africa|hCoV-19/DRC/11326/2020|EPI ISL 527508|B.1|Democratic Republic of the Congo|2020-05-25	0.0005165371	Africa
Africa|hCoV-19/DRC/11260/2020|EPI ISL 527558|B.1.1.275|Democratic Republic of the Congo|2020-05-23	Africa|hCoV-19/DRC/11326/2020|EPI ISL 527508|B.1|Democratic Republic of the Congo|2020-05-25	0.0003787367	Africa
Africa|hCoV-19/DRC/1131/2020|EPI ISL 429255|B.1.5|Democratic Republic of the Congo|2020-04-05	Africa|hCoV-19/DRC/11326/2020|EPI ISL 527508|B.1|Democratic Republic of the Congo|2020-05-25	0.0001721115	Africa
Africa|hCoV-19/DRC/11310/2020|EPI ISL 527529|B.1.149|Democratic Republic of the Congo|2020-05-25	Africa|hCoV-19/DRC/11326/2020|EPI ISL 527508|B.1|Democratic Republic of the Congo|2020-05-25	0.0002793928	Africa
Africa|hCoV-19/DRC/11318/2020|EPI ISL 527559|B.1.149|Democratic Republic of the Congo|2020-05-25	Africa|hCoV-19/DRC/11326/2020|EPI ISL 527508|B.1|Democratic Republic of the Congo|2020-05-25	0.0002754021	Africa
Africa|hCoV-19/Algeria/G0638 2264/2020|EPI ISL 418241|B.1|Algeria|2020-03-02	Africa|hCoV-19/DRC/11334/2020|EPI ISL 527504|B.1.178|Democratic Republic of the Congo|2020-05-25	0.0004125395	Africa
Africa|hCoV-19/Algeria/G0640 2265/2020|EPI ISL 418242|B.1|Algeria|2020-03-08	Africa|hCoV-19/DRC/11334/2020|EPI ISL 527504|B.1.178|Democratic Republic of the Congo|2020-05-25	0.0003093854	Africa
Africa|hCoV-19/Algeria/G0860 2262/2020|EPI ISL 420037|B.1|Algeria|2020-03-02	Africa|hCoV-19/DRC/11334/2020|EPI ISL 527504|B.1.178|Democratic Republic of the Congo|2020-05-25	0.0003093854	Africa
Africa|hCoV-19/Benin/1022/2020|EPI ISL 476826|B.1|Benin|2020-03-25	Africa|hCoV-19/DRC/11334/2020|EPI ISL 527504|B.1.178|Democratic Republic of the Congo|2020-05-25	0.0002062633	Africa
Africa|hCoV-19/Benin/1092/2020|EPI ISL 476827|B.1|Benin|2020-03-27	Africa|hCoV-19/DRC/11334/2020|EPI ISL 527504|B.1.178|Democratic Republic of the Congo|2020-05-25	0.0002751226	Africa
Africa|hCoV-19/Benin/1408/2020|EPI ISL 476825|B.1.356|Benin|2020-04-04	Africa|hCoV-19/DRC/11334/2020|EPI ISL 527504|B.1.178|Democratic Republic of the Congo|2020-05-25	0.0003094066	Africa
Africa|hCoV-19/Benin/1409/2020|EPI ISL 476828|B.1|Benin|2020-04-06	Africa|hCoV-19/DRC/11334/2020|EPI ISL 527504|B.1.178|Democratic Republic of the Congo|2020-05-25	0.0003443877	Africa
Africa|hCoV-19/Benin/1950/2020|EPI ISL 476830|A|Benin|2020-04-15	Africa|hCoV-19/DRC/11334/2020|EPI ISL 527504|B.1.178|Democratic Republic of the Congo|2020-05-25	0.0005158553	Africa
Africa|hCoV-19/Benin/197/2020|EPI ISL 476822|B.1.178|Benin|2020-03-15	Africa|hCoV-19/DRC/11334/2020|EPI ISL 527504|B.1.178|Democratic Republic of the Congo|2020-05-25	0.0002062867	Africa
Africa|hCoV-19/Benin/2012/2020|EPI ISL 476831|A|Benin|2020-04-15	Africa|hCoV-19/DRC/11334/2020|EPI ISL 527504|B.1.178|Democratic Republic of the Congo|2020-05-25	0.0005157665	Africa
Africa|hCoV-19/Benin/260/2020|EPI ISL 476823|B.1.292|Benin|2020-03-17	Africa|hCoV-19/DRC/11334/2020|EPI ISL 527504|B.1.178|Democratic Republic of the Congo|2020-05-25	0.0003781870	Africa
Africa|hCoV-19/Benin/314/2020|EPI ISL 476834|B.1.5|Benin|2020-03-17	Africa|hCoV-19/DRC/11334/2020|EPI ISL 527504|B.1.178|Democratic Republic of the Congo|2020-05-25	0.0003094674	Africa
Africa|hCoV-19/Benin/461/2020|EPI ISL 476833|A|Benin|2020-03-17	Africa|hCoV-19/DRC/11334/2020|EPI ISL 527504|B.1.178|Democratic Republic of the Congo|2020-05-25	0.0004813509	Africa
Africa|hCoV-19/Benin/501/2020|EPI ISL 476824|B.1.356|Benin|2020-03-17	Africa|hCoV-19/DRC/11334/2020|EPI ISL 527504|B.1.178|Democratic Republic of the Congo|2020-05-25	0.0003093854	Africa
Africa|hCoV-19/Benin/843/2020|EPI ISL 476829|A|Benin|2020-03-19	Africa|hCoV-19/DRC/11334/2020|EPI ISL 527504|B.1.178|Democratic Republic of the Congo|2020-05-25	0.0004126260	Africa
Africa|hCoV-19/Botswana/BOT0455/2020|EPI ISL 560386|B.1|Botswana|2020-03-28	Africa|hCoV-19/DRC/11334/2020|EPI ISL 527504|B.1.178|Democratic Republic of the Congo|2020-05-25	0.0002406231	Africa
Africa|hCoV-19/Botswana/BOT2254/2020|EPI ISL 560390|B.1.1|Botswana|2020-04-08	Africa|hCoV-19/DRC/11334/2020|EPI ISL 527504|B.1.178|Democratic Republic of the Congo|2020-05-25	0.0003122117	Africa
Africa|hCoV-19/Botswana/BOT2283/2020|EPI ISL 560385|B.1|Botswana|2020-04-07	Africa|hCoV-19/DRC/11334/2020|EPI ISL 527504|B.1.178|Democratic Republic of the Congo|2020-05-25	0.0003508062	Africa
Africa|hCoV-19/Botswana/BOT2624/2020|EPI ISL 560387|B.1.1|Botswana|2020-04-05	Africa|hCoV-19/DRC/11334/2020|EPI ISL 527504|B.1.178|Democratic Republic of the Congo|2020-05-25	0.0003157488	Africa
Africa|hCoV-19/Botswana/BOT4161/2020|EPI ISL 560388|B.1.1.220|Botswana|2020-04-16	Africa|hCoV-19/DRC/11334/2020|EPI ISL 527504|B.1.178|Democratic Republic of the Congo|2020-05-25	0.0003823770	Africa
Africa|hCoV-19/DRC/04186/2020|EPI ISL 471411|A|Democratic Republic of the Congo|2020-04-25	Africa|hCoV-19/DRC/11334/2020|EPI ISL 527504|B.1.178|Democratic Republic of the Congo|2020-05-25	0.0004813502	Africa
Africa|hCoV-19/DRC/04188/2020|EPI ISL 471413|A|Democratic Republic of the Congo|2020-04-25	Africa|hCoV-19/DRC/11334/2020|EPI ISL 527504|B.1.178|Democratic Republic of the Congo|2020-05-25	0.0005629545	Africa
Africa|hCoV-19/DRC/10041/2020|EPI ISL 527543|B.1.1.275|Democratic Republic of the Congo|2020-05-22	Africa|hCoV-19/DRC/11334/2020|EPI ISL 527504|B.1.178|Democratic Republic of the Congo|2020-05-25	0.0003783963	Africa
Africa|hCoV-19/DRC/10057/2020|EPI ISL 527538|B.1.1.275|Democratic Republic of the Congo|2020-05-22	Africa|hCoV-19/DRC/11334/2020|EPI ISL 527504|B.1.178|Democratic Republic of the Congo|2020-05-25	0.0004933210	Africa
Africa|hCoV-19/DRC/10061/2020|EPI ISL 527521|B.1.1.275|Democratic Republic of the Congo|2020-05-22	Africa|hCoV-19/DRC/11334/2020|EPI ISL 527504|B.1.178|Democratic Republic of the Congo|2020-05-25	0.0003475477	Africa
Africa|hCoV-19/DRC/10070/2020|EPI ISL 527544|B.1.178|Democratic Republic of the Congo|2020-05-22	Africa|hCoV-19/DRC/11334/2020|EPI ISL 527504|B.1.178|Democratic Republic of the Congo|2020-05-25	0.0002749978	Africa
Africa|hCoV-19/DRC/10120/2020|EPI ISL 513624|B.1.1.275|Democratic Republic of the Congo|2020-05-22	Africa|hCoV-19/DRC/11334/2020|EPI ISL 527504|B.1.178|Democratic Republic of the Congo|2020-05-25	0.0003912056	Africa
Africa|hCoV-19/DRC/10127/2020|EPI ISL 513625|B.1.1.275|Democratic Republic of the Congo|2020-05-22	Africa|hCoV-19/DRC/11334/2020|EPI ISL 527504|B.1.178|Democratic Republic of the Congo|2020-05-25	0.0004211925	Africa
Africa|hCoV-19/DRC/10242/2020|EPI ISL 513626|B.1.84|Democratic Republic of the Congo|2020-05-22	Africa|hCoV-19/DRC/11334/2020|EPI ISL 527504|B.1.178|Democratic Republic of the Congo|2020-05-25	0.0001722818	Africa
Africa|hCoV-19/DRC/10251/2020|EPI ISL 513627|B.1.128|Democratic Republic of the Congo|2020-05-22	Africa|hCoV-19/DRC/11334/2020|EPI ISL 527504|B.1.178|Democratic Republic of the Congo|2020-05-25	0.0004485259	Africa
Africa|hCoV-19/DRC/10324/2020|EPI ISL 527545|B.1.214|Democratic Republic of the Congo|2020-05-22	Africa|hCoV-19/DRC/11334/2020|EPI ISL 527504|B.1.178|Democratic Republic of the Congo|2020-05-25	0.0003095131	Africa
Africa|hCoV-19/DRC/10346/2020|EPI ISL 527546|B.1.214|Democratic Republic of the Congo|2020-05-22	Africa|hCoV-19/DRC/11334/2020|EPI ISL 527504|B.1.178|Democratic Republic of the Congo|2020-05-25	0.0002779651	Africa
Africa|hCoV-19/DRC/10364/2020|EPI ISL 527498|B.1|Democratic Republic of the Congo|2020-05-22	Africa|hCoV-19/DRC/11334/2020|EPI ISL 527504|B.1.178|Democratic Republic of the Congo|2020-05-25	0.0002066183	Africa
Africa|hCoV-19/DRC/10371/2020|EPI ISL 527489|B.1.178|Democratic Republic of the Congo|2020-05-22	Africa|hCoV-19/DRC/11334/2020|EPI ISL 527504|B.1.178|Democratic Republic of the Congo|2020-05-25	0.0003440559	Africa
Africa|hCoV-19/DRC/10373/2020|EPI ISL 527495|B.1.159|Democratic Republic of the Congo|2020-05-22	Africa|hCoV-19/DRC/11334/2020|EPI ISL 527504|B.1.178|Democratic Republic of the Congo|2020-05-25	0.0003788383	Africa
Africa|hCoV-19/DRC/10374/2020|EPI ISL 527539|B.1.84|Democratic Republic of the Congo|2020-05-22	Africa|hCoV-19/DRC/11334/2020|EPI ISL 527504|B.1.178|Democratic Republic of the Congo|2020-05-25	0.0004915096	Africa
Africa|hCoV-19/DRC/10375/2020|EPI ISL 527499|B.1.84|Democratic Republic of the Congo|2020-05-22	Africa|hCoV-19/DRC/11334/2020|EPI ISL 527504|B.1.178|Democratic Republic of the Congo|2020-05-25	0.0003805385	Africa
Africa|hCoV-19/DRC/10399/2020|EPI ISL 527491|B.1.214|Democratic Republic of the Congo|2020-05-22	Africa|hCoV-19/DRC/11334/2020|EPI ISL 527504|B.1.178|Democratic Republic of the Congo|2020-05-25	0.0003097590	Africa
Africa|hCoV-19/DRC/10502/2020|EPI ISL 527547|B.1.5|Democratic Republic of the Congo|2020-05-20	Africa|hCoV-19/DRC/11334/2020|EPI ISL 527504|B.1.178|Democratic Republic of the Congo|2020-05-25	0.0002062350	Africa
Africa|hCoV-19/DRC/10506/2020|EPI ISL 527524|B.1.5|Democratic Republic of the Congo|2020-05-18	Africa|hCoV-19/DRC/11334/2020|EPI ISL 527504|B.1.178|Democratic Republic of the Congo|2020-05-25	0.0002093936	Africa
Africa|hCoV-19/DRC/10507/2020|EPI ISL 527492|B.1.5|Democratic Republic of the Congo|2020-05-18	Africa|hCoV-19/DRC/11334/2020|EPI ISL 527504|B.1.178|Democratic Republic of the Congo|2020-05-25	0.0002409291	Africa
Africa|hCoV-19/DRC/10508/2020|EPI ISL 527494|B.1.5|Democratic Republic of the Congo|2020-05-20	Africa|hCoV-19/DRC/11334/2020|EPI ISL 527504|B.1.178|Democratic Republic of the Congo|2020-05-25	0.0002409544	Africa
Africa|hCoV-19/DRC/10532/2020|EPI ISL 527532|B.1.5|Democratic Republic of the Congo|2020-05-20	Africa|hCoV-19/DRC/11334/2020|EPI ISL 527504|B.1.178|Democratic Republic of the Congo|2020-05-25	0.0002096423	Africa
Africa|hCoV-19/DRC/10533/2020|EPI ISL 527548|B.1.5|Democratic Republic of the Congo|2020-05-20	Africa|hCoV-19/DRC/11334/2020|EPI ISL 527504|B.1.178|Democratic Republic of the Congo|2020-05-25	0.0002406286	Africa
Africa|hCoV-19/DRC/10621/2020|EPI ISL 527526|B.1.214|Democratic Republic of the Congo|2020-05-23	Africa|hCoV-19/DRC/11334/2020|EPI ISL 527504|B.1.178|Democratic Republic of the Congo|2020-05-25	0.0002788988	Africa
Africa|hCoV-19/DRC/10640/2020|EPI ISL 527541|B.1|Democratic Republic of the Congo|2020-05-22	Africa|hCoV-19/DRC/11334/2020|EPI ISL 527504|B.1.178|Democratic Republic of the Congo|2020-05-25	0.0004586003	Africa
Africa|hCoV-19/DRC/10644/2020|EPI ISL 527549|B.1|Democratic Republic of the Congo|2020-05-22	Africa|hCoV-19/DRC/11334/2020|EPI ISL 527504|B.1.178|Democratic Republic of the Congo|2020-05-25	0.0004469660	Africa
Africa|hCoV-19/DRC/10728/2020|EPI ISL 513628|B.1.5|Democratic Republic of the Congo|2020-05-23	Africa|hCoV-19/DRC/11334/2020|EPI ISL 527504|B.1.178|Democratic Republic of the Congo|2020-05-25	0.0001425597	Africa
Africa|hCoV-19/DRC/10731/2020|EPI ISL 513629|B.1.1.1|Democratic Republic of the Congo|2020-05-23	Africa|hCoV-19/DRC/11334/2020|EPI ISL 527504|B.1.178|Democratic Republic of the Congo|2020-05-25	0.0004635302	Africa
Africa|hCoV-19/DRC/10733/2020|EPI ISL 513630|B.1|Democratic Republic of the Congo|2020-05-23	Africa|hCoV-19/DRC/11334/2020|EPI ISL 527504|B.1.178|Democratic Republic of the Congo|2020-05-25	0.0003094065	Africa
Africa|hCoV-19/DRC/108/2020|EPI ISL 417948|B.1.128|Democratic Republic of the Congo|2020-03-19	Africa|hCoV-19/DRC/11334/2020|EPI ISL 527504|B.1.178|Democratic Republic of the Congo|2020-05-25	0.0003437701	Africa
Africa|hCoV-19/DRC/10885/2020|EPI ISL 513631|B.1.84|Democratic Republic of the Congo|2020-05-23	Africa|hCoV-19/DRC/11334/2020|EPI ISL 527504|B.1.178|Democratic Republic of the Congo|2020-05-25	0.0001730567	Africa
Africa|hCoV-19/DRC/10902/2020|EPI ISL 527490|B.1.178|Democratic Republic of the Congo|2020-05-23	Africa|hCoV-19/DRC/11334/2020|EPI ISL 527504|B.1.178|Democratic Republic of the Congo|2020-05-25	0.0002063251	Africa
Africa|hCoV-19/DRC/10913/2020|EPI ISL 527507|B.1.84|Democratic Republic of the Congo|2020-05-24	Africa|hCoV-19/DRC/11334/2020|EPI ISL 527504|B.1.178|Democratic Republic of the Congo|2020-05-25	0.0003788211	Africa
Africa|hCoV-19/DRC/11005/2020|EPI ISL 527550|B.1.159|Democratic Republic of the Congo|2020-05-24	Africa|hCoV-19/DRC/11334/2020|EPI ISL 527504|B.1.178|Democratic Republic of the Congo|2020-05-25	0.0004813372	Africa
Africa|hCoV-19/DRC/11008/2020|EPI ISL 527503|B.1.159|Democratic Republic of the Congo|2020-05-24	Africa|hCoV-19/DRC/11334/2020|EPI ISL 527504|B.1.178|Democratic Republic of the Congo|2020-05-25	0.0003815803	Africa
Africa|hCoV-19/DRC/11022/2020|EPI ISL 527551|B.1.214|Democratic Republic of the Congo|2020-05-24	Africa|hCoV-19/DRC/11334/2020|EPI ISL 527504|B.1.178|Democratic Republic of the Congo|2020-05-25	0.0003783093	Africa
Africa|hCoV-19/DRC/11024/2020|EPI ISL 527552|B.1.149|Democratic Republic of the Congo|2020-05-24	Africa|hCoV-19/DRC/11334/2020|EPI ISL 527504|B.1.178|Democratic Republic of the Congo|2020-05-25	0.0003816876	Africa
Africa|hCoV-19/DRC/11026/2020|EPI ISL 527553|B.1.149|Democratic Republic of the Congo|2020-05-24	Africa|hCoV-19/DRC/11334/2020|EPI ISL 527504|B.1.178|Democratic Republic of the Congo|2020-05-25	0.0002750036	Africa
Africa|hCoV-19/DRC/11031/2020|EPI ISL 527554|B.1.214|Democratic Republic of the Congo|2020-05-24	Africa|hCoV-19/DRC/11334/2020|EPI ISL 527504|B.1.178|Democratic Republic of the Congo|2020-05-25	0.0003096164	Africa
Africa|hCoV-19/DRC/11041/2020|EPI ISL 527555|B.1|Democratic Republic of the Congo|2020-05-24	Africa|hCoV-19/DRC/11334/2020|EPI ISL 527504|B.1.178|Democratic Republic of the Congo|2020-05-25	0.0002751049	Africa
Africa|hCoV-19/DRC/11057/2020|EPI ISL 527528|B.1.5|Democratic Republic of the Congo|2020-05-24	Africa|hCoV-19/DRC/11334/2020|EPI ISL 527504|B.1.178|Democratic Republic of the Congo|2020-05-25	0.0002093209	Africa
Africa|hCoV-19/DRC/11078/2020|EPI ISL 527514|B.1|Democratic Republic of the Congo|2020-05-24	Africa|hCoV-19/DRC/11334/2020|EPI ISL 527504|B.1.178|Democratic Republic of the Congo|2020-05-25	0.0003799290	Africa
Africa|hCoV-19/DRC/11079/2020|EPI ISL 527500|B.1.214|Democratic Republic of the Congo|2020-05-24	Africa|hCoV-19/DRC/11334/2020|EPI ISL 527504|B.1.178|Democratic Republic of the Congo|2020-05-25	0.0002421075	Africa
Africa|hCoV-19/DRC/11093/2020|EPI ISL 527527|B.1.5|Democratic Republic of the Congo|2020-05-24	Africa|hCoV-19/DRC/11334/2020|EPI ISL 527504|B.1.178|Democratic Republic of the Congo|2020-05-25	0.0001749326	Africa
Africa|hCoV-19/DRC/11096/2020|EPI ISL 527522|B.1|Democratic Republic of the Congo|2020-05-24	Africa|hCoV-19/DRC/11334/2020|EPI ISL 527504|B.1.178|Democratic Republic of the Congo|2020-05-25	0.0002780906	Africa
Africa|hCoV-19/DRC/11114/2020|EPI ISL 527534|B.1.214|Democratic Republic of the Congo|2020-05-25	Africa|hCoV-19/DRC/11334/2020|EPI ISL 527504|B.1.178|Democratic Republic of the Congo|2020-05-25	0.0003496534	Africa
Africa|hCoV-19/DRC/11123/2020|EPI ISL 527496|B.1.84|Democratic Republic of the Congo|2020-05-24	Africa|hCoV-19/DRC/11334/2020|EPI ISL 527504|B.1.178|Democratic Republic of the Congo|2020-05-25	0.0002756130	Africa
Africa|hCoV-19/DRC/11134/2020|EPI ISL 527518|B.1.5|Democratic Republic of the Congo|2020-05-24	Africa|hCoV-19/DRC/11334/2020|EPI ISL 527504|B.1.178|Democratic Republic of the Congo|2020-05-25	0.0001039675	Africa
Africa|hCoV-19/DRC/11143/2020|EPI ISL 527556|B.1|Democratic Republic of the Congo|2020-05-24	Africa|hCoV-19/DRC/11334/2020|EPI ISL 527504|B.1.178|Democratic Republic of the Congo|2020-05-25	0.0004815786	Africa
Africa|hCoV-19/DRC/11145/2020|EPI ISL 527501|B.1.214|Democratic Republic of the Congo|2020-05-24	Africa|hCoV-19/DRC/11334/2020|EPI ISL 527504|B.1.178|Democratic Republic of the Congo|2020-05-25	0.0003795621	Africa
Africa|hCoV-19/DRC/11148/2020|EPI ISL 527525|B.1.178|Democratic Republic of the Congo|2020-05-24	Africa|hCoV-19/DRC/11334/2020|EPI ISL 527504|B.1.178|Democratic Republic of the Congo|2020-05-25	0.0003871445	Africa
Africa|hCoV-19/DRC/11157/2020|EPI ISL 527530|B.1|Democratic Republic of the Congo|2020-05-25	Africa|hCoV-19/DRC/11334/2020|EPI ISL 527504|B.1.178|Democratic Republic of the Congo|2020-05-25	0.0002794308	Africa
Africa|hCoV-19/DRC/11187/2020|EPI ISL 527523|B.1.1.275|Democratic Republic of the Congo|2020-05-23	Africa|hCoV-19/DRC/11334/2020|EPI ISL 527504|B.1.178|Democratic Republic of the Congo|2020-05-25	0.0004526115	Africa
Africa|hCoV-19/DRC/11191/2020|EPI ISL 527506|B.1.1.275|Democratic Republic of the Congo|2020-05-23	Africa|hCoV-19/DRC/11334/2020|EPI ISL 527504|B.1.178|Democratic Republic of the Congo|2020-05-25	0.0003441874	Africa
Africa|hCoV-19/DRC/11252/2020|EPI ISL 527557|B.1.1.275|Democratic Republic of the Congo|2020-05-21	Africa|hCoV-19/DRC/11334/2020|EPI ISL 527504|B.1.178|Democratic Republic of the Congo|2020-05-25	0.0005158018	Africa
Africa|hCoV-19/DRC/11260/2020|EPI ISL 527558|B.1.1.275|Democratic Republic of the Congo|2020-05-23	Africa|hCoV-19/DRC/11334/2020|EPI ISL 527504|B.1.178|Democratic Republic of the Congo|2020-05-25	0.0003781976	Africa
Africa|hCoV-19/DRC/1131/2020|EPI ISL 429255|B.1.5|Democratic Republic of the Congo|2020-04-05	Africa|hCoV-19/DRC/11334/2020|EPI ISL 527504|B.1.178|Democratic Republic of the Congo|2020-05-25	0.0001718666	Africa
Africa|hCoV-19/DRC/11310/2020|EPI ISL 527529|B.1.149|Democratic Republic of the Congo|2020-05-25	Africa|hCoV-19/DRC/11334/2020|EPI ISL 527504|B.1.178|Democratic Republic of the Congo|2020-05-25	0.0002793986	Africa
Africa|hCoV-19/DRC/11318/2020|EPI ISL 527559|B.1.149|Democratic Republic of the Congo|2020-05-25	Africa|hCoV-19/DRC/11334/2020|EPI ISL 527504|B.1.178|Democratic Republic of the Congo|2020-05-25	0.0002750101	Africa
Africa|hCoV-19/DRC/11326/2020|EPI ISL 527508|B.1|Democratic Republic of the Congo|2020-05-25	Africa|hCoV-19/DRC/11334/2020|EPI ISL 527504|B.1.178|Democratic Republic of the Congo|2020-05-25	0.0001377167	Africa
Africa|hCoV-19/Algeria/G0638 2264/2020|EPI ISL 418241|B.1|Algeria|2020-03-02	Africa|hCoV-19/DRC/11337/2020|EPI ISL 527510|B.1.84|Democratic Republic of the Congo|2020-05-25	0.0004826782	Africa
Africa|hCoV-19/Algeria/G0640 2265/2020|EPI ISL 418242|B.1|Algeria|2020-03-08	Africa|hCoV-19/DRC/11337/2020|EPI ISL 527510|B.1.84|Democratic Republic of the Congo|2020-05-25	0.0003792236	Africa
Africa|hCoV-19/Algeria/G0860 2262/2020|EPI ISL 420037|B.1|Algeria|2020-03-02	Africa|hCoV-19/DRC/11337/2020|EPI ISL 527510|B.1.84|Democratic Republic of the Congo|2020-05-25	0.0003792235	Africa
Africa|hCoV-19/Benin/1022/2020|EPI ISL 476826|B.1|Benin|2020-03-25	Africa|hCoV-19/DRC/11337/2020|EPI ISL 527510|B.1.84|Democratic Republic of the Congo|2020-05-25	0.0002758075	Africa
Africa|hCoV-19/Benin/1092/2020|EPI ISL 476827|B.1|Benin|2020-03-27	Africa|hCoV-19/DRC/11337/2020|EPI ISL 527510|B.1.84|Democratic Republic of the Congo|2020-05-25	0.0003448912	Africa
Africa|hCoV-19/Benin/1408/2020|EPI ISL 476825|B.1.356|Benin|2020-04-04	Africa|hCoV-19/DRC/11337/2020|EPI ISL 527510|B.1.84|Democratic Republic of the Congo|2020-05-25	0.0003792496	Africa
Africa|hCoV-19/Benin/1409/2020|EPI ISL 476828|B.1|Benin|2020-04-06	Africa|hCoV-19/DRC/11337/2020|EPI ISL 527510|B.1.84|Democratic Republic of the Congo|2020-05-25	0.0004144398	Africa
Africa|hCoV-19/Benin/1950/2020|EPI ISL 476830|A|Benin|2020-04-15	Africa|hCoV-19/DRC/11337/2020|EPI ISL 527510|B.1.84|Democratic Republic of the Congo|2020-05-25	0.0005863154	Africa
Africa|hCoV-19/Benin/197/2020|EPI ISL 476822|B.1.178|Benin|2020-03-15	Africa|hCoV-19/DRC/11337/2020|EPI ISL 527510|B.1.84|Democratic Republic of the Congo|2020-05-25	0.0002758388	Africa
Africa|hCoV-19/Benin/2012/2020|EPI ISL 476831|A|Benin|2020-04-15	Africa|hCoV-19/DRC/11337/2020|EPI ISL 527510|B.1.84|Democratic Republic of the Congo|2020-05-25	0.0005862142	Africa
Africa|hCoV-19/Benin/260/2020|EPI ISL 476823|B.1.292|Benin|2020-03-17	Africa|hCoV-19/DRC/11337/2020|EPI ISL 527510|B.1.84|Democratic Republic of the Congo|2020-05-25	0.0004482319	Africa
Africa|hCoV-19/Benin/314/2020|EPI ISL 476834|B.1.5|Benin|2020-03-17	Africa|hCoV-19/DRC/11337/2020|EPI ISL 527510|B.1.84|Democratic Republic of the Congo|2020-05-25	0.0003793113	Africa
Africa|hCoV-19/Benin/461/2020|EPI ISL 476833|A|Benin|2020-03-17	Africa|hCoV-19/DRC/11337/2020|EPI ISL 527510|B.1.84|Democratic Republic of the Congo|2020-05-25	0.0005516952	Africa
Africa|hCoV-19/Benin/501/2020|EPI ISL 476824|B.1.356|Benin|2020-03-17	Africa|hCoV-19/DRC/11337/2020|EPI ISL 527510|B.1.84|Democratic Republic of the Congo|2020-05-25	0.0003792235	Africa
Africa|hCoV-19/Benin/843/2020|EPI ISL 476829|A|Benin|2020-03-19	Africa|hCoV-19/DRC/11337/2020|EPI ISL 527510|B.1.84|Democratic Republic of the Congo|2020-05-25	0.0004827796	Africa
Africa|hCoV-19/Botswana/BOT0455/2020|EPI ISL 560386|B.1|Botswana|2020-03-28	Africa|hCoV-19/DRC/11337/2020|EPI ISL 527510|B.1.84|Democratic Republic of the Congo|2020-05-25	0.0003102609	Africa
Africa|hCoV-19/Botswana/BOT2254/2020|EPI ISL 560390|B.1.1|Botswana|2020-04-08	Africa|hCoV-19/DRC/11337/2020|EPI ISL 527510|B.1.84|Democratic Republic of the Congo|2020-05-25	0.0003827777	Africa
Africa|hCoV-19/Botswana/BOT2283/2020|EPI ISL 560385|B.1|Botswana|2020-04-07	Africa|hCoV-19/DRC/11337/2020|EPI ISL 527510|B.1.84|Democratic Republic of the Congo|2020-05-25	0.0004216819	Africa
Africa|hCoV-19/Botswana/BOT2624/2020|EPI ISL 560387|B.1.1|Botswana|2020-04-05	Africa|hCoV-19/DRC/11337/2020|EPI ISL 527510|B.1.84|Democratic Republic of the Congo|2020-05-25	0.0003865701	Africa
Africa|hCoV-19/Botswana/BOT4161/2020|EPI ISL 560388|B.1.1.220|Botswana|2020-04-16	Africa|hCoV-19/DRC/11337/2020|EPI ISL 527510|B.1.84|Democratic Republic of the Congo|2020-05-25	0.0004526599	Africa
Africa|hCoV-19/DRC/04186/2020|EPI ISL 471411|A|Democratic Republic of the Congo|2020-04-25	Africa|hCoV-19/DRC/11337/2020|EPI ISL 527510|B.1.84|Democratic Republic of the Congo|2020-05-25	0.0005516943	Africa
Africa|hCoV-19/DRC/04188/2020|EPI ISL 471413|A|Democratic Republic of the Congo|2020-04-25	Africa|hCoV-19/DRC/11337/2020|EPI ISL 527510|B.1.84|Democratic Republic of the Congo|2020-05-25	0.0006342677	Africa
Africa|hCoV-19/DRC/10041/2020|EPI ISL 527543|B.1.1.275|Democratic Republic of the Congo|2020-05-22	Africa|hCoV-19/DRC/11337/2020|EPI ISL 527510|B.1.84|Democratic Republic of the Congo|2020-05-25	0.0004483260	Africa
Africa|hCoV-19/DRC/10057/2020|EPI ISL 527538|B.1.1.275|Democratic Republic of the Congo|2020-05-22	Africa|hCoV-19/DRC/11337/2020|EPI ISL 527510|B.1.84|Democratic Republic of the Congo|2020-05-25	0.0005637618	Africa
Africa|hCoV-19/DRC/10061/2020|EPI ISL 527521|B.1.1.275|Democratic Republic of the Congo|2020-05-22	Africa|hCoV-19/DRC/11337/2020|EPI ISL 527510|B.1.84|Democratic Republic of the Congo|2020-05-25	0.0004175259	Africa
Africa|hCoV-19/DRC/10070/2020|EPI ISL 527544|B.1.178|Democratic Republic of the Congo|2020-05-22	Africa|hCoV-19/DRC/11337/2020|EPI ISL 527510|B.1.84|Democratic Republic of the Congo|2020-05-25	0.0004137351	Africa
Africa|hCoV-19/DRC/10120/2020|EPI ISL 513624|B.1.1.275|Democratic Republic of the Congo|2020-05-22	Africa|hCoV-19/DRC/11337/2020|EPI ISL 527510|B.1.84|Democratic Republic of the Congo|2020-05-25	0.0004989787	Africa
Africa|hCoV-19/DRC/10127/2020|EPI ISL 513625|B.1.1.275|Democratic Republic of the Congo|2020-05-22	Africa|hCoV-19/DRC/11337/2020|EPI ISL 527510|B.1.84|Democratic Republic of the Congo|2020-05-25	0.0004926587	Africa
Africa|hCoV-19/DRC/10242/2020|EPI ISL 513626|B.1.84|Democratic Republic of the Congo|2020-05-22	Africa|hCoV-19/DRC/11337/2020|EPI ISL 527510|B.1.84|Democratic Republic of the Congo|2020-05-25	0.0001727180	Africa
Africa|hCoV-19/DRC/10251/2020|EPI ISL 513627|B.1.128|Democratic Republic of the Congo|2020-05-22	Africa|hCoV-19/DRC/11337/2020|EPI ISL 527510|B.1.84|Democratic Republic of the Congo|2020-05-25	0.0005188419	Africa
Africa|hCoV-19/DRC/10324/2020|EPI ISL 527545|B.1.214|Democratic Republic of the Congo|2020-05-22	Africa|hCoV-19/DRC/11337/2020|EPI ISL 527510|B.1.84|Democratic Republic of the Congo|2020-05-25	0.0003792497	Africa
Africa|hCoV-19/DRC/10346/2020|EPI ISL 527546|B.1.214|Democratic Republic of the Congo|2020-05-22	Africa|hCoV-19/DRC/11337/2020|EPI ISL 527510|B.1.84|Democratic Republic of the Congo|2020-05-25	0.0003826663	Africa
Africa|hCoV-19/DRC/10364/2020|EPI ISL 527498|B.1|Democratic Republic of the Congo|2020-05-22	Africa|hCoV-19/DRC/11337/2020|EPI ISL 527510|B.1.84|Democratic Republic of the Congo|2020-05-25	0.0002761883	Africa
Africa|hCoV-19/DRC/10371/2020|EPI ISL 527489|B.1.178|Democratic Republic of the Congo|2020-05-22	Africa|hCoV-19/DRC/11337/2020|EPI ISL 527510|B.1.84|Democratic Republic of the Congo|2020-05-25	0.0004138252	Africa
Africa|hCoV-19/DRC/10373/2020|EPI ISL 527495|B.1.159|Democratic Republic of the Congo|2020-05-22	Africa|hCoV-19/DRC/11337/2020|EPI ISL 527510|B.1.84|Democratic Republic of the Congo|2020-05-25	0.0004488510	Africa
Africa|hCoV-19/DRC/10374/2020|EPI ISL 527539|B.1.84|Democratic Republic of the Congo|2020-05-22	Africa|hCoV-19/DRC/11337/2020|EPI ISL 527510|B.1.84|Democratic Republic of the Congo|2020-05-25	0.0003867373	Africa
Africa|hCoV-19/DRC/10375/2020|EPI ISL 527499|B.1.84|Democratic Republic of the Congo|2020-05-22	Africa|hCoV-19/DRC/11337/2020|EPI ISL 527510|B.1.84|Democratic Republic of the Congo|2020-05-25	0.0003122082	Africa
Africa|hCoV-19/DRC/10399/2020|EPI ISL 527491|B.1.214|Democratic Republic of the Congo|2020-05-22	Africa|hCoV-19/DRC/11337/2020|EPI ISL 527510|B.1.84|Democratic Republic of the Congo|2020-05-25	0.0003797613	Africa
Africa|hCoV-19/DRC/10502/2020|EPI ISL 527547|B.1.5|Democratic Republic of the Congo|2020-05-20	Africa|hCoV-19/DRC/11337/2020|EPI ISL 527510|B.1.84|Democratic Republic of the Congo|2020-05-25	0.0002757695	Africa
Africa|hCoV-19/DRC/10506/2020|EPI ISL 527524|B.1.5|Democratic Republic of the Congo|2020-05-18	Africa|hCoV-19/DRC/11337/2020|EPI ISL 527510|B.1.84|Democratic Republic of the Congo|2020-05-25	0.0002795455	Africa
Africa|hCoV-19/DRC/10507/2020|EPI ISL 527492|B.1.5|Democratic Republic of the Congo|2020-05-18	Africa|hCoV-19/DRC/11337/2020|EPI ISL 527510|B.1.84|Democratic Republic of the Congo|2020-05-25	0.0003106135	Africa
Africa|hCoV-19/DRC/10508/2020|EPI ISL 527494|B.1.5|Democratic Republic of the Congo|2020-05-20	Africa|hCoV-19/DRC/11337/2020|EPI ISL 527510|B.1.84|Democratic Republic of the Congo|2020-05-25	0.0003107536	Africa
Africa|hCoV-19/DRC/10532/2020|EPI ISL 527532|B.1.5|Democratic Republic of the Congo|2020-05-20	Africa|hCoV-19/DRC/11337/2020|EPI ISL 527510|B.1.84|Democratic Republic of the Congo|2020-05-25	0.0002799856	Africa
Africa|hCoV-19/DRC/10533/2020|EPI ISL 527548|B.1.5|Democratic Republic of the Congo|2020-05-20	Africa|hCoV-19/DRC/11337/2020|EPI ISL 527510|B.1.84|Democratic Republic of the Congo|2020-05-25	0.0003103320	Africa
Africa|hCoV-19/DRC/10621/2020|EPI ISL 527526|B.1.214|Democratic Republic of the Congo|2020-05-23	Africa|hCoV-19/DRC/11337/2020|EPI ISL 527510|B.1.84|Democratic Republic of the Congo|2020-05-25	0.0003491992	Africa
Africa|hCoV-19/DRC/10640/2020|EPI ISL 527541|B.1|Democratic Republic of the Congo|2020-05-22	Africa|hCoV-19/DRC/11337/2020|EPI ISL 527510|B.1.84|Democratic Republic of the Congo|2020-05-25	0.0005296642	Africa
Africa|hCoV-19/DRC/10644/2020|EPI ISL 527549|B.1|Democratic Republic of the Congo|2020-05-22	Africa|hCoV-19/DRC/11337/2020|EPI ISL 527510|B.1.84|Democratic Republic of the Congo|2020-05-25	0.0005172467	Africa
Africa|hCoV-19/DRC/10728/2020|EPI ISL 513628|B.1.5|Democratic Republic of the Congo|2020-05-23	Africa|hCoV-19/DRC/11337/2020|EPI ISL 527510|B.1.84|Democratic Republic of the Congo|2020-05-25	0.0002498347	Africa
Africa|hCoV-19/DRC/10731/2020|EPI ISL 513629|B.1.1.1|Democratic Republic of the Congo|2020-05-23	Africa|hCoV-19/DRC/11337/2020|EPI ISL 527510|B.1.84|Democratic Republic of the Congo|2020-05-25	0.0005711075	Africa
Africa|hCoV-19/DRC/10733/2020|EPI ISL 513630|B.1|Democratic Republic of the Congo|2020-05-23	Africa|hCoV-19/DRC/11337/2020|EPI ISL 527510|B.1.84|Democratic Republic of the Congo|2020-05-25	0.0003792495	Africa
Africa|hCoV-19/DRC/108/2020|EPI ISL 417948|B.1.128|Democratic Republic of the Congo|2020-03-19	Africa|hCoV-19/DRC/11337/2020|EPI ISL 527510|B.1.84|Democratic Republic of the Congo|2020-05-25	0.0004137087	Africa
Africa|hCoV-19/DRC/10885/2020|EPI ISL 513631|B.1.84|Democratic Republic of the Congo|2020-05-23	Africa|hCoV-19/DRC/11337/2020|EPI ISL 527510|B.1.84|Democratic Republic of the Congo|2020-05-25	0.0002082005	Africa
Africa|hCoV-19/DRC/10902/2020|EPI ISL 527490|B.1.178|Democratic Republic of the Congo|2020-05-23	Africa|hCoV-19/DRC/11337/2020|EPI ISL 527510|B.1.84|Democratic Republic of the Congo|2020-05-25	0.0003449081	Africa
Africa|hCoV-19/DRC/10913/2020|EPI ISL 527507|B.1.84|Democratic Republic of the Congo|2020-05-24	Africa|hCoV-19/DRC/11337/2020|EPI ISL 527510|B.1.84|Democratic Republic of the Congo|2020-05-25	0.0003103881	Africa
Africa|hCoV-19/DRC/11005/2020|EPI ISL 527550|B.1.159|Democratic Republic of the Congo|2020-05-24	Africa|hCoV-19/DRC/11337/2020|EPI ISL 527510|B.1.84|Democratic Republic of the Congo|2020-05-25	0.0005516796	Africa
Africa|hCoV-19/DRC/11008/2020|EPI ISL 527503|B.1.159|Democratic Republic of the Congo|2020-05-24	Africa|hCoV-19/DRC/11337/2020|EPI ISL 527510|B.1.84|Democratic Republic of the Congo|2020-05-25	0.0004862365	Africa
Africa|hCoV-19/DRC/11022/2020|EPI ISL 527551|B.1.214|Democratic Republic of the Congo|2020-05-24	Africa|hCoV-19/DRC/11337/2020|EPI ISL 527510|B.1.84|Democratic Republic of the Congo|2020-05-25	0.0004482228	Africa
Africa|hCoV-19/DRC/11024/2020|EPI ISL 527552|B.1.149|Democratic Republic of the Congo|2020-05-24	Africa|hCoV-19/DRC/11337/2020|EPI ISL 527510|B.1.84|Democratic Republic of the Congo|2020-05-25	0.0004866608	Africa
Africa|hCoV-19/DRC/11026/2020|EPI ISL 527553|B.1.149|Democratic Republic of the Congo|2020-05-24	Africa|hCoV-19/DRC/11337/2020|EPI ISL 527510|B.1.84|Democratic Republic of the Congo|2020-05-25	0.0003447416	Africa
Africa|hCoV-19/DRC/11031/2020|EPI ISL 527554|B.1.214|Democratic Republic of the Congo|2020-05-24	Africa|hCoV-19/DRC/11337/2020|EPI ISL 527510|B.1.84|Democratic Republic of the Congo|2020-05-25	0.0003793767	Africa
Africa|hCoV-19/DRC/11041/2020|EPI ISL 527555|B.1|Democratic Republic of the Congo|2020-05-24	Africa|hCoV-19/DRC/11337/2020|EPI ISL 527510|B.1.84|Democratic Republic of the Congo|2020-05-25	0.0003447619	Africa
Africa|hCoV-19/DRC/11057/2020|EPI ISL 527528|B.1.5|Democratic Republic of the Congo|2020-05-24	Africa|hCoV-19/DRC/11337/2020|EPI ISL 527510|B.1.84|Democratic Republic of the Congo|2020-05-25	0.0002792923	Africa
Africa|hCoV-19/DRC/11078/2020|EPI ISL 527514|B.1|Democratic Republic of the Congo|2020-05-24	Africa|hCoV-19/DRC/11337/2020|EPI ISL 527510|B.1.84|Democratic Republic of the Congo|2020-05-25	0.0004501932	Africa
Africa|hCoV-19/DRC/11079/2020|EPI ISL 527500|B.1.214|Democratic Republic of the Congo|2020-05-24	Africa|hCoV-19/DRC/11337/2020|EPI ISL 527510|B.1.84|Democratic Republic of the Congo|2020-05-25	0.0003122020	Africa
Africa|hCoV-19/DRC/11093/2020|EPI ISL 527527|B.1.5|Democratic Republic of the Congo|2020-05-24	Africa|hCoV-19/DRC/11337/2020|EPI ISL 527510|B.1.84|Democratic Republic of the Congo|2020-05-25	0.0003498983	Africa
Africa|hCoV-19/DRC/11096/2020|EPI ISL 527522|B.1|Democratic Republic of the Congo|2020-05-24	Africa|hCoV-19/DRC/11337/2020|EPI ISL 527510|B.1.84|Democratic Republic of the Congo|2020-05-25	0.0003482221	Africa
Africa|hCoV-19/DRC/11114/2020|EPI ISL 527534|B.1.214|Democratic Republic of the Congo|2020-05-25	Africa|hCoV-19/DRC/11337/2020|EPI ISL 527510|B.1.84|Democratic Republic of the Congo|2020-05-25	0.0004202054	Africa
Africa|hCoV-19/DRC/11123/2020|EPI ISL 527496|B.1.84|Democratic Republic of the Congo|2020-05-24	Africa|hCoV-19/DRC/11337/2020|EPI ISL 527510|B.1.84|Democratic Republic of the Congo|2020-05-25	0.0002070342	Africa
Africa|hCoV-19/DRC/11134/2020|EPI ISL 527518|B.1.5|Democratic Republic of the Congo|2020-05-24	Africa|hCoV-19/DRC/11337/2020|EPI ISL 527510|B.1.84|Democratic Republic of the Congo|2020-05-25	0.0002426084	Africa
Africa|hCoV-19/DRC/11143/2020|EPI ISL 527556|B.1|Democratic Republic of the Congo|2020-05-24	Africa|hCoV-19/DRC/11337/2020|EPI ISL 527510|B.1.84|Democratic Republic of the Congo|2020-05-25	0.0005519571	Africa
Africa|hCoV-19/DRC/11145/2020|EPI ISL 527501|B.1.214|Democratic Republic of the Congo|2020-05-24	Africa|hCoV-19/DRC/11337/2020|EPI ISL 527510|B.1.84|Democratic Republic of the Congo|2020-05-25	0.0004496174	Africa
Africa|hCoV-19/DRC/11148/2020|EPI ISL 527525|B.1.178|Democratic Republic of the Congo|2020-05-24	Africa|hCoV-19/DRC/11337/2020|EPI ISL 527510|B.1.84|Democratic Republic of the Congo|2020-05-25	0.0004577810	Africa
Africa|hCoV-19/DRC/11157/2020|EPI ISL 527530|B.1|Democratic Republic of the Congo|2020-05-25	Africa|hCoV-19/DRC/11337/2020|EPI ISL 527510|B.1.84|Democratic Republic of the Congo|2020-05-25	0.0004193381	Africa
Africa|hCoV-19/DRC/11187/2020|EPI ISL 527523|B.1.1.275|Democratic Republic of the Congo|2020-05-23	Africa|hCoV-19/DRC/11337/2020|EPI ISL 527510|B.1.84|Democratic Republic of the Congo|2020-05-25	0.0005223769	Africa
Africa|hCoV-19/DRC/11191/2020|EPI ISL 527506|B.1.1.275|Democratic Republic of the Congo|2020-05-23	Africa|hCoV-19/DRC/11337/2020|EPI ISL 527510|B.1.84|Democratic Republic of the Congo|2020-05-25	0.0004137554	Africa
Africa|hCoV-19/DRC/11252/2020|EPI ISL 527557|B.1.1.275|Democratic Republic of the Congo|2020-05-21	Africa|hCoV-19/DRC/11337/2020|EPI ISL 527510|B.1.84|Democratic Republic of the Congo|2020-05-25	0.0005862545	Africa
Africa|hCoV-19/DRC/11260/2020|EPI ISL 527558|B.1.1.275|Democratic Republic of the Congo|2020-05-23	Africa|hCoV-19/DRC/11337/2020|EPI ISL 527510|B.1.84|Democratic Republic of the Congo|2020-05-25	0.0004482754	Africa
Africa|hCoV-19/DRC/1131/2020|EPI ISL 429255|B.1.5|Democratic Republic of the Congo|2020-04-05	Africa|hCoV-19/DRC/11337/2020|EPI ISL 527510|B.1.84|Democratic Republic of the Congo|2020-05-25	0.0002413041	Africa
Africa|hCoV-19/DRC/11310/2020|EPI ISL 527529|B.1.149|Democratic Republic of the Congo|2020-05-25	Africa|hCoV-19/DRC/11337/2020|EPI ISL 527510|B.1.84|Democratic Republic of the Congo|2020-05-25	0.0003492399	Africa
Africa|hCoV-19/DRC/11318/2020|EPI ISL 527559|B.1.149|Democratic Republic of the Congo|2020-05-25	Africa|hCoV-19/DRC/11337/2020|EPI ISL 527510|B.1.84|Democratic Republic of the Congo|2020-05-25	0.0003447498	Africa
Africa|hCoV-19/DRC/11326/2020|EPI ISL 527508|B.1|Democratic Republic of the Congo|2020-05-25	Africa|hCoV-19/DRC/11337/2020|EPI ISL 527510|B.1.84|Democratic Republic of the Congo|2020-05-25	0.0003448247	Africa
Africa|hCoV-19/DRC/11334/2020|EPI ISL 527504|B.1.178|Democratic Republic of the Congo|2020-05-25	Africa|hCoV-19/DRC/11337/2020|EPI ISL 527510|B.1.84|Democratic Republic of the Congo|2020-05-25	0.0003448436	Africa
Africa|hCoV-19/Algeria/G0638 2264/2020|EPI ISL 418241|B.1|Algeria|2020-03-02	Africa|hCoV-19/DRC/11341/2020|EPI ISL 527509|B.1.1.275|Democratic Republic of the Congo|2020-05-25	0.0005167740	Africa
Africa|hCoV-19/Algeria/G0640 2265/2020|EPI ISL 418242|B.1|Algeria|2020-03-08	Africa|hCoV-19/DRC/11341/2020|EPI ISL 527509|B.1.1.275|Democratic Republic of the Congo|2020-05-25	0.0004133935	Africa
Africa|hCoV-19/Algeria/G0860 2262/2020|EPI ISL 420037|B.1|Algeria|2020-03-02	Africa|hCoV-19/DRC/11341/2020|EPI ISL 527509|B.1.1.275|Democratic Republic of the Congo|2020-05-25	0.0004133935	Africa
Africa|hCoV-19/Benin/1022/2020|EPI ISL 476826|B.1|Benin|2020-03-25	Africa|hCoV-19/DRC/11341/2020|EPI ISL 527509|B.1.1.275|Democratic Republic of the Congo|2020-05-25	0.0003789715	Africa
Africa|hCoV-19/Benin/1092/2020|EPI ISL 476827|B.1|Benin|2020-03-27	Africa|hCoV-19/DRC/11341/2020|EPI ISL 527509|B.1.1.275|Democratic Republic of the Congo|2020-05-25	0.0004480465	Africa
Africa|hCoV-19/Benin/1408/2020|EPI ISL 476825|B.1.356|Benin|2020-04-04	Africa|hCoV-19/DRC/11341/2020|EPI ISL 527509|B.1.1.275|Democratic Republic of the Congo|2020-05-25	0.0004134219	Africa
Africa|hCoV-19/Benin/1409/2020|EPI ISL 476828|B.1|Benin|2020-04-06	Africa|hCoV-19/DRC/11341/2020|EPI ISL 527509|B.1.1.275|Democratic Republic of the Congo|2020-05-25	0.0004486449	Africa
Africa|hCoV-19/Benin/1950/2020|EPI ISL 476830|A|Benin|2020-04-15	Africa|hCoV-19/DRC/11341/2020|EPI ISL 527509|B.1.1.275|Democratic Republic of the Congo|2020-05-25	0.0006203468	Africa
Africa|hCoV-19/Benin/197/2020|EPI ISL 476822|B.1.178|Benin|2020-03-15	Africa|hCoV-19/DRC/11341/2020|EPI ISL 527509|B.1.1.275|Democratic Republic of the Congo|2020-05-25	0.0003790145	Africa
Africa|hCoV-19/Benin/2012/2020|EPI ISL 476831|A|Benin|2020-04-15	Africa|hCoV-19/DRC/11341/2020|EPI ISL 527509|B.1.1.275|Democratic Republic of the Congo|2020-05-25	0.0006202399	Africa
Africa|hCoV-19/Benin/260/2020|EPI ISL 476823|B.1.292|Benin|2020-03-17	Africa|hCoV-19/DRC/11341/2020|EPI ISL 527509|B.1.1.275|Democratic Republic of the Congo|2020-05-25	0.0004823554	Africa
Africa|hCoV-19/Benin/314/2020|EPI ISL 476834|B.1.5|Benin|2020-03-17	Africa|hCoV-19/DRC/11341/2020|EPI ISL 527509|B.1.1.275|Democratic Republic of the Congo|2020-05-25	0.0004824239	Africa
Africa|hCoV-19/Benin/461/2020|EPI ISL 476833|A|Benin|2020-03-17	Africa|hCoV-19/DRC/11341/2020|EPI ISL 527509|B.1.1.275|Democratic Republic of the Congo|2020-05-25	0.0005857441	Africa
Africa|hCoV-19/Benin/501/2020|EPI ISL 476824|B.1.356|Benin|2020-03-17	Africa|hCoV-19/DRC/11341/2020|EPI ISL 527509|B.1.1.275|Democratic Republic of the Congo|2020-05-25	0.0004133935	Africa
Africa|hCoV-19/Benin/843/2020|EPI ISL 476829|A|Benin|2020-03-19	Africa|hCoV-19/DRC/11341/2020|EPI ISL 527509|B.1.1.275|Democratic Republic of the Congo|2020-05-25	0.0005168825	Africa
Africa|hCoV-19/Botswana/BOT0455/2020|EPI ISL 560386|B.1|Botswana|2020-03-28	Africa|hCoV-19/DRC/11341/2020|EPI ISL 527509|B.1.1.275|Democratic Republic of the Congo|2020-05-25	0.0003444803	Africa
Africa|hCoV-19/Botswana/BOT2254/2020|EPI ISL 560390|B.1.1|Botswana|2020-04-08	Africa|hCoV-19/DRC/11341/2020|EPI ISL 527509|B.1.1.275|Democratic Republic of the Congo|2020-05-25	0.0002084658	Africa
Africa|hCoV-19/Botswana/BOT2283/2020|EPI ISL 560385|B.1|Botswana|2020-04-07	Africa|hCoV-19/DRC/11341/2020|EPI ISL 527509|B.1.1.275|Democratic Republic of the Congo|2020-05-25	0.0004563667	Africa
Africa|hCoV-19/Botswana/BOT2624/2020|EPI ISL 560387|B.1.1|Botswana|2020-04-05	Africa|hCoV-19/DRC/11341/2020|EPI ISL 527509|B.1.1.275|Democratic Republic of the Congo|2020-05-25	0.0002105798	Africa
Africa|hCoV-19/Botswana/BOT4161/2020|EPI ISL 560388|B.1.1.220|Botswana|2020-04-16	Africa|hCoV-19/DRC/11341/2020|EPI ISL 527509|B.1.1.275|Democratic Republic of the Congo|2020-05-25	0.0002781978	Africa
Africa|hCoV-19/DRC/04186/2020|EPI ISL 471411|A|Democratic Republic of the Congo|2020-04-25	Africa|hCoV-19/DRC/11341/2020|EPI ISL 527509|B.1.1.275|Democratic Republic of the Congo|2020-05-25	0.0005857432	Africa
Africa|hCoV-19/DRC/04188/2020|EPI ISL 471413|A|Democratic Republic of the Congo|2020-04-25	Africa|hCoV-19/DRC/11341/2020|EPI ISL 527509|B.1.1.275|Democratic Republic of the Congo|2020-05-25	0.0006691654	Africa
Africa|hCoV-19/DRC/10041/2020|EPI ISL 527543|B.1.1.275|Democratic Republic of the Congo|2020-05-22	Africa|hCoV-19/DRC/11341/2020|EPI ISL 527509|B.1.1.275|Democratic Republic of the Congo|2020-05-25	0.0001377859	Africa
Africa|hCoV-19/DRC/10057/2020|EPI ISL 527538|B.1.1.275|Democratic Republic of the Congo|2020-05-22	Africa|hCoV-19/DRC/11341/2020|EPI ISL 527509|B.1.1.275|Democratic Republic of the Congo|2020-05-25	0.0001761570	Africa
Africa|hCoV-19/DRC/10061/2020|EPI ISL 527521|B.1.1.275|Democratic Republic of the Congo|2020-05-22	Africa|hCoV-19/DRC/11341/2020|EPI ISL 527509|B.1.1.275|Democratic Republic of the Congo|2020-05-25	0.0001042843	Africa
Africa|hCoV-19/DRC/10070/2020|EPI ISL 527544|B.1.178|Democratic Republic of the Congo|2020-05-22	Africa|hCoV-19/DRC/11341/2020|EPI ISL 527509|B.1.1.275|Democratic Republic of the Congo|2020-05-25	0.0005168090	Africa
Africa|hCoV-19/DRC/10120/2020|EPI ISL 513624|B.1.1.275|Democratic Republic of the Congo|2020-05-22	Africa|hCoV-19/DRC/11341/2020|EPI ISL 527509|B.1.1.275|Democratic Republic of the Congo|2020-05-25	0.0001780620	Africa
Africa|hCoV-19/DRC/10127/2020|EPI ISL 513625|B.1.1.275|Democratic Republic of the Congo|2020-05-22	Africa|hCoV-19/DRC/11341/2020|EPI ISL 527509|B.1.1.275|Democratic Republic of the Congo|2020-05-25	0.0001054398	Africa
Africa|hCoV-19/DRC/10242/2020|EPI ISL 513626|B.1.84|Democratic Republic of the Congo|2020-05-22	Africa|hCoV-19/DRC/11341/2020|EPI ISL 527509|B.1.1.275|Democratic Republic of the Congo|2020-05-25	0.0004143314	Africa
Africa|hCoV-19/DRC/10251/2020|EPI ISL 513627|B.1.128|Democratic Republic of the Congo|2020-05-22	Africa|hCoV-19/DRC/11341/2020|EPI ISL 527509|B.1.1.275|Democratic Republic of the Congo|2020-05-25	0.0005530795	Africa
Africa|hCoV-19/DRC/10324/2020|EPI ISL 527545|B.1.214|Democratic Republic of the Congo|2020-05-22	Africa|hCoV-19/DRC/11341/2020|EPI ISL 527509|B.1.1.275|Democratic Republic of the Congo|2020-05-25	0.0004823955	Africa
Africa|hCoV-19/DRC/10346/2020|EPI ISL 527546|B.1.214|Democratic Republic of the Congo|2020-05-22	Africa|hCoV-19/DRC/11341/2020|EPI ISL 527509|B.1.1.275|Democratic Republic of the Congo|2020-05-25	0.0004872465	Africa
Africa|hCoV-19/DRC/10364/2020|EPI ISL 527498|B.1|Democratic Republic of the Congo|2020-05-22	Africa|hCoV-19/DRC/11341/2020|EPI ISL 527509|B.1.1.275|Democratic Republic of the Congo|2020-05-25	0.0003795334	Africa
Africa|hCoV-19/DRC/10371/2020|EPI ISL 527489|B.1.178|Democratic Republic of the Congo|2020-05-22	Africa|hCoV-19/DRC/11341/2020|EPI ISL 527509|B.1.1.275|Democratic Republic of the Congo|2020-05-25	0.0005169750	Africa
Africa|hCoV-19/DRC/10373/2020|EPI ISL 527495|B.1.159|Democratic Republic of the Congo|2020-05-22	Africa|hCoV-19/DRC/11341/2020|EPI ISL 527509|B.1.1.275|Democratic Republic of the Congo|2020-05-25	0.0004830712	Africa
Africa|hCoV-19/DRC/10374/2020|EPI ISL 527539|B.1.84|Democratic Republic of the Congo|2020-05-22	Africa|hCoV-19/DRC/11341/2020|EPI ISL 527509|B.1.1.275|Democratic Republic of the Congo|2020-05-25	0.0006675432	Africa
Africa|hCoV-19/DRC/10375/2020|EPI ISL 527499|B.1.84|Democratic Republic of the Congo|2020-05-22	Africa|hCoV-19/DRC/11341/2020|EPI ISL 527509|B.1.1.275|Democratic Republic of the Congo|2020-05-25	0.0005547213	Africa
Africa|hCoV-19/DRC/10399/2020|EPI ISL 527491|B.1.214|Democratic Republic of the Congo|2020-05-22	Africa|hCoV-19/DRC/11341/2020|EPI ISL 527509|B.1.1.275|Democratic Republic of the Congo|2020-05-25	0.0003792548	Africa
Africa|hCoV-19/DRC/10502/2020|EPI ISL 527547|B.1.5|Democratic Republic of the Congo|2020-05-20	Africa|hCoV-19/DRC/11341/2020|EPI ISL 527509|B.1.1.275|Democratic Republic of the Congo|2020-05-25	0.0003100121	Africa
Africa|hCoV-19/DRC/10506/2020|EPI ISL 527524|B.1.5|Democratic Republic of the Congo|2020-05-18	Africa|hCoV-19/DRC/11341/2020|EPI ISL 527509|B.1.1.275|Democratic Republic of the Congo|2020-05-25	0.0003142538	Africa
Africa|hCoV-19/DRC/10507/2020|EPI ISL 527492|B.1.5|Democratic Republic of the Congo|2020-05-18	Africa|hCoV-19/DRC/11341/2020|EPI ISL 527509|B.1.1.275|Democratic Republic of the Congo|2020-05-25	0.0003447883	Africa
Africa|hCoV-19/DRC/10508/2020|EPI ISL 527494|B.1.5|Democratic Republic of the Congo|2020-05-20	Africa|hCoV-19/DRC/11341/2020|EPI ISL 527509|B.1.1.275|Democratic Republic of the Congo|2020-05-25	0.0003448723	Africa
Africa|hCoV-19/DRC/10532/2020|EPI ISL 527532|B.1.5|Democratic Republic of the Congo|2020-05-20	Africa|hCoV-19/DRC/11341/2020|EPI ISL 527509|B.1.1.275|Democratic Republic of the Congo|2020-05-25	0.0003147702	Africa
Africa|hCoV-19/DRC/10533/2020|EPI ISL 527548|B.1.5|Democratic Republic of the Congo|2020-05-20	Africa|hCoV-19/DRC/11341/2020|EPI ISL 527509|B.1.1.275|Democratic Republic of the Congo|2020-05-25	0.0003444643	Africa
Africa|hCoV-19/DRC/10621/2020|EPI ISL 527526|B.1.214|Democratic Republic of the Congo|2020-05-23	Africa|hCoV-19/DRC/11341/2020|EPI ISL 527509|B.1.1.275|Democratic Republic of the Congo|2020-05-25	0.0004536708	Africa
Africa|hCoV-19/DRC/10640/2020|EPI ISL 527541|B.1|Democratic Republic of the Congo|2020-05-22	Africa|hCoV-19/DRC/11341/2020|EPI ISL 527509|B.1.1.275|Democratic Republic of the Congo|2020-05-25	0.0006353459	Africa
Africa|hCoV-19/DRC/10644/2020|EPI ISL 527549|B.1|Democratic Republic of the Congo|2020-05-22	Africa|hCoV-19/DRC/11341/2020|EPI ISL 527509|B.1.1.275|Democratic Republic of the Congo|2020-05-25	0.0006202214	Africa
Africa|hCoV-19/DRC/10728/2020|EPI ISL 513628|B.1.5|Democratic Republic of the Congo|2020-05-23	Africa|hCoV-19/DRC/11341/2020|EPI ISL 527509|B.1.1.275|Democratic Republic of the Congo|2020-05-25	0.0003568278	Africa
Africa|hCoV-19/DRC/10731/2020|EPI ISL 513629|B.1.1.1|Democratic Republic of the Congo|2020-05-23	Africa|hCoV-19/DRC/11341/2020|EPI ISL 527509|B.1.1.275|Democratic Republic of the Congo|2020-05-25	0.0003924068	Africa
Africa|hCoV-19/DRC/10733/2020|EPI ISL 513630|B.1|Democratic Republic of the Congo|2020-05-23	Africa|hCoV-19/DRC/11341/2020|EPI ISL 527509|B.1.1.275|Democratic Republic of the Congo|2020-05-25	0.0004823451	Africa
Africa|hCoV-19/DRC/108/2020|EPI ISL 417948|B.1.128|Democratic Republic of the Congo|2020-03-19	Africa|hCoV-19/DRC/11341/2020|EPI ISL 527509|B.1.1.275|Democratic Republic of the Congo|2020-05-25	0.0004478541	Africa
Africa|hCoV-19/DRC/10885/2020|EPI ISL 513631|B.1.84|Democratic Republic of the Congo|2020-05-23	Africa|hCoV-19/DRC/11341/2020|EPI ISL 527509|B.1.1.275|Democratic Republic of the Congo|2020-05-25	0.0004508916	Africa
Africa|hCoV-19/DRC/10902/2020|EPI ISL 527490|B.1.178|Democratic Republic of the Congo|2020-05-23	Africa|hCoV-19/DRC/11341/2020|EPI ISL 527509|B.1.1.275|Democratic Republic of the Congo|2020-05-25	0.0004480684	Africa
Africa|hCoV-19/DRC/10913/2020|EPI ISL 527507|B.1.84|Democratic Republic of the Congo|2020-05-24	Africa|hCoV-19/DRC/11341/2020|EPI ISL 527509|B.1.1.275|Democratic Republic of the Congo|2020-05-25	0.0005515463	Africa
Africa|hCoV-19/DRC/11005/2020|EPI ISL 527550|B.1.159|Democratic Republic of the Congo|2020-05-24	Africa|hCoV-19/DRC/11341/2020|EPI ISL 527509|B.1.1.275|Democratic Republic of the Congo|2020-05-25	0.0005857273	Africa
Africa|hCoV-19/DRC/11008/2020|EPI ISL 527503|B.1.159|Democratic Republic of the Congo|2020-05-24	Africa|hCoV-19/DRC/11341/2020|EPI ISL 527509|B.1.1.275|Democratic Republic of the Congo|2020-05-25	0.0005211775	Africa
Africa|hCoV-19/DRC/11022/2020|EPI ISL 527551|B.1.214|Democratic Republic of the Congo|2020-05-24	Africa|hCoV-19/DRC/11341/2020|EPI ISL 527509|B.1.1.275|Democratic Republic of the Congo|2020-05-25	0.0005513318	Africa
Africa|hCoV-19/DRC/11024/2020|EPI ISL 527552|B.1.149|Democratic Republic of the Congo|2020-05-24	Africa|hCoV-19/DRC/11341/2020|EPI ISL 527509|B.1.1.275|Democratic Republic of the Congo|2020-05-25	0.0005908384	Africa
Africa|hCoV-19/DRC/11026/2020|EPI ISL 527553|B.1.149|Democratic Republic of the Congo|2020-05-24	Africa|hCoV-19/DRC/11341/2020|EPI ISL 527509|B.1.1.275|Democratic Republic of the Congo|2020-05-25	0.0004478522	Africa
Africa|hCoV-19/DRC/11031/2020|EPI ISL 527554|B.1.214|Democratic Republic of the Congo|2020-05-24	Africa|hCoV-19/DRC/11341/2020|EPI ISL 527509|B.1.1.275|Democratic Republic of the Congo|2020-05-25	0.0004825569	Africa
Africa|hCoV-19/DRC/11041/2020|EPI ISL 527555|B.1|Democratic Republic of the Congo|2020-05-24	Africa|hCoV-19/DRC/11341/2020|EPI ISL 527509|B.1.1.275|Democratic Republic of the Congo|2020-05-25	0.0004478941	Africa
Africa|hCoV-19/DRC/11057/2020|EPI ISL 527528|B.1.5|Democratic Republic of the Congo|2020-05-24	Africa|hCoV-19/DRC/11341/2020|EPI ISL 527509|B.1.1.275|Democratic Republic of the Congo|2020-05-25	0.0003839707	Africa
Africa|hCoV-19/DRC/11078/2020|EPI ISL 527514|B.1|Democratic Republic of the Congo|2020-05-24	Africa|hCoV-19/DRC/11341/2020|EPI ISL 527509|B.1.1.275|Democratic Republic of the Congo|2020-05-25	0.0004844645	Africa
Africa|hCoV-19/DRC/11079/2020|EPI ISL 527500|B.1.214|Democratic Republic of the Congo|2020-05-24	Africa|hCoV-19/DRC/11341/2020|EPI ISL 527509|B.1.1.275|Democratic Republic of the Congo|2020-05-25	0.0004159490	Africa
Africa|hCoV-19/DRC/11093/2020|EPI ISL 527527|B.1.5|Democratic Republic of the Congo|2020-05-24	Africa|hCoV-19/DRC/11341/2020|EPI ISL 527509|B.1.1.275|Democratic Republic of the Congo|2020-05-25	0.0004551033	Africa
Africa|hCoV-19/DRC/11096/2020|EPI ISL 527522|B.1|Democratic Republic of the Congo|2020-05-24	Africa|hCoV-19/DRC/11341/2020|EPI ISL 527509|B.1.1.275|Democratic Republic of the Congo|2020-05-25	0.0004175248	Africa
Africa|hCoV-19/DRC/11114/2020|EPI ISL 527534|B.1.214|Democratic Republic of the Congo|2020-05-25	Africa|hCoV-19/DRC/11341/2020|EPI ISL 527509|B.1.1.275|Democratic Republic of the Congo|2020-05-25	0.0005249407	Africa
Africa|hCoV-19/DRC/11123/2020|EPI ISL 527496|B.1.84|Democratic Republic of the Congo|2020-05-24	Africa|hCoV-19/DRC/11341/2020|EPI ISL 527509|B.1.1.275|Democratic Republic of the Congo|2020-05-25	0.0004486918	Africa
Africa|hCoV-19/DRC/11134/2020|EPI ISL 527518|B.1.5|Democratic Republic of the Congo|2020-05-24	Africa|hCoV-19/DRC/11341/2020|EPI ISL 527509|B.1.1.275|Democratic Republic of the Congo|2020-05-25	0.0003467612	Africa
Africa|hCoV-19/DRC/11143/2020|EPI ISL 527556|B.1|Democratic Republic of the Congo|2020-05-24	Africa|hCoV-19/DRC/11341/2020|EPI ISL 527509|B.1.1.275|Democratic Republic of the Congo|2020-05-25	0.0005860217	Africa
Africa|hCoV-19/DRC/11145/2020|EPI ISL 527501|B.1.214|Democratic Republic of the Congo|2020-05-24	Africa|hCoV-19/DRC/11341/2020|EPI ISL 527509|B.1.1.275|Democratic Republic of the Congo|2020-05-25	0.0005530463	Africa
Africa|hCoV-19/DRC/11148/2020|EPI ISL 527525|B.1.178|Democratic Republic of the Congo|2020-05-24	Africa|hCoV-19/DRC/11341/2020|EPI ISL 527509|B.1.1.275|Democratic Republic of the Congo|2020-05-25	0.0005282869	Africa
Africa|hCoV-19/DRC/11157/2020|EPI ISL 527530|B.1|Democratic Republic of the Congo|2020-05-25	Africa|hCoV-19/DRC/11341/2020|EPI ISL 527509|B.1.1.275|Democratic Republic of the Congo|2020-05-25	0.0005243704	Africa
Africa|hCoV-19/DRC/11187/2020|EPI ISL 527523|B.1.1.275|Democratic Republic of the Congo|2020-05-23	Africa|hCoV-19/DRC/11341/2020|EPI ISL 527509|B.1.1.275|Democratic Republic of the Congo|2020-05-25	0.0002089013	Africa
Africa|hCoV-19/DRC/11191/2020|EPI ISL 527506|B.1.1.275|Democratic Republic of the Congo|2020-05-23	Africa|hCoV-19/DRC/11341/2020|EPI ISL 527509|B.1.1.275|Democratic Republic of the Congo|2020-05-25	0.0001033078	Africa
Africa|hCoV-19/DRC/11252/2020|EPI ISL 527557|B.1.1.275|Democratic Republic of the Congo|2020-05-21	Africa|hCoV-19/DRC/11341/2020|EPI ISL 527509|B.1.1.275|Democratic Republic of the Congo|2020-05-25	0.0002755349	Africa
Africa|hCoV-19/DRC/11260/2020|EPI ISL 527558|B.1.1.275|Democratic Republic of the Congo|2020-05-23	Africa|hCoV-19/DRC/11341/2020|EPI ISL 527509|B.1.1.275|Democratic Republic of the Congo|2020-05-25	0.0001377466	Africa
Africa|hCoV-19/DRC/1131/2020|EPI ISL 429255|B.1.5|Democratic Republic of the Congo|2020-04-05	Africa|hCoV-19/DRC/11341/2020|EPI ISL 527509|B.1.1.275|Democratic Republic of the Congo|2020-05-25	0.0003444804	Africa
Africa|hCoV-19/DRC/11310/2020|EPI ISL 527529|B.1.149|Democratic Republic of the Congo|2020-05-25	Africa|hCoV-19/DRC/11341/2020|EPI ISL 527509|B.1.1.275|Democratic Republic of the Congo|2020-05-25	0.0004541038	Africa
Africa|hCoV-19/DRC/11318/2020|EPI ISL 527559|B.1.149|Democratic Republic of the Congo|2020-05-25	Africa|hCoV-19/DRC/11341/2020|EPI ISL 527509|B.1.1.275|Democratic Republic of the Congo|2020-05-25	0.0004478629	Africa
Africa|hCoV-19/DRC/11326/2020|EPI ISL 527508|B.1|Democratic Republic of the Congo|2020-05-25	Africa|hCoV-19/DRC/11341/2020|EPI ISL 527509|B.1.1.275|Democratic Republic of the Congo|2020-05-25	0.0004480372	Africa
Africa|hCoV-19/DRC/11334/2020|EPI ISL 527504|B.1.178|Democratic Republic of the Congo|2020-05-25	Africa|hCoV-19/DRC/11341/2020|EPI ISL 527509|B.1.1.275|Democratic Republic of the Congo|2020-05-25	0.0004479075	Africa
Africa|hCoV-19/DRC/11337/2020|EPI ISL 527510|B.1.84|Democratic Republic of the Congo|2020-05-25	Africa|hCoV-19/DRC/11341/2020|EPI ISL 527509|B.1.1.275|Democratic Republic of the Congo|2020-05-25	0.0005174993	Africa
Africa|hCoV-19/Algeria/G0638 2264/2020|EPI ISL 418241|B.1|Algeria|2020-03-02	Africa|hCoV-19/DRC/11348/2020|EPI ISL 527560|B.1.149|Democratic Republic of the Congo|2020-05-25	0.0004075817	Africa
Africa|hCoV-19/Algeria/G0640 2265/2020|EPI ISL 418242|B.1|Algeria|2020-03-08	Africa|hCoV-19/DRC/11348/2020|EPI ISL 527560|B.1.149|Democratic Republic of the Congo|2020-05-25	0.0003053668	Africa
Africa|hCoV-19/Algeria/G0860 2262/2020|EPI ISL 420037|B.1|Algeria|2020-03-02	Africa|hCoV-19/DRC/11348/2020|EPI ISL 527560|B.1.149|Democratic Republic of the Congo|2020-05-25	0.0003053668	Africa
Africa|hCoV-19/Benin/1022/2020|EPI ISL 476826|B.1|Benin|2020-03-25	Africa|hCoV-19/DRC/11348/2020|EPI ISL 527560|B.1.149|Democratic Republic of the Congo|2020-05-25	0.0002035841	Africa
Africa|hCoV-19/Benin/1092/2020|EPI ISL 476827|B.1|Benin|2020-03-27	Africa|hCoV-19/DRC/11348/2020|EPI ISL 527560|B.1.149|Democratic Republic of the Congo|2020-05-25	0.0002715476	Africa
Africa|hCoV-19/Benin/1408/2020|EPI ISL 476825|B.1.356|Benin|2020-04-04	Africa|hCoV-19/DRC/11348/2020|EPI ISL 527560|B.1.149|Democratic Republic of the Congo|2020-05-25	0.0003053875	Africa
Africa|hCoV-19/Benin/1409/2020|EPI ISL 476828|B.1|Benin|2020-04-06	Africa|hCoV-19/DRC/11348/2020|EPI ISL 527560|B.1.149|Democratic Republic of the Congo|2020-05-25	0.0003414498	Africa
Africa|hCoV-19/Benin/1950/2020|EPI ISL 476830|A|Benin|2020-04-15	Africa|hCoV-19/DRC/11348/2020|EPI ISL 527560|B.1.149|Democratic Republic of the Congo|2020-05-25	0.0005091521	Africa
Africa|hCoV-19/Benin/197/2020|EPI ISL 476822|B.1.178|Benin|2020-03-15	Africa|hCoV-19/DRC/11348/2020|EPI ISL 527560|B.1.149|Democratic Republic of the Congo|2020-05-25	0.0002036069	Africa
Africa|hCoV-19/Benin/2012/2020|EPI ISL 476831|A|Benin|2020-04-15	Africa|hCoV-19/DRC/11348/2020|EPI ISL 527560|B.1.149|Democratic Republic of the Congo|2020-05-25	0.0005430274	Africa
Africa|hCoV-19/Benin/260/2020|EPI ISL 476823|B.1.292|Benin|2020-03-17	Africa|hCoV-19/DRC/11348/2020|EPI ISL 527560|B.1.149|Democratic Republic of the Congo|2020-05-25	0.0003732742	Africa
Africa|hCoV-19/Benin/314/2020|EPI ISL 476834|B.1.5|Benin|2020-03-17	Africa|hCoV-19/DRC/11348/2020|EPI ISL 527560|B.1.149|Democratic Republic of the Congo|2020-05-25	0.0003068314	Africa
Africa|hCoV-19/Benin/461/2020|EPI ISL 476833|A|Benin|2020-03-17	Africa|hCoV-19/DRC/11348/2020|EPI ISL 527560|B.1.149|Democratic Republic of the Congo|2020-05-25	0.0005090556	Africa
Africa|hCoV-19/Benin/501/2020|EPI ISL 476824|B.1.356|Benin|2020-03-17	Africa|hCoV-19/DRC/11348/2020|EPI ISL 527560|B.1.149|Democratic Republic of the Congo|2020-05-25	0.0003053668	Africa
Africa|hCoV-19/Benin/843/2020|EPI ISL 476829|A|Benin|2020-03-19	Africa|hCoV-19/DRC/11348/2020|EPI ISL 527560|B.1.149|Democratic Republic of the Congo|2020-05-25	0.0004412232	Africa
Africa|hCoV-19/Botswana/BOT0455/2020|EPI ISL 560386|B.1|Botswana|2020-03-28	Africa|hCoV-19/DRC/11348/2020|EPI ISL 527560|B.1.149|Democratic Republic of the Congo|2020-05-25	0.0002374978	Africa
Africa|hCoV-19/Botswana/BOT2254/2020|EPI ISL 560390|B.1.1|Botswana|2020-04-08	Africa|hCoV-19/DRC/11348/2020|EPI ISL 527560|B.1.149|Democratic Republic of the Congo|2020-05-25	0.0003081937	Africa
Africa|hCoV-19/Botswana/BOT2283/2020|EPI ISL 560385|B.1|Botswana|2020-04-07	Africa|hCoV-19/DRC/11348/2020|EPI ISL 527560|B.1.149|Democratic Republic of the Congo|2020-05-25	0.0003491422	Africa
Africa|hCoV-19/Botswana/BOT2624/2020|EPI ISL 560387|B.1.1|Botswana|2020-04-05	Africa|hCoV-19/DRC/11348/2020|EPI ISL 527560|B.1.149|Democratic Republic of the Congo|2020-05-25	0.0003142509	Africa
Africa|hCoV-19/Botswana/BOT4161/2020|EPI ISL 560388|B.1.1.220|Botswana|2020-04-16	Africa|hCoV-19/DRC/11348/2020|EPI ISL 527560|B.1.149|Democratic Republic of the Congo|2020-05-25	0.0003805796	Africa
Africa|hCoV-19/DRC/04186/2020|EPI ISL 471411|A|Democratic Republic of the Congo|2020-04-25	Africa|hCoV-19/DRC/11348/2020|EPI ISL 527560|B.1.149|Democratic Republic of the Congo|2020-05-25	0.0005090549	Africa
Africa|hCoV-19/DRC/04188/2020|EPI ISL 471413|A|Democratic Republic of the Congo|2020-04-25	Africa|hCoV-19/DRC/11348/2020|EPI ISL 527560|B.1.149|Democratic Republic of the Congo|2020-05-25	0.0005951747	Africa
Africa|hCoV-19/DRC/10041/2020|EPI ISL 527543|B.1.1.275|Democratic Republic of the Congo|2020-05-22	Africa|hCoV-19/DRC/11348/2020|EPI ISL 527560|B.1.149|Democratic Republic of the Congo|2020-05-25	0.0003751847	Africa
Africa|hCoV-19/DRC/10057/2020|EPI ISL 527538|B.1.1.275|Democratic Republic of the Congo|2020-05-22	Africa|hCoV-19/DRC/11348/2020|EPI ISL 527560|B.1.149|Democratic Republic of the Congo|2020-05-25	0.0004579469	Africa
Africa|hCoV-19/DRC/10061/2020|EPI ISL 527521|B.1.1.275|Democratic Republic of the Congo|2020-05-22	Africa|hCoV-19/DRC/11348/2020|EPI ISL 527560|B.1.149|Democratic Republic of the Congo|2020-05-25	0.0003474405	Africa
Africa|hCoV-19/DRC/10070/2020|EPI ISL 527544|B.1.178|Democratic Republic of the Congo|2020-05-22	Africa|hCoV-19/DRC/11348/2020|EPI ISL 527560|B.1.149|Democratic Republic of the Congo|2020-05-25	0.0003405393	Africa
Africa|hCoV-19/DRC/10120/2020|EPI ISL 513624|B.1.1.275|Democratic Republic of the Congo|2020-05-22	Africa|hCoV-19/DRC/11348/2020|EPI ISL 527560|B.1.149|Democratic Republic of the Congo|2020-05-25	0.0003877602	Africa
Africa|hCoV-19/DRC/10127/2020|EPI ISL 513625|B.1.1.275|Democratic Republic of the Congo|2020-05-22	Africa|hCoV-19/DRC/11348/2020|EPI ISL 527560|B.1.149|Democratic Republic of the Congo|2020-05-25	0.0004175311	Africa
Africa|hCoV-19/DRC/10242/2020|EPI ISL 513626|B.1.84|Democratic Republic of the Congo|2020-05-22	Africa|hCoV-19/DRC/11348/2020|EPI ISL 527560|B.1.149|Democratic Republic of the Congo|2020-05-25	0.0002391669	Africa
Africa|hCoV-19/DRC/10251/2020|EPI ISL 513627|B.1.128|Democratic Republic of the Congo|2020-05-22	Africa|hCoV-19/DRC/11348/2020|EPI ISL 527560|B.1.149|Democratic Republic of the Congo|2020-05-25	0.0004446926	Africa
Africa|hCoV-19/DRC/10324/2020|EPI ISL 527545|B.1.214|Democratic Republic of the Congo|2020-05-22	Africa|hCoV-19/DRC/11348/2020|EPI ISL 527560|B.1.149|Democratic Republic of the Congo|2020-05-25	0.0003068764	Africa
Africa|hCoV-19/DRC/10346/2020|EPI ISL 527546|B.1.214|Democratic Republic of the Congo|2020-05-22	Africa|hCoV-19/DRC/11348/2020|EPI ISL 527560|B.1.149|Democratic Republic of the Congo|2020-05-25	0.0002755918	Africa
Africa|hCoV-19/DRC/10364/2020|EPI ISL 527498|B.1|Democratic Republic of the Congo|2020-05-22	Africa|hCoV-19/DRC/11348/2020|EPI ISL 527560|B.1.149|Democratic Republic of the Congo|2020-05-25	0.0002057971	Africa
Africa|hCoV-19/DRC/10371/2020|EPI ISL 527489|B.1.178|Democratic Republic of the Congo|2020-05-22	Africa|hCoV-19/DRC/11348/2020|EPI ISL 527560|B.1.149|Democratic Republic of the Congo|2020-05-25	0.0003411236	Africa
Africa|hCoV-19/DRC/10373/2020|EPI ISL 527495|B.1.159|Democratic Republic of the Congo|2020-05-22	Africa|hCoV-19/DRC/11348/2020|EPI ISL 527560|B.1.149|Democratic Republic of the Congo|2020-05-25	0.0003757474	Africa
Africa|hCoV-19/DRC/10374/2020|EPI ISL 527539|B.1.84|Democratic Republic of the Congo|2020-05-22	Africa|hCoV-19/DRC/11348/2020|EPI ISL 527560|B.1.149|Democratic Republic of the Congo|2020-05-25	0.0004904957	Africa
Africa|hCoV-19/DRC/10375/2020|EPI ISL 527499|B.1.84|Democratic Republic of the Congo|2020-05-22	Africa|hCoV-19/DRC/11348/2020|EPI ISL 527560|B.1.149|Democratic Republic of the Congo|2020-05-25	0.0003763743	Africa
Africa|hCoV-19/DRC/10399/2020|EPI ISL 527491|B.1.214|Democratic Republic of the Congo|2020-05-22	Africa|hCoV-19/DRC/11348/2020|EPI ISL 527560|B.1.149|Democratic Republic of the Congo|2020-05-25	0.0003070762	Africa
Africa|hCoV-19/DRC/10502/2020|EPI ISL 527547|B.1.5|Democratic Republic of the Congo|2020-05-20	Africa|hCoV-19/DRC/11348/2020|EPI ISL 527560|B.1.149|Democratic Republic of the Congo|2020-05-25	0.0002044024	Africa
Africa|hCoV-19/DRC/10506/2020|EPI ISL 527524|B.1.5|Democratic Republic of the Congo|2020-05-18	Africa|hCoV-19/DRC/11348/2020|EPI ISL 527560|B.1.149|Democratic Republic of the Congo|2020-05-25	0.0002093579	Africa
Africa|hCoV-19/DRC/10507/2020|EPI ISL 527492|B.1.5|Democratic Republic of the Congo|2020-05-18	Africa|hCoV-19/DRC/11348/2020|EPI ISL 527560|B.1.149|Democratic Republic of the Congo|2020-05-25	0.0002389320	Africa
Africa|hCoV-19/DRC/10508/2020|EPI ISL 527494|B.1.5|Democratic Republic of the Congo|2020-05-20	Africa|hCoV-19/DRC/11348/2020|EPI ISL 527560|B.1.149|Democratic Republic of the Congo|2020-05-25	0.0002378771	Africa
Africa|hCoV-19/DRC/10532/2020|EPI ISL 527532|B.1.5|Democratic Republic of the Congo|2020-05-20	Africa|hCoV-19/DRC/11348/2020|EPI ISL 527560|B.1.149|Democratic Republic of the Congo|2020-05-25	0.0002095479	Africa
Africa|hCoV-19/DRC/10533/2020|EPI ISL 527548|B.1.5|Democratic Republic of the Congo|2020-05-20	Africa|hCoV-19/DRC/11348/2020|EPI ISL 527560|B.1.149|Democratic Republic of the Congo|2020-05-25	0.0002385470	Africa
Africa|hCoV-19/DRC/10621/2020|EPI ISL 527526|B.1.214|Democratic Republic of the Congo|2020-05-23	Africa|hCoV-19/DRC/11348/2020|EPI ISL 527560|B.1.149|Democratic Republic of the Congo|2020-05-25	0.0002788125	Africa
Africa|hCoV-19/DRC/10640/2020|EPI ISL 527541|B.1|Democratic Republic of the Congo|2020-05-22	Africa|hCoV-19/DRC/11348/2020|EPI ISL 527560|B.1.149|Democratic Republic of the Congo|2020-05-25	0.0004584890	Africa
Africa|hCoV-19/DRC/10644/2020|EPI ISL 527549|B.1|Democratic Republic of the Congo|2020-05-22	Africa|hCoV-19/DRC/11348/2020|EPI ISL 527560|B.1.149|Democratic Republic of the Congo|2020-05-25	0.0004430385	Africa
Africa|hCoV-19/DRC/10728/2020|EPI ISL 513628|B.1.5|Democratic Republic of the Congo|2020-05-23	Africa|hCoV-19/DRC/11348/2020|EPI ISL 527560|B.1.149|Democratic Republic of the Congo|2020-05-25	0.0001413015	Africa
Africa|hCoV-19/DRC/10731/2020|EPI ISL 513629|B.1.1.1|Democratic Republic of the Congo|2020-05-23	Africa|hCoV-19/DRC/11348/2020|EPI ISL 527560|B.1.149|Democratic Republic of the Congo|2020-05-25	0.0004627566	Africa
Africa|hCoV-19/DRC/10733/2020|EPI ISL 513630|B.1|Democratic Republic of the Congo|2020-05-23	Africa|hCoV-19/DRC/11348/2020|EPI ISL 527560|B.1.149|Democratic Republic of the Congo|2020-05-25	0.0003066566	Africa
Africa|hCoV-19/DRC/108/2020|EPI ISL 417948|B.1.128|Democratic Republic of the Congo|2020-03-19	Africa|hCoV-19/DRC/11348/2020|EPI ISL 527560|B.1.149|Democratic Republic of the Congo|2020-05-25	0.0003394199	Africa
Africa|hCoV-19/DRC/10885/2020|EPI ISL 513631|B.1.84|Democratic Republic of the Congo|2020-05-23	Africa|hCoV-19/DRC/11348/2020|EPI ISL 527560|B.1.149|Democratic Republic of the Congo|2020-05-25	0.0003088845	Africa
Africa|hCoV-19/DRC/10902/2020|EPI ISL 527490|B.1.178|Democratic Republic of the Congo|2020-05-23	Africa|hCoV-19/DRC/11348/2020|EPI ISL 527560|B.1.149|Democratic Republic of the Congo|2020-05-25	0.0002726898	Africa
Africa|hCoV-19/DRC/10913/2020|EPI ISL 527507|B.1.84|Democratic Republic of the Congo|2020-05-24	Africa|hCoV-19/DRC/11348/2020|EPI ISL 527560|B.1.149|Democratic Republic of the Congo|2020-05-25	0.0003786921	Africa
Africa|hCoV-19/DRC/11005/2020|EPI ISL 527550|B.1.159|Democratic Republic of the Congo|2020-05-24	Africa|hCoV-19/DRC/11348/2020|EPI ISL 527560|B.1.149|Democratic Republic of the Congo|2020-05-25	0.0004772540	Africa
Africa|hCoV-19/DRC/11008/2020|EPI ISL 527503|B.1.159|Democratic Republic of the Congo|2020-05-24	Africa|hCoV-19/DRC/11348/2020|EPI ISL 527560|B.1.149|Democratic Republic of the Congo|2020-05-25	0.0003783146	Africa
Africa|hCoV-19/DRC/11022/2020|EPI ISL 527551|B.1.214|Democratic Republic of the Congo|2020-05-24	Africa|hCoV-19/DRC/11348/2020|EPI ISL 527560|B.1.149|Democratic Republic of the Congo|2020-05-25	0.0003750991	Africa
Africa|hCoV-19/DRC/11024/2020|EPI ISL 527552|B.1.149|Democratic Republic of the Congo|2020-05-24	Africa|hCoV-19/DRC/11348/2020|EPI ISL 527560|B.1.149|Democratic Republic of the Congo|2020-05-25	0.0003096506	Africa
Africa|hCoV-19/DRC/11026/2020|EPI ISL 527553|B.1.149|Democratic Republic of the Congo|2020-05-24	Africa|hCoV-19/DRC/11348/2020|EPI ISL 527560|B.1.149|Democratic Republic of the Congo|2020-05-25	0.0002044769	Africa
Africa|hCoV-19/DRC/11031/2020|EPI ISL 527554|B.1.214|Democratic Republic of the Congo|2020-05-24	Africa|hCoV-19/DRC/11348/2020|EPI ISL 527560|B.1.149|Democratic Republic of the Congo|2020-05-25	0.0003069884	Africa
Africa|hCoV-19/DRC/11041/2020|EPI ISL 527555|B.1|Democratic Republic of the Congo|2020-05-24	Africa|hCoV-19/DRC/11348/2020|EPI ISL 527560|B.1.149|Democratic Republic of the Congo|2020-05-25	0.0002727893	Africa
Africa|hCoV-19/DRC/11057/2020|EPI ISL 527528|B.1.5|Democratic Republic of the Congo|2020-05-24	Africa|hCoV-19/DRC/11348/2020|EPI ISL 527560|B.1.149|Democratic Republic of the Congo|2020-05-25	0.0001744007	Africa
Africa|hCoV-19/DRC/11078/2020|EPI ISL 527514|B.1|Democratic Republic of the Congo|2020-05-24	Africa|hCoV-19/DRC/11348/2020|EPI ISL 527560|B.1.149|Democratic Republic of the Congo|2020-05-25	0.0003798255	Africa
Africa|hCoV-19/DRC/11079/2020|EPI ISL 527500|B.1.214|Democratic Republic of the Congo|2020-05-24	Africa|hCoV-19/DRC/11348/2020|EPI ISL 527560|B.1.149|Democratic Republic of the Congo|2020-05-25	0.0002399675	Africa
Africa|hCoV-19/DRC/11093/2020|EPI ISL 527527|B.1.5|Democratic Republic of the Congo|2020-05-24	Africa|hCoV-19/DRC/11348/2020|EPI ISL 527560|B.1.149|Democratic Republic of the Congo|2020-05-25	0.0002448620	Africa
Africa|hCoV-19/DRC/11096/2020|EPI ISL 527522|B.1|Democratic Republic of the Congo|2020-05-24	Africa|hCoV-19/DRC/11348/2020|EPI ISL 527560|B.1.149|Democratic Republic of the Congo|2020-05-25	0.0002780433	Africa
Africa|hCoV-19/DRC/11114/2020|EPI ISL 527534|B.1.214|Democratic Republic of the Congo|2020-05-25	Africa|hCoV-19/DRC/11348/2020|EPI ISL 527560|B.1.149|Democratic Republic of the Congo|2020-05-25	0.0003495448	Africa
Africa|hCoV-19/DRC/11123/2020|EPI ISL 527496|B.1.84|Democratic Republic of the Congo|2020-05-24	Africa|hCoV-19/DRC/11348/2020|EPI ISL 527560|B.1.149|Democratic Republic of the Congo|2020-05-25	0.0002391066	Africa
Africa|hCoV-19/DRC/11134/2020|EPI ISL 527518|B.1.5|Democratic Republic of the Congo|2020-05-24	Africa|hCoV-19/DRC/11348/2020|EPI ISL 527560|B.1.149|Democratic Republic of the Congo|2020-05-25	0.0001386007	Africa
Africa|hCoV-19/DRC/11143/2020|EPI ISL 527556|B.1|Democratic Republic of the Congo|2020-05-24	Africa|hCoV-19/DRC/11348/2020|EPI ISL 527560|B.1.149|Democratic Republic of the Congo|2020-05-25	0.0004773124	Africa
Africa|hCoV-19/DRC/11145/2020|EPI ISL 527501|B.1.214|Democratic Republic of the Congo|2020-05-24	Africa|hCoV-19/DRC/11348/2020|EPI ISL 527560|B.1.149|Democratic Republic of the Congo|2020-05-25	0.0003773893	Africa
Africa|hCoV-19/DRC/11148/2020|EPI ISL 527525|B.1.178|Democratic Republic of the Congo|2020-05-24	Africa|hCoV-19/DRC/11348/2020|EPI ISL 527560|B.1.149|Democratic Republic of the Congo|2020-05-25	0.0003502059	Africa
Africa|hCoV-19/DRC/11157/2020|EPI ISL 527530|B.1|Democratic Republic of the Congo|2020-05-25	Africa|hCoV-19/DRC/11348/2020|EPI ISL 527560|B.1.149|Democratic Republic of the Congo|2020-05-25	0.0003477813	Africa
Africa|hCoV-19/DRC/11187/2020|EPI ISL 527523|B.1.1.275|Democratic Republic of the Congo|2020-05-23	Africa|hCoV-19/DRC/11348/2020|EPI ISL 527560|B.1.149|Democratic Republic of the Congo|2020-05-25	0.0004177299	Africa
Africa|hCoV-19/DRC/11191/2020|EPI ISL 527506|B.1.1.275|Democratic Republic of the Congo|2020-05-23	Africa|hCoV-19/DRC/11348/2020|EPI ISL 527560|B.1.149|Democratic Republic of the Congo|2020-05-25	0.0003434913	Africa
Africa|hCoV-19/DRC/11252/2020|EPI ISL 527557|B.1.1.275|Democratic Republic of the Congo|2020-05-21	Africa|hCoV-19/DRC/11348/2020|EPI ISL 527560|B.1.149|Democratic Republic of the Congo|2020-05-25	0.0005112165	Africa
Africa|hCoV-19/DRC/11260/2020|EPI ISL 527558|B.1.1.275|Democratic Republic of the Congo|2020-05-23	Africa|hCoV-19/DRC/11348/2020|EPI ISL 527560|B.1.149|Democratic Republic of the Congo|2020-05-25	0.0003750149	Africa
Africa|hCoV-19/DRC/1131/2020|EPI ISL 429255|B.1.5|Democratic Republic of the Congo|2020-04-05	Africa|hCoV-19/DRC/11348/2020|EPI ISL 527560|B.1.149|Democratic Republic of the Congo|2020-05-25	0.0001017676	Africa
Africa|hCoV-19/DRC/11310/2020|EPI ISL 527529|B.1.149|Democratic Republic of the Congo|2020-05-25	Africa|hCoV-19/DRC/11348/2020|EPI ISL 527560|B.1.149|Democratic Republic of the Congo|2020-05-25	0.0001745858	Africa
Africa|hCoV-19/DRC/11318/2020|EPI ISL 527559|B.1.149|Democratic Republic of the Congo|2020-05-25	Africa|hCoV-19/DRC/11348/2020|EPI ISL 527560|B.1.149|Democratic Republic of the Congo|2020-05-25	0.0002035661	Africa
Africa|hCoV-19/DRC/11326/2020|EPI ISL 527508|B.1|Democratic Republic of the Congo|2020-05-25	Africa|hCoV-19/DRC/11348/2020|EPI ISL 527560|B.1.149|Democratic Republic of the Congo|2020-05-25	0.0002754021	Africa
Africa|hCoV-19/DRC/11334/2020|EPI ISL 527504|B.1.178|Democratic Republic of the Congo|2020-05-25	Africa|hCoV-19/DRC/11348/2020|EPI ISL 527560|B.1.149|Democratic Republic of the Congo|2020-05-25	0.0002750102	Africa
Africa|hCoV-19/DRC/11337/2020|EPI ISL 527510|B.1.84|Democratic Republic of the Congo|2020-05-25	Africa|hCoV-19/DRC/11348/2020|EPI ISL 527560|B.1.149|Democratic Republic of the Congo|2020-05-25	0.0003447498	Africa
Africa|hCoV-19/DRC/11341/2020|EPI ISL 527509|B.1.1.275|Democratic Republic of the Congo|2020-05-25	Africa|hCoV-19/DRC/11348/2020|EPI ISL 527560|B.1.149|Democratic Republic of the Congo|2020-05-25	0.0004478629	Africa
Africa|hCoV-19/Algeria/G0638 2264/2020|EPI ISL 418241|B.1|Algeria|2020-03-02	Africa|hCoV-19/DRC/11369/2020|EPI ISL 527537|B.1.214|Democratic Republic of the Congo|2020-05-25	0.0004560084	Africa
Africa|hCoV-19/Algeria/G0640 2265/2020|EPI ISL 418242|B.1|Algeria|2020-03-08	Africa|hCoV-19/DRC/11369/2020|EPI ISL 527537|B.1.214|Democratic Republic of the Congo|2020-05-25	0.0003507535	Africa
Africa|hCoV-19/Algeria/G0860 2262/2020|EPI ISL 420037|B.1|Algeria|2020-03-02	Africa|hCoV-19/DRC/11369/2020|EPI ISL 527537|B.1.214|Democratic Republic of the Congo|2020-05-25	0.0003507535	Africa
Africa|hCoV-19/Benin/1022/2020|EPI ISL 476826|B.1|Benin|2020-03-25	Africa|hCoV-19/DRC/11369/2020|EPI ISL 527537|B.1.214|Democratic Republic of the Congo|2020-05-25	0.0002455352	Africa
Africa|hCoV-19/Benin/1092/2020|EPI ISL 476827|B.1|Benin|2020-03-27	Africa|hCoV-19/DRC/11369/2020|EPI ISL 527537|B.1.214|Democratic Republic of the Congo|2020-05-25	0.0002455980	Africa
Africa|hCoV-19/Benin/1408/2020|EPI ISL 476825|B.1.356|Benin|2020-04-04	Africa|hCoV-19/DRC/11369/2020|EPI ISL 527537|B.1.214|Democratic Republic of the Congo|2020-05-25	0.0003507780	Africa
Africa|hCoV-19/Benin/1409/2020|EPI ISL 476828|B.1|Benin|2020-04-06	Africa|hCoV-19/DRC/11369/2020|EPI ISL 527537|B.1.214|Democratic Republic of the Congo|2020-05-25	0.0003865323	Africa
Africa|hCoV-19/Benin/1950/2020|EPI ISL 476830|A|Benin|2020-04-15	Africa|hCoV-19/DRC/11369/2020|EPI ISL 527537|B.1.214|Democratic Republic of the Congo|2020-05-25	0.0005263168	Africa
Africa|hCoV-19/Benin/197/2020|EPI ISL 476822|B.1.178|Benin|2020-03-15	Africa|hCoV-19/DRC/11369/2020|EPI ISL 527537|B.1.214|Democratic Republic of the Congo|2020-05-25	0.0002455636	Africa
Africa|hCoV-19/Benin/2012/2020|EPI ISL 476831|A|Benin|2020-04-15	Africa|hCoV-19/DRC/11369/2020|EPI ISL 527537|B.1.214|Democratic Republic of the Congo|2020-05-25	0.0005262244	Africa
Africa|hCoV-19/Benin/260/2020|EPI ISL 476823|B.1.292|Benin|2020-03-17	Africa|hCoV-19/DRC/11369/2020|EPI ISL 527537|B.1.214|Democratic Republic of the Congo|2020-05-25	0.0004209602	Africa
Africa|hCoV-19/Benin/314/2020|EPI ISL 476834|B.1.5|Benin|2020-03-17	Africa|hCoV-19/DRC/11369/2020|EPI ISL 527537|B.1.214|Democratic Republic of the Congo|2020-05-25	0.0003508360	Africa
Africa|hCoV-19/Benin/461/2020|EPI ISL 476833|A|Benin|2020-03-17	Africa|hCoV-19/DRC/11369/2020|EPI ISL 527537|B.1.214|Democratic Republic of the Congo|2020-05-25	0.0005262246	Africa
Africa|hCoV-19/Benin/501/2020|EPI ISL 476824|B.1.356|Benin|2020-03-17	Africa|hCoV-19/DRC/11369/2020|EPI ISL 527537|B.1.214|Democratic Republic of the Congo|2020-05-25	0.0003507535	Africa
Africa|hCoV-19/Benin/843/2020|EPI ISL 476829|A|Benin|2020-03-19	Africa|hCoV-19/DRC/11369/2020|EPI ISL 527537|B.1.214|Democratic Republic of the Congo|2020-05-25	0.0004561059	Africa
Africa|hCoV-19/Botswana/BOT0455/2020|EPI ISL 560386|B.1|Botswana|2020-03-28	Africa|hCoV-19/DRC/11369/2020|EPI ISL 527537|B.1.214|Democratic Republic of the Congo|2020-05-25	0.0002805910	Africa
Africa|hCoV-19/Botswana/BOT2254/2020|EPI ISL 560390|B.1.1|Botswana|2020-04-08	Africa|hCoV-19/DRC/11369/2020|EPI ISL 527537|B.1.214|Democratic Republic of the Congo|2020-05-25	0.0003529739	Africa
Africa|hCoV-19/Botswana/BOT2283/2020|EPI ISL 560385|B.1|Botswana|2020-04-07	Africa|hCoV-19/DRC/11369/2020|EPI ISL 527537|B.1.214|Democratic Republic of the Congo|2020-05-25	0.0003921448	Africa
Africa|hCoV-19/Botswana/BOT2624/2020|EPI ISL 560387|B.1.1|Botswana|2020-04-05	Africa|hCoV-19/DRC/11369/2020|EPI ISL 527537|B.1.214|Democratic Republic of the Congo|2020-05-25	0.0003565218	Africa
Africa|hCoV-19/Botswana/BOT4161/2020|EPI ISL 560388|B.1.1.220|Botswana|2020-04-16	Africa|hCoV-19/DRC/11369/2020|EPI ISL 527537|B.1.214|Democratic Republic of the Congo|2020-05-25	0.0004238407	Africa
Africa|hCoV-19/DRC/04186/2020|EPI ISL 471411|A|Democratic Republic of the Congo|2020-04-25	Africa|hCoV-19/DRC/11369/2020|EPI ISL 527537|B.1.214|Democratic Republic of the Congo|2020-05-25	0.0005262239	Africa
Africa|hCoV-19/DRC/04188/2020|EPI ISL 471413|A|Democratic Republic of the Congo|2020-04-25	Africa|hCoV-19/DRC/11369/2020|EPI ISL 527537|B.1.214|Democratic Republic of the Congo|2020-05-25	0.0005711539	Africa
Africa|hCoV-19/DRC/10041/2020|EPI ISL 527543|B.1.1.275|Democratic Republic of the Congo|2020-05-22	Africa|hCoV-19/DRC/11369/2020|EPI ISL 527537|B.1.214|Democratic Republic of the Congo|2020-05-25	0.0004210501	Africa
Africa|hCoV-19/DRC/10057/2020|EPI ISL 527538|B.1.1.275|Democratic Republic of the Congo|2020-05-22	Africa|hCoV-19/DRC/11369/2020|EPI ISL 527537|B.1.214|Democratic Republic of the Congo|2020-05-25	0.0005348710	Africa
Africa|hCoV-19/DRC/10061/2020|EPI ISL 527521|B.1.1.275|Democratic Republic of the Congo|2020-05-22	Africa|hCoV-19/DRC/11369/2020|EPI ISL 527537|B.1.214|Democratic Republic of the Congo|2020-05-25	0.0003880468	Africa
Africa|hCoV-19/DRC/10070/2020|EPI ISL 527544|B.1.178|Democratic Republic of the Congo|2020-05-22	Africa|hCoV-19/DRC/11369/2020|EPI ISL 527537|B.1.214|Democratic Republic of the Congo|2020-05-25	0.0003858638	Africa
Africa|hCoV-19/DRC/10120/2020|EPI ISL 513624|B.1.1.275|Democratic Republic of the Congo|2020-05-22	Africa|hCoV-19/DRC/11369/2020|EPI ISL 527537|B.1.214|Democratic Republic of the Congo|2020-05-25	0.0004703039	Africa
Africa|hCoV-19/DRC/10127/2020|EPI ISL 513625|B.1.1.275|Democratic Republic of the Congo|2020-05-22	Africa|hCoV-19/DRC/11369/2020|EPI ISL 527537|B.1.214|Democratic Republic of the Congo|2020-05-25	0.0004651554	Africa
Africa|hCoV-19/DRC/10242/2020|EPI ISL 513626|B.1.84|Democratic Republic of the Congo|2020-05-22	Africa|hCoV-19/DRC/11369/2020|EPI ISL 527537|B.1.214|Democratic Republic of the Congo|2020-05-25	0.0002811898	Africa
Africa|hCoV-19/DRC/10251/2020|EPI ISL 513627|B.1.128|Democratic Republic of the Congo|2020-05-22	Africa|hCoV-19/DRC/11369/2020|EPI ISL 527537|B.1.214|Democratic Republic of the Congo|2020-05-25	0.0004926462	Africa
Africa|hCoV-19/DRC/10324/2020|EPI ISL 527545|B.1.214|Democratic Republic of the Congo|2020-05-22	Africa|hCoV-19/DRC/11369/2020|EPI ISL 527537|B.1.214|Democratic Republic of the Congo|2020-05-25	0.0001402866	Africa
Africa|hCoV-19/DRC/10346/2020|EPI ISL 527546|B.1.214|Democratic Republic of the Congo|2020-05-22	Africa|hCoV-19/DRC/11369/2020|EPI ISL 527537|B.1.214|Democratic Republic of the Congo|2020-05-25	0.0001409787	Africa
Africa|hCoV-19/DRC/10364/2020|EPI ISL 527498|B.1|Democratic Republic of the Congo|2020-05-22	Africa|hCoV-19/DRC/11369/2020|EPI ISL 527537|B.1.214|Democratic Republic of the Congo|2020-05-25	0.0002458801	Africa
Africa|hCoV-19/DRC/10371/2020|EPI ISL 527489|B.1.178|Democratic Republic of the Congo|2020-05-22	Africa|hCoV-19/DRC/11369/2020|EPI ISL 527537|B.1.214|Democratic Republic of the Congo|2020-05-25	0.0003858950	Africa
Africa|hCoV-19/DRC/10373/2020|EPI ISL 527495|B.1.159|Democratic Republic of the Congo|2020-05-22	Africa|hCoV-19/DRC/11369/2020|EPI ISL 527537|B.1.214|Democratic Republic of the Congo|2020-05-25	0.0004211376	Africa
Africa|hCoV-19/DRC/10374/2020|EPI ISL 527539|B.1.84|Democratic Republic of the Congo|2020-05-22	Africa|hCoV-19/DRC/11369/2020|EPI ISL 527537|B.1.214|Democratic Republic of the Congo|2020-05-25	0.0004976956	Africa
Africa|hCoV-19/DRC/10375/2020|EPI ISL 527499|B.1.84|Democratic Republic of the Congo|2020-05-22	Africa|hCoV-19/DRC/11369/2020|EPI ISL 527537|B.1.214|Democratic Republic of the Congo|2020-05-25	0.0004221859	Africa
Africa|hCoV-19/DRC/10399/2020|EPI ISL 527491|B.1.214|Democratic Republic of the Congo|2020-05-22	Africa|hCoV-19/DRC/11369/2020|EPI ISL 527537|B.1.214|Democratic Republic of the Congo|2020-05-25	0.0001404791	Africa
Africa|hCoV-19/DRC/10502/2020|EPI ISL 527547|B.1.5|Democratic Republic of the Congo|2020-05-20	Africa|hCoV-19/DRC/11369/2020|EPI ISL 527537|B.1.214|Democratic Republic of the Congo|2020-05-25	0.0002455007	Africa
Africa|hCoV-19/DRC/10506/2020|EPI ISL 527524|B.1.5|Democratic Republic of the Congo|2020-05-18	Africa|hCoV-19/DRC/11369/2020|EPI ISL 527537|B.1.214|Democratic Republic of the Congo|2020-05-25	0.0002479961	Africa
Africa|hCoV-19/DRC/10507/2020|EPI ISL 527492|B.1.5|Democratic Republic of the Congo|2020-05-18	Africa|hCoV-19/DRC/11369/2020|EPI ISL 527537|B.1.214|Democratic Republic of the Congo|2020-05-25	0.0002807086	Africa
Africa|hCoV-19/DRC/10508/2020|EPI ISL 527494|B.1.5|Democratic Republic of the Congo|2020-05-20	Africa|hCoV-19/DRC/11369/2020|EPI ISL 527537|B.1.214|Democratic Republic of the Congo|2020-05-25	0.0002807682	Africa
Africa|hCoV-19/DRC/10532/2020|EPI ISL 527532|B.1.5|Democratic Republic of the Congo|2020-05-20	Africa|hCoV-19/DRC/11369/2020|EPI ISL 527537|B.1.214|Democratic Republic of the Congo|2020-05-25	0.0002482773	Africa
Africa|hCoV-19/DRC/10533/2020|EPI ISL 527548|B.1.5|Democratic Republic of the Congo|2020-05-20	Africa|hCoV-19/DRC/11369/2020|EPI ISL 527537|B.1.214|Democratic Republic of the Congo|2020-05-25	0.0002806565	Africa
Africa|hCoV-19/DRC/10621/2020|EPI ISL 527526|B.1.214|Democratic Republic of the Congo|2020-05-23	Africa|hCoV-19/DRC/11369/2020|EPI ISL 527537|B.1.214|Democratic Republic of the Congo|2020-05-25	0.0001062536	Africa
Africa|hCoV-19/DRC/10640/2020|EPI ISL 527541|B.1|Democratic Republic of the Congo|2020-05-22	Africa|hCoV-19/DRC/11369/2020|EPI ISL 527537|B.1.214|Democratic Republic of the Congo|2020-05-25	0.0004998894	Africa
Africa|hCoV-19/DRC/10644/2020|EPI ISL 527549|B.1|Democratic Republic of the Congo|2020-05-22	Africa|hCoV-19/DRC/11369/2020|EPI ISL 527537|B.1.214|Democratic Republic of the Congo|2020-05-25	0.0004911746	Africa
Africa|hCoV-19/DRC/10728/2020|EPI ISL 513628|B.1.5|Democratic Republic of the Congo|2020-05-23	Africa|hCoV-19/DRC/11369/2020|EPI ISL 527537|B.1.214|Democratic Republic of the Congo|2020-05-25	0.0002174077	Africa
Africa|hCoV-19/DRC/10731/2020|EPI ISL 513629|B.1.1.1|Democratic Republic of the Congo|2020-05-23	Africa|hCoV-19/DRC/11369/2020|EPI ISL 527537|B.1.214|Democratic Republic of the Congo|2020-05-25	0.0005417488	Africa
Africa|hCoV-19/DRC/10733/2020|EPI ISL 513630|B.1|Democratic Republic of the Congo|2020-05-23	Africa|hCoV-19/DRC/11369/2020|EPI ISL 527537|B.1.214|Democratic Republic of the Congo|2020-05-25	0.0003507782	Africa
Africa|hCoV-19/DRC/108/2020|EPI ISL 417948|B.1.128|Democratic Republic of the Congo|2020-03-19	Africa|hCoV-19/DRC/11369/2020|EPI ISL 527537|B.1.214|Democratic Republic of the Congo|2020-05-25	0.0003858385	Africa
Africa|hCoV-19/DRC/10885/2020|EPI ISL 513631|B.1.84|Democratic Republic of the Congo|2020-05-23	Africa|hCoV-19/DRC/11369/2020|EPI ISL 527537|B.1.214|Democratic Republic of the Congo|2020-05-25	0.0003172816	Africa
Africa|hCoV-19/DRC/10902/2020|EPI ISL 527490|B.1.178|Democratic Republic of the Congo|2020-05-23	Africa|hCoV-19/DRC/11369/2020|EPI ISL 527537|B.1.214|Democratic Republic of the Congo|2020-05-25	0.0003158267	Africa
Africa|hCoV-19/DRC/10913/2020|EPI ISL 527507|B.1.84|Democratic Republic of the Congo|2020-05-24	Africa|hCoV-19/DRC/11369/2020|EPI ISL 527537|B.1.214|Democratic Republic of the Congo|2020-05-25	0.0004209706	Africa
Africa|hCoV-19/DRC/11005/2020|EPI ISL 527550|B.1.159|Democratic Republic of the Congo|2020-05-24	Africa|hCoV-19/DRC/11369/2020|EPI ISL 527537|B.1.214|Democratic Republic of the Congo|2020-05-25	0.0005262097	Africa
Africa|hCoV-19/DRC/11008/2020|EPI ISL 527503|B.1.159|Democratic Republic of the Congo|2020-05-24	Africa|hCoV-19/DRC/11369/2020|EPI ISL 527537|B.1.214|Democratic Republic of the Congo|2020-05-25	0.0004579405	Africa
Africa|hCoV-19/DRC/11022/2020|EPI ISL 527551|B.1.214|Democratic Republic of the Congo|2020-05-24	Africa|hCoV-19/DRC/11369/2020|EPI ISL 527537|B.1.214|Democratic Republic of the Congo|2020-05-25	0.0002104388	Africa
Africa|hCoV-19/DRC/11024/2020|EPI ISL 527552|B.1.149|Democratic Republic of the Congo|2020-05-24	Africa|hCoV-19/DRC/11369/2020|EPI ISL 527537|B.1.214|Democratic Republic of the Congo|2020-05-25	0.0004584912	Africa
Africa|hCoV-19/DRC/11026/2020|EPI ISL 527553|B.1.149|Democratic Republic of the Congo|2020-05-24	Africa|hCoV-19/DRC/11369/2020|EPI ISL 527537|B.1.214|Democratic Republic of the Congo|2020-05-25	0.0003156715	Africa
Africa|hCoV-19/DRC/11031/2020|EPI ISL 527554|B.1.214|Democratic Republic of the Congo|2020-05-24	Africa|hCoV-19/DRC/11369/2020|EPI ISL 527537|B.1.214|Democratic Republic of the Congo|2020-05-25	0.0001403196	Africa
Africa|hCoV-19/DRC/11041/2020|EPI ISL 527555|B.1|Democratic Republic of the Congo|2020-05-24	Africa|hCoV-19/DRC/11369/2020|EPI ISL 527537|B.1.214|Democratic Republic of the Congo|2020-05-25	0.0003156794	Africa
Africa|hCoV-19/DRC/11057/2020|EPI ISL 527528|B.1.5|Democratic Republic of the Congo|2020-05-24	Africa|hCoV-19/DRC/11369/2020|EPI ISL 527537|B.1.214|Democratic Republic of the Congo|2020-05-25	0.0002469033	Africa
Africa|hCoV-19/DRC/11078/2020|EPI ISL 527514|B.1|Democratic Republic of the Congo|2020-05-24	Africa|hCoV-19/DRC/11369/2020|EPI ISL 527537|B.1.214|Democratic Republic of the Congo|2020-05-25	0.0004217352	Africa
Africa|hCoV-19/DRC/11079/2020|EPI ISL 527500|B.1.214|Democratic Republic of the Congo|2020-05-24	Africa|hCoV-19/DRC/11369/2020|EPI ISL 527537|B.1.214|Democratic Republic of the Congo|2020-05-25	0.0000703411	Africa
Africa|hCoV-19/DRC/11093/2020|EPI ISL 527527|B.1.5|Democratic Republic of the Congo|2020-05-24	Africa|hCoV-19/DRC/11369/2020|EPI ISL 527537|B.1.214|Democratic Republic of the Congo|2020-05-25	0.0003180314	Africa
Africa|hCoV-19/DRC/11096/2020|EPI ISL 527522|B.1|Democratic Republic of the Congo|2020-05-24	Africa|hCoV-19/DRC/11369/2020|EPI ISL 527537|B.1.214|Democratic Republic of the Congo|2020-05-25	0.0003174192	Africa
Africa|hCoV-19/DRC/11114/2020|EPI ISL 527534|B.1.214|Democratic Republic of the Congo|2020-05-25	Africa|hCoV-19/DRC/11369/2020|EPI ISL 527537|B.1.214|Democratic Republic of the Congo|2020-05-25	0.0001774382	Africa
Africa|hCoV-19/DRC/11123/2020|EPI ISL 527496|B.1.84|Democratic Republic of the Congo|2020-05-24	Africa|hCoV-19/DRC/11369/2020|EPI ISL 527537|B.1.214|Democratic Republic of the Congo|2020-05-25	0.0003156865	Africa
Africa|hCoV-19/DRC/11134/2020|EPI ISL 527518|B.1.5|Democratic Republic of the Congo|2020-05-24	Africa|hCoV-19/DRC/11369/2020|EPI ISL 527537|B.1.214|Democratic Republic of the Congo|2020-05-25	0.0002105304	Africa
Africa|hCoV-19/DRC/11143/2020|EPI ISL 527556|B.1|Democratic Republic of the Congo|2020-05-24	Africa|hCoV-19/DRC/11369/2020|EPI ISL 527537|B.1.214|Democratic Republic of the Congo|2020-05-25	0.0005262945	Africa
Africa|hCoV-19/DRC/11145/2020|EPI ISL 527501|B.1.214|Democratic Republic of the Congo|2020-05-24	Africa|hCoV-19/DRC/11369/2020|EPI ISL 527537|B.1.214|Democratic Republic of the Congo|2020-05-25	0.0001753539	Africa
Africa|hCoV-19/DRC/11148/2020|EPI ISL 527525|B.1.178|Democratic Republic of the Congo|2020-05-24	Africa|hCoV-19/DRC/11369/2020|EPI ISL 527537|B.1.214|Democratic Republic of the Congo|2020-05-25	0.0004280938	Africa
Africa|hCoV-19/DRC/11157/2020|EPI ISL 527530|B.1|Democratic Republic of the Congo|2020-05-25	Africa|hCoV-19/DRC/11369/2020|EPI ISL 527537|B.1.214|Democratic Republic of the Congo|2020-05-25	0.0003880087	Africa
Africa|hCoV-19/DRC/11187/2020|EPI ISL 527523|B.1.1.275|Democratic Republic of the Congo|2020-05-23	Africa|hCoV-19/DRC/11369/2020|EPI ISL 527537|B.1.214|Democratic Republic of the Congo|2020-05-25	0.0004933178	Africa
Africa|hCoV-19/DRC/11191/2020|EPI ISL 527506|B.1.1.275|Democratic Republic of the Congo|2020-05-23	Africa|hCoV-19/DRC/11369/2020|EPI ISL 527537|B.1.214|Democratic Republic of the Congo|2020-05-25	0.0003858830	Africa
Africa|hCoV-19/DRC/11252/2020|EPI ISL 527557|B.1.1.275|Democratic Republic of the Congo|2020-05-21	Africa|hCoV-19/DRC/11369/2020|EPI ISL 527537|B.1.214|Democratic Republic of the Congo|2020-05-25	0.0005613827	Africa
Africa|hCoV-19/DRC/11260/2020|EPI ISL 527558|B.1.1.275|Democratic Republic of the Congo|2020-05-23	Africa|hCoV-19/DRC/11369/2020|EPI ISL 527537|B.1.214|Democratic Republic of the Congo|2020-05-25	0.0004210017	Africa
Africa|hCoV-19/DRC/1131/2020|EPI ISL 429255|B.1.5|Democratic Republic of the Congo|2020-04-05	Africa|hCoV-19/DRC/11369/2020|EPI ISL 527537|B.1.214|Democratic Republic of the Congo|2020-05-25	0.0002104344	Africa
Africa|hCoV-19/DRC/11310/2020|EPI ISL 527529|B.1.149|Democratic Republic of the Congo|2020-05-25	Africa|hCoV-19/DRC/11369/2020|EPI ISL 527537|B.1.214|Democratic Republic of the Congo|2020-05-25	0.0003177631	Africa
Africa|hCoV-19/DRC/11318/2020|EPI ISL 527559|B.1.149|Democratic Republic of the Congo|2020-05-25	Africa|hCoV-19/DRC/11369/2020|EPI ISL 527537|B.1.214|Democratic Republic of the Congo|2020-05-25	0.0003156793	Africa
Africa|hCoV-19/DRC/11326/2020|EPI ISL 527508|B.1|Democratic Republic of the Congo|2020-05-25	Africa|hCoV-19/DRC/11369/2020|EPI ISL 527537|B.1.214|Democratic Republic of the Congo|2020-05-25	0.0003157490	Africa
Africa|hCoV-19/DRC/11334/2020|EPI ISL 527504|B.1.178|Democratic Republic of the Congo|2020-05-25	Africa|hCoV-19/DRC/11369/2020|EPI ISL 527537|B.1.214|Democratic Republic of the Congo|2020-05-25	0.0003157667	Africa
Africa|hCoV-19/DRC/11337/2020|EPI ISL 527510|B.1.84|Democratic Republic of the Congo|2020-05-25	Africa|hCoV-19/DRC/11369/2020|EPI ISL 527537|B.1.214|Democratic Republic of the Congo|2020-05-25	0.0003858465	Africa
Africa|hCoV-19/DRC/11341/2020|EPI ISL 527509|B.1.1.275|Democratic Republic of the Congo|2020-05-25	Africa|hCoV-19/DRC/11369/2020|EPI ISL 527537|B.1.214|Democratic Republic of the Congo|2020-05-25	0.0004914184	Africa
Africa|hCoV-19/DRC/11348/2020|EPI ISL 527560|B.1.149|Democratic Republic of the Congo|2020-05-25	Africa|hCoV-19/DRC/11369/2020|EPI ISL 527537|B.1.214|Democratic Republic of the Congo|2020-05-25	0.0002805979	Africa
Africa|hCoV-19/Algeria/G0638 2264/2020|EPI ISL 418241|B.1|Algeria|2020-03-02	Africa|hCoV-19/DRC/11376/2020|EPI ISL 527513|B.1.214|Democratic Republic of the Congo|2020-05-25	0.0004831109	Africa
Africa|hCoV-19/Algeria/G0640 2265/2020|EPI ISL 418242|B.1|Algeria|2020-03-08	Africa|hCoV-19/DRC/11376/2020|EPI ISL 527513|B.1.214|Democratic Republic of the Congo|2020-05-25	0.0003795635	Africa
Africa|hCoV-19/Algeria/G0860 2262/2020|EPI ISL 420037|B.1|Algeria|2020-03-02	Africa|hCoV-19/DRC/11376/2020|EPI ISL 527513|B.1.214|Democratic Republic of the Congo|2020-05-25	0.0003795635	Africa
Africa|hCoV-19/Benin/1022/2020|EPI ISL 476826|B.1|Benin|2020-03-25	Africa|hCoV-19/DRC/11376/2020|EPI ISL 527513|B.1.214|Democratic Republic of the Congo|2020-05-25	0.0002760548	Africa
Africa|hCoV-19/Benin/1092/2020|EPI ISL 476827|B.1|Benin|2020-03-27	Africa|hCoV-19/DRC/11376/2020|EPI ISL 527513|B.1.214|Democratic Republic of the Congo|2020-05-25	0.0003106601	Africa
Africa|hCoV-19/Benin/1408/2020|EPI ISL 476825|B.1.356|Benin|2020-04-04	Africa|hCoV-19/DRC/11376/2020|EPI ISL 527513|B.1.214|Democratic Republic of the Congo|2020-05-25	0.0003795896	Africa
Africa|hCoV-19/Benin/1409/2020|EPI ISL 476828|B.1|Benin|2020-04-06	Africa|hCoV-19/DRC/11376/2020|EPI ISL 527513|B.1.214|Democratic Republic of the Congo|2020-05-25	0.0003802364	Africa
Africa|hCoV-19/Benin/1950/2020|EPI ISL 476830|A|Benin|2020-04-15	Africa|hCoV-19/DRC/11376/2020|EPI ISL 527513|B.1.214|Democratic Republic of the Congo|2020-05-25	0.0005522849	Africa
Africa|hCoV-19/Benin/197/2020|EPI ISL 476822|B.1.178|Benin|2020-03-15	Africa|hCoV-19/DRC/11376/2020|EPI ISL 527513|B.1.214|Democratic Republic of the Congo|2020-05-25	0.0002760861	Africa
Africa|hCoV-19/Benin/2012/2020|EPI ISL 476831|A|Benin|2020-04-15	Africa|hCoV-19/DRC/11376/2020|EPI ISL 527513|B.1.214|Democratic Republic of the Congo|2020-05-25	0.0005521895	Africa
Africa|hCoV-19/Benin/260/2020|EPI ISL 476823|B.1.292|Benin|2020-03-17	Africa|hCoV-19/DRC/11376/2020|EPI ISL 527513|B.1.214|Democratic Republic of the Congo|2020-05-25	0.0004486337	Africa
Africa|hCoV-19/Benin/314/2020|EPI ISL 476834|B.1.5|Benin|2020-03-17	Africa|hCoV-19/DRC/11376/2020|EPI ISL 527513|B.1.214|Democratic Republic of the Congo|2020-05-25	0.0003796514	Africa
Africa|hCoV-19/Benin/461/2020|EPI ISL 476833|A|Benin|2020-03-17	Africa|hCoV-19/DRC/11376/2020|EPI ISL 527513|B.1.214|Democratic Republic of the Congo|2020-05-25	0.0005521897	Africa
Africa|hCoV-19/Benin/501/2020|EPI ISL 476824|B.1.356|Benin|2020-03-17	Africa|hCoV-19/DRC/11376/2020|EPI ISL 527513|B.1.214|Democratic Republic of the Congo|2020-05-25	0.0003795635	Africa
Africa|hCoV-19/Benin/843/2020|EPI ISL 476829|A|Benin|2020-03-19	Africa|hCoV-19/DRC/11376/2020|EPI ISL 527513|B.1.214|Democratic Republic of the Congo|2020-05-25	0.0004832124	Africa
Africa|hCoV-19/Botswana/BOT0455/2020|EPI ISL 560386|B.1|Botswana|2020-03-28	Africa|hCoV-19/DRC/11376/2020|EPI ISL 527513|B.1.214|Democratic Republic of the Congo|2020-05-25	0.0003105390	Africa
Africa|hCoV-19/Botswana/BOT2254/2020|EPI ISL 560390|B.1.1|Botswana|2020-04-08	Africa|hCoV-19/DRC/11376/2020|EPI ISL 527513|B.1.214|Democratic Republic of the Congo|2020-05-25	0.0003831239	Africa
Africa|hCoV-19/Botswana/BOT2283/2020|EPI ISL 560385|B.1|Botswana|2020-04-07	Africa|hCoV-19/DRC/11376/2020|EPI ISL 527513|B.1.214|Democratic Republic of the Congo|2020-05-25	0.0004230938	Africa
Africa|hCoV-19/Botswana/BOT2624/2020|EPI ISL 560387|B.1.1|Botswana|2020-04-05	Africa|hCoV-19/DRC/11376/2020|EPI ISL 527513|B.1.214|Democratic Republic of the Congo|2020-05-25	0.0003878645	Africa
Africa|hCoV-19/Botswana/BOT4161/2020|EPI ISL 560388|B.1.1.220|Botswana|2020-04-16	Africa|hCoV-19/DRC/11376/2020|EPI ISL 527513|B.1.214|Democratic Republic of the Congo|2020-05-25	0.0003842745	Africa
Africa|hCoV-19/DRC/04186/2020|EPI ISL 471411|A|Democratic Republic of the Congo|2020-04-25	Africa|hCoV-19/DRC/11376/2020|EPI ISL 527513|B.1.214|Democratic Republic of the Congo|2020-05-25	0.0005521889	Africa
Africa|hCoV-19/DRC/04188/2020|EPI ISL 471413|A|Democratic Republic of the Congo|2020-04-25	Africa|hCoV-19/DRC/11376/2020|EPI ISL 527513|B.1.214|Democratic Republic of the Congo|2020-05-25	0.0006003013	Africa
Africa|hCoV-19/DRC/10041/2020|EPI ISL 527543|B.1.1.275|Democratic Republic of the Congo|2020-05-22	Africa|hCoV-19/DRC/11376/2020|EPI ISL 527513|B.1.214|Democratic Republic of the Congo|2020-05-25	0.0004488054	Africa
Africa|hCoV-19/DRC/10057/2020|EPI ISL 527538|B.1.1.275|Democratic Republic of the Congo|2020-05-22	Africa|hCoV-19/DRC/11376/2020|EPI ISL 527513|B.1.214|Democratic Republic of the Congo|2020-05-25	0.0005664557	Africa
Africa|hCoV-19/DRC/10061/2020|EPI ISL 527521|B.1.1.275|Democratic Republic of the Congo|2020-05-22	Africa|hCoV-19/DRC/11376/2020|EPI ISL 527513|B.1.214|Democratic Republic of the Congo|2020-05-25	0.0004189835	Africa
Africa|hCoV-19/DRC/10070/2020|EPI ISL 527544|B.1.178|Democratic Republic of the Congo|2020-05-22	Africa|hCoV-19/DRC/11376/2020|EPI ISL 527513|B.1.214|Democratic Republic of the Congo|2020-05-25	0.0004141062	Africa
Africa|hCoV-19/DRC/10120/2020|EPI ISL 513624|B.1.1.275|Democratic Republic of the Congo|2020-05-22	Africa|hCoV-19/DRC/11376/2020|EPI ISL 527513|B.1.214|Democratic Republic of the Congo|2020-05-25	0.0004997621	Africa
Africa|hCoV-19/DRC/10127/2020|EPI ISL 513625|B.1.1.275|Democratic Republic of the Congo|2020-05-22	Africa|hCoV-19/DRC/11376/2020|EPI ISL 527513|B.1.214|Democratic Republic of the Congo|2020-05-25	0.0004931963	Africa
Africa|hCoV-19/DRC/10242/2020|EPI ISL 513626|B.1.84|Democratic Republic of the Congo|2020-05-22	Africa|hCoV-19/DRC/11376/2020|EPI ISL 527513|B.1.214|Democratic Republic of the Congo|2020-05-25	0.0003112664	Africa
Africa|hCoV-19/DRC/10251/2020|EPI ISL 513627|B.1.128|Democratic Republic of the Congo|2020-05-22	Africa|hCoV-19/DRC/11376/2020|EPI ISL 527513|B.1.214|Democratic Republic of the Congo|2020-05-25	0.0005193984	Africa
Africa|hCoV-19/DRC/10324/2020|EPI ISL 527545|B.1.214|Democratic Republic of the Congo|2020-05-22	Africa|hCoV-19/DRC/11376/2020|EPI ISL 527513|B.1.214|Democratic Republic of the Congo|2020-05-25	0.0001725407	Africa
Africa|hCoV-19/DRC/10346/2020|EPI ISL 527546|B.1.214|Democratic Republic of the Congo|2020-05-22	Africa|hCoV-19/DRC/11376/2020|EPI ISL 527513|B.1.214|Democratic Republic of the Congo|2020-05-25	0.0001743393	Africa
Africa|hCoV-19/DRC/10364/2020|EPI ISL 527498|B.1|Democratic Republic of the Congo|2020-05-22	Africa|hCoV-19/DRC/11376/2020|EPI ISL 527513|B.1.214|Democratic Republic of the Congo|2020-05-25	0.0002766274	Africa
Africa|hCoV-19/DRC/10371/2020|EPI ISL 527489|B.1.178|Democratic Republic of the Congo|2020-05-22	Africa|hCoV-19/DRC/11376/2020|EPI ISL 527513|B.1.214|Democratic Republic of the Congo|2020-05-25	0.0004143536	Africa
Africa|hCoV-19/DRC/10373/2020|EPI ISL 527495|B.1.159|Democratic Republic of the Congo|2020-05-22	Africa|hCoV-19/DRC/11376/2020|EPI ISL 527513|B.1.214|Democratic Republic of the Congo|2020-05-25	0.0004493315	Africa
Africa|hCoV-19/DRC/10374/2020|EPI ISL 527539|B.1.84|Democratic Republic of the Congo|2020-05-22	Africa|hCoV-19/DRC/11376/2020|EPI ISL 527513|B.1.214|Democratic Republic of the Congo|2020-05-25	0.0005645250	Africa
Africa|hCoV-19/DRC/10375/2020|EPI ISL 527499|B.1.84|Democratic Republic of the Congo|2020-05-22	Africa|hCoV-19/DRC/11376/2020|EPI ISL 527513|B.1.214|Democratic Republic of the Congo|2020-05-25	0.0004514339	Africa
Africa|hCoV-19/DRC/10399/2020|EPI ISL 527491|B.1.214|Democratic Republic of the Congo|2020-05-22	Africa|hCoV-19/DRC/11376/2020|EPI ISL 527513|B.1.214|Democratic Republic of the Congo|2020-05-25	0.0001727438	Africa
Africa|hCoV-19/DRC/10502/2020|EPI ISL 527547|B.1.5|Democratic Republic of the Congo|2020-05-20	Africa|hCoV-19/DRC/11376/2020|EPI ISL 527513|B.1.214|Democratic Republic of the Congo|2020-05-25	0.0002760166	Africa
Africa|hCoV-19/DRC/10506/2020|EPI ISL 527524|B.1.5|Democratic Republic of the Congo|2020-05-18	Africa|hCoV-19/DRC/11376/2020|EPI ISL 527513|B.1.214|Democratic Republic of the Congo|2020-05-25	0.0002805255	Africa
Africa|hCoV-19/DRC/10507/2020|EPI ISL 527492|B.1.5|Democratic Republic of the Congo|2020-05-18	Africa|hCoV-19/DRC/11376/2020|EPI ISL 527513|B.1.214|Democratic Republic of the Congo|2020-05-25	0.0003109460	Africa
Africa|hCoV-19/DRC/10508/2020|EPI ISL 527494|B.1.5|Democratic Republic of the Congo|2020-05-20	Africa|hCoV-19/DRC/11376/2020|EPI ISL 527513|B.1.214|Democratic Republic of the Congo|2020-05-25	0.0003110326	Africa
Africa|hCoV-19/DRC/10532/2020|EPI ISL 527532|B.1.5|Democratic Republic of the Congo|2020-05-20	Africa|hCoV-19/DRC/11376/2020|EPI ISL 527513|B.1.214|Democratic Republic of the Congo|2020-05-25	0.0002808700	Africa
Africa|hCoV-19/DRC/10533/2020|EPI ISL 527548|B.1.5|Democratic Republic of the Congo|2020-05-20	Africa|hCoV-19/DRC/11376/2020|EPI ISL 527513|B.1.214|Democratic Republic of the Congo|2020-05-25	0.0003106103	Africa
Africa|hCoV-19/DRC/10621/2020|EPI ISL 527526|B.1.214|Democratic Republic of the Congo|2020-05-23	Africa|hCoV-19/DRC/11376/2020|EPI ISL 527513|B.1.214|Democratic Republic of the Congo|2020-05-25	0.0001400954	Africa
Africa|hCoV-19/DRC/10640/2020|EPI ISL 527541|B.1|Democratic Republic of the Congo|2020-05-22	Africa|hCoV-19/DRC/11376/2020|EPI ISL 527513|B.1.214|Democratic Republic of the Congo|2020-05-25	0.0005316724	Africa
Africa|hCoV-19/DRC/10644/2020|EPI ISL 527549|B.1|Democratic Republic of the Congo|2020-05-22	Africa|hCoV-19/DRC/11376/2020|EPI ISL 527513|B.1.214|Democratic Republic of the Congo|2020-05-25	0.0005177105	Africa
Africa|hCoV-19/DRC/10728/2020|EPI ISL 513628|B.1.5|Democratic Republic of the Congo|2020-05-23	Africa|hCoV-19/DRC/11376/2020|EPI ISL 527513|B.1.214|Democratic Republic of the Congo|2020-05-25	0.0002503707	Africa
Africa|hCoV-19/DRC/10731/2020|EPI ISL 513629|B.1.1.1|Democratic Republic of the Congo|2020-05-23	Africa|hCoV-19/DRC/11376/2020|EPI ISL 527513|B.1.214|Democratic Republic of the Congo|2020-05-25	0.0005729886	Africa
Africa|hCoV-19/DRC/10733/2020|EPI ISL 513630|B.1|Democratic Republic of the Congo|2020-05-23	Africa|hCoV-19/DRC/11376/2020|EPI ISL 527513|B.1.214|Democratic Republic of the Congo|2020-05-25	0.0003795898	Africa
Africa|hCoV-19/DRC/108/2020|EPI ISL 417948|B.1.128|Democratic Republic of the Congo|2020-03-19	Africa|hCoV-19/DRC/11376/2020|EPI ISL 527513|B.1.214|Democratic Republic of the Congo|2020-05-25	0.0004140795	Africa
Africa|hCoV-19/DRC/10885/2020|EPI ISL 513631|B.1.84|Democratic Republic of the Congo|2020-05-23	Africa|hCoV-19/DRC/11376/2020|EPI ISL 527513|B.1.214|Democratic Republic of the Congo|2020-05-25	0.0003474203	Africa
Africa|hCoV-19/DRC/10902/2020|EPI ISL 527490|B.1.178|Democratic Republic of the Congo|2020-05-23	Africa|hCoV-19/DRC/11376/2020|EPI ISL 527513|B.1.214|Democratic Republic of the Congo|2020-05-25	0.0003452175	Africa
Africa|hCoV-19/DRC/10913/2020|EPI ISL 527507|B.1.84|Democratic Republic of the Congo|2020-05-24	Africa|hCoV-19/DRC/11376/2020|EPI ISL 527513|B.1.214|Democratic Republic of the Congo|2020-05-25	0.0004497464	Africa
Africa|hCoV-19/DRC/11005/2020|EPI ISL 527550|B.1.159|Democratic Republic of the Congo|2020-05-24	Africa|hCoV-19/DRC/11376/2020|EPI ISL 527513|B.1.214|Democratic Republic of the Congo|2020-05-25	0.0005521743	Africa
Africa|hCoV-19/DRC/11008/2020|EPI ISL 527503|B.1.159|Democratic Republic of the Congo|2020-05-24	Africa|hCoV-19/DRC/11376/2020|EPI ISL 527513|B.1.214|Democratic Republic of the Congo|2020-05-25	0.0004874381	Africa
Africa|hCoV-19/DRC/11022/2020|EPI ISL 527551|B.1.214|Democratic Republic of the Congo|2020-05-24	Africa|hCoV-19/DRC/11376/2020|EPI ISL 527513|B.1.214|Democratic Republic of the Congo|2020-05-25	0.0002415671	Africa
Africa|hCoV-19/DRC/11024/2020|EPI ISL 527552|B.1.149|Democratic Republic of the Congo|2020-05-24	Africa|hCoV-19/DRC/11376/2020|EPI ISL 527513|B.1.214|Democratic Republic of the Congo|2020-05-25	0.0004876775	Africa
Africa|hCoV-19/DRC/11026/2020|EPI ISL 527553|B.1.149|Democratic Republic of the Congo|2020-05-24	Africa|hCoV-19/DRC/11376/2020|EPI ISL 527513|B.1.214|Democratic Republic of the Congo|2020-05-25	0.0003450506	Africa
Africa|hCoV-19/DRC/11031/2020|EPI ISL 527554|B.1.214|Democratic Republic of the Congo|2020-05-24	Africa|hCoV-19/DRC/11376/2020|EPI ISL 527513|B.1.214|Democratic Republic of the Congo|2020-05-25	0.0001725985	Africa
Africa|hCoV-19/DRC/11041/2020|EPI ISL 527555|B.1|Democratic Republic of the Congo|2020-05-24	Africa|hCoV-19/DRC/11376/2020|EPI ISL 527513|B.1.214|Democratic Republic of the Congo|2020-05-25	0.0003451424	Africa
Africa|hCoV-19/DRC/11057/2020|EPI ISL 527528|B.1.5|Democratic Republic of the Congo|2020-05-24	Africa|hCoV-19/DRC/11376/2020|EPI ISL 527513|B.1.214|Democratic Republic of the Congo|2020-05-25	0.0002804277	Africa
Africa|hCoV-19/DRC/11078/2020|EPI ISL 527514|B.1|Democratic Republic of the Congo|2020-05-24	Africa|hCoV-19/DRC/11376/2020|EPI ISL 527513|B.1.214|Democratic Republic of the Congo|2020-05-25	0.0004511773	Africa
Africa|hCoV-19/DRC/11079/2020|EPI ISL 527500|B.1.214|Democratic Republic of the Congo|2020-05-24	Africa|hCoV-19/DRC/11376/2020|EPI ISL 527513|B.1.214|Democratic Republic of the Congo|2020-05-25	0.0001041432	Africa
Africa|hCoV-19/DRC/11093/2020|EPI ISL 527527|B.1.5|Democratic Republic of the Congo|2020-05-24	Africa|hCoV-19/DRC/11376/2020|EPI ISL 527513|B.1.214|Democratic Republic of the Congo|2020-05-25	0.0003515462	Africa
Africa|hCoV-19/DRC/11096/2020|EPI ISL 527522|B.1|Democratic Republic of the Congo|2020-05-24	Africa|hCoV-19/DRC/11376/2020|EPI ISL 527513|B.1.214|Democratic Republic of the Congo|2020-05-25	0.0002794026	Africa
Africa|hCoV-19/DRC/11114/2020|EPI ISL 527534|B.1.214|Democratic Republic of the Congo|2020-05-25	Africa|hCoV-19/DRC/11376/2020|EPI ISL 527513|B.1.214|Democratic Republic of the Congo|2020-05-25	0.0002107298	Africa
Africa|hCoV-19/DRC/11123/2020|EPI ISL 527496|B.1.84|Democratic Republic of the Congo|2020-05-24	Africa|hCoV-19/DRC/11376/2020|EPI ISL 527513|B.1.214|Democratic Republic of the Congo|2020-05-25	0.0003457704	Africa
Africa|hCoV-19/DRC/11134/2020|EPI ISL 527518|B.1.5|Democratic Republic of the Congo|2020-05-24	Africa|hCoV-19/DRC/11376/2020|EPI ISL 527513|B.1.214|Democratic Republic of the Congo|2020-05-25	0.0002437487	Africa
Africa|hCoV-19/DRC/11143/2020|EPI ISL 527556|B.1|Democratic Republic of the Congo|2020-05-24	Africa|hCoV-19/DRC/11376/2020|EPI ISL 527513|B.1.214|Democratic Republic of the Congo|2020-05-25	0.0005524525	Africa
Africa|hCoV-19/DRC/11145/2020|EPI ISL 527501|B.1.214|Democratic Republic of the Congo|2020-05-24	Africa|hCoV-19/DRC/11376/2020|EPI ISL 527513|B.1.214|Democratic Republic of the Congo|2020-05-25	0.0002424201	Africa
Africa|hCoV-19/DRC/11148/2020|EPI ISL 527525|B.1.178|Democratic Republic of the Congo|2020-05-24	Africa|hCoV-19/DRC/11376/2020|EPI ISL 527513|B.1.214|Democratic Republic of the Congo|2020-05-25	0.0004597719	Africa
Africa|hCoV-19/DRC/11157/2020|EPI ISL 527530|B.1|Democratic Republic of the Congo|2020-05-25	Africa|hCoV-19/DRC/11376/2020|EPI ISL 527513|B.1.214|Democratic Republic of the Congo|2020-05-25	0.0004212514	Africa
Africa|hCoV-19/DRC/11187/2020|EPI ISL 527523|B.1.1.275|Democratic Republic of the Congo|2020-05-23	Africa|hCoV-19/DRC/11376/2020|EPI ISL 527513|B.1.214|Democratic Republic of the Congo|2020-05-25	0.0005247887	Africa
Africa|hCoV-19/DRC/11191/2020|EPI ISL 527506|B.1.1.275|Democratic Republic of the Congo|2020-05-23	Africa|hCoV-19/DRC/11376/2020|EPI ISL 527513|B.1.214|Democratic Republic of the Congo|2020-05-25	0.0004149856	Africa
Africa|hCoV-19/DRC/11252/2020|EPI ISL 527557|B.1.1.275|Democratic Republic of the Congo|2020-05-21	Africa|hCoV-19/DRC/11376/2020|EPI ISL 527513|B.1.214|Democratic Republic of the Congo|2020-05-25	0.0005867802	Africa
Africa|hCoV-19/DRC/11260/2020|EPI ISL 527558|B.1.1.275|Democratic Republic of the Congo|2020-05-23	Africa|hCoV-19/DRC/11376/2020|EPI ISL 527513|B.1.214|Democratic Republic of the Congo|2020-05-25	0.0004486772	Africa
Africa|hCoV-19/DRC/1131/2020|EPI ISL 429255|B.1.5|Democratic Republic of the Congo|2020-04-05	Africa|hCoV-19/DRC/11376/2020|EPI ISL 527513|B.1.214|Democratic Republic of the Congo|2020-05-25	0.0002415204	Africa
Africa|hCoV-19/DRC/11310/2020|EPI ISL 527529|B.1.149|Democratic Republic of the Congo|2020-05-25	Africa|hCoV-19/DRC/11376/2020|EPI ISL 527513|B.1.214|Democratic Republic of the Congo|2020-05-25	0.0003509554	Africa
Africa|hCoV-19/DRC/11318/2020|EPI ISL 527559|B.1.149|Democratic Republic of the Congo|2020-05-25	Africa|hCoV-19/DRC/11376/2020|EPI ISL 527513|B.1.214|Democratic Republic of the Congo|2020-05-25	0.0003450590	Africa
Africa|hCoV-19/DRC/11326/2020|EPI ISL 527508|B.1|Democratic Republic of the Congo|2020-05-25	Africa|hCoV-19/DRC/11376/2020|EPI ISL 527513|B.1.214|Democratic Republic of the Congo|2020-05-25	0.0003459337	Africa
Africa|hCoV-19/DRC/11334/2020|EPI ISL 527504|B.1.178|Democratic Republic of the Congo|2020-05-25	Africa|hCoV-19/DRC/11376/2020|EPI ISL 527513|B.1.214|Democratic Republic of the Congo|2020-05-25	0.0003455583	Africa
Africa|hCoV-19/DRC/11337/2020|EPI ISL 527510|B.1.84|Democratic Republic of the Congo|2020-05-25	Africa|hCoV-19/DRC/11376/2020|EPI ISL 527513|B.1.214|Democratic Republic of the Congo|2020-05-25	0.0004157230	Africa
Africa|hCoV-19/DRC/11341/2020|EPI ISL 527509|B.1.1.275|Democratic Republic of the Congo|2020-05-25	Africa|hCoV-19/DRC/11376/2020|EPI ISL 527513|B.1.214|Democratic Republic of the Congo|2020-05-25	0.0005192902	Africa
Africa|hCoV-19/DRC/11348/2020|EPI ISL 527560|B.1.149|Democratic Republic of the Congo|2020-05-25	Africa|hCoV-19/DRC/11376/2020|EPI ISL 527513|B.1.214|Democratic Republic of the Congo|2020-05-25	0.0003450589	Africa
Africa|hCoV-19/DRC/11369/2020|EPI ISL 527537|B.1.214|Democratic Republic of the Congo|2020-05-25	Africa|hCoV-19/DRC/11376/2020|EPI ISL 527513|B.1.214|Democratic Republic of the Congo|2020-05-25	0.0001051984	Africa
Africa|hCoV-19/Algeria/G0638 2264/2020|EPI ISL 418241|B.1|Algeria|2020-03-02	Africa|hCoV-19/DRC/11411/2020|EPI ISL 527561|B.1.5|Democratic Republic of the Congo|2020-05-25	0.0003748053	Africa
Africa|hCoV-19/Algeria/G0640 2265/2020|EPI ISL 418242|B.1|Algeria|2020-03-08	Africa|hCoV-19/DRC/11411/2020|EPI ISL 527561|B.1.5|Democratic Republic of the Congo|2020-05-25	0.0002725689	Africa
Africa|hCoV-19/Algeria/G0860 2262/2020|EPI ISL 420037|B.1|Algeria|2020-03-02	Africa|hCoV-19/DRC/11411/2020|EPI ISL 527561|B.1.5|Democratic Republic of the Congo|2020-05-25	0.0002725689	Africa
Africa|hCoV-19/Benin/1022/2020|EPI ISL 476826|B.1|Benin|2020-03-25	Africa|hCoV-19/DRC/11411/2020|EPI ISL 527561|B.1.5|Democratic Republic of the Congo|2020-05-25	0.0001703608	Africa
Africa|hCoV-19/Benin/1092/2020|EPI ISL 476827|B.1|Benin|2020-03-27	Africa|hCoV-19/DRC/11411/2020|EPI ISL 527561|B.1.5|Democratic Republic of the Congo|2020-05-25	0.0002385953	Africa
Africa|hCoV-19/Benin/1408/2020|EPI ISL 476825|B.1.356|Benin|2020-04-04	Africa|hCoV-19/DRC/11411/2020|EPI ISL 527561|B.1.5|Democratic Republic of the Congo|2020-05-25	0.0002725875	Africa
Africa|hCoV-19/Benin/1409/2020|EPI ISL 476828|B.1|Benin|2020-04-06	Africa|hCoV-19/DRC/11411/2020|EPI ISL 527561|B.1.5|Democratic Republic of the Congo|2020-05-25	0.0003073090	Africa
Africa|hCoV-19/Benin/1950/2020|EPI ISL 476830|A|Benin|2020-04-15	Africa|hCoV-19/DRC/11411/2020|EPI ISL 527561|B.1.5|Democratic Republic of the Congo|2020-05-25	0.0004771908	Africa
Africa|hCoV-19/Benin/197/2020|EPI ISL 476822|B.1.178|Benin|2020-03-15	Africa|hCoV-19/DRC/11411/2020|EPI ISL 527561|B.1.5|Democratic Republic of the Congo|2020-05-25	0.0001703799	Africa
Africa|hCoV-19/Benin/2012/2020|EPI ISL 476831|A|Benin|2020-04-15	Africa|hCoV-19/DRC/11411/2020|EPI ISL 527561|B.1.5|Democratic Republic of the Congo|2020-05-25	0.0004771095	Africa
Africa|hCoV-19/Benin/260/2020|EPI ISL 476823|B.1.292|Benin|2020-03-17	Africa|hCoV-19/DRC/11411/2020|EPI ISL 527561|B.1.5|Democratic Republic of the Congo|2020-05-25	0.0003407552	Africa
Africa|hCoV-19/Benin/314/2020|EPI ISL 476834|B.1.5|Benin|2020-03-17	Africa|hCoV-19/DRC/11411/2020|EPI ISL 527561|B.1.5|Democratic Republic of the Congo|2020-05-25	0.0002727427	Africa
Africa|hCoV-19/Benin/461/2020|EPI ISL 476833|A|Benin|2020-03-17	Africa|hCoV-19/DRC/11411/2020|EPI ISL 527561|B.1.5|Democratic Republic of the Congo|2020-05-25	0.0004430017	Africa
Africa|hCoV-19/Benin/501/2020|EPI ISL 476824|B.1.356|Benin|2020-03-17	Africa|hCoV-19/DRC/11411/2020|EPI ISL 527561|B.1.5|Democratic Republic of the Congo|2020-05-25	0.0002725689	Africa
Africa|hCoV-19/Benin/843/2020|EPI ISL 476829|A|Benin|2020-03-19	Africa|hCoV-19/DRC/11411/2020|EPI ISL 527561|B.1.5|Democratic Republic of the Congo|2020-05-25	0.0003748832	Africa
Africa|hCoV-19/Botswana/BOT0455/2020|EPI ISL 560386|B.1|Botswana|2020-03-28	Africa|hCoV-19/DRC/11411/2020|EPI ISL 527561|B.1.5|Democratic Republic of the Congo|2020-05-25	0.0002044183	Africa
Africa|hCoV-19/Botswana/BOT2254/2020|EPI ISL 560390|B.1.1|Botswana|2020-04-08	Africa|hCoV-19/DRC/11411/2020|EPI ISL 527561|B.1.5|Democratic Republic of the Congo|2020-05-25	0.0002750934	Africa
Africa|hCoV-19/Botswana/BOT2283/2020|EPI ISL 560385|B.1|Botswana|2020-04-07	Africa|hCoV-19/DRC/11411/2020|EPI ISL 527561|B.1.5|Democratic Republic of the Congo|2020-05-25	0.0003155653	Africa
Africa|hCoV-19/Botswana/BOT2624/2020|EPI ISL 560387|B.1.1|Botswana|2020-04-05	Africa|hCoV-19/DRC/11411/2020|EPI ISL 527561|B.1.5|Democratic Republic of the Congo|2020-05-25	0.0002805230	Africa
Africa|hCoV-19/Botswana/BOT4161/2020|EPI ISL 560388|B.1.1.220|Botswana|2020-04-16	Africa|hCoV-19/DRC/11411/2020|EPI ISL 527561|B.1.5|Democratic Republic of the Congo|2020-05-25	0.0003474405	Africa
Africa|hCoV-19/DRC/04186/2020|EPI ISL 471411|A|Democratic Republic of the Congo|2020-04-25	Africa|hCoV-19/DRC/11411/2020|EPI ISL 527561|B.1.5|Democratic Republic of the Congo|2020-05-25	0.0004430013	Africa
Africa|hCoV-19/DRC/04188/2020|EPI ISL 471413|A|Democratic Republic of the Congo|2020-04-25	Africa|hCoV-19/DRC/11411/2020|EPI ISL 527561|B.1.5|Democratic Republic of the Congo|2020-05-25	0.0005273898	Africa
Africa|hCoV-19/DRC/10041/2020|EPI ISL 527543|B.1.1.275|Democratic Republic of the Congo|2020-05-22	Africa|hCoV-19/DRC/11411/2020|EPI ISL 527561|B.1.5|Democratic Republic of the Congo|2020-05-25	0.0003410700	Africa
Africa|hCoV-19/DRC/10057/2020|EPI ISL 527538|B.1.1.275|Democratic Republic of the Congo|2020-05-22	Africa|hCoV-19/DRC/11411/2020|EPI ISL 527561|B.1.5|Democratic Republic of the Congo|2020-05-25	0.0004579470	Africa
Africa|hCoV-19/DRC/10061/2020|EPI ISL 527521|B.1.1.275|Democratic Republic of the Congo|2020-05-22	Africa|hCoV-19/DRC/11411/2020|EPI ISL 527561|B.1.5|Democratic Republic of the Congo|2020-05-25	0.0003126900	Africa
Africa|hCoV-19/DRC/10070/2020|EPI ISL 527544|B.1.178|Democratic Republic of the Congo|2020-05-22	Africa|hCoV-19/DRC/11411/2020|EPI ISL 527561|B.1.5|Democratic Republic of the Congo|2020-05-25	0.0003066671	Africa
Africa|hCoV-19/DRC/10120/2020|EPI ISL 513624|B.1.1.275|Democratic Republic of the Congo|2020-05-22	Africa|hCoV-19/DRC/11411/2020|EPI ISL 527561|B.1.5|Democratic Republic of the Congo|2020-05-25	0.0003877738	Africa
Africa|hCoV-19/DRC/10127/2020|EPI ISL 513625|B.1.1.275|Democratic Republic of the Congo|2020-05-22	Africa|hCoV-19/DRC/11411/2020|EPI ISL 527561|B.1.5|Democratic Republic of the Congo|2020-05-25	0.0003827421	Africa
Africa|hCoV-19/DRC/10242/2020|EPI ISL 513626|B.1.84|Democratic Republic of the Congo|2020-05-22	Africa|hCoV-19/DRC/11411/2020|EPI ISL 527561|B.1.5|Democratic Republic of the Congo|2020-05-25	0.0002050029	Africa
Africa|hCoV-19/DRC/10251/2020|EPI ISL 513627|B.1.128|Democratic Republic of the Congo|2020-05-22	Africa|hCoV-19/DRC/11411/2020|EPI ISL 527561|B.1.5|Democratic Republic of the Congo|2020-05-25	0.0004104910	Africa
Africa|hCoV-19/DRC/10324/2020|EPI ISL 527545|B.1.214|Democratic Republic of the Congo|2020-05-22	Africa|hCoV-19/DRC/11411/2020|EPI ISL 527561|B.1.5|Democratic Republic of the Congo|2020-05-25	0.0002727827	Africa
Africa|hCoV-19/DRC/10346/2020|EPI ISL 527546|B.1.214|Democratic Republic of the Congo|2020-05-22	Africa|hCoV-19/DRC/11411/2020|EPI ISL 527561|B.1.5|Democratic Republic of the Congo|2020-05-25	0.0002755918	Africa
Africa|hCoV-19/DRC/10364/2020|EPI ISL 527498|B.1|Democratic Republic of the Congo|2020-05-22	Africa|hCoV-19/DRC/11411/2020|EPI ISL 527561|B.1.5|Democratic Republic of the Congo|2020-05-25	0.0001714941	Africa
Africa|hCoV-19/DRC/10371/2020|EPI ISL 527489|B.1.178|Democratic Republic of the Congo|2020-05-22	Africa|hCoV-19/DRC/11411/2020|EPI ISL 527561|B.1.5|Democratic Republic of the Congo|2020-05-25	0.0003070154	Africa
Africa|hCoV-19/DRC/10373/2020|EPI ISL 527495|B.1.159|Democratic Republic of the Congo|2020-05-22	Africa|hCoV-19/DRC/11411/2020|EPI ISL 527561|B.1.5|Democratic Republic of the Congo|2020-05-25	0.0003415815	Africa
Africa|hCoV-19/DRC/10374/2020|EPI ISL 527539|B.1.84|Democratic Republic of the Congo|2020-05-22	Africa|hCoV-19/DRC/11411/2020|EPI ISL 527561|B.1.5|Democratic Republic of the Congo|2020-05-25	0.0004561379	Africa
Africa|hCoV-19/DRC/10375/2020|EPI ISL 527499|B.1.84|Democratic Republic of the Congo|2020-05-22	Africa|hCoV-19/DRC/11411/2020|EPI ISL 527561|B.1.5|Democratic Republic of the Congo|2020-05-25	0.0003428552	Africa
Africa|hCoV-19/DRC/10399/2020|EPI ISL 527491|B.1.214|Democratic Republic of the Congo|2020-05-22	Africa|hCoV-19/DRC/11411/2020|EPI ISL 527561|B.1.5|Democratic Republic of the Congo|2020-05-25	0.0002729510	Africa
Africa|hCoV-19/DRC/10502/2020|EPI ISL 527547|B.1.5|Democratic Republic of the Congo|2020-05-20	Africa|hCoV-19/DRC/11411/2020|EPI ISL 527561|B.1.5|Democratic Republic of the Congo|2020-05-25	0.0001703376	Africa
Africa|hCoV-19/DRC/10506/2020|EPI ISL 527524|B.1.5|Democratic Republic of the Congo|2020-05-18	Africa|hCoV-19/DRC/11411/2020|EPI ISL 527561|B.1.5|Democratic Republic of the Congo|2020-05-25	0.0001744614	Africa
Africa|hCoV-19/DRC/10507/2020|EPI ISL 527492|B.1.5|Democratic Republic of the Congo|2020-05-18	Africa|hCoV-19/DRC/11411/2020|EPI ISL 527561|B.1.5|Democratic Republic of the Congo|2020-05-25	0.0002047948	Africa
Africa|hCoV-19/DRC/10508/2020|EPI ISL 527494|B.1.5|Democratic Republic of the Congo|2020-05-20	Africa|hCoV-19/DRC/11411/2020|EPI ISL 527561|B.1.5|Democratic Republic of the Congo|2020-05-25	0.0002047391	Africa
Africa|hCoV-19/DRC/10532/2020|EPI ISL 527532|B.1.5|Democratic Republic of the Congo|2020-05-20	Africa|hCoV-19/DRC/11411/2020|EPI ISL 527561|B.1.5|Democratic Republic of the Congo|2020-05-25	0.0001746197	Africa
Africa|hCoV-19/DRC/10533/2020|EPI ISL 527548|B.1.5|Democratic Republic of the Congo|2020-05-20	Africa|hCoV-19/DRC/11411/2020|EPI ISL 527561|B.1.5|Democratic Republic of the Congo|2020-05-25	0.0002044648	Africa
Africa|hCoV-19/DRC/10621/2020|EPI ISL 527526|B.1.214|Democratic Republic of the Congo|2020-05-23	Africa|hCoV-19/DRC/11411/2020|EPI ISL 527561|B.1.5|Democratic Republic of the Congo|2020-05-25	0.0002439559	Africa
Africa|hCoV-19/DRC/10640/2020|EPI ISL 527541|B.1|Democratic Republic of the Congo|2020-05-22	Africa|hCoV-19/DRC/11411/2020|EPI ISL 527561|B.1.5|Democratic Republic of the Congo|2020-05-25	0.0004232118	Africa
Africa|hCoV-19/DRC/10644/2020|EPI ISL 527549|B.1|Democratic Republic of the Congo|2020-05-22	Africa|hCoV-19/DRC/11411/2020|EPI ISL 527561|B.1.5|Democratic Republic of the Congo|2020-05-25	0.0004089504	Africa
Africa|hCoV-19/DRC/10728/2020|EPI ISL 513628|B.1.5|Democratic Republic of the Congo|2020-05-23	Africa|hCoV-19/DRC/11411/2020|EPI ISL 527561|B.1.5|Democratic Republic of the Congo|2020-05-25	0.0001413065	Africa
Africa|hCoV-19/DRC/10731/2020|EPI ISL 513629|B.1.1.1|Democratic Republic of the Congo|2020-05-23	Africa|hCoV-19/DRC/11411/2020|EPI ISL 527561|B.1.5|Democratic Republic of the Congo|2020-05-25	0.0004627732	Africa
Africa|hCoV-19/DRC/10733/2020|EPI ISL 513630|B.1|Democratic Republic of the Congo|2020-05-23	Africa|hCoV-19/DRC/11411/2020|EPI ISL 527561|B.1.5|Democratic Republic of the Congo|2020-05-25	0.0002725874	Africa
Africa|hCoV-19/DRC/108/2020|EPI ISL 417948|B.1.128|Democratic Republic of the Congo|2020-03-19	Africa|hCoV-19/DRC/11411/2020|EPI ISL 527561|B.1.5|Democratic Republic of the Congo|2020-05-25	0.0003066475	Africa
Africa|hCoV-19/DRC/10885/2020|EPI ISL 513631|B.1.84|Democratic Republic of the Congo|2020-05-23	Africa|hCoV-19/DRC/11411/2020|EPI ISL 527561|B.1.5|Democratic Republic of the Congo|2020-05-25	0.0002745677	Africa
Africa|hCoV-19/DRC/10902/2020|EPI ISL 527490|B.1.178|Democratic Republic of the Congo|2020-05-23	Africa|hCoV-19/DRC/11411/2020|EPI ISL 527561|B.1.5|Democratic Republic of the Congo|2020-05-25	0.0002386068	Africa
Africa|hCoV-19/DRC/10913/2020|EPI ISL 527507|B.1.84|Democratic Republic of the Congo|2020-05-24	Africa|hCoV-19/DRC/11411/2020|EPI ISL 527561|B.1.5|Democratic Republic of the Congo|2020-05-25	0.0003442704	Africa
Africa|hCoV-19/DRC/11005/2020|EPI ISL 527550|B.1.159|Democratic Republic of the Congo|2020-05-24	Africa|hCoV-19/DRC/11411/2020|EPI ISL 527561|B.1.5|Democratic Republic of the Congo|2020-05-25	0.0004431554	Africa
Africa|hCoV-19/DRC/11008/2020|EPI ISL 527503|B.1.159|Democratic Republic of the Congo|2020-05-24	Africa|hCoV-19/DRC/11411/2020|EPI ISL 527561|B.1.5|Democratic Republic of the Congo|2020-05-25	0.0003783276	Africa
Africa|hCoV-19/DRC/11022/2020|EPI ISL 527551|B.1.214|Democratic Republic of the Congo|2020-05-24	Africa|hCoV-19/DRC/11411/2020|EPI ISL 527561|B.1.5|Democratic Republic of the Congo|2020-05-25	0.0003409922	Africa
Africa|hCoV-19/DRC/11024/2020|EPI ISL 527552|B.1.149|Democratic Republic of the Congo|2020-05-24	Africa|hCoV-19/DRC/11411/2020|EPI ISL 527561|B.1.5|Democratic Republic of the Congo|2020-05-25	0.0003096506	Africa
Africa|hCoV-19/DRC/11026/2020|EPI ISL 527553|B.1.149|Democratic Republic of the Congo|2020-05-24	Africa|hCoV-19/DRC/11411/2020|EPI ISL 527561|B.1.5|Democratic Republic of the Congo|2020-05-25	0.0001703939	Africa
Africa|hCoV-19/DRC/11031/2020|EPI ISL 527554|B.1.214|Democratic Republic of the Congo|2020-05-24	Africa|hCoV-19/DRC/11411/2020|EPI ISL 527561|B.1.5|Democratic Republic of the Congo|2020-05-25	0.0002728730	Africa
Africa|hCoV-19/DRC/11041/2020|EPI ISL 527555|B.1|Democratic Republic of the Congo|2020-05-24	Africa|hCoV-19/DRC/11411/2020|EPI ISL 527561|B.1.5|Democratic Republic of the Congo|2020-05-25	0.0002386857	Africa
Africa|hCoV-19/DRC/11057/2020|EPI ISL 527528|B.1.5|Democratic Republic of the Congo|2020-05-24	Africa|hCoV-19/DRC/11411/2020|EPI ISL 527561|B.1.5|Democratic Republic of the Congo|2020-05-25	0.0001744008	Africa
Africa|hCoV-19/DRC/11078/2020|EPI ISL 527514|B.1|Democratic Republic of the Congo|2020-05-24	Africa|hCoV-19/DRC/11411/2020|EPI ISL 527561|B.1.5|Democratic Republic of the Congo|2020-05-25	0.0003452889	Africa
Africa|hCoV-19/DRC/11079/2020|EPI ISL 527500|B.1.214|Democratic Republic of the Congo|2020-05-24	Africa|hCoV-19/DRC/11411/2020|EPI ISL 527561|B.1.5|Democratic Republic of the Congo|2020-05-25	0.0002056822	Africa
Africa|hCoV-19/DRC/11093/2020|EPI ISL 527527|B.1.5|Democratic Republic of the Congo|2020-05-24	Africa|hCoV-19/DRC/11411/2020|EPI ISL 527561|B.1.5|Democratic Republic of the Congo|2020-05-25	0.0002448620	Africa
Africa|hCoV-19/DRC/11096/2020|EPI ISL 527522|B.1|Democratic Republic of the Congo|2020-05-24	Africa|hCoV-19/DRC/11411/2020|EPI ISL 527561|B.1.5|Democratic Republic of the Congo|2020-05-25	0.0002432829	Africa
Africa|hCoV-19/DRC/11114/2020|EPI ISL 527534|B.1.214|Democratic Republic of the Congo|2020-05-25	Africa|hCoV-19/DRC/11411/2020|EPI ISL 527561|B.1.5|Democratic Republic of the Congo|2020-05-25	0.0003145838	Africa
Africa|hCoV-19/DRC/11123/2020|EPI ISL 527496|B.1.84|Democratic Republic of the Congo|2020-05-24	Africa|hCoV-19/DRC/11411/2020|EPI ISL 527561|B.1.5|Democratic Republic of the Congo|2020-05-25	0.0002391149	Africa
Africa|hCoV-19/DRC/11134/2020|EPI ISL 527518|B.1.5|Democratic Republic of the Congo|2020-05-24	Africa|hCoV-19/DRC/11411/2020|EPI ISL 527561|B.1.5|Democratic Republic of the Congo|2020-05-25	0.0001386008	Africa
Africa|hCoV-19/DRC/11143/2020|EPI ISL 527556|B.1|Democratic Republic of the Congo|2020-05-24	Africa|hCoV-19/DRC/11411/2020|EPI ISL 527561|B.1.5|Democratic Republic of the Congo|2020-05-25	0.0004432096	Africa
Africa|hCoV-19/DRC/11145/2020|EPI ISL 527501|B.1.214|Democratic Republic of the Congo|2020-05-24	Africa|hCoV-19/DRC/11411/2020|EPI ISL 527561|B.1.5|Democratic Republic of the Congo|2020-05-25	0.0003430859	Africa
Africa|hCoV-19/DRC/11148/2020|EPI ISL 527525|B.1.178|Democratic Republic of the Congo|2020-05-24	Africa|hCoV-19/DRC/11411/2020|EPI ISL 527561|B.1.5|Democratic Republic of the Congo|2020-05-25	0.0003517084	Africa
Africa|hCoV-19/DRC/11157/2020|EPI ISL 527530|B.1|Democratic Republic of the Congo|2020-05-25	Africa|hCoV-19/DRC/11411/2020|EPI ISL 527561|B.1.5|Democratic Republic of the Congo|2020-05-25	0.0003141985	Africa
Africa|hCoV-19/DRC/11187/2020|EPI ISL 527523|B.1.1.275|Democratic Republic of the Congo|2020-05-23	Africa|hCoV-19/DRC/11411/2020|EPI ISL 527561|B.1.5|Democratic Republic of the Congo|2020-05-25	0.0004177300	Africa
Africa|hCoV-19/DRC/11191/2020|EPI ISL 527506|B.1.1.275|Democratic Republic of the Congo|2020-05-23	Africa|hCoV-19/DRC/11411/2020|EPI ISL 527561|B.1.5|Democratic Republic of the Congo|2020-05-25	0.0003095504	Africa
Africa|hCoV-19/DRC/11252/2020|EPI ISL 527557|B.1.1.275|Democratic Republic of the Congo|2020-05-21	Africa|hCoV-19/DRC/11411/2020|EPI ISL 527561|B.1.5|Democratic Republic of the Congo|2020-05-25	0.0004771419	Africa
Africa|hCoV-19/DRC/11260/2020|EPI ISL 527558|B.1.1.275|Democratic Republic of the Congo|2020-05-23	Africa|hCoV-19/DRC/11411/2020|EPI ISL 527561|B.1.5|Democratic Republic of the Congo|2020-05-25	0.0003409156	Africa
Africa|hCoV-19/DRC/1131/2020|EPI ISL 429255|B.1.5|Democratic Republic of the Congo|2020-04-05	Africa|hCoV-19/DRC/11411/2020|EPI ISL 527561|B.1.5|Democratic Republic of the Congo|2020-05-25	0.0000681279	Africa
Africa|hCoV-19/DRC/11310/2020|EPI ISL 527529|B.1.149|Democratic Republic of the Congo|2020-05-25	Africa|hCoV-19/DRC/11411/2020|EPI ISL 527561|B.1.5|Democratic Republic of the Congo|2020-05-25	0.0001745858	Africa
Africa|hCoV-19/DRC/11318/2020|EPI ISL 527559|B.1.149|Democratic Republic of the Congo|2020-05-25	Africa|hCoV-19/DRC/11411/2020|EPI ISL 527561|B.1.5|Democratic Republic of the Congo|2020-05-25	0.0001703341	Africa
Africa|hCoV-19/DRC/11326/2020|EPI ISL 527508|B.1|Democratic Republic of the Congo|2020-05-25	Africa|hCoV-19/DRC/11411/2020|EPI ISL 527561|B.1.5|Democratic Republic of the Congo|2020-05-25	0.0002409718	Africa
Africa|hCoV-19/DRC/11334/2020|EPI ISL 527504|B.1.178|Democratic Republic of the Congo|2020-05-25	Africa|hCoV-19/DRC/11411/2020|EPI ISL 527561|B.1.5|Democratic Republic of the Congo|2020-05-25	0.0002406289	Africa
Africa|hCoV-19/DRC/11337/2020|EPI ISL 527510|B.1.84|Democratic Republic of the Congo|2020-05-25	Africa|hCoV-19/DRC/11411/2020|EPI ISL 527561|B.1.5|Democratic Republic of the Congo|2020-05-25	0.0003102684	Africa
Africa|hCoV-19/DRC/11341/2020|EPI ISL 527509|B.1.1.275|Democratic Republic of the Congo|2020-05-25	Africa|hCoV-19/DRC/11411/2020|EPI ISL 527561|B.1.5|Democratic Republic of the Congo|2020-05-25	0.0004134034	Africa
Africa|hCoV-19/DRC/11348/2020|EPI ISL 527560|B.1.149|Democratic Republic of the Congo|2020-05-25	Africa|hCoV-19/DRC/11411/2020|EPI ISL 527561|B.1.5|Democratic Republic of the Congo|2020-05-25	0.0001703341	Africa
Africa|hCoV-19/DRC/11369/2020|EPI ISL 527537|B.1.214|Democratic Republic of the Congo|2020-05-25	Africa|hCoV-19/DRC/11411/2020|EPI ISL 527561|B.1.5|Democratic Republic of the Congo|2020-05-25	0.0002805980	Africa
Africa|hCoV-19/DRC/11376/2020|EPI ISL 527513|B.1.214|Democratic Republic of the Congo|2020-05-25	Africa|hCoV-19/DRC/11411/2020|EPI ISL 527561|B.1.5|Democratic Republic of the Congo|2020-05-25	0.0003105467	Africa
Africa|hCoV-19/Algeria/G0638 2264/2020|EPI ISL 418241|B.1|Algeria|2020-03-02	Africa|hCoV-19/DRC/11450/2020|EPI ISL 527516|B.1.5|Democratic Republic of the Congo|2020-05-25	0.0003150085	Africa
Africa|hCoV-19/Algeria/G0640 2265/2020|EPI ISL 418242|B.1|Algeria|2020-03-08	Africa|hCoV-19/DRC/11450/2020|EPI ISL 527516|B.1.5|Democratic Republic of the Congo|2020-05-25	0.0002099923	Africa
Africa|hCoV-19/Algeria/G0860 2262/2020|EPI ISL 420037|B.1|Algeria|2020-03-02	Africa|hCoV-19/DRC/11450/2020|EPI ISL 527516|B.1.5|Democratic Republic of the Congo|2020-05-25	0.0002099924	Africa
Africa|hCoV-19/Benin/1022/2020|EPI ISL 476826|B.1|Benin|2020-03-25	Africa|hCoV-19/DRC/11450/2020|EPI ISL 527516|B.1.5|Democratic Republic of the Congo|2020-05-25	0.0001049995	Africa
Africa|hCoV-19/Benin/1092/2020|EPI ISL 476827|B.1|Benin|2020-03-27	Africa|hCoV-19/DRC/11450/2020|EPI ISL 527516|B.1.5|Democratic Republic of the Congo|2020-05-25	0.0001050263	Africa
Africa|hCoV-19/Benin/1408/2020|EPI ISL 476825|B.1.356|Benin|2020-04-04	Africa|hCoV-19/DRC/11450/2020|EPI ISL 527516|B.1.5|Democratic Republic of the Congo|2020-05-25	0.0002100070	Africa
Africa|hCoV-19/Benin/1409/2020|EPI ISL 476828|B.1|Benin|2020-04-06	Africa|hCoV-19/DRC/11450/2020|EPI ISL 527516|B.1.5|Democratic Republic of the Congo|2020-05-25	0.0002454369	Africa
Africa|hCoV-19/Benin/1950/2020|EPI ISL 476830|A|Benin|2020-04-15	Africa|hCoV-19/DRC/11450/2020|EPI ISL 527516|B.1.5|Democratic Republic of the Congo|2020-05-25	0.0003851221	Africa
Africa|hCoV-19/Benin/197/2020|EPI ISL 476822|B.1.178|Benin|2020-03-15	Africa|hCoV-19/DRC/11450/2020|EPI ISL 527516|B.1.5|Democratic Republic of the Congo|2020-05-25	0.0001050116	Africa
Africa|hCoV-19/Benin/2012/2020|EPI ISL 476831|A|Benin|2020-04-15	Africa|hCoV-19/DRC/11450/2020|EPI ISL 527516|B.1.5|Democratic Republic of the Congo|2020-05-25	0.0003850546	Africa
Africa|hCoV-19/Benin/260/2020|EPI ISL 476823|B.1.292|Benin|2020-03-17	Africa|hCoV-19/DRC/11450/2020|EPI ISL 527516|B.1.5|Democratic Republic of the Congo|2020-05-25	0.0002800269	Africa
Africa|hCoV-19/Benin/314/2020|EPI ISL 476834|B.1.5|Benin|2020-03-17	Africa|hCoV-19/DRC/11450/2020|EPI ISL 527516|B.1.5|Democratic Republic of the Congo|2020-05-25	0.0002100418	Africa
Africa|hCoV-19/Benin/461/2020|EPI ISL 476833|A|Benin|2020-03-17	Africa|hCoV-19/DRC/11450/2020|EPI ISL 527516|B.1.5|Democratic Republic of the Congo|2020-05-25	0.0003850549	Africa
Africa|hCoV-19/Benin/501/2020|EPI ISL 476824|B.1.356|Benin|2020-03-17	Africa|hCoV-19/DRC/11450/2020|EPI ISL 527516|B.1.5|Democratic Republic of the Congo|2020-05-25	0.0002099923	Africa
Africa|hCoV-19/Benin/843/2020|EPI ISL 476829|A|Benin|2020-03-19	Africa|hCoV-19/DRC/11450/2020|EPI ISL 527516|B.1.5|Democratic Republic of the Congo|2020-05-25	0.0003150755	Africa
Africa|hCoV-19/Botswana/BOT0455/2020|EPI ISL 560386|B.1|Botswana|2020-03-28	Africa|hCoV-19/DRC/11450/2020|EPI ISL 527516|B.1.5|Democratic Republic of the Congo|2020-05-25	0.0001399890	Africa
Africa|hCoV-19/Botswana/BOT2254/2020|EPI ISL 560390|B.1.1|Botswana|2020-04-08	Africa|hCoV-19/DRC/11450/2020|EPI ISL 527516|B.1.5|Democratic Republic of the Congo|2020-05-25	0.0002118258	Africa
Africa|hCoV-19/Botswana/BOT2283/2020|EPI ISL 560385|B.1|Botswana|2020-04-07	Africa|hCoV-19/DRC/11450/2020|EPI ISL 527516|B.1.5|Democratic Republic of the Congo|2020-05-25	0.0002495603	Africa
Africa|hCoV-19/Botswana/BOT2624/2020|EPI ISL 560387|B.1.1|Botswana|2020-04-05	Africa|hCoV-19/DRC/11450/2020|EPI ISL 527516|B.1.5|Democratic Republic of the Congo|2020-05-25	0.0002139248	Africa
Africa|hCoV-19/Botswana/BOT4161/2020|EPI ISL 560388|B.1.1.220|Botswana|2020-04-16	Africa|hCoV-19/DRC/11450/2020|EPI ISL 527516|B.1.5|Democratic Republic of the Congo|2020-05-25	0.0002825757	Africa
Africa|hCoV-19/DRC/04186/2020|EPI ISL 471411|A|Democratic Republic of the Congo|2020-04-25	Africa|hCoV-19/DRC/11450/2020|EPI ISL 527516|B.1.5|Democratic Republic of the Congo|2020-05-25	0.0003850539	Africa
Africa|hCoV-19/DRC/04188/2020|EPI ISL 471413|A|Democratic Republic of the Congo|2020-04-25	Africa|hCoV-19/DRC/11450/2020|EPI ISL 527516|B.1.5|Democratic Republic of the Congo|2020-05-25	0.0004646836	Africa
Africa|hCoV-19/DRC/10041/2020|EPI ISL 527543|B.1.1.275|Democratic Republic of the Congo|2020-05-22	Africa|hCoV-19/DRC/11450/2020|EPI ISL 527516|B.1.5|Democratic Republic of the Congo|2020-05-25	0.0002800474	Africa
Africa|hCoV-19/DRC/10057/2020|EPI ISL 527538|B.1.1.275|Democratic Republic of the Congo|2020-05-22	Africa|hCoV-19/DRC/11450/2020|EPI ISL 527516|B.1.5|Democratic Republic of the Congo|2020-05-25	0.0003902430	Africa
Africa|hCoV-19/DRC/10061/2020|EPI ISL 527521|B.1.1.275|Democratic Republic of the Congo|2020-05-22	Africa|hCoV-19/DRC/11450/2020|EPI ISL 527516|B.1.5|Democratic Republic of the Congo|2020-05-25	0.0002470480	Africa
Africa|hCoV-19/DRC/10070/2020|EPI ISL 527544|B.1.178|Democratic Republic of the Congo|2020-05-22	Africa|hCoV-19/DRC/11450/2020|EPI ISL 527516|B.1.5|Democratic Republic of the Congo|2020-05-25	0.0001749861	Africa
Africa|hCoV-19/DRC/10120/2020|EPI ISL 513624|B.1.1.275|Democratic Republic of the Congo|2020-05-22	Africa|hCoV-19/DRC/11450/2020|EPI ISL 527516|B.1.5|Democratic Republic of the Congo|2020-05-25	0.0003233559	Africa
Africa|hCoV-19/DRC/10127/2020|EPI ISL 513625|B.1.1.275|Democratic Republic of the Congo|2020-05-22	Africa|hCoV-19/DRC/11450/2020|EPI ISL 527516|B.1.5|Democratic Republic of the Congo|2020-05-25	0.0003206493	Africa
Africa|hCoV-19/DRC/10242/2020|EPI ISL 513626|B.1.84|Democratic Republic of the Congo|2020-05-22	Africa|hCoV-19/DRC/11450/2020|EPI ISL 527516|B.1.5|Democratic Republic of the Congo|2020-05-25	0.0000699993	Africa
Africa|hCoV-19/DRC/10251/2020|EPI ISL 513627|B.1.128|Democratic Republic of the Congo|2020-05-22	Africa|hCoV-19/DRC/11450/2020|EPI ISL 527516|B.1.5|Democratic Republic of the Congo|2020-05-25	0.0003503564	Africa
Africa|hCoV-19/DRC/10324/2020|EPI ISL 527545|B.1.214|Democratic Republic of the Congo|2020-05-22	Africa|hCoV-19/DRC/11450/2020|EPI ISL 527516|B.1.5|Democratic Republic of the Congo|2020-05-25	0.0002100070	Africa
Africa|hCoV-19/DRC/10346/2020|EPI ISL 527546|B.1.214|Democratic Republic of the Congo|2020-05-22	Africa|hCoV-19/DRC/11450/2020|EPI ISL 527516|B.1.5|Democratic Republic of the Congo|2020-05-25	0.0002100516	Africa
Africa|hCoV-19/DRC/10364/2020|EPI ISL 527498|B.1|Democratic Republic of the Congo|2020-05-22	Africa|hCoV-19/DRC/11450/2020|EPI ISL 527516|B.1.5|Democratic Republic of the Congo|2020-05-25	0.0001051468	Africa
Africa|hCoV-19/DRC/10371/2020|EPI ISL 527489|B.1.178|Democratic Republic of the Congo|2020-05-22	Africa|hCoV-19/DRC/11450/2020|EPI ISL 527516|B.1.5|Democratic Republic of the Congo|2020-05-25	0.0002450331	Africa
Africa|hCoV-19/DRC/10373/2020|EPI ISL 527495|B.1.159|Democratic Republic of the Congo|2020-05-22	Africa|hCoV-19/DRC/11450/2020|EPI ISL 527516|B.1.5|Democratic Republic of the Congo|2020-05-25	0.0002803902	Africa
Africa|hCoV-19/DRC/10374/2020|EPI ISL 527539|B.1.84|Democratic Republic of the Congo|2020-05-22	Africa|hCoV-19/DRC/11450/2020|EPI ISL 527516|B.1.5|Democratic Republic of the Congo|2020-05-25	0.0003569244	Africa
Africa|hCoV-19/DRC/10375/2020|EPI ISL 527499|B.1.84|Democratic Republic of the Congo|2020-05-22	Africa|hCoV-19/DRC/11450/2020|EPI ISL 527516|B.1.5|Democratic Republic of the Congo|2020-05-25	0.0002817995	Africa
Africa|hCoV-19/DRC/10399/2020|EPI ISL 527491|B.1.214|Democratic Republic of the Congo|2020-05-22	Africa|hCoV-19/DRC/11450/2020|EPI ISL 527516|B.1.5|Democratic Republic of the Congo|2020-05-25	0.0002101913	Africa
Africa|hCoV-19/DRC/10502/2020|EPI ISL 527547|B.1.5|Democratic Republic of the Congo|2020-05-20	Africa|hCoV-19/DRC/11450/2020|EPI ISL 527516|B.1.5|Democratic Republic of the Congo|2020-05-25	0.0001049848	Africa
Africa|hCoV-19/DRC/10506/2020|EPI ISL 527524|B.1.5|Democratic Republic of the Congo|2020-05-18	Africa|hCoV-19/DRC/11450/2020|EPI ISL 527516|B.1.5|Democratic Republic of the Congo|2020-05-25	0.0001061280	Africa
Africa|hCoV-19/DRC/10507/2020|EPI ISL 527492|B.1.5|Democratic Republic of the Congo|2020-05-18	Africa|hCoV-19/DRC/11450/2020|EPI ISL 527516|B.1.5|Democratic Republic of the Congo|2020-05-25	0.0001400963	Africa
Africa|hCoV-19/DRC/10508/2020|EPI ISL 527494|B.1.5|Democratic Republic of the Congo|2020-05-20	Africa|hCoV-19/DRC/11450/2020|EPI ISL 527516|B.1.5|Democratic Republic of the Congo|2020-05-25	0.0001401410	Africa
Africa|hCoV-19/DRC/10532/2020|EPI ISL 527532|B.1.5|Democratic Republic of the Congo|2020-05-20	Africa|hCoV-19/DRC/11450/2020|EPI ISL 527516|B.1.5|Democratic Republic of the Congo|2020-05-25	0.0001066144	Africa
Africa|hCoV-19/DRC/10533/2020|EPI ISL 527548|B.1.5|Democratic Republic of the Congo|2020-05-20	Africa|hCoV-19/DRC/11450/2020|EPI ISL 527516|B.1.5|Democratic Republic of the Congo|2020-05-25	0.0001399821	Africa
Africa|hCoV-19/DRC/10621/2020|EPI ISL 527526|B.1.214|Democratic Republic of the Congo|2020-05-23	Africa|hCoV-19/DRC/11450/2020|EPI ISL 527516|B.1.5|Democratic Republic of the Congo|2020-05-25	0.0001772873	Africa
Africa|hCoV-19/DRC/10640/2020|EPI ISL 527541|B.1|Democratic Republic of the Congo|2020-05-22	Africa|hCoV-19/DRC/11450/2020|EPI ISL 527516|B.1.5|Democratic Republic of the Congo|2020-05-25	0.0003585553	Africa
Africa|hCoV-19/DRC/10644/2020|EPI ISL 527549|B.1|Democratic Republic of the Congo|2020-05-22	Africa|hCoV-19/DRC/11450/2020|EPI ISL 527516|B.1.5|Democratic Republic of the Congo|2020-05-25	0.0003500472	Africa
Africa|hCoV-19/DRC/10728/2020|EPI ISL 513628|B.1.5|Democratic Republic of the Congo|2020-05-23	Africa|hCoV-19/DRC/11450/2020|EPI ISL 527516|B.1.5|Democratic Republic of the Congo|2020-05-25	0.0000719571	Africa
Africa|hCoV-19/DRC/10731/2020|EPI ISL 513629|B.1.1.1|Democratic Republic of the Congo|2020-05-23	Africa|hCoV-19/DRC/11450/2020|EPI ISL 527516|B.1.5|Democratic Republic of the Congo|2020-05-25	0.0003958039	Africa
Africa|hCoV-19/DRC/10733/2020|EPI ISL 513630|B.1|Democratic Republic of the Congo|2020-05-23	Africa|hCoV-19/DRC/11450/2020|EPI ISL 527516|B.1.5|Democratic Republic of the Congo|2020-05-25	0.0002100071	Africa
Africa|hCoV-19/DRC/108/2020|EPI ISL 417948|B.1.128|Democratic Republic of the Congo|2020-03-19	Africa|hCoV-19/DRC/11450/2020|EPI ISL 527516|B.1.5|Democratic Republic of the Congo|2020-05-25	0.0002449972	Africa
Africa|hCoV-19/DRC/10885/2020|EPI ISL 513631|B.1.84|Democratic Republic of the Congo|2020-05-23	Africa|hCoV-19/DRC/11450/2020|EPI ISL 527516|B.1.5|Democratic Republic of the Congo|2020-05-25	0.0001050195	Africa
Africa|hCoV-19/DRC/10902/2020|EPI ISL 527490|B.1.178|Democratic Republic of the Congo|2020-05-23	Africa|hCoV-19/DRC/11450/2020|EPI ISL 527516|B.1.5|Democratic Republic of the Congo|2020-05-25	0.0001050316	Africa
Africa|hCoV-19/DRC/10913/2020|EPI ISL 527507|B.1.84|Democratic Republic of the Congo|2020-05-24	Africa|hCoV-19/DRC/11450/2020|EPI ISL 527516|B.1.5|Democratic Republic of the Congo|2020-05-25	0.0002801318	Africa
Africa|hCoV-19/DRC/11005/2020|EPI ISL 527550|B.1.159|Democratic Republic of the Congo|2020-05-24	Africa|hCoV-19/DRC/11450/2020|EPI ISL 527516|B.1.5|Democratic Republic of the Congo|2020-05-25	0.0003150229	Africa
Africa|hCoV-19/DRC/11008/2020|EPI ISL 527503|B.1.159|Democratic Republic of the Congo|2020-05-24	Africa|hCoV-19/DRC/11450/2020|EPI ISL 527516|B.1.5|Democratic Republic of the Congo|2020-05-25	0.0003150232	Africa
Africa|hCoV-19/DRC/11022/2020|EPI ISL 527551|B.1.214|Democratic Republic of the Congo|2020-05-24	Africa|hCoV-19/DRC/11450/2020|EPI ISL 527516|B.1.5|Democratic Republic of the Congo|2020-05-25	0.0002800216	Africa
Africa|hCoV-19/DRC/11024/2020|EPI ISL 527552|B.1.149|Democratic Republic of the Congo|2020-05-24	Africa|hCoV-19/DRC/11450/2020|EPI ISL 527516|B.1.5|Democratic Republic of the Congo|2020-05-25	0.0003151345	Africa
Africa|hCoV-19/DRC/11026/2020|EPI ISL 527553|B.1.149|Democratic Republic of the Congo|2020-05-24	Africa|hCoV-19/DRC/11450/2020|EPI ISL 527516|B.1.5|Democratic Republic of the Congo|2020-05-25	0.0001749901	Africa
Africa|hCoV-19/DRC/11031/2020|EPI ISL 527554|B.1.214|Democratic Republic of the Congo|2020-05-24	Africa|hCoV-19/DRC/11450/2020|EPI ISL 527516|B.1.5|Democratic Republic of the Congo|2020-05-25	0.0002099977	Africa
Africa|hCoV-19/DRC/11041/2020|EPI ISL 527555|B.1|Democratic Republic of the Congo|2020-05-24	Africa|hCoV-19/DRC/11450/2020|EPI ISL 527516|B.1.5|Democratic Republic of the Congo|2020-05-25	0.0001749821	Africa
Africa|hCoV-19/DRC/11057/2020|EPI ISL 527528|B.1.5|Democratic Republic of the Congo|2020-05-24	Africa|hCoV-19/DRC/11450/2020|EPI ISL 527516|B.1.5|Democratic Republic of the Congo|2020-05-25	0.0001061059	Africa
Africa|hCoV-19/DRC/11078/2020|EPI ISL 527514|B.1|Democratic Republic of the Congo|2020-05-24	Africa|hCoV-19/DRC/11450/2020|EPI ISL 527516|B.1.5|Democratic Republic of the Congo|2020-05-25	0.0002460895	Africa
Africa|hCoV-19/DRC/11079/2020|EPI ISL 527500|B.1.214|Democratic Republic of the Congo|2020-05-24	Africa|hCoV-19/DRC/11450/2020|EPI ISL 527516|B.1.5|Democratic Republic of the Congo|2020-05-25	0.0001408682	Africa
Africa|hCoV-19/DRC/11093/2020|EPI ISL 527527|B.1.5|Democratic Republic of the Congo|2020-05-24	Africa|hCoV-19/DRC/11450/2020|EPI ISL 527516|B.1.5|Democratic Republic of the Congo|2020-05-25	0.0001056662	Africa
Africa|hCoV-19/DRC/11096/2020|EPI ISL 527522|B.1|Democratic Republic of the Congo|2020-05-24	Africa|hCoV-19/DRC/11450/2020|EPI ISL 527516|B.1.5|Democratic Republic of the Congo|2020-05-25	0.0001765654	Africa
Africa|hCoV-19/DRC/11114/2020|EPI ISL 527534|B.1.214|Democratic Republic of the Congo|2020-05-25	Africa|hCoV-19/DRC/11450/2020|EPI ISL 527516|B.1.5|Democratic Republic of the Congo|2020-05-25	0.0002489038	Africa
Africa|hCoV-19/DRC/11123/2020|EPI ISL 527496|B.1.84|Democratic Republic of the Congo|2020-05-24	Africa|hCoV-19/DRC/11450/2020|EPI ISL 527516|B.1.5|Democratic Republic of the Congo|2020-05-25	0.0001750346	Africa
Africa|hCoV-19/DRC/11134/2020|EPI ISL 527518|B.1.5|Democratic Republic of the Congo|2020-05-24	Africa|hCoV-19/DRC/11450/2020|EPI ISL 527516|B.1.5|Democratic Republic of the Congo|2020-05-25	0.0000000000	Africa
Africa|hCoV-19/DRC/11143/2020|EPI ISL 527556|B.1|Democratic Republic of the Congo|2020-05-24	Africa|hCoV-19/DRC/11450/2020|EPI ISL 527516|B.1.5|Democratic Republic of the Congo|2020-05-25	0.0003852408	Africa
Africa|hCoV-19/DRC/11145/2020|EPI ISL 527501|B.1.214|Democratic Republic of the Congo|2020-05-24	Africa|hCoV-19/DRC/11450/2020|EPI ISL 527516|B.1.5|Democratic Republic of the Congo|2020-05-25	0.0002457761	Africa
Africa|hCoV-19/DRC/11148/2020|EPI ISL 527525|B.1.178|Democratic Republic of the Congo|2020-05-24	Africa|hCoV-19/DRC/11450/2020|EPI ISL 527516|B.1.5|Democratic Republic of the Congo|2020-05-25	0.0002856769	Africa
Africa|hCoV-19/DRC/11157/2020|EPI ISL 527530|B.1|Democratic Republic of the Congo|2020-05-25	Africa|hCoV-19/DRC/11450/2020|EPI ISL 527516|B.1.5|Democratic Republic of the Congo|2020-05-25	0.0001416896	Africa
Africa|hCoV-19/DRC/11187/2020|EPI ISL 527523|B.1.1.275|Democratic Republic of the Congo|2020-05-23	Africa|hCoV-19/DRC/11450/2020|EPI ISL 527516|B.1.5|Democratic Republic of the Congo|2020-05-25	0.0003528367	Africa
Africa|hCoV-19/DRC/11191/2020|EPI ISL 527506|B.1.1.275|Democratic Republic of the Congo|2020-05-23	Africa|hCoV-19/DRC/11450/2020|EPI ISL 527516|B.1.5|Democratic Republic of the Congo|2020-05-25	0.0002450254	Africa
Africa|hCoV-19/DRC/11252/2020|EPI ISL 527557|B.1.1.275|Democratic Republic of the Congo|2020-05-21	Africa|hCoV-19/DRC/11450/2020|EPI ISL 527516|B.1.5|Democratic Republic of the Congo|2020-05-25	0.0004201170	Africa
Africa|hCoV-19/DRC/11260/2020|EPI ISL 527558|B.1.1.275|Democratic Republic of the Congo|2020-05-23	Africa|hCoV-19/DRC/11450/2020|EPI ISL 527516|B.1.5|Democratic Republic of the Congo|2020-05-25	0.0002800349	Africa
Africa|hCoV-19/DRC/1131/2020|EPI ISL 429255|B.1.5|Democratic Republic of the Congo|2020-04-05	Africa|hCoV-19/DRC/11450/2020|EPI ISL 527516|B.1.5|Democratic Republic of the Congo|2020-05-25	0.0000699916	Africa
Africa|hCoV-19/DRC/11310/2020|EPI ISL 527529|B.1.149|Democratic Republic of the Congo|2020-05-25	Africa|hCoV-19/DRC/11450/2020|EPI ISL 527516|B.1.5|Democratic Republic of the Congo|2020-05-25	0.0001765887	Africa
Africa|hCoV-19/DRC/11318/2020|EPI ISL 527559|B.1.149|Democratic Republic of the Congo|2020-05-25	Africa|hCoV-19/DRC/11450/2020|EPI ISL 527516|B.1.5|Democratic Republic of the Congo|2020-05-25	0.0001749944	Africa
Africa|hCoV-19/DRC/11326/2020|EPI ISL 527508|B.1|Democratic Republic of the Congo|2020-05-25	Africa|hCoV-19/DRC/11450/2020|EPI ISL 527516|B.1.5|Democratic Republic of the Congo|2020-05-25	0.0001049874	Africa
Africa|hCoV-19/DRC/11334/2020|EPI ISL 527504|B.1.178|Democratic Republic of the Congo|2020-05-25	Africa|hCoV-19/DRC/11450/2020|EPI ISL 527516|B.1.5|Democratic Republic of the Congo|2020-05-25	0.0000699916	Africa
Africa|hCoV-19/DRC/11337/2020|EPI ISL 527510|B.1.84|Democratic Republic of the Congo|2020-05-25	Africa|hCoV-19/DRC/11450/2020|EPI ISL 527516|B.1.5|Democratic Republic of the Congo|2020-05-25	0.0002450024	Africa
Africa|hCoV-19/DRC/11341/2020|EPI ISL 527509|B.1.1.275|Democratic Republic of the Congo|2020-05-25	Africa|hCoV-19/DRC/11450/2020|EPI ISL 527516|B.1.5|Democratic Republic of the Congo|2020-05-25	0.0003500743	Africa
Africa|hCoV-19/DRC/11348/2020|EPI ISL 527560|B.1.149|Democratic Republic of the Congo|2020-05-25	Africa|hCoV-19/DRC/11450/2020|EPI ISL 527516|B.1.5|Democratic Republic of the Congo|2020-05-25	0.0001399925	Africa
Africa|hCoV-19/DRC/11369/2020|EPI ISL 527537|B.1.214|Democratic Republic of the Congo|2020-05-25	Africa|hCoV-19/DRC/11450/2020|EPI ISL 527516|B.1.5|Democratic Republic of the Congo|2020-05-25	0.0002117635	Africa
Africa|hCoV-19/DRC/11376/2020|EPI ISL 527513|B.1.214|Democratic Republic of the Congo|2020-05-25	Africa|hCoV-19/DRC/11450/2020|EPI ISL 527516|B.1.5|Democratic Republic of the Congo|2020-05-25	0.0002452771	Africa
Africa|hCoV-19/DRC/11411/2020|EPI ISL 527561|B.1.5|Democratic Republic of the Congo|2020-05-25	Africa|hCoV-19/DRC/11450/2020|EPI ISL 527516|B.1.5|Democratic Republic of the Congo|2020-05-25	0.0001399925	Africa
Africa|hCoV-19/Algeria/G0638 2264/2020|EPI ISL 418241|B.1|Algeria|2020-03-02	Africa|hCoV-19/DRC/11458/2020|EPI ISL 527497|B.1.5|Democratic Republic of the Congo|2020-05-25	0.0004473985	Africa
Africa|hCoV-19/Algeria/G0640 2265/2020|EPI ISL 418242|B.1|Algeria|2020-03-08	Africa|hCoV-19/DRC/11458/2020|EPI ISL 527497|B.1.5|Democratic Republic of the Congo|2020-05-25	0.0003441312	Africa
Africa|hCoV-19/Algeria/G0860 2262/2020|EPI ISL 420037|B.1|Algeria|2020-03-02	Africa|hCoV-19/DRC/11458/2020|EPI ISL 527497|B.1.5|Democratic Republic of the Congo|2020-05-25	0.0003441312	Africa
Africa|hCoV-19/Benin/1022/2020|EPI ISL 476826|B.1|Benin|2020-03-25	Africa|hCoV-19/DRC/11458/2020|EPI ISL 527497|B.1.5|Democratic Republic of the Congo|2020-05-25	0.0002408993	Africa
Africa|hCoV-19/Benin/1092/2020|EPI ISL 476827|B.1|Benin|2020-03-27	Africa|hCoV-19/DRC/11458/2020|EPI ISL 527497|B.1.5|Democratic Republic of the Congo|2020-05-25	0.0003098459	Africa
Africa|hCoV-19/Benin/1408/2020|EPI ISL 476825|B.1.356|Benin|2020-04-04	Africa|hCoV-19/DRC/11458/2020|EPI ISL 527497|B.1.5|Democratic Republic of the Congo|2020-05-25	0.0003441548	Africa
Africa|hCoV-19/Benin/1409/2020|EPI ISL 476828|B.1|Benin|2020-04-06	Africa|hCoV-19/DRC/11458/2020|EPI ISL 527497|B.1.5|Democratic Republic of the Congo|2020-05-25	0.0003792216	Africa
Africa|hCoV-19/Benin/1950/2020|EPI ISL 476830|A|Benin|2020-04-15	Africa|hCoV-19/DRC/11458/2020|EPI ISL 527497|B.1.5|Democratic Republic of the Congo|2020-05-25	0.0005508374	Africa
Africa|hCoV-19/Benin/197/2020|EPI ISL 476822|B.1.178|Benin|2020-03-15	Africa|hCoV-19/DRC/11458/2020|EPI ISL 527497|B.1.5|Democratic Republic of the Congo|2020-05-25	0.0002409266	Africa
Africa|hCoV-19/Benin/2012/2020|EPI ISL 476831|A|Benin|2020-04-15	Africa|hCoV-19/DRC/11458/2020|EPI ISL 527497|B.1.5|Democratic Republic of the Congo|2020-05-25	0.0005507423	Africa
Africa|hCoV-19/Benin/260/2020|EPI ISL 476823|B.1.292|Benin|2020-03-17	Africa|hCoV-19/DRC/11458/2020|EPI ISL 527497|B.1.5|Democratic Republic of the Congo|2020-05-25	0.0004130113	Africa
Africa|hCoV-19/Benin/314/2020|EPI ISL 476834|B.1.5|Benin|2020-03-17	Africa|hCoV-19/DRC/11458/2020|EPI ISL 527497|B.1.5|Democratic Republic of the Congo|2020-05-25	0.0003442108	Africa
Africa|hCoV-19/Benin/461/2020|EPI ISL 476833|A|Benin|2020-03-17	Africa|hCoV-19/DRC/11458/2020|EPI ISL 527497|B.1.5|Democratic Republic of the Congo|2020-05-25	0.0005162877	Africa
Africa|hCoV-19/Benin/501/2020|EPI ISL 476824|B.1.356|Benin|2020-03-17	Africa|hCoV-19/DRC/11458/2020|EPI ISL 527497|B.1.5|Democratic Republic of the Congo|2020-05-25	0.0003441311	Africa
Africa|hCoV-19/Benin/843/2020|EPI ISL 476829|A|Benin|2020-03-19	Africa|hCoV-19/DRC/11458/2020|EPI ISL 527497|B.1.5|Democratic Republic of the Congo|2020-05-25	0.0004474920	Africa
Africa|hCoV-19/Botswana/BOT0455/2020|EPI ISL 560386|B.1|Botswana|2020-03-28	Africa|hCoV-19/DRC/11458/2020|EPI ISL 527497|B.1.5|Democratic Republic of the Congo|2020-05-25	0.0002752935	Africa
Africa|hCoV-19/Botswana/BOT2254/2020|EPI ISL 560390|B.1.1|Botswana|2020-04-08	Africa|hCoV-19/DRC/11458/2020|EPI ISL 527497|B.1.5|Democratic Republic of the Congo|2020-05-25	0.0003471453	Africa
Africa|hCoV-19/Botswana/BOT2283/2020|EPI ISL 560385|B.1|Botswana|2020-04-07	Africa|hCoV-19/DRC/11458/2020|EPI ISL 527497|B.1.5|Democratic Republic of the Congo|2020-05-25	0.0003894412	Africa
Africa|hCoV-19/Botswana/BOT2624/2020|EPI ISL 560387|B.1.1|Botswana|2020-04-05	Africa|hCoV-19/DRC/11458/2020|EPI ISL 527497|B.1.5|Democratic Republic of the Congo|2020-05-25	0.0003540636	Africa
Africa|hCoV-19/Botswana/BOT4161/2020|EPI ISL 560388|B.1.1.220|Botswana|2020-04-16	Africa|hCoV-19/DRC/11458/2020|EPI ISL 527497|B.1.5|Democratic Republic of the Congo|2020-05-25	0.0004209453	Africa
Africa|hCoV-19/DRC/04186/2020|EPI ISL 471411|A|Democratic Republic of the Congo|2020-04-25	Africa|hCoV-19/DRC/11458/2020|EPI ISL 527497|B.1.5|Democratic Republic of the Congo|2020-05-25	0.0005162863	Africa
Africa|hCoV-19/DRC/04188/2020|EPI ISL 471413|A|Democratic Republic of the Congo|2020-04-25	Africa|hCoV-19/DRC/11458/2020|EPI ISL 527497|B.1.5|Democratic Republic of the Congo|2020-05-25	0.0006039012	Africa
Africa|hCoV-19/DRC/10041/2020|EPI ISL 527543|B.1.1.275|Democratic Republic of the Congo|2020-05-22	Africa|hCoV-19/DRC/11458/2020|EPI ISL 527497|B.1.5|Democratic Republic of the Congo|2020-05-25	0.0004130410	Africa
Africa|hCoV-19/DRC/10057/2020|EPI ISL 527538|B.1.1.275|Democratic Republic of the Congo|2020-05-22	Africa|hCoV-19/DRC/11458/2020|EPI ISL 527497|B.1.5|Democratic Republic of the Congo|2020-05-25	0.0005288424	Africa
Africa|hCoV-19/DRC/10061/2020|EPI ISL 527521|B.1.1.275|Democratic Republic of the Congo|2020-05-22	Africa|hCoV-19/DRC/11458/2020|EPI ISL 527497|B.1.5|Democratic Republic of the Congo|2020-05-25	0.0003854260	Africa
Africa|hCoV-19/DRC/10070/2020|EPI ISL 527544|B.1.178|Democratic Republic of the Congo|2020-05-22	Africa|hCoV-19/DRC/11458/2020|EPI ISL 527497|B.1.5|Democratic Republic of the Congo|2020-05-25	0.0003097049	Africa
Africa|hCoV-19/DRC/10120/2020|EPI ISL 513624|B.1.1.275|Democratic Republic of the Congo|2020-05-22	Africa|hCoV-19/DRC/11458/2020|EPI ISL 527497|B.1.5|Democratic Republic of the Congo|2020-05-25	0.0004597972	Africa
Africa|hCoV-19/DRC/10127/2020|EPI ISL 513625|B.1.1.275|Democratic Republic of the Congo|2020-05-22	Africa|hCoV-19/DRC/11458/2020|EPI ISL 527497|B.1.5|Democratic Republic of the Congo|2020-05-25	0.0004552735	Africa
Africa|hCoV-19/DRC/10242/2020|EPI ISL 513626|B.1.84|Democratic Republic of the Congo|2020-05-22	Africa|hCoV-19/DRC/11458/2020|EPI ISL 527497|B.1.5|Democratic Republic of the Congo|2020-05-25	0.0002064841	Africa
Africa|hCoV-19/DRC/10251/2020|EPI ISL 513627|B.1.128|Democratic Republic of the Congo|2020-05-22	Africa|hCoV-19/DRC/11458/2020|EPI ISL 527497|B.1.5|Democratic Republic of the Congo|2020-05-25	0.0004822834	Africa
Africa|hCoV-19/DRC/10324/2020|EPI ISL 527545|B.1.214|Democratic Republic of the Congo|2020-05-22	Africa|hCoV-19/DRC/11458/2020|EPI ISL 527497|B.1.5|Democratic Republic of the Congo|2020-05-25	0.0003441549	Africa
Africa|hCoV-19/DRC/10346/2020|EPI ISL 527546|B.1.214|Democratic Republic of the Congo|2020-05-22	Africa|hCoV-19/DRC/11458/2020|EPI ISL 527497|B.1.5|Democratic Republic of the Congo|2020-05-25	0.0003447725	Africa
Africa|hCoV-19/DRC/10364/2020|EPI ISL 527498|B.1|Democratic Republic of the Congo|2020-05-22	Africa|hCoV-19/DRC/11458/2020|EPI ISL 527497|B.1.5|Democratic Republic of the Congo|2020-05-25	0.0002423423	Africa
Africa|hCoV-19/DRC/10371/2020|EPI ISL 527489|B.1.178|Democratic Republic of the Congo|2020-05-22	Africa|hCoV-19/DRC/11458/2020|EPI ISL 527497|B.1.5|Democratic Republic of the Congo|2020-05-25	0.0003786082	Africa
Africa|hCoV-19/DRC/10373/2020|EPI ISL 527495|B.1.159|Democratic Republic of the Congo|2020-05-22	Africa|hCoV-19/DRC/11458/2020|EPI ISL 527497|B.1.5|Democratic Republic of the Congo|2020-05-25	0.0004136807	Africa
Africa|hCoV-19/DRC/10374/2020|EPI ISL 527539|B.1.84|Democratic Republic of the Congo|2020-05-22	Africa|hCoV-19/DRC/11458/2020|EPI ISL 527497|B.1.5|Democratic Republic of the Congo|2020-05-25	0.0004960597	Africa
Africa|hCoV-19/DRC/10375/2020|EPI ISL 527499|B.1.84|Democratic Republic of the Congo|2020-05-22	Africa|hCoV-19/DRC/11458/2020|EPI ISL 527497|B.1.5|Democratic Republic of the Congo|2020-05-25	0.0004155815	Africa
Africa|hCoV-19/DRC/10399/2020|EPI ISL 527491|B.1.214|Democratic Republic of the Congo|2020-05-22	Africa|hCoV-19/DRC/11458/2020|EPI ISL 527497|B.1.5|Democratic Republic of the Congo|2020-05-25	0.0003444518	Africa
Africa|hCoV-19/DRC/10502/2020|EPI ISL 527547|B.1.5|Democratic Republic of the Congo|2020-05-20	Africa|hCoV-19/DRC/11458/2020|EPI ISL 527497|B.1.5|Democratic Republic of the Congo|2020-05-25	0.0002408662	Africa
Africa|hCoV-19/DRC/10506/2020|EPI ISL 527524|B.1.5|Democratic Republic of the Congo|2020-05-18	Africa|hCoV-19/DRC/11458/2020|EPI ISL 527497|B.1.5|Democratic Republic of the Congo|2020-05-25	0.0002458468	Africa
Africa|hCoV-19/DRC/10507/2020|EPI ISL 527492|B.1.5|Democratic Republic of the Congo|2020-05-18	Africa|hCoV-19/DRC/11458/2020|EPI ISL 527497|B.1.5|Democratic Republic of the Congo|2020-05-25	0.0002755009	Africa
Africa|hCoV-19/DRC/10508/2020|EPI ISL 527494|B.1.5|Democratic Republic of the Congo|2020-05-20	Africa|hCoV-19/DRC/11458/2020|EPI ISL 527497|B.1.5|Democratic Republic of the Congo|2020-05-25	0.0002755874	Africa
Africa|hCoV-19/DRC/10532/2020|EPI ISL 527532|B.1.5|Democratic Republic of the Congo|2020-05-20	Africa|hCoV-19/DRC/11458/2020|EPI ISL 527497|B.1.5|Democratic Republic of the Congo|2020-05-25	0.0002469218	Africa
Africa|hCoV-19/DRC/10533/2020|EPI ISL 527548|B.1.5|Democratic Republic of the Congo|2020-05-20	Africa|hCoV-19/DRC/11458/2020|EPI ISL 527497|B.1.5|Democratic Republic of the Congo|2020-05-25	0.0002752802	Africa
Africa|hCoV-19/DRC/10621/2020|EPI ISL 527526|B.1.214|Democratic Republic of the Congo|2020-05-23	Africa|hCoV-19/DRC/11458/2020|EPI ISL 527497|B.1.5|Democratic Republic of the Congo|2020-05-25	0.0003167555	Africa
Africa|hCoV-19/DRC/10640/2020|EPI ISL 527541|B.1|Democratic Republic of the Congo|2020-05-22	Africa|hCoV-19/DRC/11458/2020|EPI ISL 527497|B.1.5|Democratic Republic of the Congo|2020-05-25	0.0004983098	Africa
Africa|hCoV-19/DRC/10644/2020|EPI ISL 527549|B.1|Democratic Republic of the Congo|2020-05-22	Africa|hCoV-19/DRC/11458/2020|EPI ISL 527497|B.1.5|Democratic Republic of the Congo|2020-05-25	0.0004818647	Africa
Africa|hCoV-19/DRC/10728/2020|EPI ISL 513628|B.1.5|Democratic Republic of the Congo|2020-05-23	Africa|hCoV-19/DRC/11458/2020|EPI ISL 527497|B.1.5|Democratic Republic of the Congo|2020-05-25	0.0002126638	Africa
Africa|hCoV-19/DRC/10731/2020|EPI ISL 513629|B.1.1.1|Democratic Republic of the Congo|2020-05-23	Africa|hCoV-19/DRC/11458/2020|EPI ISL 527497|B.1.5|Democratic Republic of the Congo|2020-05-25	0.0005356414	Africa
Africa|hCoV-19/DRC/10733/2020|EPI ISL 513630|B.1|Democratic Republic of the Congo|2020-05-23	Africa|hCoV-19/DRC/11458/2020|EPI ISL 527497|B.1.5|Democratic Republic of the Congo|2020-05-25	0.0003441549	Africa
Africa|hCoV-19/DRC/108/2020|EPI ISL 417948|B.1.128|Democratic Republic of the Congo|2020-03-19	Africa|hCoV-19/DRC/11458/2020|EPI ISL 527497|B.1.5|Democratic Republic of the Congo|2020-05-25	0.0003785537	Africa
Africa|hCoV-19/DRC/10885/2020|EPI ISL 513631|B.1.84|Democratic Republic of the Congo|2020-05-23	Africa|hCoV-19/DRC/11458/2020|EPI ISL 527497|B.1.5|Democratic Republic of the Congo|2020-05-25	0.0002758074	Africa
Africa|hCoV-19/DRC/10902/2020|EPI ISL 527490|B.1.178|Democratic Republic of the Congo|2020-05-23	Africa|hCoV-19/DRC/11458/2020|EPI ISL 527497|B.1.5|Democratic Republic of the Congo|2020-05-25	0.0002409717	Africa
Africa|hCoV-19/DRC/10913/2020|EPI ISL 527507|B.1.84|Democratic Republic of the Congo|2020-05-24	Africa|hCoV-19/DRC/11458/2020|EPI ISL 527497|B.1.5|Democratic Republic of the Congo|2020-05-25	0.0004170106	Africa
Africa|hCoV-19/DRC/11005/2020|EPI ISL 527550|B.1.159|Democratic Republic of the Congo|2020-05-24	Africa|hCoV-19/DRC/11458/2020|EPI ISL 527497|B.1.5|Democratic Republic of the Congo|2020-05-25	0.0004474185	Africa
Africa|hCoV-19/DRC/11008/2020|EPI ISL 527503|B.1.159|Democratic Republic of the Congo|2020-05-24	Africa|hCoV-19/DRC/11458/2020|EPI ISL 527497|B.1.5|Democratic Republic of the Congo|2020-05-25	0.0004478506	Africa
Africa|hCoV-19/DRC/11022/2020|EPI ISL 527551|B.1.214|Democratic Republic of the Congo|2020-05-24	Africa|hCoV-19/DRC/11458/2020|EPI ISL 527497|B.1.5|Democratic Republic of the Congo|2020-05-25	0.0004130037	Africa
Africa|hCoV-19/DRC/11024/2020|EPI ISL 527552|B.1.149|Democratic Republic of the Congo|2020-05-24	Africa|hCoV-19/DRC/11458/2020|EPI ISL 527497|B.1.5|Democratic Republic of the Congo|2020-05-25	0.0004482844	Africa
Africa|hCoV-19/DRC/11026/2020|EPI ISL 527553|B.1.149|Democratic Republic of the Congo|2020-05-24	Africa|hCoV-19/DRC/11458/2020|EPI ISL 527497|B.1.5|Democratic Republic of the Congo|2020-05-25	0.0003097121	Africa
Africa|hCoV-19/DRC/11031/2020|EPI ISL 527554|B.1.214|Democratic Republic of the Congo|2020-05-24	Africa|hCoV-19/DRC/11458/2020|EPI ISL 527497|B.1.5|Democratic Republic of the Congo|2020-05-25	0.0003441398	Africa
Africa|hCoV-19/DRC/11041/2020|EPI ISL 527555|B.1|Democratic Republic of the Congo|2020-05-24	Africa|hCoV-19/DRC/11458/2020|EPI ISL 527497|B.1.5|Democratic Republic of the Congo|2020-05-25	0.0003096981	Africa
Africa|hCoV-19/DRC/11057/2020|EPI ISL 527528|B.1.5|Democratic Republic of the Congo|2020-05-24	Africa|hCoV-19/DRC/11458/2020|EPI ISL 527497|B.1.5|Democratic Republic of the Congo|2020-05-25	0.0002457958	Africa
Africa|hCoV-19/DRC/11078/2020|EPI ISL 527514|B.1|Democratic Republic of the Congo|2020-05-24	Africa|hCoV-19/DRC/11458/2020|EPI ISL 527497|B.1.5|Democratic Republic of the Congo|2020-05-25	0.0004182408	Africa
Africa|hCoV-19/DRC/11079/2020|EPI ISL 527500|B.1.214|Democratic Republic of the Congo|2020-05-24	Africa|hCoV-19/DRC/11458/2020|EPI ISL 527497|B.1.5|Democratic Republic of the Congo|2020-05-25	0.0002769934	Africa
Africa|hCoV-19/DRC/11093/2020|EPI ISL 527527|B.1.5|Democratic Republic of the Congo|2020-05-24	Africa|hCoV-19/DRC/11458/2020|EPI ISL 527497|B.1.5|Democratic Republic of the Congo|2020-05-25	0.0002450502	Africa
Africa|hCoV-19/DRC/11096/2020|EPI ISL 527522|B.1|Democratic Republic of the Congo|2020-05-24	Africa|hCoV-19/DRC/11458/2020|EPI ISL 527497|B.1.5|Democratic Republic of the Congo|2020-05-25	0.0003153537	Africa
Africa|hCoV-19/DRC/11114/2020|EPI ISL 527534|B.1.214|Democratic Republic of the Congo|2020-05-25	Africa|hCoV-19/DRC/11458/2020|EPI ISL 527497|B.1.5|Democratic Republic of the Congo|2020-05-25	0.0003881633	Africa
Africa|hCoV-19/DRC/11123/2020|EPI ISL 527496|B.1.84|Democratic Republic of the Congo|2020-05-24	Africa|hCoV-19/DRC/11458/2020|EPI ISL 527497|B.1.5|Democratic Republic of the Congo|2020-05-25	0.0003097999	Africa
Africa|hCoV-19/DRC/11134/2020|EPI ISL 527518|B.1.5|Democratic Republic of the Congo|2020-05-24	Africa|hCoV-19/DRC/11458/2020|EPI ISL 527497|B.1.5|Democratic Republic of the Congo|2020-05-25	0.0001394071	Africa
Africa|hCoV-19/DRC/11143/2020|EPI ISL 527556|B.1|Democratic Republic of the Congo|2020-05-24	Africa|hCoV-19/DRC/11458/2020|EPI ISL 527497|B.1.5|Democratic Republic of the Congo|2020-05-25	0.0005165328	Africa
Africa|hCoV-19/DRC/11145/2020|EPI ISL 527501|B.1.214|Democratic Republic of the Congo|2020-05-24	Africa|hCoV-19/DRC/11458/2020|EPI ISL 527497|B.1.5|Democratic Republic of the Congo|2020-05-25	0.0003809069	Africa
Africa|hCoV-19/DRC/11148/2020|EPI ISL 527525|B.1.178|Democratic Republic of the Congo|2020-05-24	Africa|hCoV-19/DRC/11458/2020|EPI ISL 527497|B.1.5|Democratic Republic of the Congo|2020-05-25	0.0004253972	Africa
Africa|hCoV-19/DRC/11157/2020|EPI ISL 527530|B.1|Democratic Republic of the Congo|2020-05-25	Africa|hCoV-19/DRC/11458/2020|EPI ISL 527497|B.1.5|Democratic Republic of the Congo|2020-05-25	0.0003165069	Africa
Africa|hCoV-19/DRC/11187/2020|EPI ISL 527523|B.1.1.275|Democratic Republic of the Congo|2020-05-23	Africa|hCoV-19/DRC/11458/2020|EPI ISL 527497|B.1.5|Democratic Republic of the Congo|2020-05-25	0.0004904195	Africa
Africa|hCoV-19/DRC/11191/2020|EPI ISL 527506|B.1.1.275|Democratic Republic of the Congo|2020-05-23	Africa|hCoV-19/DRC/11458/2020|EPI ISL 527497|B.1.5|Democratic Republic of the Congo|2020-05-25	0.0003821736	Africa
Africa|hCoV-19/DRC/11252/2020|EPI ISL 527557|B.1.1.275|Democratic Republic of the Congo|2020-05-21	Africa|hCoV-19/DRC/11458/2020|EPI ISL 527497|B.1.5|Democratic Republic of the Congo|2020-05-25	0.0005507805	Africa
Africa|hCoV-19/DRC/11260/2020|EPI ISL 527558|B.1.1.275|Democratic Republic of the Congo|2020-05-23	Africa|hCoV-19/DRC/11458/2020|EPI ISL 527497|B.1.5|Democratic Republic of the Congo|2020-05-25	0.0004131082	Africa
Africa|hCoV-19/DRC/1131/2020|EPI ISL 429255|B.1.5|Democratic Republic of the Congo|2020-04-05	Africa|hCoV-19/DRC/11458/2020|EPI ISL 527497|B.1.5|Democratic Republic of the Congo|2020-05-25	0.0002064617	Africa
Africa|hCoV-19/DRC/11310/2020|EPI ISL 527529|B.1.149|Democratic Republic of the Congo|2020-05-25	Africa|hCoV-19/DRC/11458/2020|EPI ISL 527497|B.1.5|Democratic Republic of the Congo|2020-05-25	0.0003156050	Africa
Africa|hCoV-19/DRC/11318/2020|EPI ISL 527559|B.1.149|Democratic Republic of the Congo|2020-05-25	Africa|hCoV-19/DRC/11458/2020|EPI ISL 527497|B.1.5|Democratic Republic of the Congo|2020-05-25	0.0003097195	Africa
Africa|hCoV-19/DRC/11326/2020|EPI ISL 527508|B.1|Democratic Republic of the Congo|2020-05-25	Africa|hCoV-19/DRC/11458/2020|EPI ISL 527497|B.1.5|Democratic Republic of the Congo|2020-05-25	0.0002431643	Africa
Africa|hCoV-19/DRC/11334/2020|EPI ISL 527504|B.1.178|Democratic Republic of the Congo|2020-05-25	Africa|hCoV-19/DRC/11458/2020|EPI ISL 527497|B.1.5|Democratic Republic of the Congo|2020-05-25	0.0002428825	Africa
Africa|hCoV-19/DRC/11337/2020|EPI ISL 527510|B.1.84|Democratic Republic of the Congo|2020-05-25	Africa|hCoV-19/DRC/11458/2020|EPI ISL 527497|B.1.5|Democratic Republic of the Congo|2020-05-25	0.0003822575	Africa
Africa|hCoV-19/DRC/11341/2020|EPI ISL 527509|B.1.1.275|Democratic Republic of the Congo|2020-05-25	Africa|hCoV-19/DRC/11458/2020|EPI ISL 527497|B.1.5|Democratic Republic of the Congo|2020-05-25	0.0004864890	Africa
Africa|hCoV-19/DRC/11348/2020|EPI ISL 527560|B.1.149|Democratic Republic of the Congo|2020-05-25	Africa|hCoV-19/DRC/11458/2020|EPI ISL 527497|B.1.5|Democratic Republic of the Congo|2020-05-25	0.0002753003	Africa
Africa|hCoV-19/DRC/11369/2020|EPI ISL 527537|B.1.214|Democratic Republic of the Congo|2020-05-25	Africa|hCoV-19/DRC/11458/2020|EPI ISL 527497|B.1.5|Democratic Republic of the Congo|2020-05-25	0.0003523137	Africa
Africa|hCoV-19/DRC/11376/2020|EPI ISL 527513|B.1.214|Democratic Republic of the Congo|2020-05-25	Africa|hCoV-19/DRC/11458/2020|EPI ISL 527497|B.1.5|Democratic Republic of the Congo|2020-05-25	0.0003832028	Africa
Africa|hCoV-19/DRC/11411/2020|EPI ISL 527561|B.1.5|Democratic Republic of the Congo|2020-05-25	Africa|hCoV-19/DRC/11458/2020|EPI ISL 527497|B.1.5|Democratic Republic of the Congo|2020-05-25	0.0002753003	Africa
Africa|hCoV-19/DRC/11450/2020|EPI ISL 527516|B.1.5|Democratic Republic of the Congo|2020-05-25	Africa|hCoV-19/DRC/11458/2020|EPI ISL 527497|B.1.5|Democratic Republic of the Congo|2020-05-25	0.0001399829	Africa
Africa|hCoV-19/Algeria/G0638 2264/2020|EPI ISL 418241|B.1|Algeria|2020-03-02	Africa|hCoV-19/DRC/11460/2020|EPI ISL 527562|B.1.214|Democratic Republic of the Congo|2020-05-25	0.0005857537	Africa
Africa|hCoV-19/Algeria/G0640 2265/2020|EPI ISL 418242|B.1|Algeria|2020-03-08	Africa|hCoV-19/DRC/11460/2020|EPI ISL 527562|B.1.214|Democratic Republic of the Congo|2020-05-25	0.0004823553	Africa
Africa|hCoV-19/Algeria/G0860 2262/2020|EPI ISL 420037|B.1|Algeria|2020-03-02	Africa|hCoV-19/DRC/11460/2020|EPI ISL 527562|B.1.214|Democratic Republic of the Congo|2020-05-25	0.0004823553	Africa
Africa|hCoV-19/Benin/1022/2020|EPI ISL 476826|B.1|Benin|2020-03-25	Africa|hCoV-19/DRC/11460/2020|EPI ISL 527562|B.1.214|Democratic Republic of the Congo|2020-05-25	0.0003790052	Africa
Africa|hCoV-19/Benin/1092/2020|EPI ISL 476827|B.1|Benin|2020-03-27	Africa|hCoV-19/DRC/11460/2020|EPI ISL 527562|B.1.214|Democratic Republic of the Congo|2020-05-25	0.0004480864	Africa
Africa|hCoV-19/Benin/1408/2020|EPI ISL 476825|B.1.356|Benin|2020-04-04	Africa|hCoV-19/DRC/11460/2020|EPI ISL 527562|B.1.214|Democratic Republic of the Congo|2020-05-25	0.0004823884	Africa
Africa|hCoV-19/Benin/1409/2020|EPI ISL 476828|B.1|Benin|2020-04-06	Africa|hCoV-19/DRC/11460/2020|EPI ISL 527562|B.1.214|Democratic Republic of the Congo|2020-05-25	0.0005177350	Africa
Africa|hCoV-19/Benin/1950/2020|EPI ISL 476830|A|Benin|2020-04-15	Africa|hCoV-19/DRC/11460/2020|EPI ISL 527562|B.1.214|Democratic Republic of the Congo|2020-05-25	0.0006893642	Africa
Africa|hCoV-19/Benin/197/2020|EPI ISL 476822|B.1.178|Benin|2020-03-15	Africa|hCoV-19/DRC/11460/2020|EPI ISL 527562|B.1.214|Democratic Republic of the Congo|2020-05-25	0.0003790481	Africa
Africa|hCoV-19/Benin/2012/2020|EPI ISL 476831|A|Benin|2020-04-15	Africa|hCoV-19/DRC/11460/2020|EPI ISL 527562|B.1.214|Democratic Republic of the Congo|2020-05-25	0.0006892451	Africa
Africa|hCoV-19/Benin/260/2020|EPI ISL 476823|B.1.292|Benin|2020-03-17	Africa|hCoV-19/DRC/11460/2020|EPI ISL 527562|B.1.214|Democratic Republic of the Congo|2020-05-25	0.0005513353	Africa
Africa|hCoV-19/Benin/314/2020|EPI ISL 476834|B.1.5|Benin|2020-03-17	Africa|hCoV-19/DRC/11460/2020|EPI ISL 527562|B.1.214|Democratic Republic of the Congo|2020-05-25	0.0004824669	Africa
Africa|hCoV-19/Benin/461/2020|EPI ISL 476833|A|Benin|2020-03-17	Africa|hCoV-19/DRC/11460/2020|EPI ISL 527562|B.1.214|Democratic Republic of the Congo|2020-05-25	0.0006547405	Africa
Africa|hCoV-19/Benin/501/2020|EPI ISL 476824|B.1.356|Benin|2020-03-17	Africa|hCoV-19/DRC/11460/2020|EPI ISL 527562|B.1.214|Democratic Republic of the Congo|2020-05-25	0.0004823552	Africa
Africa|hCoV-19/Benin/843/2020|EPI ISL 476829|A|Benin|2020-03-19	Africa|hCoV-19/DRC/11460/2020|EPI ISL 527562|B.1.214|Democratic Republic of the Congo|2020-05-25	0.0005858765	Africa
Africa|hCoV-19/Botswana/BOT0455/2020|EPI ISL 560386|B.1|Botswana|2020-03-28	Africa|hCoV-19/DRC/11460/2020|EPI ISL 527562|B.1.214|Democratic Republic of the Congo|2020-05-25	0.0004134302	Africa
Africa|hCoV-19/Botswana/BOT2254/2020|EPI ISL 560390|B.1.1|Botswana|2020-04-08	Africa|hCoV-19/DRC/11460/2020|EPI ISL 527562|B.1.214|Democratic Republic of the Congo|2020-05-25	0.0004868053	Africa
Africa|hCoV-19/Botswana/BOT2283/2020|EPI ISL 560385|B.1|Botswana|2020-04-07	Africa|hCoV-19/DRC/11460/2020|EPI ISL 527562|B.1.214|Democratic Republic of the Congo|2020-05-25	0.0005319498	Africa
Africa|hCoV-19/Botswana/BOT2624/2020|EPI ISL 560387|B.1.1|Botswana|2020-04-05	Africa|hCoV-19/DRC/11460/2020|EPI ISL 527562|B.1.214|Democratic Republic of the Congo|2020-05-25	0.0004965233	Africa
Africa|hCoV-19/Botswana/BOT4161/2020|EPI ISL 560388|B.1.1.220|Botswana|2020-04-16	Africa|hCoV-19/DRC/11460/2020|EPI ISL 527562|B.1.214|Democratic Republic of the Congo|2020-05-25	0.0005621963	Africa
Africa|hCoV-19/DRC/04186/2020|EPI ISL 471411|A|Democratic Republic of the Congo|2020-04-25	Africa|hCoV-19/DRC/11460/2020|EPI ISL 527562|B.1.214|Democratic Republic of the Congo|2020-05-25	0.0006547394	Africa
Africa|hCoV-19/DRC/04188/2020|EPI ISL 471413|A|Democratic Republic of the Congo|2020-04-25	Africa|hCoV-19/DRC/11460/2020|EPI ISL 527562|B.1.214|Democratic Republic of the Congo|2020-05-25	0.0007469103	Africa
Africa|hCoV-19/DRC/10041/2020|EPI ISL 527543|B.1.1.275|Democratic Republic of the Congo|2020-05-22	Africa|hCoV-19/DRC/11460/2020|EPI ISL 527562|B.1.214|Democratic Republic of the Congo|2020-05-25	0.0005513753	Africa
Africa|hCoV-19/DRC/10057/2020|EPI ISL 527538|B.1.1.275|Democratic Republic of the Congo|2020-05-22	Africa|hCoV-19/DRC/11460/2020|EPI ISL 527562|B.1.214|Democratic Republic of the Congo|2020-05-25	0.0006698780	Africa
Africa|hCoV-19/DRC/10061/2020|EPI ISL 527521|B.1.1.275|Democratic Republic of the Congo|2020-05-22	Africa|hCoV-19/DRC/11460/2020|EPI ISL 527562|B.1.214|Democratic Republic of the Congo|2020-05-25	0.0005262165	Africa
Africa|hCoV-19/DRC/10070/2020|EPI ISL 527544|B.1.178|Democratic Republic of the Congo|2020-05-22	Africa|hCoV-19/DRC/11460/2020|EPI ISL 527562|B.1.214|Democratic Republic of the Congo|2020-05-25	0.0005168551	Africa
Africa|hCoV-19/DRC/10120/2020|EPI ISL 513624|B.1.1.275|Democratic Republic of the Congo|2020-05-22	Africa|hCoV-19/DRC/11460/2020|EPI ISL 527562|B.1.214|Democratic Republic of the Congo|2020-05-25	0.0006010275	Africa
Africa|hCoV-19/DRC/10127/2020|EPI ISL 513625|B.1.1.275|Democratic Republic of the Congo|2020-05-22	Africa|hCoV-19/DRC/11460/2020|EPI ISL 527562|B.1.214|Democratic Republic of the Congo|2020-05-25	0.0005960764	Africa
Africa|hCoV-19/DRC/10242/2020|EPI ISL 513626|B.1.84|Democratic Republic of the Congo|2020-05-22	Africa|hCoV-19/DRC/11460/2020|EPI ISL 527562|B.1.214|Democratic Republic of the Congo|2020-05-25	0.0004135118	Africa
Africa|hCoV-19/DRC/10251/2020|EPI ISL 513627|B.1.128|Democratic Republic of the Congo|2020-05-22	Africa|hCoV-19/DRC/11460/2020|EPI ISL 527562|B.1.214|Democratic Republic of the Congo|2020-05-25	0.0005518127	Africa
Africa|hCoV-19/DRC/10324/2020|EPI ISL 527545|B.1.214|Democratic Republic of the Congo|2020-05-22	Africa|hCoV-19/DRC/11460/2020|EPI ISL 527562|B.1.214|Democratic Republic of the Congo|2020-05-25	0.0004134587	Africa
Africa|hCoV-19/DRC/10346/2020|EPI ISL 527546|B.1.214|Democratic Republic of the Congo|2020-05-22	Africa|hCoV-19/DRC/11460/2020|EPI ISL 527562|B.1.214|Democratic Republic of the Congo|2020-05-25	0.0004135446	Africa
Africa|hCoV-19/DRC/10364/2020|EPI ISL 527498|B.1|Democratic Republic of the Congo|2020-05-22	Africa|hCoV-19/DRC/11460/2020|EPI ISL 527562|B.1.214|Democratic Republic of the Congo|2020-05-25	0.0003812778	Africa
Africa|hCoV-19/DRC/10371/2020|EPI ISL 527489|B.1.178|Democratic Republic of the Congo|2020-05-22	Africa|hCoV-19/DRC/11460/2020|EPI ISL 527562|B.1.214|Democratic Republic of the Congo|2020-05-25	0.0005168967	Africa
Africa|hCoV-19/DRC/10373/2020|EPI ISL 527495|B.1.159|Democratic Republic of the Congo|2020-05-22	Africa|hCoV-19/DRC/11460/2020|EPI ISL 527562|B.1.214|Democratic Republic of the Congo|2020-05-25	0.0005522297	Africa
Africa|hCoV-19/DRC/10374/2020|EPI ISL 527539|B.1.84|Democratic Republic of the Congo|2020-05-22	Africa|hCoV-19/DRC/11460/2020|EPI ISL 527562|B.1.214|Democratic Republic of the Congo|2020-05-25	0.0006388430	Africa
Africa|hCoV-19/DRC/10375/2020|EPI ISL 527499|B.1.84|Democratic Republic of the Congo|2020-05-22	Africa|hCoV-19/DRC/11460/2020|EPI ISL 527562|B.1.214|Democratic Republic of the Congo|2020-05-25	0.0005547710	Africa
Africa|hCoV-19/DRC/10399/2020|EPI ISL 527491|B.1.214|Democratic Republic of the Congo|2020-05-22	Africa|hCoV-19/DRC/11460/2020|EPI ISL 527562|B.1.214|Democratic Republic of the Congo|2020-05-25	0.0004139874	Africa
Africa|hCoV-19/DRC/10502/2020|EPI ISL 527547|B.1.5|Democratic Republic of the Congo|2020-05-20	Africa|hCoV-19/DRC/11460/2020|EPI ISL 527562|B.1.214|Democratic Republic of the Congo|2020-05-25	0.0003789530	Africa
Africa|hCoV-19/DRC/10506/2020|EPI ISL 527524|B.1.5|Democratic Republic of the Congo|2020-05-18	Africa|hCoV-19/DRC/11460/2020|EPI ISL 527562|B.1.214|Democratic Republic of the Congo|2020-05-25	0.0003869352	Africa
Africa|hCoV-19/DRC/10507/2020|EPI ISL 527492|B.1.5|Democratic Republic of the Congo|2020-05-18	Africa|hCoV-19/DRC/11460/2020|EPI ISL 527562|B.1.214|Democratic Republic of the Congo|2020-05-25	0.0004138569	Africa
Africa|hCoV-19/DRC/10508/2020|EPI ISL 527494|B.1.5|Democratic Republic of the Congo|2020-05-20	Africa|hCoV-19/DRC/11460/2020|EPI ISL 527562|B.1.214|Democratic Republic of the Congo|2020-05-25	0.0004140291	Africa
Africa|hCoV-19/DRC/10532/2020|EPI ISL 527532|B.1.5|Democratic Republic of the Congo|2020-05-20	Africa|hCoV-19/DRC/11460/2020|EPI ISL 527562|B.1.214|Democratic Republic of the Congo|2020-05-25	0.0003884924	Africa
Africa|hCoV-19/DRC/10533/2020|EPI ISL 527548|B.1.5|Democratic Republic of the Congo|2020-05-20	Africa|hCoV-19/DRC/11460/2020|EPI ISL 527562|B.1.214|Democratic Republic of the Congo|2020-05-25	0.0004134962	Africa
Africa|hCoV-19/DRC/10621/2020|EPI ISL 527526|B.1.214|Democratic Republic of the Congo|2020-05-23	Africa|hCoV-19/DRC/11460/2020|EPI ISL 527562|B.1.214|Democratic Republic of the Congo|2020-05-25	0.0003875995	Africa
Africa|hCoV-19/DRC/10640/2020|EPI ISL 527541|B.1|Democratic Republic of the Congo|2020-05-22	Africa|hCoV-19/DRC/11460/2020|EPI ISL 527562|B.1.214|Democratic Republic of the Congo|2020-05-25	0.0006414713	Africa
Africa|hCoV-19/DRC/10644/2020|EPI ISL 527549|B.1|Democratic Republic of the Congo|2020-05-22	Africa|hCoV-19/DRC/11460/2020|EPI ISL 527562|B.1.214|Democratic Republic of the Congo|2020-05-25	0.0006202765	Africa
Africa|hCoV-19/DRC/10728/2020|EPI ISL 513628|B.1.5|Democratic Republic of the Congo|2020-05-23	Africa|hCoV-19/DRC/11460/2020|EPI ISL 527562|B.1.214|Democratic Republic of the Congo|2020-05-25	0.0003542944	Africa
Africa|hCoV-19/DRC/10731/2020|EPI ISL 513629|B.1.1.1|Democratic Republic of the Congo|2020-05-23	Africa|hCoV-19/DRC/11460/2020|EPI ISL 527562|B.1.214|Democratic Republic of the Congo|2020-05-25	0.0006781996	Africa
Africa|hCoV-19/DRC/10733/2020|EPI ISL 513630|B.1|Democratic Republic of the Congo|2020-05-23	Africa|hCoV-19/DRC/11460/2020|EPI ISL 527562|B.1.214|Democratic Republic of the Congo|2020-05-25	0.0004823885	Africa
Africa|hCoV-19/DRC/108/2020|EPI ISL 417948|B.1.128|Democratic Republic of the Congo|2020-03-19	Africa|hCoV-19/DRC/11460/2020|EPI ISL 527562|B.1.214|Democratic Republic of the Congo|2020-05-25	0.0005168220	Africa
Africa|hCoV-19/DRC/10885/2020|EPI ISL 513631|B.1.84|Democratic Republic of the Congo|2020-05-23	Africa|hCoV-19/DRC/11460/2020|EPI ISL 527562|B.1.214|Democratic Republic of the Congo|2020-05-25	0.0004825336	Africa
Africa|hCoV-19/DRC/10902/2020|EPI ISL 527490|B.1.178|Democratic Republic of the Congo|2020-05-23	Africa|hCoV-19/DRC/11460/2020|EPI ISL 527562|B.1.214|Democratic Republic of the Congo|2020-05-25	0.0004481084	Africa
Africa|hCoV-19/DRC/10913/2020|EPI ISL 527507|B.1.84|Democratic Republic of the Congo|2020-05-24	Africa|hCoV-19/DRC/11460/2020|EPI ISL 527562|B.1.214|Democratic Republic of the Congo|2020-05-25	0.0005566805	Africa
Africa|hCoV-19/DRC/11005/2020|EPI ISL 527550|B.1.159|Democratic Republic of the Congo|2020-05-24	Africa|hCoV-19/DRC/11460/2020|EPI ISL 527562|B.1.214|Democratic Republic of the Congo|2020-05-25	0.0005857801	Africa
Africa|hCoV-19/DRC/11008/2020|EPI ISL 527503|B.1.159|Democratic Republic of the Congo|2020-05-24	Africa|hCoV-19/DRC/11460/2020|EPI ISL 527562|B.1.214|Democratic Republic of the Congo|2020-05-25	0.0005857803	Africa
Africa|hCoV-19/DRC/11022/2020|EPI ISL 527551|B.1.214|Democratic Republic of the Congo|2020-05-24	Africa|hCoV-19/DRC/11460/2020|EPI ISL 527562|B.1.214|Democratic Republic of the Congo|2020-05-25	0.0004823890	Africa
Africa|hCoV-19/DRC/11024/2020|EPI ISL 527552|B.1.149|Democratic Republic of the Congo|2020-05-24	Africa|hCoV-19/DRC/11460/2020|EPI ISL 527562|B.1.214|Democratic Republic of the Congo|2020-05-25	0.0005862267	Africa
Africa|hCoV-19/DRC/11026/2020|EPI ISL 527553|B.1.149|Democratic Republic of the Congo|2020-05-24	Africa|hCoV-19/DRC/11460/2020|EPI ISL 527562|B.1.214|Democratic Republic of the Congo|2020-05-25	0.0004478924	Africa
Africa|hCoV-19/DRC/11031/2020|EPI ISL 527554|B.1.214|Democratic Republic of the Congo|2020-05-24	Africa|hCoV-19/DRC/11460/2020|EPI ISL 527562|B.1.214|Democratic Republic of the Congo|2020-05-25	0.0004134404	Africa
Africa|hCoV-19/DRC/11041/2020|EPI ISL 527555|B.1|Democratic Republic of the Congo|2020-05-24	Africa|hCoV-19/DRC/11460/2020|EPI ISL 527562|B.1.214|Democratic Republic of the Congo|2020-05-25	0.0004478722	Africa
Africa|hCoV-19/DRC/11057/2020|EPI ISL 527528|B.1.5|Democratic Republic of the Congo|2020-05-24	Africa|hCoV-19/DRC/11460/2020|EPI ISL 527562|B.1.214|Democratic Republic of the Congo|2020-05-25	0.0003868001	Africa
Africa|hCoV-19/DRC/11078/2020|EPI ISL 527514|B.1|Democratic Republic of the Congo|2020-05-24	Africa|hCoV-19/DRC/11460/2020|EPI ISL 527562|B.1.214|Democratic Republic of the Congo|2020-05-25	0.0005234187	Africa
Africa|hCoV-19/DRC/11079/2020|EPI ISL 527500|B.1.214|Democratic Republic of the Congo|2020-05-24	Africa|hCoV-19/DRC/11460/2020|EPI ISL 527562|B.1.214|Democratic Republic of the Congo|2020-05-25	0.0003466408	Africa
Africa|hCoV-19/DRC/11093/2020|EPI ISL 527527|B.1.5|Democratic Republic of the Congo|2020-05-24	Africa|hCoV-19/DRC/11460/2020|EPI ISL 527562|B.1.214|Democratic Republic of the Congo|2020-05-25	0.0004551129	Africa
Africa|hCoV-19/DRC/11096/2020|EPI ISL 527522|B.1|Democratic Republic of the Congo|2020-05-24	Africa|hCoV-19/DRC/11460/2020|EPI ISL 527562|B.1.214|Democratic Republic of the Congo|2020-05-25	0.0004560772	Africa
Africa|hCoV-19/DRC/11114/2020|EPI ISL 527534|B.1.214|Democratic Republic of the Congo|2020-05-25	Africa|hCoV-19/DRC/11460/2020|EPI ISL 527562|B.1.214|Democratic Republic of the Congo|2020-05-25	0.0004592776	Africa
Africa|hCoV-19/DRC/11123/2020|EPI ISL 527496|B.1.84|Democratic Republic of the Congo|2020-05-24	Africa|hCoV-19/DRC/11460/2020|EPI ISL 527562|B.1.214|Democratic Republic of the Congo|2020-05-25	0.0004480049	Africa
Africa|hCoV-19/DRC/11134/2020|EPI ISL 527518|B.1.5|Democratic Republic of the Congo|2020-05-24	Africa|hCoV-19/DRC/11460/2020|EPI ISL 527562|B.1.214|Democratic Republic of the Congo|2020-05-25	0.0003488366	Africa
Africa|hCoV-19/DRC/11143/2020|EPI ISL 527556|B.1|Democratic Republic of the Congo|2020-05-24	Africa|hCoV-19/DRC/11460/2020|EPI ISL 527562|B.1.214|Democratic Republic of the Congo|2020-05-25	0.0006550517	Africa
Africa|hCoV-19/DRC/11145/2020|EPI ISL 527501|B.1.214|Democratic Republic of the Congo|2020-05-24	Africa|hCoV-19/DRC/11460/2020|EPI ISL 527562|B.1.214|Democratic Republic of the Congo|2020-05-25	0.0004506816	Africa
Africa|hCoV-19/DRC/11148/2020|EPI ISL 527525|B.1.178|Democratic Republic of the Congo|2020-05-24	Africa|hCoV-19/DRC/11460/2020|EPI ISL 527562|B.1.214|Democratic Republic of the Congo|2020-05-25	0.0005678898	Africa
Africa|hCoV-19/DRC/11157/2020|EPI ISL 527530|B.1|Democratic Republic of the Congo|2020-05-25	Africa|hCoV-19/DRC/11460/2020|EPI ISL 527562|B.1.214|Democratic Republic of the Congo|2020-05-25	0.0004930140	Africa
Africa|hCoV-19/DRC/11187/2020|EPI ISL 527523|B.1.1.275|Democratic Republic of the Congo|2020-05-23	Africa|hCoV-19/DRC/11460/2020|EPI ISL 527562|B.1.214|Democratic Republic of the Congo|2020-05-25	0.0006313896	Africa
Africa|hCoV-19/DRC/11191/2020|EPI ISL 527506|B.1.1.275|Democratic Republic of the Congo|2020-05-23	Africa|hCoV-19/DRC/11460/2020|EPI ISL 527562|B.1.214|Democratic Republic of the Congo|2020-05-25	0.0005217701	Africa
Africa|hCoV-19/DRC/11252/2020|EPI ISL 527557|B.1.1.275|Democratic Republic of the Congo|2020-05-21	Africa|hCoV-19/DRC/11460/2020|EPI ISL 527562|B.1.214|Democratic Republic of the Congo|2020-05-25	0.0006892930	Africa
Africa|hCoV-19/DRC/11260/2020|EPI ISL 527558|B.1.1.275|Democratic Republic of the Congo|2020-05-23	Africa|hCoV-19/DRC/11460/2020|EPI ISL 527562|B.1.214|Democratic Republic of the Congo|2020-05-25	0.0005514647	Africa
Africa|hCoV-19/DRC/1131/2020|EPI ISL 429255|B.1.5|Democratic Republic of the Congo|2020-04-05	Africa|hCoV-19/DRC/11460/2020|EPI ISL 527562|B.1.214|Democratic Republic of the Congo|2020-05-25	0.0003445110	Africa
Africa|hCoV-19/DRC/11310/2020|EPI ISL 527529|B.1.149|Democratic Republic of the Congo|2020-05-25	Africa|hCoV-19/DRC/11460/2020|EPI ISL 527562|B.1.214|Democratic Republic of the Congo|2020-05-25	0.0004566174	Africa
Africa|hCoV-19/DRC/11318/2020|EPI ISL 527559|B.1.149|Democratic Republic of the Congo|2020-05-25	Africa|hCoV-19/DRC/11460/2020|EPI ISL 527562|B.1.214|Democratic Republic of the Congo|2020-05-25	0.0004479033	Africa
Africa|hCoV-19/DRC/11326/2020|EPI ISL 527508|B.1|Democratic Republic of the Congo|2020-05-25	Africa|hCoV-19/DRC/11460/2020|EPI ISL 527562|B.1.214|Democratic Republic of the Congo|2020-05-25	0.0004522386	Africa
Africa|hCoV-19/DRC/11334/2020|EPI ISL 527504|B.1.178|Democratic Republic of the Congo|2020-05-25	Africa|hCoV-19/DRC/11460/2020|EPI ISL 527562|B.1.214|Democratic Republic of the Congo|2020-05-25	0.0004169723	Africa
Africa|hCoV-19/DRC/11337/2020|EPI ISL 527510|B.1.84|Democratic Republic of the Congo|2020-05-25	Africa|hCoV-19/DRC/11460/2020|EPI ISL 527562|B.1.214|Democratic Republic of the Congo|2020-05-25	0.0005218847	Africa
Africa|hCoV-19/DRC/11341/2020|EPI ISL 527509|B.1.1.275|Democratic Republic of the Congo|2020-05-25	Africa|hCoV-19/DRC/11460/2020|EPI ISL 527562|B.1.214|Democratic Republic of the Congo|2020-05-25	0.0006264969	Africa
Africa|hCoV-19/DRC/11348/2020|EPI ISL 527560|B.1.149|Democratic Republic of the Congo|2020-05-25	Africa|hCoV-19/DRC/11460/2020|EPI ISL 527562|B.1.214|Democratic Republic of the Congo|2020-05-25	0.0004134404	Africa
Africa|hCoV-19/DRC/11369/2020|EPI ISL 527537|B.1.214|Democratic Republic of the Congo|2020-05-25	Africa|hCoV-19/DRC/11460/2020|EPI ISL 527562|B.1.214|Democratic Republic of the Congo|2020-05-25	0.0004230182	Africa
Africa|hCoV-19/DRC/11376/2020|EPI ISL 527513|B.1.214|Democratic Republic of the Congo|2020-05-25	Africa|hCoV-19/DRC/11460/2020|EPI ISL 527562|B.1.214|Democratic Republic of the Congo|2020-05-25	0.0004534007	Africa
Africa|hCoV-19/DRC/11411/2020|EPI ISL 527561|B.1.5|Democratic Republic of the Congo|2020-05-25	Africa|hCoV-19/DRC/11460/2020|EPI ISL 527562|B.1.214|Democratic Republic of the Congo|2020-05-25	0.0004134404	Africa
Africa|hCoV-19/DRC/11450/2020|EPI ISL 527516|B.1.5|Democratic Republic of the Congo|2020-05-25	Africa|hCoV-19/DRC/11460/2020|EPI ISL 527562|B.1.214|Democratic Republic of the Congo|2020-05-25	0.0003500577	Africa
Africa|hCoV-19/DRC/11458/2020|EPI ISL 527497|B.1.5|Democratic Republic of the Congo|2020-05-25	Africa|hCoV-19/DRC/11460/2020|EPI ISL 527562|B.1.214|Democratic Republic of the Congo|2020-05-25	0.0004826432	Africa
Africa|hCoV-19/Algeria/G0638 2264/2020|EPI ISL 418241|B.1|Algeria|2020-03-02	Africa|hCoV-19/DRC/11472/2020|EPI ISL 527502|B.1.214|Democratic Republic of the Congo|2020-05-25	0.0005140998	Africa
Africa|hCoV-19/Algeria/G0640 2265/2020|EPI ISL 418242|B.1|Algeria|2020-03-08	Africa|hCoV-19/DRC/11472/2020|EPI ISL 527502|B.1.214|Democratic Republic of the Congo|2020-05-25	0.0004112543	Africa
Africa|hCoV-19/Algeria/G0860 2262/2020|EPI ISL 420037|B.1|Algeria|2020-03-02	Africa|hCoV-19/DRC/11472/2020|EPI ISL 527502|B.1.214|Democratic Republic of the Congo|2020-05-25	0.0004112543	Africa
Africa|hCoV-19/Benin/1022/2020|EPI ISL 476826|B.1|Benin|2020-03-25	Africa|hCoV-19/DRC/11472/2020|EPI ISL 527502|B.1.214|Democratic Republic of the Congo|2020-05-25	0.0003084502	Africa
Africa|hCoV-19/Benin/1092/2020|EPI ISL 476827|B.1|Benin|2020-03-27	Africa|hCoV-19/DRC/11472/2020|EPI ISL 527502|B.1.214|Democratic Republic of the Congo|2020-05-25	0.0003085273	Africa
Africa|hCoV-19/Benin/1408/2020|EPI ISL 476825|B.1.356|Benin|2020-04-04	Africa|hCoV-19/DRC/11472/2020|EPI ISL 527502|B.1.214|Democratic Republic of the Congo|2020-05-25	0.0004112824	Africa
Africa|hCoV-19/Benin/1409/2020|EPI ISL 476828|B.1|Benin|2020-04-06	Africa|hCoV-19/DRC/11472/2020|EPI ISL 527502|B.1.214|Democratic Republic of the Congo|2020-05-25	0.0004465952	Africa
Africa|hCoV-19/Benin/1950/2020|EPI ISL 476830|A|Benin|2020-04-15	Africa|hCoV-19/DRC/11472/2020|EPI ISL 527502|B.1.214|Democratic Republic of the Congo|2020-05-25	0.0005828121	Africa
Africa|hCoV-19/Benin/197/2020|EPI ISL 476822|B.1.178|Benin|2020-03-15	Africa|hCoV-19/DRC/11472/2020|EPI ISL 527502|B.1.214|Democratic Republic of the Congo|2020-05-25	0.0003084850	Africa
Africa|hCoV-19/Benin/2012/2020|EPI ISL 476831|A|Benin|2020-04-15	Africa|hCoV-19/DRC/11472/2020|EPI ISL 527502|B.1.214|Democratic Republic of the Congo|2020-05-25	0.0005827120	Africa
Africa|hCoV-19/Benin/260/2020|EPI ISL 476823|B.1.292|Benin|2020-03-17	Africa|hCoV-19/DRC/11472/2020|EPI ISL 527502|B.1.214|Democratic Republic of the Congo|2020-05-25	0.0004798591	Africa
Africa|hCoV-19/Benin/314/2020|EPI ISL 476834|B.1.5|Benin|2020-03-17	Africa|hCoV-19/DRC/11472/2020|EPI ISL 527502|B.1.214|Democratic Republic of the Congo|2020-05-25	0.0004116029	Africa
Africa|hCoV-19/Benin/461/2020|EPI ISL 476833|A|Benin|2020-03-17	Africa|hCoV-19/DRC/11472/2020|EPI ISL 527502|B.1.214|Democratic Republic of the Congo|2020-05-25	0.0005827124	Africa
Africa|hCoV-19/Benin/501/2020|EPI ISL 476824|B.1.356|Benin|2020-03-17	Africa|hCoV-19/DRC/11472/2020|EPI ISL 527502|B.1.214|Democratic Republic of the Congo|2020-05-25	0.0004112542	Africa
Africa|hCoV-19/Benin/843/2020|EPI ISL 476829|A|Benin|2020-03-19	Africa|hCoV-19/DRC/11472/2020|EPI ISL 527502|B.1.214|Democratic Republic of the Congo|2020-05-25	0.0005142069	Africa
Africa|hCoV-19/Botswana/BOT0455/2020|EPI ISL 560386|B.1|Botswana|2020-03-28	Africa|hCoV-19/DRC/11472/2020|EPI ISL 527502|B.1.214|Democratic Republic of the Congo|2020-05-25	0.0003426977	Africa
Africa|hCoV-19/Botswana/BOT2254/2020|EPI ISL 560390|B.1.1|Botswana|2020-04-08	Africa|hCoV-19/DRC/11472/2020|EPI ISL 527502|B.1.214|Democratic Republic of the Congo|2020-05-25	0.0004150997	Africa
Africa|hCoV-19/Botswana/BOT2283/2020|EPI ISL 560385|B.1|Botswana|2020-04-07	Africa|hCoV-19/DRC/11472/2020|EPI ISL 527502|B.1.214|Democratic Republic of the Congo|2020-05-25	0.0004585873	Africa
Africa|hCoV-19/Botswana/BOT2624/2020|EPI ISL 560387|B.1.1|Botswana|2020-04-05	Africa|hCoV-19/DRC/11472/2020|EPI ISL 527502|B.1.214|Democratic Republic of the Congo|2020-05-25	0.0004233425	Africa
Africa|hCoV-19/Botswana/BOT4161/2020|EPI ISL 560388|B.1.1.220|Botswana|2020-04-16	Africa|hCoV-19/DRC/11472/2020|EPI ISL 527502|B.1.214|Democratic Republic of the Congo|2020-05-25	0.0004893463	Africa
Africa|hCoV-19/DRC/04186/2020|EPI ISL 471411|A|Democratic Republic of the Congo|2020-04-25	Africa|hCoV-19/DRC/11472/2020|EPI ISL 527502|B.1.214|Democratic Republic of the Congo|2020-05-25	0.0005827114	Africa
Africa|hCoV-19/DRC/04188/2020|EPI ISL 471413|A|Democratic Republic of the Congo|2020-04-25	Africa|hCoV-19/DRC/11472/2020|EPI ISL 527502|B.1.214|Democratic Republic of the Congo|2020-05-25	0.0006004500	Africa
Africa|hCoV-19/DRC/10041/2020|EPI ISL 527543|B.1.1.275|Democratic Republic of the Congo|2020-05-22	Africa|hCoV-19/DRC/11472/2020|EPI ISL 527502|B.1.214|Democratic Republic of the Congo|2020-05-25	0.0004804205	Africa
Africa|hCoV-19/DRC/10057/2020|EPI ISL 527538|B.1.1.275|Democratic Republic of the Congo|2020-05-22	Africa|hCoV-19/DRC/11472/2020|EPI ISL 527502|B.1.214|Democratic Republic of the Congo|2020-05-25	0.0006026401	Africa
Africa|hCoV-19/DRC/10061/2020|EPI ISL 527521|B.1.1.275|Democratic Republic of the Congo|2020-05-22	Africa|hCoV-19/DRC/11472/2020|EPI ISL 527502|B.1.214|Democratic Republic of the Congo|2020-05-25	0.0004544793	Africa
Africa|hCoV-19/DRC/10070/2020|EPI ISL 527544|B.1.178|Democratic Republic of the Congo|2020-05-22	Africa|hCoV-19/DRC/11472/2020|EPI ISL 527502|B.1.214|Democratic Republic of the Congo|2020-05-25	0.0004455648	Africa
Africa|hCoV-19/DRC/10120/2020|EPI ISL 513624|B.1.1.275|Democratic Republic of the Congo|2020-05-22	Africa|hCoV-19/DRC/11472/2020|EPI ISL 527502|B.1.214|Democratic Republic of the Congo|2020-05-25	0.0005321089	Africa
Africa|hCoV-19/DRC/10127/2020|EPI ISL 513625|B.1.1.275|Democratic Republic of the Congo|2020-05-22	Africa|hCoV-19/DRC/11472/2020|EPI ISL 527502|B.1.214|Democratic Republic of the Congo|2020-05-25	0.0005251617	Africa
Africa|hCoV-19/DRC/10242/2020|EPI ISL 513626|B.1.84|Democratic Republic of the Congo|2020-05-22	Africa|hCoV-19/DRC/11472/2020|EPI ISL 527502|B.1.214|Democratic Republic of the Congo|2020-05-25	0.0003437546	Africa
Africa|hCoV-19/DRC/10251/2020|EPI ISL 513627|B.1.128|Democratic Republic of the Congo|2020-05-22	Africa|hCoV-19/DRC/11472/2020|EPI ISL 527502|B.1.214|Democratic Republic of the Congo|2020-05-25	0.0005506619	Africa
Africa|hCoV-19/DRC/10324/2020|EPI ISL 527545|B.1.214|Democratic Republic of the Congo|2020-05-22	Africa|hCoV-19/DRC/11472/2020|EPI ISL 527502|B.1.214|Democratic Republic of the Congo|2020-05-25	0.0002057963	Africa
Africa|hCoV-19/DRC/10346/2020|EPI ISL 527546|B.1.214|Democratic Republic of the Congo|2020-05-22	Africa|hCoV-19/DRC/11472/2020|EPI ISL 527502|B.1.214|Democratic Republic of the Congo|2020-05-25	0.0002079357	Africa
Africa|hCoV-19/DRC/10364/2020|EPI ISL 527498|B.1|Democratic Republic of the Congo|2020-05-22	Africa|hCoV-19/DRC/11472/2020|EPI ISL 527502|B.1.214|Democratic Republic of the Congo|2020-05-25	0.0003105898	Africa
Africa|hCoV-19/DRC/10371/2020|EPI ISL 527489|B.1.178|Democratic Republic of the Congo|2020-05-22	Africa|hCoV-19/DRC/11472/2020|EPI ISL 527502|B.1.214|Democratic Republic of the Congo|2020-05-25	0.0004461662	Africa
Africa|hCoV-19/DRC/10373/2020|EPI ISL 527495|B.1.159|Democratic Republic of the Congo|2020-05-22	Africa|hCoV-19/DRC/11472/2020|EPI ISL 527502|B.1.214|Democratic Republic of the Congo|2020-05-25	0.0004811454	Africa
Africa|hCoV-19/DRC/10374/2020|EPI ISL 527539|B.1.84|Democratic Republic of the Congo|2020-05-22	Africa|hCoV-19/DRC/11472/2020|EPI ISL 527502|B.1.214|Democratic Republic of the Congo|2020-05-25	0.0006001167	Africa
Africa|hCoV-19/DRC/10375/2020|EPI ISL 527499|B.1.84|Democratic Republic of the Congo|2020-05-22	Africa|hCoV-19/DRC/11472/2020|EPI ISL 527502|B.1.214|Democratic Republic of the Congo|2020-05-25	0.0004828500	Africa
Africa|hCoV-19/DRC/10399/2020|EPI ISL 527491|B.1.214|Democratic Republic of the Congo|2020-05-22	Africa|hCoV-19/DRC/11472/2020|EPI ISL 527502|B.1.214|Democratic Republic of the Congo|2020-05-25	0.0002059309	Africa
Africa|hCoV-19/DRC/10502/2020|EPI ISL 527547|B.1.5|Democratic Republic of the Congo|2020-05-20	Africa|hCoV-19/DRC/11472/2020|EPI ISL 527502|B.1.214|Democratic Republic of the Congo|2020-05-25	0.0003084713	Africa
Africa|hCoV-19/DRC/10506/2020|EPI ISL 527524|B.1.5|Democratic Republic of the Congo|2020-05-18	Africa|hCoV-19/DRC/11472/2020|EPI ISL 527502|B.1.214|Democratic Republic of the Congo|2020-05-25	0.0003159964	Africa
Africa|hCoV-19/DRC/10507/2020|EPI ISL 527492|B.1.5|Democratic Republic of the Congo|2020-05-18	Africa|hCoV-19/DRC/11472/2020|EPI ISL 527502|B.1.214|Democratic Republic of the Congo|2020-05-25	0.0003434146	Africa
Africa|hCoV-19/DRC/10508/2020|EPI ISL 527494|B.1.5|Democratic Republic of the Congo|2020-05-20	Africa|hCoV-19/DRC/11472/2020|EPI ISL 527502|B.1.214|Democratic Republic of the Congo|2020-05-25	0.0003432504	Africa
Africa|hCoV-19/DRC/10532/2020|EPI ISL 527532|B.1.5|Democratic Republic of the Congo|2020-05-20	Africa|hCoV-19/DRC/11472/2020|EPI ISL 527502|B.1.214|Democratic Republic of the Congo|2020-05-25	0.0003162848	Africa
Africa|hCoV-19/DRC/10533/2020|EPI ISL 527548|B.1.5|Democratic Republic of the Congo|2020-05-20	Africa|hCoV-19/DRC/11472/2020|EPI ISL 527502|B.1.214|Democratic Republic of the Congo|2020-05-25	0.0003428579	Africa
Africa|hCoV-19/DRC/10621/2020|EPI ISL 527526|B.1.214|Democratic Republic of the Congo|2020-05-23	Africa|hCoV-19/DRC/11472/2020|EPI ISL 527502|B.1.214|Democratic Republic of the Congo|2020-05-25	0.0001753131	Africa
Africa|hCoV-19/DRC/10640/2020|EPI ISL 527541|B.1|Democratic Republic of the Congo|2020-05-22	Africa|hCoV-19/DRC/11472/2020|EPI ISL 527502|B.1.214|Democratic Republic of the Congo|2020-05-25	0.0005678535	Africa
Africa|hCoV-19/DRC/10644/2020|EPI ISL 527549|B.1|Democratic Republic of the Congo|2020-05-22	Africa|hCoV-19/DRC/11472/2020|EPI ISL 527502|B.1.214|Democratic Republic of the Congo|2020-05-25	0.0005486009	Africa
Africa|hCoV-19/DRC/10728/2020|EPI ISL 513628|B.1.5|Democratic Republic of the Congo|2020-05-23	Africa|hCoV-19/DRC/11472/2020|EPI ISL 527502|B.1.214|Democratic Republic of the Congo|2020-05-25	0.0002843946	Africa
Africa|hCoV-19/DRC/10731/2020|EPI ISL 513629|B.1.1.1|Democratic Republic of the Congo|2020-05-23	Africa|hCoV-19/DRC/11472/2020|EPI ISL 527502|B.1.214|Democratic Republic of the Congo|2020-05-25	0.0006090096	Africa
Africa|hCoV-19/DRC/10733/2020|EPI ISL 513630|B.1|Democratic Republic of the Congo|2020-05-23	Africa|hCoV-19/DRC/11472/2020|EPI ISL 527502|B.1.214|Democratic Republic of the Congo|2020-05-25	0.0004113672	Africa
Africa|hCoV-19/DRC/108/2020|EPI ISL 417948|B.1.128|Democratic Republic of the Congo|2020-03-19	Africa|hCoV-19/DRC/11472/2020|EPI ISL 527502|B.1.214|Democratic Republic of the Congo|2020-05-25	0.0004455364	Africa
Africa|hCoV-19/DRC/10885/2020|EPI ISL 513631|B.1.84|Democratic Republic of the Congo|2020-05-23	Africa|hCoV-19/DRC/11472/2020|EPI ISL 527502|B.1.214|Democratic Republic of the Congo|2020-05-25	0.0004143741	Africa
Africa|hCoV-19/DRC/10902/2020|EPI ISL 527490|B.1.178|Democratic Republic of the Congo|2020-05-23	Africa|hCoV-19/DRC/11472/2020|EPI ISL 527502|B.1.214|Democratic Republic of the Congo|2020-05-25	0.0003772341	Africa
Africa|hCoV-19/DRC/10913/2020|EPI ISL 527507|B.1.84|Democratic Republic of the Congo|2020-05-24	Africa|hCoV-19/DRC/11472/2020|EPI ISL 527502|B.1.214|Democratic Republic of the Congo|2020-05-25	0.0004849394	Africa
Africa|hCoV-19/DRC/11005/2020|EPI ISL 527550|B.1.159|Democratic Republic of the Congo|2020-05-24	Africa|hCoV-19/DRC/11472/2020|EPI ISL 527502|B.1.214|Democratic Republic of the Congo|2020-05-25	0.0005830562	Africa
Africa|hCoV-19/DRC/11008/2020|EPI ISL 527503|B.1.159|Democratic Republic of the Congo|2020-05-24	Africa|hCoV-19/DRC/11472/2020|EPI ISL 527502|B.1.214|Democratic Republic of the Congo|2020-05-25	0.0005190681	Africa
Africa|hCoV-19/DRC/11022/2020|EPI ISL 527551|B.1.214|Democratic Republic of the Congo|2020-05-24	Africa|hCoV-19/DRC/11472/2020|EPI ISL 527502|B.1.214|Democratic Republic of the Congo|2020-05-25	0.0002744161	Africa
Africa|hCoV-19/DRC/11024/2020|EPI ISL 527552|B.1.149|Democratic Republic of the Congo|2020-05-24	Africa|hCoV-19/DRC/11472/2020|EPI ISL 527502|B.1.214|Democratic Republic of the Congo|2020-05-25	0.0005193394	Africa
Africa|hCoV-19/DRC/11026/2020|EPI ISL 527553|B.1.149|Democratic Republic of the Congo|2020-05-24	Africa|hCoV-19/DRC/11472/2020|EPI ISL 527502|B.1.214|Democratic Republic of the Congo|2020-05-25	0.0003772083	Africa
Africa|hCoV-19/DRC/11031/2020|EPI ISL 527554|B.1.214|Democratic Republic of the Congo|2020-05-24	Africa|hCoV-19/DRC/11472/2020|EPI ISL 527502|B.1.214|Democratic Republic of the Congo|2020-05-25	0.0002058719	Africa
Africa|hCoV-19/DRC/11041/2020|EPI ISL 527555|B.1|Democratic Republic of the Congo|2020-05-24	Africa|hCoV-19/DRC/11472/2020|EPI ISL 527502|B.1.214|Democratic Republic of the Congo|2020-05-25	0.0003773725	Africa
Africa|hCoV-19/DRC/11057/2020|EPI ISL 527528|B.1.5|Democratic Republic of the Congo|2020-05-24	Africa|hCoV-19/DRC/11472/2020|EPI ISL 527502|B.1.214|Democratic Republic of the Congo|2020-05-25	0.0003158864	Africa
Africa|hCoV-19/DRC/11078/2020|EPI ISL 527514|B.1|Democratic Republic of the Congo|2020-05-24	Africa|hCoV-19/DRC/11472/2020|EPI ISL 527502|B.1.214|Democratic Republic of the Congo|2020-05-25	0.0004863995	Africa
Africa|hCoV-19/DRC/11079/2020|EPI ISL 527500|B.1.214|Democratic Republic of the Congo|2020-05-24	Africa|hCoV-19/DRC/11472/2020|EPI ISL 527502|B.1.214|Democratic Republic of the Congo|2020-05-25	0.0001379411	Africa
Africa|hCoV-19/DRC/11093/2020|EPI ISL 527527|B.1.5|Democratic Republic of the Congo|2020-05-24	Africa|hCoV-19/DRC/11472/2020|EPI ISL 527502|B.1.214|Democratic Republic of the Congo|2020-05-25	0.0003871989	Africa
Africa|hCoV-19/DRC/11096/2020|EPI ISL 527522|B.1|Democratic Republic of the Congo|2020-05-24	Africa|hCoV-19/DRC/11472/2020|EPI ISL 527502|B.1.214|Democratic Republic of the Congo|2020-05-25	0.0003846862	Africa
Africa|hCoV-19/DRC/11114/2020|EPI ISL 527534|B.1.214|Democratic Republic of the Congo|2020-05-25	Africa|hCoV-19/DRC/11472/2020|EPI ISL 527502|B.1.214|Democratic Republic of the Congo|2020-05-25	0.0002461677	Africa
Africa|hCoV-19/DRC/11123/2020|EPI ISL 527496|B.1.84|Democratic Republic of the Congo|2020-05-24	Africa|hCoV-19/DRC/11472/2020|EPI ISL 527502|B.1.214|Democratic Republic of the Congo|2020-05-25	0.0003780416	Africa
Africa|hCoV-19/DRC/11134/2020|EPI ISL 527518|B.1.5|Democratic Republic of the Congo|2020-05-24	Africa|hCoV-19/DRC/11472/2020|EPI ISL 527502|B.1.214|Democratic Republic of the Congo|2020-05-25	0.0002789254	Africa
Africa|hCoV-19/DRC/11143/2020|EPI ISL 527556|B.1|Democratic Republic of the Congo|2020-05-24	Africa|hCoV-19/DRC/11472/2020|EPI ISL 527502|B.1.214|Democratic Republic of the Congo|2020-05-25	0.0005831280	Africa
Africa|hCoV-19/DRC/11145/2020|EPI ISL 527501|B.1.214|Democratic Republic of the Congo|2020-05-24	Africa|hCoV-19/DRC/11472/2020|EPI ISL 527502|B.1.214|Democratic Republic of the Congo|2020-05-25	0.0002761011	Africa
Africa|hCoV-19/DRC/11148/2020|EPI ISL 527525|B.1.178|Democratic Republic of the Congo|2020-05-24	Africa|hCoV-19/DRC/11472/2020|EPI ISL 527502|B.1.214|Democratic Republic of the Congo|2020-05-25	0.0004953952	Africa
Africa|hCoV-19/DRC/11157/2020|EPI ISL 527530|B.1|Democratic Republic of the Congo|2020-05-25	Africa|hCoV-19/DRC/11472/2020|EPI ISL 527502|B.1.214|Democratic Republic of the Congo|2020-05-25	0.0004565898	Africa
Africa|hCoV-19/DRC/11187/2020|EPI ISL 527523|B.1.1.275|Democratic Republic of the Congo|2020-05-23	Africa|hCoV-19/DRC/11472/2020|EPI ISL 527502|B.1.214|Democratic Republic of the Congo|2020-05-25	0.0005604528	Africa
Africa|hCoV-19/DRC/11191/2020|EPI ISL 527506|B.1.1.275|Democratic Republic of the Congo|2020-05-23	Africa|hCoV-19/DRC/11472/2020|EPI ISL 527502|B.1.214|Democratic Republic of the Congo|2020-05-25	0.0004497948	Africa
Africa|hCoV-19/DRC/11252/2020|EPI ISL 527557|B.1.1.275|Democratic Republic of the Congo|2020-05-21	Africa|hCoV-19/DRC/11472/2020|EPI ISL 527502|B.1.214|Democratic Republic of the Congo|2020-05-25	0.0006171989	Africa
Africa|hCoV-19/DRC/11260/2020|EPI ISL 527558|B.1.1.275|Democratic Republic of the Congo|2020-05-23	Africa|hCoV-19/DRC/11472/2020|EPI ISL 527502|B.1.214|Democratic Republic of the Congo|2020-05-25	0.0004802015	Africa
Africa|hCoV-19/DRC/1131/2020|EPI ISL 429255|B.1.5|Democratic Republic of the Congo|2020-04-05	Africa|hCoV-19/DRC/11472/2020|EPI ISL 527502|B.1.214|Democratic Republic of the Congo|2020-05-25	0.0002741469	Africa
Africa|hCoV-19/DRC/11310/2020|EPI ISL 527529|B.1.149|Democratic Republic of the Congo|2020-05-25	Africa|hCoV-19/DRC/11472/2020|EPI ISL 527502|B.1.214|Democratic Republic of the Congo|2020-05-25	0.0003865477	Africa
Africa|hCoV-19/DRC/11318/2020|EPI ISL 527559|B.1.149|Democratic Republic of the Congo|2020-05-25	Africa|hCoV-19/DRC/11472/2020|EPI ISL 527502|B.1.214|Democratic Republic of the Congo|2020-05-25	0.0003769977	Africa
Africa|hCoV-19/DRC/11326/2020|EPI ISL 527508|B.1|Democratic Republic of the Congo|2020-05-25	Africa|hCoV-19/DRC/11472/2020|EPI ISL 527502|B.1.214|Democratic Republic of the Congo|2020-05-25	0.0003810095	Africa
Africa|hCoV-19/DRC/11334/2020|EPI ISL 527504|B.1.178|Democratic Republic of the Congo|2020-05-25	Africa|hCoV-19/DRC/11472/2020|EPI ISL 527502|B.1.214|Democratic Republic of the Congo|2020-05-25	0.0003804639	Africa
Africa|hCoV-19/DRC/11337/2020|EPI ISL 527510|B.1.84|Democratic Republic of the Congo|2020-05-25	Africa|hCoV-19/DRC/11472/2020|EPI ISL 527502|B.1.214|Democratic Republic of the Congo|2020-05-25	0.0004509385	Africa
Africa|hCoV-19/DRC/11341/2020|EPI ISL 527509|B.1.1.275|Democratic Republic of the Congo|2020-05-25	Africa|hCoV-19/DRC/11472/2020|EPI ISL 527502|B.1.214|Democratic Republic of the Congo|2020-05-25	0.0005546125	Africa
Africa|hCoV-19/DRC/11348/2020|EPI ISL 527560|B.1.149|Democratic Republic of the Congo|2020-05-25	Africa|hCoV-19/DRC/11472/2020|EPI ISL 527502|B.1.214|Democratic Republic of the Congo|2020-05-25	0.0003769846	Africa
Africa|hCoV-19/DRC/11369/2020|EPI ISL 527537|B.1.214|Democratic Republic of the Congo|2020-05-25	Africa|hCoV-19/DRC/11472/2020|EPI ISL 527502|B.1.214|Democratic Republic of the Congo|2020-05-25	0.0001402675	Africa
Africa|hCoV-19/DRC/11376/2020|EPI ISL 527513|B.1.214|Democratic Republic of the Congo|2020-05-25	Africa|hCoV-19/DRC/11472/2020|EPI ISL 527502|B.1.214|Democratic Republic of the Congo|2020-05-25	0.0001727023	Africa
Africa|hCoV-19/DRC/11411/2020|EPI ISL 527561|B.1.5|Democratic Republic of the Congo|2020-05-25	Africa|hCoV-19/DRC/11472/2020|EPI ISL 527502|B.1.214|Democratic Republic of the Congo|2020-05-25	0.0003427884	Africa
Africa|hCoV-19/DRC/11450/2020|EPI ISL 527516|B.1.5|Democratic Republic of the Congo|2020-05-25	Africa|hCoV-19/DRC/11472/2020|EPI ISL 527502|B.1.214|Democratic Republic of the Congo|2020-05-25	0.0002804113	Africa
Africa|hCoV-19/DRC/11458/2020|EPI ISL 527497|B.1.5|Democratic Republic of the Congo|2020-05-25	Africa|hCoV-19/DRC/11472/2020|EPI ISL 527502|B.1.214|Democratic Republic of the Congo|2020-05-25	0.0004155017	Africa
Africa|hCoV-19/DRC/11460/2020|EPI ISL 527562|B.1.214|Democratic Republic of the Congo|2020-05-25	Africa|hCoV-19/DRC/11472/2020|EPI ISL 527502|B.1.214|Democratic Republic of the Congo|2020-05-25	0.0004853098	Africa
Africa|hCoV-19/Algeria/G0638 2264/2020|EPI ISL 418241|B.1|Algeria|2020-03-02	Africa|hCoV-19/DRC/11477/2020|EPI ISL 527563|B.1.84|Democratic Republic of the Congo|2020-05-25	0.0003403971	Africa
Africa|hCoV-19/Algeria/G0640 2265/2020|EPI ISL 418242|B.1|Algeria|2020-03-08	Africa|hCoV-19/DRC/11477/2020|EPI ISL 527563|B.1.84|Democratic Republic of the Congo|2020-05-25	0.0002382633	Africa
Africa|hCoV-19/Algeria/G0860 2262/2020|EPI ISL 420037|B.1|Algeria|2020-03-02	Africa|hCoV-19/DRC/11477/2020|EPI ISL 527563|B.1.84|Democratic Republic of the Congo|2020-05-25	0.0002382633	Africa
Africa|hCoV-19/Benin/1022/2020|EPI ISL 476826|B.1|Benin|2020-03-25	Africa|hCoV-19/DRC/11477/2020|EPI ISL 527563|B.1.84|Democratic Republic of the Congo|2020-05-25	0.0001361546	Africa
Africa|hCoV-19/Benin/1092/2020|EPI ISL 476827|B.1|Benin|2020-03-27	Africa|hCoV-19/DRC/11477/2020|EPI ISL 527563|B.1.84|Democratic Republic of the Congo|2020-05-25	0.0002043091	Africa
Africa|hCoV-19/Benin/1408/2020|EPI ISL 476825|B.1.356|Benin|2020-04-04	Africa|hCoV-19/DRC/11477/2020|EPI ISL 527563|B.1.84|Democratic Republic of the Congo|2020-05-25	0.0002382795	Africa
Africa|hCoV-19/Benin/1409/2020|EPI ISL 476828|B.1|Benin|2020-04-06	Africa|hCoV-19/DRC/11477/2020|EPI ISL 527563|B.1.84|Democratic Republic of the Congo|2020-05-25	0.0002731365	Africa
Africa|hCoV-19/Benin/1950/2020|EPI ISL 476830|A|Benin|2020-04-15	Africa|hCoV-19/DRC/11477/2020|EPI ISL 527563|B.1.84|Democratic Republic of the Congo|2020-05-25	0.0004426699	Africa
Africa|hCoV-19/Benin/197/2020|EPI ISL 476822|B.1.178|Benin|2020-03-15	Africa|hCoV-19/DRC/11477/2020|EPI ISL 527563|B.1.84|Democratic Republic of the Congo|2020-05-25	0.0001361699	Africa
Africa|hCoV-19/Benin/2012/2020|EPI ISL 476831|A|Benin|2020-04-15	Africa|hCoV-19/DRC/11477/2020|EPI ISL 527563|B.1.84|Democratic Republic of the Congo|2020-05-25	0.0004425946	Africa
Africa|hCoV-19/Benin/260/2020|EPI ISL 476823|B.1.292|Benin|2020-03-17	Africa|hCoV-19/DRC/11477/2020|EPI ISL 527563|B.1.84|Democratic Republic of the Congo|2020-05-25	0.0003063781	Africa
Africa|hCoV-19/Benin/314/2020|EPI ISL 476834|B.1.5|Benin|2020-03-17	Africa|hCoV-19/DRC/11477/2020|EPI ISL 527563|B.1.84|Democratic Republic of the Congo|2020-05-25	0.0002386263	Africa
Africa|hCoV-19/Benin/461/2020|EPI ISL 476833|A|Benin|2020-03-17	Africa|hCoV-19/DRC/11477/2020|EPI ISL 527563|B.1.84|Democratic Republic of the Congo|2020-05-25	0.0004085225	Africa
Africa|hCoV-19/Benin/501/2020|EPI ISL 476824|B.1.356|Benin|2020-03-17	Africa|hCoV-19/DRC/11477/2020|EPI ISL 527563|B.1.84|Democratic Republic of the Congo|2020-05-25	0.0002382633	Africa
Africa|hCoV-19/Benin/843/2020|EPI ISL 476829|A|Benin|2020-03-19	Africa|hCoV-19/DRC/11477/2020|EPI ISL 527563|B.1.84|Democratic Republic of the Congo|2020-05-25	0.0003404678	Africa
Africa|hCoV-19/Botswana/BOT0455/2020|EPI ISL 560386|B.1|Botswana|2020-03-28	Africa|hCoV-19/DRC/11477/2020|EPI ISL 527563|B.1.84|Democratic Republic of the Congo|2020-05-25	0.0001701811	Africa
Africa|hCoV-19/Botswana/BOT2254/2020|EPI ISL 560390|B.1.1|Botswana|2020-04-08	Africa|hCoV-19/DRC/11477/2020|EPI ISL 527563|B.1.84|Democratic Republic of the Congo|2020-05-25	0.0002404761	Africa
Africa|hCoV-19/Botswana/BOT2283/2020|EPI ISL 560385|B.1|Botswana|2020-04-07	Africa|hCoV-19/DRC/11477/2020|EPI ISL 527563|B.1.84|Democratic Republic of the Congo|2020-05-25	0.0002802286	Africa
Africa|hCoV-19/Botswana/BOT2624/2020|EPI ISL 560387|B.1.1|Botswana|2020-04-05	Africa|hCoV-19/DRC/11477/2020|EPI ISL 527563|B.1.84|Democratic Republic of the Congo|2020-05-25	0.0002452180	Africa
Africa|hCoV-19/Botswana/BOT4161/2020|EPI ISL 560388|B.1.1.220|Botswana|2020-04-16	Africa|hCoV-19/DRC/11477/2020|EPI ISL 527563|B.1.84|Democratic Republic of the Congo|2020-05-25	0.0003123939	Africa
Africa|hCoV-19/DRC/04186/2020|EPI ISL 471411|A|Democratic Republic of the Congo|2020-04-25	Africa|hCoV-19/DRC/11477/2020|EPI ISL 527563|B.1.84|Democratic Republic of the Congo|2020-05-25	0.0004085223	Africa
Africa|hCoV-19/DRC/04188/2020|EPI ISL 471413|A|Democratic Republic of the Congo|2020-04-25	Africa|hCoV-19/DRC/11477/2020|EPI ISL 527563|B.1.84|Democratic Republic of the Congo|2020-05-25	0.0004917314	Africa
Africa|hCoV-19/DRC/10041/2020|EPI ISL 527543|B.1.1.275|Democratic Republic of the Congo|2020-05-22	Africa|hCoV-19/DRC/11477/2020|EPI ISL 527563|B.1.84|Democratic Republic of the Congo|2020-05-25	0.0003069434	Africa
Africa|hCoV-19/DRC/10057/2020|EPI ISL 527538|B.1.1.275|Democratic Republic of the Congo|2020-05-22	Africa|hCoV-19/DRC/11477/2020|EPI ISL 527563|B.1.84|Democratic Republic of the Congo|2020-05-25	0.0004226924	Africa
Africa|hCoV-19/DRC/10061/2020|EPI ISL 527521|B.1.1.275|Democratic Republic of the Congo|2020-05-22	Africa|hCoV-19/DRC/11477/2020|EPI ISL 527563|B.1.84|Democratic Republic of the Congo|2020-05-25	0.0002779286	Africa
Africa|hCoV-19/DRC/10070/2020|EPI ISL 527544|B.1.178|Democratic Republic of the Congo|2020-05-22	Africa|hCoV-19/DRC/11477/2020|EPI ISL 527563|B.1.84|Democratic Republic of the Congo|2020-05-25	0.0002724085	Africa
Africa|hCoV-19/DRC/10120/2020|EPI ISL 513624|B.1.1.275|Democratic Republic of the Congo|2020-05-22	Africa|hCoV-19/DRC/11477/2020|EPI ISL 527563|B.1.84|Democratic Republic of the Congo|2020-05-25	0.0003524857	Africa
Africa|hCoV-19/DRC/10127/2020|EPI ISL 513625|B.1.1.275|Democratic Republic of the Congo|2020-05-22	Africa|hCoV-19/DRC/11477/2020|EPI ISL 527563|B.1.84|Democratic Republic of the Congo|2020-05-25	0.0003479123	Africa
Africa|hCoV-19/DRC/10242/2020|EPI ISL 513626|B.1.84|Democratic Republic of the Congo|2020-05-22	Africa|hCoV-19/DRC/11477/2020|EPI ISL 527563|B.1.84|Democratic Republic of the Congo|2020-05-25	0.0000341593	Africa
Africa|hCoV-19/DRC/10251/2020|EPI ISL 513627|B.1.128|Democratic Republic of the Congo|2020-05-22	Africa|hCoV-19/DRC/11477/2020|EPI ISL 527563|B.1.84|Democratic Republic of the Congo|2020-05-25	0.0003762462	Africa
Africa|hCoV-19/DRC/10324/2020|EPI ISL 527545|B.1.214|Democratic Republic of the Congo|2020-05-22	Africa|hCoV-19/DRC/11477/2020|EPI ISL 527563|B.1.84|Democratic Republic of the Congo|2020-05-25	0.0002386613	Africa
Africa|hCoV-19/DRC/10346/2020|EPI ISL 527546|B.1.214|Democratic Republic of the Congo|2020-05-22	Africa|hCoV-19/DRC/11477/2020|EPI ISL 527563|B.1.84|Democratic Republic of the Congo|2020-05-25	0.0002411270	Africa
Africa|hCoV-19/DRC/10364/2020|EPI ISL 527498|B.1|Democratic Republic of the Congo|2020-05-22	Africa|hCoV-19/DRC/11477/2020|EPI ISL 527563|B.1.84|Democratic Republic of the Congo|2020-05-25	0.0001371863	Africa
Africa|hCoV-19/DRC/10371/2020|EPI ISL 527489|B.1.178|Democratic Republic of the Congo|2020-05-22	Africa|hCoV-19/DRC/11477/2020|EPI ISL 527563|B.1.84|Democratic Republic of the Congo|2020-05-25	0.0002728757	Africa
Africa|hCoV-19/DRC/10373/2020|EPI ISL 527495|B.1.159|Democratic Republic of the Congo|2020-05-22	Africa|hCoV-19/DRC/11477/2020|EPI ISL 527563|B.1.84|Democratic Republic of the Congo|2020-05-25	0.0003074035	Africa
Africa|hCoV-19/DRC/10374/2020|EPI ISL 527539|B.1.84|Democratic Republic of the Congo|2020-05-22	Africa|hCoV-19/DRC/11477/2020|EPI ISL 527563|B.1.84|Democratic Republic of the Congo|2020-05-25	0.0002803887	Africa
Africa|hCoV-19/DRC/10375/2020|EPI ISL 527499|B.1.84|Democratic Republic of the Congo|2020-05-22	Africa|hCoV-19/DRC/11477/2020|EPI ISL 527563|B.1.84|Democratic Republic of the Congo|2020-05-25	0.0001712417	Africa
Africa|hCoV-19/DRC/10399/2020|EPI ISL 527491|B.1.214|Democratic Republic of the Congo|2020-05-22	Africa|hCoV-19/DRC/11477/2020|EPI ISL 527563|B.1.84|Democratic Republic of the Congo|2020-05-25	0.0002388168	Africa
Africa|hCoV-19/DRC/10502/2020|EPI ISL 527547|B.1.5|Democratic Republic of the Congo|2020-05-20	Africa|hCoV-19/DRC/11477/2020|EPI ISL 527563|B.1.84|Democratic Republic of the Congo|2020-05-25	0.0001362566	Africa
Africa|hCoV-19/DRC/10506/2020|EPI ISL 527524|B.1.5|Democratic Republic of the Congo|2020-05-18	Africa|hCoV-19/DRC/11477/2020|EPI ISL 527563|B.1.84|Democratic Republic of the Congo|2020-05-25	0.0001395600	Africa
Africa|hCoV-19/DRC/10507/2020|EPI ISL 527492|B.1.5|Democratic Republic of the Congo|2020-05-18	Africa|hCoV-19/DRC/11477/2020|EPI ISL 527563|B.1.84|Democratic Republic of the Congo|2020-05-25	0.0001706515	Africa
Africa|hCoV-19/DRC/10508/2020|EPI ISL 527494|B.1.5|Democratic Republic of the Congo|2020-05-20	Africa|hCoV-19/DRC/11477/2020|EPI ISL 527563|B.1.84|Democratic Republic of the Congo|2020-05-25	0.0001704537	Africa
Africa|hCoV-19/DRC/10532/2020|EPI ISL 527532|B.1.5|Democratic Republic of the Congo|2020-05-20	Africa|hCoV-19/DRC/11477/2020|EPI ISL 527563|B.1.84|Democratic Republic of the Congo|2020-05-25	0.0001396866	Africa
Africa|hCoV-19/DRC/10533/2020|EPI ISL 527548|B.1.5|Democratic Republic of the Congo|2020-05-20	Africa|hCoV-19/DRC/11477/2020|EPI ISL 527563|B.1.84|Democratic Republic of the Congo|2020-05-25	0.0001703765	Africa
Africa|hCoV-19/DRC/10621/2020|EPI ISL 527526|B.1.214|Democratic Republic of the Congo|2020-05-23	Africa|hCoV-19/DRC/11477/2020|EPI ISL 527563|B.1.84|Democratic Republic of the Congo|2020-05-25	0.0002090914	Africa
Africa|hCoV-19/DRC/10640/2020|EPI ISL 527541|B.1|Democratic Republic of the Congo|2020-05-22	Africa|hCoV-19/DRC/11477/2020|EPI ISL 527563|B.1.84|Democratic Republic of the Congo|2020-05-25	0.0003879186	Africa
Africa|hCoV-19/DRC/10644/2020|EPI ISL 527549|B.1|Democratic Republic of the Congo|2020-05-22	Africa|hCoV-19/DRC/11477/2020|EPI ISL 527563|B.1.84|Democratic Republic of the Congo|2020-05-25	0.0003748473	Africa
Africa|hCoV-19/DRC/10728/2020|EPI ISL 513628|B.1.5|Democratic Republic of the Congo|2020-05-23	Africa|hCoV-19/DRC/11477/2020|EPI ISL 527563|B.1.84|Democratic Republic of the Congo|2020-05-25	0.0001059690	Africa
Africa|hCoV-19/DRC/10731/2020|EPI ISL 513629|B.1.1.1|Democratic Republic of the Congo|2020-05-23	Africa|hCoV-19/DRC/11477/2020|EPI ISL 527563|B.1.84|Democratic Republic of the Congo|2020-05-25	0.0004271314	Africa
Africa|hCoV-19/DRC/10733/2020|EPI ISL 513630|B.1|Democratic Republic of the Congo|2020-05-23	Africa|hCoV-19/DRC/11477/2020|EPI ISL 527563|B.1.84|Democratic Republic of the Congo|2020-05-25	0.0002384905	Africa
Africa|hCoV-19/DRC/108/2020|EPI ISL 417948|B.1.128|Democratic Republic of the Congo|2020-03-19	Africa|hCoV-19/DRC/11477/2020|EPI ISL 527563|B.1.84|Democratic Republic of the Congo|2020-05-25	0.0002723168	Africa
Africa|hCoV-19/DRC/10885/2020|EPI ISL 513631|B.1.84|Democratic Republic of the Congo|2020-05-23	Africa|hCoV-19/DRC/11477/2020|EPI ISL 527563|B.1.84|Democratic Republic of the Congo|2020-05-25	0.0001029392	Africa
Africa|hCoV-19/DRC/10902/2020|EPI ISL 527490|B.1.178|Democratic Republic of the Congo|2020-05-23	Africa|hCoV-19/DRC/11477/2020|EPI ISL 527563|B.1.84|Democratic Republic of the Congo|2020-05-25	0.0002044999	Africa
Africa|hCoV-19/DRC/10913/2020|EPI ISL 527507|B.1.84|Democratic Republic of the Congo|2020-05-24	Africa|hCoV-19/DRC/11477/2020|EPI ISL 527563|B.1.84|Democratic Republic of the Congo|2020-05-25	0.0001720955	Africa
Africa|hCoV-19/DRC/11005/2020|EPI ISL 527550|B.1.159|Democratic Republic of the Congo|2020-05-24	Africa|hCoV-19/DRC/11477/2020|EPI ISL 527563|B.1.84|Democratic Republic of the Congo|2020-05-25	0.0004090402	Africa
Africa|hCoV-19/DRC/11008/2020|EPI ISL 527503|B.1.159|Democratic Republic of the Congo|2020-05-24	Africa|hCoV-19/DRC/11477/2020|EPI ISL 527563|B.1.84|Democratic Republic of the Congo|2020-05-25	0.0003438998	Africa
Africa|hCoV-19/DRC/11022/2020|EPI ISL 527551|B.1.214|Democratic Republic of the Congo|2020-05-24	Africa|hCoV-19/DRC/11477/2020|EPI ISL 527563|B.1.84|Democratic Republic of the Congo|2020-05-25	0.0003068731	Africa
Africa|hCoV-19/DRC/11024/2020|EPI ISL 527552|B.1.149|Democratic Republic of the Congo|2020-05-24	Africa|hCoV-19/DRC/11477/2020|EPI ISL 527563|B.1.84|Democratic Republic of the Congo|2020-05-25	0.0003440786	Africa
Africa|hCoV-19/DRC/11026/2020|EPI ISL 527553|B.1.149|Democratic Republic of the Congo|2020-05-24	Africa|hCoV-19/DRC/11477/2020|EPI ISL 527563|B.1.84|Democratic Republic of the Congo|2020-05-25	0.0002044859	Africa
Africa|hCoV-19/DRC/11031/2020|EPI ISL 527554|B.1.214|Democratic Republic of the Congo|2020-05-24	Africa|hCoV-19/DRC/11477/2020|EPI ISL 527563|B.1.84|Democratic Republic of the Congo|2020-05-25	0.0002387484	Africa
Africa|hCoV-19/DRC/11041/2020|EPI ISL 527555|B.1|Democratic Republic of the Congo|2020-05-24	Africa|hCoV-19/DRC/11477/2020|EPI ISL 527563|B.1.84|Democratic Republic of the Congo|2020-05-25	0.0002045745	Africa
Africa|hCoV-19/DRC/11057/2020|EPI ISL 527528|B.1.5|Democratic Republic of the Congo|2020-05-24	Africa|hCoV-19/DRC/11477/2020|EPI ISL 527563|B.1.84|Democratic Republic of the Congo|2020-05-25	0.0001395115	Africa
Africa|hCoV-19/DRC/11078/2020|EPI ISL 527514|B.1|Democratic Republic of the Congo|2020-05-24	Africa|hCoV-19/DRC/11477/2020|EPI ISL 527563|B.1.84|Democratic Republic of the Congo|2020-05-25	0.0003107398	Africa
Africa|hCoV-19/DRC/11079/2020|EPI ISL 527500|B.1.214|Democratic Republic of the Congo|2020-05-24	Africa|hCoV-19/DRC/11477/2020|EPI ISL 527563|B.1.84|Democratic Republic of the Congo|2020-05-25	0.0001713908	Africa
Africa|hCoV-19/DRC/11093/2020|EPI ISL 527527|B.1.5|Democratic Republic of the Congo|2020-05-24	Africa|hCoV-19/DRC/11477/2020|EPI ISL 527563|B.1.84|Democratic Republic of the Congo|2020-05-25	0.0002098679	Africa
Africa|hCoV-19/DRC/11096/2020|EPI ISL 527522|B.1|Democratic Republic of the Congo|2020-05-24	Africa|hCoV-19/DRC/11477/2020|EPI ISL 527563|B.1.84|Democratic Republic of the Congo|2020-05-25	0.0002085145	Africa
Africa|hCoV-19/DRC/11114/2020|EPI ISL 527534|B.1.214|Democratic Republic of the Congo|2020-05-25	Africa|hCoV-19/DRC/11477/2020|EPI ISL 527563|B.1.84|Democratic Republic of the Congo|2020-05-25	0.0002796118	Africa
Africa|hCoV-19/DRC/11123/2020|EPI ISL 527496|B.1.84|Democratic Republic of the Congo|2020-05-24	Africa|hCoV-19/DRC/11477/2020|EPI ISL 527563|B.1.84|Democratic Republic of the Congo|2020-05-25	0.0000683030	Africa
Africa|hCoV-19/DRC/11134/2020|EPI ISL 527518|B.1.5|Democratic Republic of the Congo|2020-05-24	Africa|hCoV-19/DRC/11477/2020|EPI ISL 527563|B.1.84|Democratic Republic of the Congo|2020-05-25	0.0001039438	Africa
Africa|hCoV-19/DRC/11143/2020|EPI ISL 527556|B.1|Democratic Republic of the Congo|2020-05-24	Africa|hCoV-19/DRC/11477/2020|EPI ISL 527563|B.1.84|Democratic Republic of the Congo|2020-05-25	0.0004090903	Africa
Africa|hCoV-19/DRC/11145/2020|EPI ISL 527501|B.1.214|Democratic Republic of the Congo|2020-05-24	Africa|hCoV-19/DRC/11477/2020|EPI ISL 527563|B.1.84|Democratic Republic of the Congo|2020-05-25	0.0003087468	Africa
Africa|hCoV-19/DRC/11148/2020|EPI ISL 527525|B.1.178|Democratic Republic of the Congo|2020-05-24	Africa|hCoV-19/DRC/11477/2020|EPI ISL 527563|B.1.84|Democratic Republic of the Congo|2020-05-25	0.0003162275	Africa
Africa|hCoV-19/DRC/11157/2020|EPI ISL 527530|B.1|Democratic Republic of the Congo|2020-05-25	Africa|hCoV-19/DRC/11477/2020|EPI ISL 527563|B.1.84|Democratic Republic of the Congo|2020-05-25	0.0002790452	Africa
Africa|hCoV-19/DRC/11187/2020|EPI ISL 527523|B.1.1.275|Democratic Republic of the Congo|2020-05-23	Africa|hCoV-19/DRC/11477/2020|EPI ISL 527563|B.1.84|Democratic Republic of the Congo|2020-05-25	0.0003828940	Africa
Africa|hCoV-19/DRC/11191/2020|EPI ISL 527506|B.1.1.275|Democratic Republic of the Congo|2020-05-23	Africa|hCoV-19/DRC/11477/2020|EPI ISL 527563|B.1.84|Democratic Republic of the Congo|2020-05-25	0.0002749206	Africa
Africa|hCoV-19/DRC/11252/2020|EPI ISL 527557|B.1.1.275|Democratic Republic of the Congo|2020-05-21	Africa|hCoV-19/DRC/11477/2020|EPI ISL 527563|B.1.84|Democratic Republic of the Congo|2020-05-25	0.0004430168	Africa
Africa|hCoV-19/DRC/11260/2020|EPI ISL 527558|B.1.1.275|Democratic Republic of the Congo|2020-05-23	Africa|hCoV-19/DRC/11477/2020|EPI ISL 527563|B.1.84|Democratic Republic of the Congo|2020-05-25	0.0003068043	Africa
Africa|hCoV-19/DRC/1131/2020|EPI ISL 429255|B.1.5|Democratic Republic of the Congo|2020-04-05	Africa|hCoV-19/DRC/11477/2020|EPI ISL 527563|B.1.84|Democratic Republic of the Congo|2020-05-25	0.0001021045	Africa
Africa|hCoV-19/DRC/11310/2020|EPI ISL 527529|B.1.149|Democratic Republic of the Congo|2020-05-25	Africa|hCoV-19/DRC/11477/2020|EPI ISL 527563|B.1.84|Democratic Republic of the Congo|2020-05-25	0.0002095169	Africa
Africa|hCoV-19/DRC/11318/2020|EPI ISL 527559|B.1.149|Democratic Republic of the Congo|2020-05-25	Africa|hCoV-19/DRC/11477/2020|EPI ISL 527563|B.1.84|Democratic Republic of the Congo|2020-05-25	0.0002042403	Africa
Africa|hCoV-19/DRC/11326/2020|EPI ISL 527508|B.1|Democratic Republic of the Congo|2020-05-25	Africa|hCoV-19/DRC/11477/2020|EPI ISL 527563|B.1.84|Democratic Republic of the Congo|2020-05-25	0.0002065339	Africa
Africa|hCoV-19/DRC/11334/2020|EPI ISL 527504|B.1.178|Democratic Republic of the Congo|2020-05-25	Africa|hCoV-19/DRC/11477/2020|EPI ISL 527563|B.1.84|Democratic Republic of the Congo|2020-05-25	0.0002062400	Africa
Africa|hCoV-19/DRC/11337/2020|EPI ISL 527510|B.1.84|Democratic Republic of the Congo|2020-05-25	Africa|hCoV-19/DRC/11477/2020|EPI ISL 527563|B.1.84|Democratic Republic of the Congo|2020-05-25	0.0001378700	Africa
Africa|hCoV-19/DRC/11341/2020|EPI ISL 527509|B.1.1.275|Democratic Republic of the Congo|2020-05-25	Africa|hCoV-19/DRC/11477/2020|EPI ISL 527563|B.1.84|Democratic Republic of the Congo|2020-05-25	0.0003789285	Africa
Africa|hCoV-19/DRC/11348/2020|EPI ISL 527560|B.1.149|Democratic Republic of the Congo|2020-05-25	Africa|hCoV-19/DRC/11477/2020|EPI ISL 527563|B.1.84|Democratic Republic of the Congo|2020-05-25	0.0002042264	Africa
Africa|hCoV-19/DRC/11369/2020|EPI ISL 527537|B.1.214|Democratic Republic of the Congo|2020-05-25	Africa|hCoV-19/DRC/11477/2020|EPI ISL 527563|B.1.84|Democratic Republic of the Congo|2020-05-25	0.0002455069	Africa
Africa|hCoV-19/DRC/11376/2020|EPI ISL 527513|B.1.214|Democratic Republic of the Congo|2020-05-25	Africa|hCoV-19/DRC/11477/2020|EPI ISL 527563|B.1.84|Democratic Republic of the Congo|2020-05-25	0.0002760234	Africa
Africa|hCoV-19/DRC/11411/2020|EPI ISL 527561|B.1.5|Democratic Republic of the Congo|2020-05-25	Africa|hCoV-19/DRC/11477/2020|EPI ISL 527563|B.1.84|Democratic Republic of the Congo|2020-05-25	0.0001703417	Africa
Africa|hCoV-19/DRC/11450/2020|EPI ISL 527516|B.1.5|Democratic Republic of the Congo|2020-05-25	Africa|hCoV-19/DRC/11477/2020|EPI ISL 527563|B.1.84|Democratic Republic of the Congo|2020-05-25	0.0001049874	Africa
Africa|hCoV-19/DRC/11458/2020|EPI ISL 527497|B.1.5|Democratic Republic of the Congo|2020-05-25	Africa|hCoV-19/DRC/11477/2020|EPI ISL 527563|B.1.84|Democratic Republic of the Congo|2020-05-25	0.0002408720	Africa
Africa|hCoV-19/DRC/11460/2020|EPI ISL 527562|B.1.214|Democratic Republic of the Congo|2020-05-25	Africa|hCoV-19/DRC/11477/2020|EPI ISL 527563|B.1.84|Democratic Republic of the Congo|2020-05-25	0.0003789621	Africa
Africa|hCoV-19/DRC/11472/2020|EPI ISL 527502|B.1.214|Democratic Republic of the Congo|2020-05-25	Africa|hCoV-19/DRC/11477/2020|EPI ISL 527563|B.1.84|Democratic Republic of the Congo|2020-05-25	0.0003084154	Africa
Africa|hCoV-19/Algeria/G0638 2264/2020|EPI ISL 418241|B.1|Algeria|2020-03-02	Africa|hCoV-19/DRC/11486/2020|EPI ISL 527564|B.1.214|Democratic Republic of the Congo|2020-05-25	0.0005113963	Africa
Africa|hCoV-19/Algeria/G0640 2265/2020|EPI ISL 418242|B.1|Algeria|2020-03-08	Africa|hCoV-19/DRC/11486/2020|EPI ISL 527564|B.1.214|Democratic Republic of the Congo|2020-05-25	0.0004090919	Africa
Africa|hCoV-19/Algeria/G0860 2262/2020|EPI ISL 420037|B.1|Algeria|2020-03-02	Africa|hCoV-19/DRC/11486/2020|EPI ISL 527564|B.1.214|Democratic Republic of the Congo|2020-05-25	0.0004090919	Africa
Africa|hCoV-19/Benin/1022/2020|EPI ISL 476826|B.1|Benin|2020-03-25	Africa|hCoV-19/DRC/11486/2020|EPI ISL 527564|B.1.214|Democratic Republic of the Congo|2020-05-25	0.0003068283	Africa
Africa|hCoV-19/Benin/1092/2020|EPI ISL 476827|B.1|Benin|2020-03-27	Africa|hCoV-19/DRC/11486/2020|EPI ISL 527564|B.1.214|Democratic Republic of the Congo|2020-05-25	0.0003751542	Africa
Africa|hCoV-19/Benin/1408/2020|EPI ISL 476825|B.1.356|Benin|2020-04-04	Africa|hCoV-19/DRC/11486/2020|EPI ISL 527564|B.1.214|Democratic Republic of the Congo|2020-05-25	0.0004091198	Africa
Africa|hCoV-19/Benin/1409/2020|EPI ISL 476828|B.1|Benin|2020-04-06	Africa|hCoV-19/DRC/11486/2020|EPI ISL 527564|B.1.214|Democratic Republic of the Congo|2020-05-25	0.0004439834	Africa
Africa|hCoV-19/Benin/1950/2020|EPI ISL 476830|A|Benin|2020-04-15	Africa|hCoV-19/DRC/11486/2020|EPI ISL 527564|B.1.214|Democratic Republic of the Congo|2020-05-25	0.0006138892	Africa
Africa|hCoV-19/Benin/197/2020|EPI ISL 476822|B.1.178|Benin|2020-03-15	Africa|hCoV-19/DRC/11486/2020|EPI ISL 527564|B.1.214|Democratic Republic of the Congo|2020-05-25	0.0003068628	Africa
Africa|hCoV-19/Benin/2012/2020|EPI ISL 476831|A|Benin|2020-04-15	Africa|hCoV-19/DRC/11486/2020|EPI ISL 527564|B.1.214|Democratic Republic of the Congo|2020-05-25	0.0006137844	Africa
Africa|hCoV-19/Benin/260/2020|EPI ISL 476823|B.1.292|Benin|2020-03-17	Africa|hCoV-19/DRC/11486/2020|EPI ISL 527564|B.1.214|Democratic Republic of the Congo|2020-05-25	0.0004773356	Africa
Africa|hCoV-19/Benin/314/2020|EPI ISL 476834|B.1.5|Benin|2020-03-17	Africa|hCoV-19/DRC/11486/2020|EPI ISL 527564|B.1.214|Democratic Republic of the Congo|2020-05-25	0.0004091993	Africa
Africa|hCoV-19/Benin/461/2020|EPI ISL 476833|A|Benin|2020-03-17	Africa|hCoV-19/DRC/11486/2020|EPI ISL 527564|B.1.214|Democratic Republic of the Congo|2020-05-25	0.0005796479	Africa
Africa|hCoV-19/Benin/501/2020|EPI ISL 476824|B.1.356|Benin|2020-03-17	Africa|hCoV-19/DRC/11486/2020|EPI ISL 527564|B.1.214|Democratic Republic of the Congo|2020-05-25	0.0004090919	Africa
Africa|hCoV-19/Benin/843/2020|EPI ISL 476829|A|Benin|2020-03-19	Africa|hCoV-19/DRC/11486/2020|EPI ISL 527564|B.1.214|Democratic Republic of the Congo|2020-05-25	0.0005115027	Africa
Africa|hCoV-19/Botswana/BOT0455/2020|EPI ISL 560386|B.1|Botswana|2020-03-28	Africa|hCoV-19/DRC/11486/2020|EPI ISL 527564|B.1.214|Democratic Republic of the Congo|2020-05-25	0.0003408959	Africa
Africa|hCoV-19/Botswana/BOT2254/2020|EPI ISL 560390|B.1.1|Botswana|2020-04-08	Africa|hCoV-19/DRC/11486/2020|EPI ISL 527564|B.1.214|Democratic Republic of the Congo|2020-05-25	0.0004128404	Africa
Africa|hCoV-19/Botswana/BOT2283/2020|EPI ISL 560385|B.1|Botswana|2020-04-07	Africa|hCoV-19/DRC/11486/2020|EPI ISL 527564|B.1.214|Democratic Republic of the Congo|2020-05-25	0.0004560422	Africa
Africa|hCoV-19/Botswana/BOT2624/2020|EPI ISL 560387|B.1.1|Botswana|2020-04-05	Africa|hCoV-19/DRC/11486/2020|EPI ISL 527564|B.1.214|Democratic Republic of the Congo|2020-05-25	0.0004209930	Africa
Africa|hCoV-19/Botswana/BOT4161/2020|EPI ISL 560388|B.1.1.220|Botswana|2020-04-16	Africa|hCoV-19/DRC/11486/2020|EPI ISL 527564|B.1.214|Democratic Republic of the Congo|2020-05-25	0.0004866554	Africa
Africa|hCoV-19/DRC/04186/2020|EPI ISL 471411|A|Democratic Republic of the Congo|2020-04-25	Africa|hCoV-19/DRC/11486/2020|EPI ISL 527564|B.1.214|Democratic Republic of the Congo|2020-05-25	0.0005796475	Africa
Africa|hCoV-19/DRC/04188/2020|EPI ISL 471413|A|Democratic Republic of the Congo|2020-04-25	Africa|hCoV-19/DRC/11486/2020|EPI ISL 527564|B.1.214|Democratic Republic of the Congo|2020-05-25	0.0006684296	Africa
Africa|hCoV-19/DRC/10041/2020|EPI ISL 527543|B.1.1.275|Democratic Republic of the Congo|2020-05-22	Africa|hCoV-19/DRC/11486/2020|EPI ISL 527564|B.1.214|Democratic Republic of the Congo|2020-05-25	0.0004775978	Africa
Africa|hCoV-19/DRC/10057/2020|EPI ISL 527538|B.1.1.275|Democratic Republic of the Congo|2020-05-22	Africa|hCoV-19/DRC/11486/2020|EPI ISL 527564|B.1.214|Democratic Republic of the Congo|2020-05-25	0.0005989830	Africa
Africa|hCoV-19/DRC/10061/2020|EPI ISL 527521|B.1.1.275|Democratic Republic of the Congo|2020-05-22	Africa|hCoV-19/DRC/11486/2020|EPI ISL 527564|B.1.214|Democratic Republic of the Congo|2020-05-25	0.0004517595	Africa
Africa|hCoV-19/DRC/10070/2020|EPI ISL 527544|B.1.178|Democratic Republic of the Congo|2020-05-22	Africa|hCoV-19/DRC/11486/2020|EPI ISL 527564|B.1.214|Democratic Republic of the Congo|2020-05-25	0.0004432220	Africa
Africa|hCoV-19/DRC/10120/2020|EPI ISL 513624|B.1.1.275|Democratic Republic of the Congo|2020-05-22	Africa|hCoV-19/DRC/11486/2020|EPI ISL 527564|B.1.214|Democratic Republic of the Congo|2020-05-25	0.0005288964	Africa
Africa|hCoV-19/DRC/10127/2020|EPI ISL 513625|B.1.1.275|Democratic Republic of the Congo|2020-05-22	Africa|hCoV-19/DRC/11486/2020|EPI ISL 527564|B.1.214|Democratic Republic of the Congo|2020-05-25	0.0005220320	Africa
Africa|hCoV-19/DRC/10242/2020|EPI ISL 513626|B.1.84|Democratic Republic of the Congo|2020-05-22	Africa|hCoV-19/DRC/11486/2020|EPI ISL 527564|B.1.214|Democratic Republic of the Congo|2020-05-25	0.0003417428	Africa
Africa|hCoV-19/DRC/10251/2020|EPI ISL 513627|B.1.128|Democratic Republic of the Congo|2020-05-22	Africa|hCoV-19/DRC/11486/2020|EPI ISL 527564|B.1.214|Democratic Republic of the Congo|2020-05-25	0.0005474358	Africa
Africa|hCoV-19/DRC/10324/2020|EPI ISL 527545|B.1.214|Democratic Republic of the Congo|2020-05-22	Africa|hCoV-19/DRC/11486/2020|EPI ISL 527564|B.1.214|Democratic Republic of the Congo|2020-05-25	0.0002045947	Africa
Africa|hCoV-19/DRC/10346/2020|EPI ISL 527546|B.1.214|Democratic Republic of the Congo|2020-05-22	Africa|hCoV-19/DRC/11486/2020|EPI ISL 527564|B.1.214|Democratic Republic of the Congo|2020-05-25	0.0002067016	Africa
Africa|hCoV-19/DRC/10364/2020|EPI ISL 527498|B.1|Democratic Republic of the Congo|2020-05-22	Africa|hCoV-19/DRC/11486/2020|EPI ISL 527564|B.1.214|Democratic Republic of the Congo|2020-05-25	0.0003087540	Africa
Africa|hCoV-19/DRC/10371/2020|EPI ISL 527489|B.1.178|Democratic Republic of the Congo|2020-05-22	Africa|hCoV-19/DRC/11486/2020|EPI ISL 527564|B.1.214|Democratic Republic of the Congo|2020-05-25	0.0004435593	Africa
Africa|hCoV-19/DRC/10373/2020|EPI ISL 527495|B.1.159|Democratic Republic of the Congo|2020-05-22	Africa|hCoV-19/DRC/11486/2020|EPI ISL 527564|B.1.214|Democratic Republic of the Congo|2020-05-25	0.0004783140	Africa
Africa|hCoV-19/DRC/10374/2020|EPI ISL 527539|B.1.84|Democratic Republic of the Congo|2020-05-22	Africa|hCoV-19/DRC/11486/2020|EPI ISL 527564|B.1.214|Democratic Republic of the Congo|2020-05-25	0.0005968466	Africa
Africa|hCoV-19/DRC/10375/2020|EPI ISL 527499|B.1.84|Democratic Republic of the Congo|2020-05-22	Africa|hCoV-19/DRC/11486/2020|EPI ISL 527564|B.1.214|Democratic Republic of the Congo|2020-05-25	0.0004802793	Africa
Africa|hCoV-19/DRC/10399/2020|EPI ISL 527491|B.1.214|Democratic Republic of the Congo|2020-05-22	Africa|hCoV-19/DRC/11486/2020|EPI ISL 527564|B.1.214|Democratic Republic of the Congo|2020-05-25	0.0002047839	Africa
Africa|hCoV-19/DRC/10502/2020|EPI ISL 527547|B.1.5|Democratic Republic of the Congo|2020-05-20	Africa|hCoV-19/DRC/11486/2020|EPI ISL 527564|B.1.214|Democratic Republic of the Congo|2020-05-25	0.0003067865	Africa
Africa|hCoV-19/DRC/10506/2020|EPI ISL 527524|B.1.5|Democratic Republic of the Congo|2020-05-18	Africa|hCoV-19/DRC/11486/2020|EPI ISL 527564|B.1.214|Democratic Republic of the Congo|2020-05-25	0.0003140976	Africa
Africa|hCoV-19/DRC/10507/2020|EPI ISL 527492|B.1.5|Democratic Republic of the Congo|2020-05-18	Africa|hCoV-19/DRC/11486/2020|EPI ISL 527564|B.1.214|Democratic Republic of the Congo|2020-05-25	0.0003413611	Africa
Africa|hCoV-19/DRC/10508/2020|EPI ISL 527494|B.1.5|Democratic Republic of the Congo|2020-05-20	Africa|hCoV-19/DRC/11486/2020|EPI ISL 527564|B.1.214|Democratic Republic of the Congo|2020-05-25	0.0003413963	Africa
Africa|hCoV-19/DRC/10532/2020|EPI ISL 527532|B.1.5|Democratic Republic of the Congo|2020-05-20	Africa|hCoV-19/DRC/11486/2020|EPI ISL 527564|B.1.214|Democratic Republic of the Congo|2020-05-25	0.0003144265	Africa
Africa|hCoV-19/DRC/10533/2020|EPI ISL 527548|B.1.5|Democratic Republic of the Congo|2020-05-20	Africa|hCoV-19/DRC/11486/2020|EPI ISL 527564|B.1.214|Democratic Republic of the Congo|2020-05-25	0.0003409503	Africa
Africa|hCoV-19/DRC/10621/2020|EPI ISL 527526|B.1.214|Democratic Republic of the Congo|2020-05-23	Africa|hCoV-19/DRC/11486/2020|EPI ISL 527564|B.1.214|Democratic Republic of the Congo|2020-05-25	0.0001742610	Africa
Africa|hCoV-19/DRC/10640/2020|EPI ISL 527541|B.1|Democratic Republic of the Congo|2020-05-22	Africa|hCoV-19/DRC/11486/2020|EPI ISL 527564|B.1.214|Democratic Republic of the Congo|2020-05-25	0.0005643645	Africa
Africa|hCoV-19/DRC/10644/2020|EPI ISL 527549|B.1|Democratic Republic of the Congo|2020-05-22	Africa|hCoV-19/DRC/11486/2020|EPI ISL 527564|B.1.214|Democratic Republic of the Congo|2020-05-25	0.0005455484	Africa
Africa|hCoV-19/DRC/10728/2020|EPI ISL 513628|B.1.5|Democratic Republic of the Congo|2020-05-23	Africa|hCoV-19/DRC/11486/2020|EPI ISL 527564|B.1.214|Democratic Republic of the Congo|2020-05-25	0.0002826739	Africa
Africa|hCoV-19/DRC/10731/2020|EPI ISL 513629|B.1.1.1|Democratic Republic of the Congo|2020-05-23	Africa|hCoV-19/DRC/11486/2020|EPI ISL 527564|B.1.214|Democratic Republic of the Congo|2020-05-25	0.0006052967	Africa
Africa|hCoV-19/DRC/10733/2020|EPI ISL 513630|B.1|Democratic Republic of the Congo|2020-05-23	Africa|hCoV-19/DRC/11486/2020|EPI ISL 527564|B.1.214|Democratic Republic of the Congo|2020-05-25	0.0004091196	Africa
Africa|hCoV-19/DRC/108/2020|EPI ISL 417948|B.1.128|Democratic Republic of the Congo|2020-03-19	Africa|hCoV-19/DRC/11486/2020|EPI ISL 527564|B.1.214|Democratic Republic of the Congo|2020-05-25	0.0004431937	Africa
Africa|hCoV-19/DRC/10885/2020|EPI ISL 513631|B.1.84|Democratic Republic of the Congo|2020-05-23	Africa|hCoV-19/DRC/11486/2020|EPI ISL 527564|B.1.214|Democratic Republic of the Congo|2020-05-25	0.0004119379	Africa
Africa|hCoV-19/DRC/10902/2020|EPI ISL 527490|B.1.178|Democratic Republic of the Congo|2020-05-23	Africa|hCoV-19/DRC/11486/2020|EPI ISL 527564|B.1.214|Democratic Republic of the Congo|2020-05-25	0.0003751722	Africa
Africa|hCoV-19/DRC/10913/2020|EPI ISL 527507|B.1.84|Democratic Republic of the Congo|2020-05-24	Africa|hCoV-19/DRC/11486/2020|EPI ISL 527564|B.1.214|Democratic Republic of the Congo|2020-05-25	0.0004820800	Africa
Africa|hCoV-19/DRC/11005/2020|EPI ISL 527550|B.1.159|Democratic Republic of the Congo|2020-05-24	Africa|hCoV-19/DRC/11486/2020|EPI ISL 527564|B.1.214|Democratic Republic of the Congo|2020-05-25	0.0005796318	Africa
Africa|hCoV-19/DRC/11008/2020|EPI ISL 527503|B.1.159|Democratic Republic of the Congo|2020-05-24	Africa|hCoV-19/DRC/11486/2020|EPI ISL 527564|B.1.214|Democratic Republic of the Congo|2020-05-25	0.0005160096	Africa
Africa|hCoV-19/DRC/11022/2020|EPI ISL 527551|B.1.214|Democratic Republic of the Congo|2020-05-24	Africa|hCoV-19/DRC/11486/2020|EPI ISL 527564|B.1.214|Democratic Republic of the Congo|2020-05-25	0.0002728039	Africa
Africa|hCoV-19/DRC/11024/2020|EPI ISL 527552|B.1.149|Democratic Republic of the Congo|2020-05-24	Africa|hCoV-19/DRC/11486/2020|EPI ISL 527564|B.1.214|Democratic Republic of the Congo|2020-05-25	0.0005162070	Africa
Africa|hCoV-19/DRC/11026/2020|EPI ISL 527553|B.1.149|Democratic Republic of the Congo|2020-05-24	Africa|hCoV-19/DRC/11486/2020|EPI ISL 527564|B.1.214|Democratic Republic of the Congo|2020-05-25	0.0003749931	Africa
Africa|hCoV-19/DRC/11031/2020|EPI ISL 527554|B.1.214|Democratic Republic of the Congo|2020-05-24	Africa|hCoV-19/DRC/11486/2020|EPI ISL 527564|B.1.214|Democratic Republic of the Congo|2020-05-25	0.0002046624	Africa
Africa|hCoV-19/DRC/11041/2020|EPI ISL 527555|B.1|Democratic Republic of the Congo|2020-05-24	Africa|hCoV-19/DRC/11486/2020|EPI ISL 527564|B.1.214|Democratic Republic of the Congo|2020-05-25	0.0003751301	Africa
Africa|hCoV-19/DRC/11057/2020|EPI ISL 527528|B.1.5|Democratic Republic of the Congo|2020-05-24	Africa|hCoV-19/DRC/11486/2020|EPI ISL 527564|B.1.214|Democratic Republic of the Congo|2020-05-25	0.0003139884	Africa
Africa|hCoV-19/DRC/11078/2020|EPI ISL 527514|B.1|Democratic Republic of the Congo|2020-05-24	Africa|hCoV-19/DRC/11486/2020|EPI ISL 527564|B.1.214|Democratic Republic of the Congo|2020-05-25	0.0004834732	Africa
Africa|hCoV-19/DRC/11079/2020|EPI ISL 527500|B.1.214|Democratic Republic of the Congo|2020-05-24	Africa|hCoV-19/DRC/11486/2020|EPI ISL 527564|B.1.214|Democratic Republic of the Congo|2020-05-25	0.0001371690	Africa
Africa|hCoV-19/DRC/11093/2020|EPI ISL 527527|B.1.5|Democratic Republic of the Congo|2020-05-24	Africa|hCoV-19/DRC/11486/2020|EPI ISL 527564|B.1.214|Democratic Republic of the Congo|2020-05-25	0.0003848655	Africa
Africa|hCoV-19/DRC/11096/2020|EPI ISL 527522|B.1|Democratic Republic of the Congo|2020-05-24	Africa|hCoV-19/DRC/11486/2020|EPI ISL 527564|B.1.214|Democratic Republic of the Congo|2020-05-25	0.0003823829	Africa
Africa|hCoV-19/DRC/11114/2020|EPI ISL 527534|B.1.214|Democratic Republic of the Congo|2020-05-25	Africa|hCoV-19/DRC/11486/2020|EPI ISL 527564|B.1.214|Democratic Republic of the Congo|2020-05-25	0.0002446859	Africa
Africa|hCoV-19/DRC/11123/2020|EPI ISL 527496|B.1.84|Democratic Republic of the Congo|2020-05-24	Africa|hCoV-19/DRC/11486/2020|EPI ISL 527564|B.1.214|Democratic Republic of the Congo|2020-05-25	0.0003758305	Africa
Africa|hCoV-19/DRC/11134/2020|EPI ISL 527518|B.1.5|Democratic Republic of the Congo|2020-05-24	Africa|hCoV-19/DRC/11486/2020|EPI ISL 527564|B.1.214|Democratic Republic of the Congo|2020-05-25	0.0002772602	Africa
Africa|hCoV-19/DRC/11143/2020|EPI ISL 527556|B.1|Democratic Republic of the Congo|2020-05-24	Africa|hCoV-19/DRC/11486/2020|EPI ISL 527564|B.1.214|Democratic Republic of the Congo|2020-05-25	0.0005799202	Africa
Africa|hCoV-19/DRC/11145/2020|EPI ISL 527501|B.1.214|Democratic Republic of the Congo|2020-05-24	Africa|hCoV-19/DRC/11486/2020|EPI ISL 527564|B.1.214|Democratic Republic of the Congo|2020-05-25	0.0002744791	Africa
Africa|hCoV-19/DRC/11148/2020|EPI ISL 527525|B.1.178|Democratic Republic of the Congo|2020-05-24	Africa|hCoV-19/DRC/11486/2020|EPI ISL 527564|B.1.214|Democratic Republic of the Congo|2020-05-25	0.0004926884	Africa
Africa|hCoV-19/DRC/11157/2020|EPI ISL 527530|B.1|Democratic Republic of the Congo|2020-05-25	Africa|hCoV-19/DRC/11486/2020|EPI ISL 527564|B.1.214|Democratic Republic of the Congo|2020-05-25	0.0004541136	Africa
Africa|hCoV-19/DRC/11187/2020|EPI ISL 527523|B.1.1.275|Democratic Republic of the Congo|2020-05-23	Africa|hCoV-19/DRC/11486/2020|EPI ISL 527564|B.1.214|Democratic Republic of the Congo|2020-05-25	0.0005570918	Africa
Africa|hCoV-19/DRC/11191/2020|EPI ISL 527506|B.1.1.275|Democratic Republic of the Congo|2020-05-23	Africa|hCoV-19/DRC/11486/2020|EPI ISL 527564|B.1.214|Democratic Republic of the Congo|2020-05-25	0.0004473917	Africa
Africa|hCoV-19/DRC/11252/2020|EPI ISL 527557|B.1.1.275|Democratic Republic of the Congo|2020-05-21	Africa|hCoV-19/DRC/11486/2020|EPI ISL 527564|B.1.214|Democratic Republic of the Congo|2020-05-25	0.0006138263	Africa
Africa|hCoV-19/DRC/11260/2020|EPI ISL 527558|B.1.1.275|Democratic Republic of the Congo|2020-05-23	Africa|hCoV-19/DRC/11486/2020|EPI ISL 527564|B.1.214|Democratic Republic of the Congo|2020-05-25	0.0004774465	Africa
Africa|hCoV-19/DRC/1131/2020|EPI ISL 429255|B.1.5|Democratic Republic of the Congo|2020-04-05	Africa|hCoV-19/DRC/11486/2020|EPI ISL 527564|B.1.214|Democratic Republic of the Congo|2020-05-25	0.0002727056	Africa
Africa|hCoV-19/DRC/11310/2020|EPI ISL 527529|B.1.149|Democratic Republic of the Congo|2020-05-25	Africa|hCoV-19/DRC/11486/2020|EPI ISL 527564|B.1.214|Democratic Republic of the Congo|2020-05-25	0.0003841815	Africa
Africa|hCoV-19/DRC/11318/2020|EPI ISL 527559|B.1.149|Democratic Republic of the Congo|2020-05-25	Africa|hCoV-19/DRC/11486/2020|EPI ISL 527564|B.1.214|Democratic Republic of the Congo|2020-05-25	0.0003750021	Africa
Africa|hCoV-19/DRC/11326/2020|EPI ISL 527508|B.1|Democratic Republic of the Congo|2020-05-25	Africa|hCoV-19/DRC/11486/2020|EPI ISL 527564|B.1.214|Democratic Republic of the Congo|2020-05-25	0.0003787237	Africa
Africa|hCoV-19/DRC/11334/2020|EPI ISL 527504|B.1.178|Democratic Republic of the Congo|2020-05-25	Africa|hCoV-19/DRC/11486/2020|EPI ISL 527564|B.1.214|Democratic Republic of the Congo|2020-05-25	0.0003781847	Africa
Africa|hCoV-19/DRC/11337/2020|EPI ISL 527510|B.1.84|Democratic Republic of the Congo|2020-05-25	Africa|hCoV-19/DRC/11486/2020|EPI ISL 527564|B.1.214|Democratic Republic of the Congo|2020-05-25	0.0004482600	Africa
Africa|hCoV-19/DRC/11341/2020|EPI ISL 527509|B.1.1.275|Democratic Republic of the Congo|2020-05-25	Africa|hCoV-19/DRC/11486/2020|EPI ISL 527564|B.1.214|Democratic Republic of the Congo|2020-05-25	0.0005512828	Africa
Africa|hCoV-19/DRC/11348/2020|EPI ISL 527560|B.1.149|Democratic Republic of the Congo|2020-05-25	Africa|hCoV-19/DRC/11486/2020|EPI ISL 527564|B.1.214|Democratic Republic of the Congo|2020-05-25	0.0003750022	Africa
Africa|hCoV-19/DRC/11369/2020|EPI ISL 527537|B.1.214|Democratic Republic of the Congo|2020-05-25	Africa|hCoV-19/DRC/11486/2020|EPI ISL 527564|B.1.214|Democratic Republic of the Congo|2020-05-25	0.0002104566	Africa
Africa|hCoV-19/DRC/11376/2020|EPI ISL 527513|B.1.214|Democratic Republic of the Congo|2020-05-25	Africa|hCoV-19/DRC/11486/2020|EPI ISL 527564|B.1.214|Democratic Republic of the Congo|2020-05-25	0.0002415454	Africa
Africa|hCoV-19/DRC/11411/2020|EPI ISL 527561|B.1.5|Democratic Republic of the Congo|2020-05-25	Africa|hCoV-19/DRC/11486/2020|EPI ISL 527564|B.1.214|Democratic Republic of the Congo|2020-05-25	0.0003409041	Africa
Africa|hCoV-19/DRC/11450/2020|EPI ISL 527516|B.1.5|Democratic Republic of the Congo|2020-05-25	Africa|hCoV-19/DRC/11486/2020|EPI ISL 527564|B.1.214|Democratic Republic of the Congo|2020-05-25	0.0002800155	Africa
Africa|hCoV-19/DRC/11458/2020|EPI ISL 527497|B.1.5|Democratic Republic of the Congo|2020-05-25	Africa|hCoV-19/DRC/11486/2020|EPI ISL 527564|B.1.214|Democratic Republic of the Congo|2020-05-25	0.0004129947	Africa
Africa|hCoV-19/DRC/11460/2020|EPI ISL 527562|B.1.214|Democratic Republic of the Congo|2020-05-25	Africa|hCoV-19/DRC/11486/2020|EPI ISL 527564|B.1.214|Democratic Republic of the Congo|2020-05-25	0.0004823788	Africa
Africa|hCoV-19/DRC/11472/2020|EPI ISL 527502|B.1.214|Democratic Republic of the Congo|2020-05-25	Africa|hCoV-19/DRC/11486/2020|EPI ISL 527564|B.1.214|Democratic Republic of the Congo|2020-05-25	0.0002743444	Africa
Africa|hCoV-19/DRC/11477/2020|EPI ISL 527563|B.1.84|Democratic Republic of the Congo|2020-05-25	Africa|hCoV-19/DRC/11486/2020|EPI ISL 527564|B.1.214|Democratic Republic of the Congo|2020-05-25	0.0003067938	Africa
Africa|hCoV-19/Algeria/G0638 2264/2020|EPI ISL 418241|B.1|Algeria|2020-03-02	Africa|hCoV-19/DRC/11487/2020|EPI ISL 527505|B.1|Democratic Republic of the Congo|2020-05-25	0.0004477997	Africa
Africa|hCoV-19/Algeria/G0640 2265/2020|EPI ISL 418242|B.1|Algeria|2020-03-08	Africa|hCoV-19/DRC/11487/2020|EPI ISL 527505|B.1|Democratic Republic of the Congo|2020-05-25	0.0003444398	Africa
Africa|hCoV-19/Algeria/G0860 2262/2020|EPI ISL 420037|B.1|Algeria|2020-03-02	Africa|hCoV-19/DRC/11487/2020|EPI ISL 527505|B.1|Democratic Republic of the Congo|2020-05-25	0.0003444398	Africa
Africa|hCoV-19/Benin/1022/2020|EPI ISL 476826|B.1|Benin|2020-03-25	Africa|hCoV-19/DRC/11487/2020|EPI ISL 527505|B.1|Democratic Republic of the Congo|2020-05-25	0.0002411153	Africa
Africa|hCoV-19/Benin/1092/2020|EPI ISL 476827|B.1|Benin|2020-03-27	Africa|hCoV-19/DRC/11487/2020|EPI ISL 527505|B.1|Democratic Republic of the Congo|2020-05-25	0.0003101239	Africa
Africa|hCoV-19/Benin/1408/2020|EPI ISL 476825|B.1.356|Benin|2020-04-04	Africa|hCoV-19/DRC/11487/2020|EPI ISL 527505|B.1|Democratic Republic of the Congo|2020-05-25	0.0003444635	Africa
Africa|hCoV-19/Benin/1409/2020|EPI ISL 476828|B.1|Benin|2020-04-06	Africa|hCoV-19/DRC/11487/2020|EPI ISL 527505|B.1|Democratic Republic of the Congo|2020-05-25	0.0003795622	Africa
Africa|hCoV-19/Benin/1950/2020|EPI ISL 476830|A|Benin|2020-04-15	Africa|hCoV-19/DRC/11487/2020|EPI ISL 527505|B.1|Democratic Republic of the Congo|2020-05-25	0.0005513317	Africa
Africa|hCoV-19/Benin/197/2020|EPI ISL 476822|B.1.178|Benin|2020-03-15	Africa|hCoV-19/DRC/11487/2020|EPI ISL 527505|B.1|Democratic Republic of the Congo|2020-05-25	0.0002411426	Africa
Africa|hCoV-19/Benin/2012/2020|EPI ISL 476831|A|Benin|2020-04-15	Africa|hCoV-19/DRC/11487/2020|EPI ISL 527505|B.1|Democratic Republic of the Congo|2020-05-25	0.0005512365	Africa
Africa|hCoV-19/Benin/260/2020|EPI ISL 476823|B.1.292|Benin|2020-03-17	Africa|hCoV-19/DRC/11487/2020|EPI ISL 527505|B.1|Democratic Republic of the Congo|2020-05-25	0.0004133818	Africa
Africa|hCoV-19/Benin/314/2020|EPI ISL 476834|B.1.5|Benin|2020-03-17	Africa|hCoV-19/DRC/11487/2020|EPI ISL 527505|B.1|Democratic Republic of the Congo|2020-05-25	0.0003445195	Africa
Africa|hCoV-19/Benin/461/2020|EPI ISL 476833|A|Benin|2020-03-17	Africa|hCoV-19/DRC/11487/2020|EPI ISL 527505|B.1|Democratic Republic of the Congo|2020-05-25	0.0005167508	Africa
Africa|hCoV-19/Benin/501/2020|EPI ISL 476824|B.1.356|Benin|2020-03-17	Africa|hCoV-19/DRC/11487/2020|EPI ISL 527505|B.1|Democratic Republic of the Congo|2020-05-25	0.0003444397	Africa
Africa|hCoV-19/Benin/843/2020|EPI ISL 476829|A|Benin|2020-03-19	Africa|hCoV-19/DRC/11487/2020|EPI ISL 527505|B.1|Democratic Republic of the Congo|2020-05-25	0.0004478935	Africa
Africa|hCoV-19/Botswana/BOT0455/2020|EPI ISL 560386|B.1|Botswana|2020-03-28	Africa|hCoV-19/DRC/11487/2020|EPI ISL 527505|B.1|Democratic Republic of the Congo|2020-05-25	0.0002755404	Africa
Africa|hCoV-19/Botswana/BOT2254/2020|EPI ISL 560390|B.1.1|Botswana|2020-04-08	Africa|hCoV-19/DRC/11487/2020|EPI ISL 527505|B.1|Democratic Republic of the Congo|2020-05-25	0.0003474595	Africa
Africa|hCoV-19/Botswana/BOT2283/2020|EPI ISL 560385|B.1|Botswana|2020-04-07	Africa|hCoV-19/DRC/11487/2020|EPI ISL 527505|B.1|Democratic Republic of the Congo|2020-05-25	0.0003898008	Africa
Africa|hCoV-19/Botswana/BOT2624/2020|EPI ISL 560387|B.1.1|Botswana|2020-04-05	Africa|hCoV-19/DRC/11487/2020|EPI ISL 527505|B.1|Democratic Republic of the Congo|2020-05-25	0.0003543906	Africa
Africa|hCoV-19/Botswana/BOT4161/2020|EPI ISL 560388|B.1.1.220|Botswana|2020-04-16	Africa|hCoV-19/DRC/11487/2020|EPI ISL 527505|B.1|Democratic Republic of the Congo|2020-05-25	0.0004213305	Africa
Africa|hCoV-19/DRC/04186/2020|EPI ISL 471411|A|Democratic Republic of the Congo|2020-04-25	Africa|hCoV-19/DRC/11487/2020|EPI ISL 527505|B.1|Democratic Republic of the Congo|2020-05-25	0.0005167500	Africa
Africa|hCoV-19/DRC/04188/2020|EPI ISL 471413|A|Democratic Republic of the Congo|2020-04-25	Africa|hCoV-19/DRC/11487/2020|EPI ISL 527505|B.1|Democratic Republic of the Congo|2020-05-25	0.0006044611	Africa
Africa|hCoV-19/DRC/10041/2020|EPI ISL 527543|B.1.1.275|Democratic Republic of the Congo|2020-05-22	Africa|hCoV-19/DRC/11487/2020|EPI ISL 527505|B.1|Democratic Republic of the Congo|2020-05-25	0.0004134118	Africa
Africa|hCoV-19/DRC/10057/2020|EPI ISL 527538|B.1.1.275|Democratic Republic of the Congo|2020-05-22	Africa|hCoV-19/DRC/11487/2020|EPI ISL 527505|B.1|Democratic Republic of the Congo|2020-05-25	0.0005289928	Africa
Africa|hCoV-19/DRC/10061/2020|EPI ISL 527521|B.1.1.275|Democratic Republic of the Congo|2020-05-22	Africa|hCoV-19/DRC/11487/2020|EPI ISL 527505|B.1|Democratic Republic of the Congo|2020-05-25	0.0003857785	Africa
Africa|hCoV-19/DRC/10070/2020|EPI ISL 527544|B.1.178|Democratic Republic of the Congo|2020-05-22	Africa|hCoV-19/DRC/11487/2020|EPI ISL 527505|B.1|Democratic Republic of the Congo|2020-05-25	0.0003789174	Africa
Africa|hCoV-19/DRC/10120/2020|EPI ISL 513624|B.1.1.275|Democratic Republic of the Congo|2020-05-22	Africa|hCoV-19/DRC/11487/2020|EPI ISL 527505|B.1|Democratic Republic of the Congo|2020-05-25	0.0004597978	Africa
Africa|hCoV-19/DRC/10127/2020|EPI ISL 513625|B.1.1.275|Democratic Republic of the Congo|2020-05-22	Africa|hCoV-19/DRC/11487/2020|EPI ISL 527505|B.1|Democratic Republic of the Congo|2020-05-25	0.0004558966	Africa
Africa|hCoV-19/DRC/10242/2020|EPI ISL 513626|B.1.84|Democratic Republic of the Congo|2020-05-22	Africa|hCoV-19/DRC/11487/2020|EPI ISL 527505|B.1|Democratic Republic of the Congo|2020-05-25	0.0002757182	Africa
Africa|hCoV-19/DRC/10251/2020|EPI ISL 513627|B.1.128|Democratic Republic of the Congo|2020-05-22	Africa|hCoV-19/DRC/11487/2020|EPI ISL 527505|B.1|Democratic Republic of the Congo|2020-05-25	0.0004829327	Africa
Africa|hCoV-19/DRC/10324/2020|EPI ISL 527545|B.1.214|Democratic Republic of the Congo|2020-05-22	Africa|hCoV-19/DRC/11487/2020|EPI ISL 527505|B.1|Democratic Republic of the Congo|2020-05-25	0.0003444635	Africa
Africa|hCoV-19/DRC/10346/2020|EPI ISL 527546|B.1.214|Democratic Republic of the Congo|2020-05-22	Africa|hCoV-19/DRC/11487/2020|EPI ISL 527505|B.1|Democratic Republic of the Congo|2020-05-25	0.0003447725	Africa
Africa|hCoV-19/DRC/10364/2020|EPI ISL 527498|B.1|Democratic Republic of the Congo|2020-05-22	Africa|hCoV-19/DRC/11487/2020|EPI ISL 527505|B.1|Democratic Republic of the Congo|2020-05-25	0.0001732504	Africa
Africa|hCoV-19/DRC/10371/2020|EPI ISL 527489|B.1.178|Democratic Republic of the Congo|2020-05-22	Africa|hCoV-19/DRC/11487/2020|EPI ISL 527505|B.1|Democratic Republic of the Congo|2020-05-25	0.0003789478	Africa
Africa|hCoV-19/DRC/10373/2020|EPI ISL 527495|B.1.159|Democratic Republic of the Congo|2020-05-22	Africa|hCoV-19/DRC/11487/2020|EPI ISL 527505|B.1|Democratic Republic of the Congo|2020-05-25	0.0004140522	Africa
Africa|hCoV-19/DRC/10374/2020|EPI ISL 527539|B.1.84|Democratic Republic of the Congo|2020-05-22	Africa|hCoV-19/DRC/11487/2020|EPI ISL 527505|B.1|Democratic Republic of the Congo|2020-05-25	0.0004965185	Africa
Africa|hCoV-19/DRC/10375/2020|EPI ISL 527499|B.1.84|Democratic Republic of the Congo|2020-05-22	Africa|hCoV-19/DRC/11487/2020|EPI ISL 527505|B.1|Democratic Republic of the Congo|2020-05-25	0.0004159572	Africa
Africa|hCoV-19/DRC/10399/2020|EPI ISL 527491|B.1.214|Democratic Republic of the Congo|2020-05-22	Africa|hCoV-19/DRC/11487/2020|EPI ISL 527505|B.1|Democratic Republic of the Congo|2020-05-25	0.0003447612	Africa
Africa|hCoV-19/DRC/10502/2020|EPI ISL 527547|B.1.5|Democratic Republic of the Congo|2020-05-20	Africa|hCoV-19/DRC/11487/2020|EPI ISL 527505|B.1|Democratic Republic of the Congo|2020-05-25	0.0002410821	Africa
Africa|hCoV-19/DRC/10506/2020|EPI ISL 527524|B.1.5|Democratic Republic of the Congo|2020-05-18	Africa|hCoV-19/DRC/11487/2020|EPI ISL 527505|B.1|Democratic Republic of the Congo|2020-05-25	0.0002460896	Africa
Africa|hCoV-19/DRC/10507/2020|EPI ISL 527492|B.1.5|Democratic Republic of the Congo|2020-05-18	Africa|hCoV-19/DRC/11487/2020|EPI ISL 527505|B.1|Democratic Republic of the Congo|2020-05-25	0.0002757487	Africa
Africa|hCoV-19/DRC/10508/2020|EPI ISL 527494|B.1.5|Democratic Republic of the Congo|2020-05-20	Africa|hCoV-19/DRC/11487/2020|EPI ISL 527505|B.1|Democratic Republic of the Congo|2020-05-25	0.0002758348	Africa
Africa|hCoV-19/DRC/10532/2020|EPI ISL 527532|B.1.5|Democratic Republic of the Congo|2020-05-20	Africa|hCoV-19/DRC/11487/2020|EPI ISL 527505|B.1|Democratic Republic of the Congo|2020-05-25	0.0002471492	Africa
Africa|hCoV-19/DRC/10533/2020|EPI ISL 527548|B.1.5|Democratic Republic of the Congo|2020-05-20	Africa|hCoV-19/DRC/11487/2020|EPI ISL 527505|B.1|Democratic Republic of the Congo|2020-05-25	0.0002755275	Africa
Africa|hCoV-19/DRC/10621/2020|EPI ISL 527526|B.1.214|Democratic Republic of the Congo|2020-05-23	Africa|hCoV-19/DRC/11487/2020|EPI ISL 527505|B.1|Democratic Republic of the Congo|2020-05-25	0.0003170465	Africa
Africa|hCoV-19/DRC/10640/2020|EPI ISL 527541|B.1|Democratic Republic of the Congo|2020-05-22	Africa|hCoV-19/DRC/11487/2020|EPI ISL 527505|B.1|Democratic Republic of the Congo|2020-05-25	0.0004987729	Africa
Africa|hCoV-19/DRC/10644/2020|EPI ISL 527549|B.1|Democratic Republic of the Congo|2020-05-22	Africa|hCoV-19/DRC/11487/2020|EPI ISL 527505|B.1|Democratic Republic of the Congo|2020-05-25	0.0004822978	Africa
Africa|hCoV-19/DRC/10728/2020|EPI ISL 513628|B.1.5|Democratic Republic of the Congo|2020-05-23	Africa|hCoV-19/DRC/11487/2020|EPI ISL 527505|B.1|Democratic Republic of the Congo|2020-05-25	0.0002126640	Africa
Africa|hCoV-19/DRC/10731/2020|EPI ISL 513629|B.1.1.1|Democratic Republic of the Congo|2020-05-23	Africa|hCoV-19/DRC/11487/2020|EPI ISL 527505|B.1|Democratic Republic of the Congo|2020-05-25	0.0005356425	Africa
Africa|hCoV-19/DRC/10733/2020|EPI ISL 513630|B.1|Democratic Republic of the Congo|2020-05-23	Africa|hCoV-19/DRC/11487/2020|EPI ISL 527505|B.1|Democratic Republic of the Congo|2020-05-25	0.0003444635	Africa
Africa|hCoV-19/DRC/108/2020|EPI ISL 417948|B.1.128|Democratic Republic of the Congo|2020-03-19	Africa|hCoV-19/DRC/11487/2020|EPI ISL 527505|B.1|Democratic Republic of the Congo|2020-05-25	0.0003788931	Africa
Africa|hCoV-19/DRC/10885/2020|EPI ISL 513631|B.1.84|Democratic Republic of the Congo|2020-05-23	Africa|hCoV-19/DRC/11487/2020|EPI ISL 527505|B.1|Democratic Republic of the Congo|2020-05-25	0.0003448046	Africa
Africa|hCoV-19/DRC/10902/2020|EPI ISL 527490|B.1.178|Democratic Republic of the Congo|2020-05-23	Africa|hCoV-19/DRC/11487/2020|EPI ISL 527505|B.1|Democratic Republic of the Congo|2020-05-25	0.0003101390	Africa
Africa|hCoV-19/DRC/10913/2020|EPI ISL 527507|B.1.84|Democratic Republic of the Congo|2020-05-24	Africa|hCoV-19/DRC/11487/2020|EPI ISL 527505|B.1|Democratic Republic of the Congo|2020-05-25	0.0004173883	Africa
Africa|hCoV-19/DRC/11005/2020|EPI ISL 527550|B.1.159|Democratic Republic of the Congo|2020-05-24	Africa|hCoV-19/DRC/11487/2020|EPI ISL 527505|B.1|Democratic Republic of the Congo|2020-05-25	0.0004478198	Africa
Africa|hCoV-19/DRC/11008/2020|EPI ISL 527503|B.1.159|Democratic Republic of the Congo|2020-05-24	Africa|hCoV-19/DRC/11487/2020|EPI ISL 527505|B.1|Democratic Republic of the Congo|2020-05-25	0.0004481286	Africa
Africa|hCoV-19/DRC/11022/2020|EPI ISL 527551|B.1.214|Democratic Republic of the Congo|2020-05-24	Africa|hCoV-19/DRC/11487/2020|EPI ISL 527505|B.1|Democratic Republic of the Congo|2020-05-25	0.0004133737	Africa
Africa|hCoV-19/DRC/11024/2020|EPI ISL 527552|B.1.149|Democratic Republic of the Congo|2020-05-24	Africa|hCoV-19/DRC/11487/2020|EPI ISL 527505|B.1|Democratic Republic of the Congo|2020-05-25	0.0004482847	Africa
Africa|hCoV-19/DRC/11026/2020|EPI ISL 527553|B.1.149|Democratic Republic of the Congo|2020-05-24	Africa|hCoV-19/DRC/11487/2020|EPI ISL 527505|B.1|Democratic Republic of the Congo|2020-05-25	0.0003099896	Africa
Africa|hCoV-19/DRC/11031/2020|EPI ISL 527554|B.1.214|Democratic Republic of the Congo|2020-05-24	Africa|hCoV-19/DRC/11487/2020|EPI ISL 527505|B.1|Democratic Republic of the Congo|2020-05-25	0.0003444482	Africa
Africa|hCoV-19/DRC/11041/2020|EPI ISL 527555|B.1|Democratic Republic of the Congo|2020-05-24	Africa|hCoV-19/DRC/11487/2020|EPI ISL 527505|B.1|Democratic Republic of the Congo|2020-05-25	0.0002410822	Africa
Africa|hCoV-19/DRC/11057/2020|EPI ISL 527528|B.1.5|Democratic Republic of the Congo|2020-05-24	Africa|hCoV-19/DRC/11487/2020|EPI ISL 527505|B.1|Democratic Republic of the Congo|2020-05-25	0.0002460210	Africa
Africa|hCoV-19/DRC/11078/2020|EPI ISL 527514|B.1|Democratic Republic of the Congo|2020-05-24	Africa|hCoV-19/DRC/11487/2020|EPI ISL 527505|B.1|Democratic Republic of the Congo|2020-05-25	0.0003837280	Africa
Africa|hCoV-19/DRC/11079/2020|EPI ISL 527500|B.1.214|Democratic Republic of the Congo|2020-05-24	Africa|hCoV-19/DRC/11487/2020|EPI ISL 527505|B.1|Democratic Republic of the Congo|2020-05-25	0.0002772434	Africa
Africa|hCoV-19/DRC/11093/2020|EPI ISL 527527|B.1.5|Democratic Republic of the Congo|2020-05-24	Africa|hCoV-19/DRC/11487/2020|EPI ISL 527505|B.1|Democratic Republic of the Congo|2020-05-25	0.0003151620	Africa
Africa|hCoV-19/DRC/11096/2020|EPI ISL 527522|B.1|Democratic Republic of the Congo|2020-05-24	Africa|hCoV-19/DRC/11487/2020|EPI ISL 527505|B.1|Democratic Republic of the Congo|2020-05-25	0.0003155974	Africa
Africa|hCoV-19/DRC/11114/2020|EPI ISL 527534|B.1.214|Democratic Republic of the Congo|2020-05-25	Africa|hCoV-19/DRC/11487/2020|EPI ISL 527505|B.1|Democratic Republic of the Congo|2020-05-25	0.0003885208	Africa
Africa|hCoV-19/DRC/11123/2020|EPI ISL 527496|B.1.84|Democratic Republic of the Congo|2020-05-24	Africa|hCoV-19/DRC/11487/2020|EPI ISL 527505|B.1|Democratic Republic of the Congo|2020-05-25	0.0003100676	Africa
Africa|hCoV-19/DRC/11134/2020|EPI ISL 527518|B.1.5|Democratic Republic of the Congo|2020-05-24	Africa|hCoV-19/DRC/11487/2020|EPI ISL 527505|B.1|Democratic Republic of the Congo|2020-05-25	0.0002092407	Africa
Africa|hCoV-19/DRC/11143/2020|EPI ISL 527556|B.1|Democratic Republic of the Congo|2020-05-24	Africa|hCoV-19/DRC/11487/2020|EPI ISL 527505|B.1|Democratic Republic of the Congo|2020-05-25	0.0005169963	Africa
Africa|hCoV-19/DRC/11145/2020|EPI ISL 527501|B.1.214|Democratic Republic of the Congo|2020-05-24	Africa|hCoV-19/DRC/11487/2020|EPI ISL 527505|B.1|Democratic Republic of the Congo|2020-05-25	0.0003812508	Africa
Africa|hCoV-19/DRC/11148/2020|EPI ISL 527525|B.1.178|Democratic Republic of the Congo|2020-05-24	Africa|hCoV-19/DRC/11487/2020|EPI ISL 527505|B.1|Democratic Republic of the Congo|2020-05-25	0.0004257904	Africa
Africa|hCoV-19/DRC/11157/2020|EPI ISL 527530|B.1|Democratic Republic of the Congo|2020-05-25	Africa|hCoV-19/DRC/11487/2020|EPI ISL 527505|B.1|Democratic Republic of the Congo|2020-05-25	0.0003520363	Africa
Africa|hCoV-19/DRC/11187/2020|EPI ISL 527523|B.1.1.275|Democratic Republic of the Congo|2020-05-23	Africa|hCoV-19/DRC/11487/2020|EPI ISL 527505|B.1|Democratic Republic of the Congo|2020-05-25	0.0004908673	Africa
Africa|hCoV-19/DRC/11191/2020|EPI ISL 527506|B.1.1.275|Democratic Republic of the Congo|2020-05-23	Africa|hCoV-19/DRC/11487/2020|EPI ISL 527505|B.1|Democratic Republic of the Congo|2020-05-25	0.0003825196	Africa
Africa|hCoV-19/DRC/11252/2020|EPI ISL 527557|B.1.1.275|Democratic Republic of the Congo|2020-05-21	Africa|hCoV-19/DRC/11487/2020|EPI ISL 527505|B.1|Democratic Republic of the Congo|2020-05-25	0.0005512748	Africa
Africa|hCoV-19/DRC/11260/2020|EPI ISL 527558|B.1.1.275|Democratic Republic of the Congo|2020-05-23	Africa|hCoV-19/DRC/11487/2020|EPI ISL 527505|B.1|Democratic Republic of the Congo|2020-05-25	0.0004134787	Africa
Africa|hCoV-19/DRC/1131/2020|EPI ISL 429255|B.1.5|Democratic Republic of the Congo|2020-04-05	Africa|hCoV-19/DRC/11487/2020|EPI ISL 527505|B.1|Democratic Republic of the Congo|2020-05-25	0.0002066468	Africa
Africa|hCoV-19/DRC/11310/2020|EPI ISL 527529|B.1.149|Democratic Republic of the Congo|2020-05-25	Africa|hCoV-19/DRC/11487/2020|EPI ISL 527505|B.1|Democratic Republic of the Congo|2020-05-25	0.0003158933	Africa
Africa|hCoV-19/DRC/11318/2020|EPI ISL 527559|B.1.149|Democratic Republic of the Congo|2020-05-25	Africa|hCoV-19/DRC/11487/2020|EPI ISL 527505|B.1|Democratic Republic of the Congo|2020-05-25	0.0003099971	Africa
Africa|hCoV-19/DRC/11326/2020|EPI ISL 527508|B.1|Democratic Republic of the Congo|2020-05-25	Africa|hCoV-19/DRC/11487/2020|EPI ISL 527505|B.1|Democratic Republic of the Congo|2020-05-25	0.0003129641	Africa
Africa|hCoV-19/DRC/11334/2020|EPI ISL 527504|B.1.178|Democratic Republic of the Congo|2020-05-25	Africa|hCoV-19/DRC/11487/2020|EPI ISL 527505|B.1|Democratic Republic of the Congo|2020-05-25	0.0003126010	Africa
Africa|hCoV-19/DRC/11337/2020|EPI ISL 527510|B.1.84|Democratic Republic of the Congo|2020-05-25	Africa|hCoV-19/DRC/11487/2020|EPI ISL 527505|B.1|Democratic Republic of the Congo|2020-05-25	0.0003826036	Africa
Africa|hCoV-19/DRC/11341/2020|EPI ISL 527509|B.1.1.275|Democratic Republic of the Congo|2020-05-25	Africa|hCoV-19/DRC/11487/2020|EPI ISL 527505|B.1|Democratic Republic of the Congo|2020-05-25	0.0004869296	Africa
Africa|hCoV-19/DRC/11348/2020|EPI ISL 527560|B.1.149|Democratic Republic of the Congo|2020-05-25	Africa|hCoV-19/DRC/11487/2020|EPI ISL 527505|B.1|Democratic Republic of the Congo|2020-05-25	0.0002755472	Africa
Africa|hCoV-19/DRC/11369/2020|EPI ISL 527537|B.1.214|Democratic Republic of the Congo|2020-05-25	Africa|hCoV-19/DRC/11487/2020|EPI ISL 527505|B.1|Democratic Republic of the Congo|2020-05-25	0.0003524257	Africa
Africa|hCoV-19/DRC/11376/2020|EPI ISL 527513|B.1.214|Democratic Republic of the Congo|2020-05-25	Africa|hCoV-19/DRC/11487/2020|EPI ISL 527505|B.1|Democratic Republic of the Congo|2020-05-25	0.0003835504	Africa
Africa|hCoV-19/DRC/11411/2020|EPI ISL 527561|B.1.5|Democratic Republic of the Congo|2020-05-25	Africa|hCoV-19/DRC/11487/2020|EPI ISL 527505|B.1|Democratic Republic of the Congo|2020-05-25	0.0002755471	Africa
Africa|hCoV-19/DRC/11450/2020|EPI ISL 527516|B.1.5|Democratic Republic of the Congo|2020-05-25	Africa|hCoV-19/DRC/11487/2020|EPI ISL 527505|B.1|Democratic Republic of the Congo|2020-05-25	0.0002100022	Africa
Africa|hCoV-19/DRC/11458/2020|EPI ISL 527497|B.1.5|Democratic Republic of the Congo|2020-05-25	Africa|hCoV-19/DRC/11487/2020|EPI ISL 527505|B.1|Democratic Republic of the Congo|2020-05-25	0.0003446097	Africa
Africa|hCoV-19/DRC/11460/2020|EPI ISL 527562|B.1.214|Democratic Republic of the Congo|2020-05-25	Africa|hCoV-19/DRC/11487/2020|EPI ISL 527505|B.1|Democratic Republic of the Congo|2020-05-25	0.0004826434	Africa
Africa|hCoV-19/DRC/11472/2020|EPI ISL 527502|B.1.214|Democratic Republic of the Congo|2020-05-25	Africa|hCoV-19/DRC/11487/2020|EPI ISL 527505|B.1|Democratic Republic of the Congo|2020-05-25	0.0004158760	Africa
Africa|hCoV-19/DRC/11477/2020|EPI ISL 527563|B.1.84|Democratic Republic of the Congo|2020-05-25	Africa|hCoV-19/DRC/11487/2020|EPI ISL 527505|B.1|Democratic Republic of the Congo|2020-05-25	0.0002410879	Africa
Africa|hCoV-19/DRC/11486/2020|EPI ISL 527564|B.1.214|Democratic Republic of the Congo|2020-05-25	Africa|hCoV-19/DRC/11487/2020|EPI ISL 527505|B.1|Democratic Republic of the Congo|2020-05-25	0.0004133650	Africa
Africa|hCoV-19/Algeria/G0638 2264/2020|EPI ISL 418241|B.1|Algeria|2020-03-02	Africa|hCoV-19/DRC/11507/2020|EPI ISL 527512|B.1|Democratic Republic of the Congo|2020-05-25	0.0004820564	Africa
Africa|hCoV-19/Algeria/G0640 2265/2020|EPI ISL 418242|B.1|Algeria|2020-03-08	Africa|hCoV-19/DRC/11507/2020|EPI ISL 527512|B.1|Democratic Republic of the Congo|2020-05-25	0.0003787349	Africa
Africa|hCoV-19/Algeria/G0860 2262/2020|EPI ISL 420037|B.1|Algeria|2020-03-02	Africa|hCoV-19/DRC/11507/2020|EPI ISL 527512|B.1|Democratic Republic of the Congo|2020-05-25	0.0003787350	Africa
Africa|hCoV-19/Benin/1022/2020|EPI ISL 476826|B.1|Benin|2020-03-25	Africa|hCoV-19/DRC/11507/2020|EPI ISL 527512|B.1|Democratic Republic of the Congo|2020-05-25	0.0002754521	Africa
Africa|hCoV-19/Benin/1092/2020|EPI ISL 476827|B.1|Benin|2020-03-27	Africa|hCoV-19/DRC/11507/2020|EPI ISL 527512|B.1|Democratic Republic of the Congo|2020-05-25	0.0003444467	Africa
Africa|hCoV-19/Benin/1408/2020|EPI ISL 476825|B.1.356|Benin|2020-04-04	Africa|hCoV-19/DRC/11507/2020|EPI ISL 527512|B.1|Democratic Republic of the Congo|2020-05-25	0.0003787609	Africa
Africa|hCoV-19/Benin/1409/2020|EPI ISL 476828|B.1|Benin|2020-04-06	Africa|hCoV-19/DRC/11507/2020|EPI ISL 527512|B.1|Democratic Republic of the Congo|2020-05-25	0.0004146915	Africa
Africa|hCoV-19/Benin/1950/2020|EPI ISL 476830|A|Benin|2020-04-15	Africa|hCoV-19/DRC/11507/2020|EPI ISL 527512|B.1|Democratic Republic of the Congo|2020-05-25	0.0005855597	Africa
Africa|hCoV-19/Benin/197/2020|EPI ISL 476822|B.1.178|Benin|2020-03-15	Africa|hCoV-19/DRC/11507/2020|EPI ISL 527512|B.1|Democratic Republic of the Congo|2020-05-25	0.0002754833	Africa
Africa|hCoV-19/Benin/2012/2020|EPI ISL 476831|A|Benin|2020-04-15	Africa|hCoV-19/DRC/11507/2020|EPI ISL 527512|B.1|Democratic Republic of the Congo|2020-05-25	0.0005854586	Africa
Africa|hCoV-19/Benin/260/2020|EPI ISL 476823|B.1.292|Benin|2020-03-17	Africa|hCoV-19/DRC/11507/2020|EPI ISL 527512|B.1|Democratic Republic of the Congo|2020-05-25	0.0004476543	Africa
Africa|hCoV-19/Benin/314/2020|EPI ISL 476834|B.1.5|Benin|2020-03-17	Africa|hCoV-19/DRC/11507/2020|EPI ISL 527512|B.1|Democratic Republic of the Congo|2020-05-25	0.0003795413	Africa
Africa|hCoV-19/Benin/461/2020|EPI ISL 476833|A|Benin|2020-03-17	Africa|hCoV-19/DRC/11507/2020|EPI ISL 527512|B.1|Democratic Republic of the Congo|2020-05-25	0.0005509843	Africa
Africa|hCoV-19/Benin/501/2020|EPI ISL 476824|B.1.356|Benin|2020-03-17	Africa|hCoV-19/DRC/11507/2020|EPI ISL 527512|B.1|Democratic Republic of the Congo|2020-05-25	0.0003787349	Africa
Africa|hCoV-19/Benin/843/2020|EPI ISL 476829|A|Benin|2020-03-19	Africa|hCoV-19/DRC/11507/2020|EPI ISL 527512|B.1|Democratic Republic of the Congo|2020-05-25	0.0004821573	Africa
Africa|hCoV-19/Botswana/BOT0455/2020|EPI ISL 560386|B.1|Botswana|2020-03-28	Africa|hCoV-19/DRC/11507/2020|EPI ISL 527512|B.1|Democratic Republic of the Congo|2020-05-25	0.0003098612	Africa
Africa|hCoV-19/Botswana/BOT2254/2020|EPI ISL 560390|B.1.1|Botswana|2020-04-08	Africa|hCoV-19/DRC/11507/2020|EPI ISL 527512|B.1|Democratic Republic of the Congo|2020-05-25	0.0003822797	Africa
Africa|hCoV-19/Botswana/BOT2283/2020|EPI ISL 560385|B.1|Botswana|2020-04-07	Africa|hCoV-19/DRC/11507/2020|EPI ISL 527512|B.1|Democratic Republic of the Congo|2020-05-25	0.0004221202	Africa
Africa|hCoV-19/Botswana/BOT2624/2020|EPI ISL 560387|B.1.1|Botswana|2020-04-05	Africa|hCoV-19/DRC/11507/2020|EPI ISL 527512|B.1|Democratic Republic of the Congo|2020-05-25	0.0003869719	Africa
Africa|hCoV-19/Botswana/BOT4161/2020|EPI ISL 560388|B.1.1.220|Botswana|2020-04-16	Africa|hCoV-19/DRC/11507/2020|EPI ISL 527512|B.1|Democratic Republic of the Congo|2020-05-25	0.0004531261	Africa
Africa|hCoV-19/DRC/04186/2020|EPI ISL 471411|A|Democratic Republic of the Congo|2020-04-25	Africa|hCoV-19/DRC/11507/2020|EPI ISL 527512|B.1|Democratic Republic of the Congo|2020-05-25	0.0005509832	Africa
Africa|hCoV-19/DRC/04188/2020|EPI ISL 471413|A|Democratic Republic of the Congo|2020-04-25	Africa|hCoV-19/DRC/11507/2020|EPI ISL 527512|B.1|Democratic Republic of the Congo|2020-05-25	0.0006349294	Africa
Africa|hCoV-19/DRC/10041/2020|EPI ISL 527543|B.1.1.275|Democratic Republic of the Congo|2020-05-22	Africa|hCoV-19/DRC/11507/2020|EPI ISL 527512|B.1|Democratic Republic of the Congo|2020-05-25	0.0004487373	Africa
Africa|hCoV-19/DRC/10057/2020|EPI ISL 527538|B.1.1.275|Democratic Republic of the Congo|2020-05-22	Africa|hCoV-19/DRC/11507/2020|EPI ISL 527512|B.1|Democratic Republic of the Congo|2020-05-25	0.0005284465	Africa
Africa|hCoV-19/DRC/10061/2020|EPI ISL 527521|B.1.1.275|Democratic Republic of the Congo|2020-05-22	Africa|hCoV-19/DRC/11507/2020|EPI ISL 527512|B.1|Democratic Republic of the Congo|2020-05-25	0.0003839566	Africa
Africa|hCoV-19/DRC/10070/2020|EPI ISL 527544|B.1.178|Democratic Republic of the Congo|2020-05-22	Africa|hCoV-19/DRC/11507/2020|EPI ISL 527512|B.1|Democratic Republic of the Congo|2020-05-25	0.0004135721	Africa
Africa|hCoV-19/DRC/10120/2020|EPI ISL 513624|B.1.1.275|Democratic Republic of the Congo|2020-05-22	Africa|hCoV-19/DRC/11507/2020|EPI ISL 527512|B.1|Democratic Republic of the Congo|2020-05-25	0.0004984735	Africa
Africa|hCoV-19/DRC/10127/2020|EPI ISL 513625|B.1.1.275|Democratic Republic of the Congo|2020-05-22	Africa|hCoV-19/DRC/11507/2020|EPI ISL 527512|B.1|Democratic Republic of the Congo|2020-05-25	0.0004927033	Africa
Africa|hCoV-19/DRC/10242/2020|EPI ISL 513626|B.1.84|Democratic Republic of the Congo|2020-05-22	Africa|hCoV-19/DRC/11507/2020|EPI ISL 527512|B.1|Democratic Republic of the Congo|2020-05-25	0.0003112189	Africa
Africa|hCoV-19/DRC/10251/2020|EPI ISL 513627|B.1.128|Democratic Republic of the Congo|2020-05-22	Africa|hCoV-19/DRC/11507/2020|EPI ISL 527512|B.1|Democratic Republic of the Congo|2020-05-25	0.0005193191	Africa
Africa|hCoV-19/DRC/10324/2020|EPI ISL 527545|B.1.214|Democratic Republic of the Congo|2020-05-22	Africa|hCoV-19/DRC/11507/2020|EPI ISL 527512|B.1|Democratic Republic of the Congo|2020-05-25	0.0003795974	Africa
Africa|hCoV-19/DRC/10346/2020|EPI ISL 527546|B.1.214|Democratic Republic of the Congo|2020-05-22	Africa|hCoV-19/DRC/11507/2020|EPI ISL 527512|B.1|Democratic Republic of the Congo|2020-05-25	0.0003818110	Africa
Africa|hCoV-19/DRC/10364/2020|EPI ISL 527498|B.1|Democratic Republic of the Congo|2020-05-22	Africa|hCoV-19/DRC/11507/2020|EPI ISL 527512|B.1|Democratic Republic of the Congo|2020-05-25	0.0002765568	Africa
Africa|hCoV-19/DRC/10371/2020|EPI ISL 527489|B.1.178|Democratic Republic of the Congo|2020-05-22	Africa|hCoV-19/DRC/11507/2020|EPI ISL 527512|B.1|Democratic Republic of the Congo|2020-05-25	0.0004141478	Africa
Africa|hCoV-19/DRC/10373/2020|EPI ISL 527495|B.1.159|Democratic Republic of the Congo|2020-05-22	Africa|hCoV-19/DRC/11507/2020|EPI ISL 527512|B.1|Democratic Republic of the Congo|2020-05-25	0.0004492632	Africa
Africa|hCoV-19/DRC/10374/2020|EPI ISL 527539|B.1.84|Democratic Republic of the Congo|2020-05-22	Africa|hCoV-19/DRC/11507/2020|EPI ISL 527512|B.1|Democratic Republic of the Congo|2020-05-25	0.0004927562	Africa
Africa|hCoV-19/DRC/10375/2020|EPI ISL 527499|B.1.84|Democratic Republic of the Congo|2020-05-22	Africa|hCoV-19/DRC/11507/2020|EPI ISL 527512|B.1|Democratic Republic of the Congo|2020-05-25	0.0004157652	Africa
Africa|hCoV-19/DRC/10399/2020|EPI ISL 527491|B.1.214|Democratic Republic of the Congo|2020-05-22	Africa|hCoV-19/DRC/11507/2020|EPI ISL 527512|B.1|Democratic Republic of the Congo|2020-05-25	0.0003798342	Africa
Africa|hCoV-19/DRC/10502/2020|EPI ISL 527547|B.1.5|Democratic Republic of the Congo|2020-05-20	Africa|hCoV-19/DRC/11507/2020|EPI ISL 527512|B.1|Democratic Republic of the Congo|2020-05-25	0.0002758225	Africa
Africa|hCoV-19/DRC/10506/2020|EPI ISL 527524|B.1.5|Democratic Republic of the Congo|2020-05-18	Africa|hCoV-19/DRC/11507/2020|EPI ISL 527512|B.1|Democratic Republic of the Congo|2020-05-25	0.0002804622	Africa
Africa|hCoV-19/DRC/10507/2020|EPI ISL 527492|B.1.5|Democratic Republic of the Congo|2020-05-18	Africa|hCoV-19/DRC/11507/2020|EPI ISL 527512|B.1|Democratic Republic of the Congo|2020-05-25	0.0003108983	Africa
Africa|hCoV-19/DRC/10508/2020|EPI ISL 527494|B.1.5|Democratic Republic of the Congo|2020-05-20	Africa|hCoV-19/DRC/11507/2020|EPI ISL 527512|B.1|Democratic Republic of the Congo|2020-05-25	0.0003103525	Africa
Africa|hCoV-19/DRC/10532/2020|EPI ISL 527532|B.1.5|Democratic Republic of the Congo|2020-05-20	Africa|hCoV-19/DRC/11507/2020|EPI ISL 527512|B.1|Democratic Republic of the Congo|2020-05-25	0.0002807178	Africa
Africa|hCoV-19/DRC/10533/2020|EPI ISL 527548|B.1.5|Democratic Republic of the Congo|2020-05-20	Africa|hCoV-19/DRC/11507/2020|EPI ISL 527512|B.1|Democratic Republic of the Congo|2020-05-25	0.0003103914	Africa
Africa|hCoV-19/DRC/10621/2020|EPI ISL 527526|B.1.214|Democratic Republic of the Congo|2020-05-23	Africa|hCoV-19/DRC/11507/2020|EPI ISL 527512|B.1|Democratic Republic of the Congo|2020-05-25	0.0003501597	Africa
Africa|hCoV-19/DRC/10640/2020|EPI ISL 527541|B.1|Democratic Republic of the Congo|2020-05-22	Africa|hCoV-19/DRC/11507/2020|EPI ISL 527512|B.1|Democratic Republic of the Congo|2020-05-25	0.0004959231	Africa
Africa|hCoV-19/DRC/10644/2020|EPI ISL 527549|B.1|Democratic Republic of the Congo|2020-05-22	Africa|hCoV-19/DRC/11507/2020|EPI ISL 527512|B.1|Democratic Republic of the Congo|2020-05-25	0.0005173458	Africa
Africa|hCoV-19/DRC/10728/2020|EPI ISL 513628|B.1.5|Democratic Republic of the Congo|2020-05-23	Africa|hCoV-19/DRC/11507/2020|EPI ISL 527512|B.1|Democratic Republic of the Congo|2020-05-25	0.0002140727	Africa
Africa|hCoV-19/DRC/10731/2020|EPI ISL 513629|B.1.1.1|Democratic Republic of the Congo|2020-05-23	Africa|hCoV-19/DRC/11507/2020|EPI ISL 527512|B.1|Democratic Republic of the Congo|2020-05-25	0.0005357512	Africa
Africa|hCoV-19/DRC/10733/2020|EPI ISL 513630|B.1|Democratic Republic of the Congo|2020-05-23	Africa|hCoV-19/DRC/11507/2020|EPI ISL 527512|B.1|Democratic Republic of the Congo|2020-05-25	0.0003793225	Africa
Africa|hCoV-19/DRC/108/2020|EPI ISL 417948|B.1.128|Democratic Republic of the Congo|2020-03-19	Africa|hCoV-19/DRC/11507/2020|EPI ISL 527512|B.1|Democratic Republic of the Congo|2020-05-25	0.0004131898	Africa
Africa|hCoV-19/DRC/10885/2020|EPI ISL 513631|B.1.84|Democratic Republic of the Congo|2020-05-23	Africa|hCoV-19/DRC/11507/2020|EPI ISL 527512|B.1|Democratic Republic of the Congo|2020-05-25	0.0003470418	Africa
Africa|hCoV-19/DRC/10902/2020|EPI ISL 527490|B.1.178|Democratic Republic of the Congo|2020-05-23	Africa|hCoV-19/DRC/11507/2020|EPI ISL 527512|B.1|Democratic Republic of the Congo|2020-05-25	0.0003449745	Africa
Africa|hCoV-19/DRC/10913/2020|EPI ISL 527507|B.1.84|Democratic Republic of the Congo|2020-05-24	Africa|hCoV-19/DRC/11507/2020|EPI ISL 527512|B.1|Democratic Republic of the Congo|2020-05-25	0.0004496467	Africa
Africa|hCoV-19/DRC/11005/2020|EPI ISL 527550|B.1.159|Democratic Republic of the Congo|2020-05-24	Africa|hCoV-19/DRC/11507/2020|EPI ISL 527512|B.1|Democratic Republic of the Congo|2020-05-25	0.0005519953	Africa
Africa|hCoV-19/DRC/11008/2020|EPI ISL 527503|B.1.159|Democratic Republic of the Congo|2020-05-24	Africa|hCoV-19/DRC/11507/2020|EPI ISL 527512|B.1|Democratic Republic of the Congo|2020-05-25	0.0004853366	Africa
Africa|hCoV-19/DRC/11022/2020|EPI ISL 527551|B.1.214|Democratic Republic of the Congo|2020-05-24	Africa|hCoV-19/DRC/11507/2020|EPI ISL 527512|B.1|Democratic Republic of the Congo|2020-05-25	0.0004486342	Africa
Africa|hCoV-19/DRC/11024/2020|EPI ISL 527552|B.1.149|Democratic Republic of the Congo|2020-05-24	Africa|hCoV-19/DRC/11507/2020|EPI ISL 527512|B.1|Democratic Republic of the Congo|2020-05-25	0.0004861808	Africa
Africa|hCoV-19/DRC/11026/2020|EPI ISL 527553|B.1.149|Democratic Republic of the Congo|2020-05-24	Africa|hCoV-19/DRC/11507/2020|EPI ISL 527512|B.1|Democratic Republic of the Congo|2020-05-25	0.0003449389	Africa
Africa|hCoV-19/DRC/11031/2020|EPI ISL 527554|B.1.214|Democratic Republic of the Congo|2020-05-24	Africa|hCoV-19/DRC/11507/2020|EPI ISL 527512|B.1|Democratic Republic of the Congo|2020-05-25	0.0003797247	Africa
Africa|hCoV-19/DRC/11041/2020|EPI ISL 527555|B.1|Democratic Republic of the Congo|2020-05-24	Africa|hCoV-19/DRC/11507/2020|EPI ISL 527512|B.1|Democratic Republic of the Congo|2020-05-25	0.0003450661	Africa
Africa|hCoV-19/DRC/11057/2020|EPI ISL 527528|B.1.5|Democratic Republic of the Congo|2020-05-24	Africa|hCoV-19/DRC/11507/2020|EPI ISL 527512|B.1|Democratic Republic of the Congo|2020-05-25	0.0002446941	Africa
Africa|hCoV-19/DRC/11078/2020|EPI ISL 527514|B.1|Democratic Republic of the Congo|2020-05-24	Africa|hCoV-19/DRC/11507/2020|EPI ISL 527512|B.1|Democratic Republic of the Congo|2020-05-25	0.0004509828	Africa
Africa|hCoV-19/DRC/11079/2020|EPI ISL 527500|B.1.214|Democratic Republic of the Congo|2020-05-24	Africa|hCoV-19/DRC/11507/2020|EPI ISL 527512|B.1|Democratic Republic of the Congo|2020-05-25	0.0003122623	Africa
Africa|hCoV-19/DRC/11093/2020|EPI ISL 527527|B.1.5|Democratic Republic of the Congo|2020-05-24	Africa|hCoV-19/DRC/11507/2020|EPI ISL 527512|B.1|Democratic Republic of the Congo|2020-05-25	0.0003148499	Africa
Africa|hCoV-19/DRC/11096/2020|EPI ISL 527522|B.1|Democratic Republic of the Congo|2020-05-24	Africa|hCoV-19/DRC/11507/2020|EPI ISL 527512|B.1|Democratic Republic of the Congo|2020-05-25	0.0003138991	Africa
Africa|hCoV-19/DRC/11114/2020|EPI ISL 527534|B.1.214|Democratic Republic of the Congo|2020-05-25	Africa|hCoV-19/DRC/11507/2020|EPI ISL 527512|B.1|Democratic Republic of the Congo|2020-05-25	0.0003862928	Africa
Africa|hCoV-19/DRC/11123/2020|EPI ISL 527496|B.1.84|Democratic Republic of the Congo|2020-05-24	Africa|hCoV-19/DRC/11507/2020|EPI ISL 527512|B.1|Democratic Republic of the Congo|2020-05-25	0.0003451564	Africa
Africa|hCoV-19/DRC/11134/2020|EPI ISL 527518|B.1.5|Democratic Republic of the Congo|2020-05-24	Africa|hCoV-19/DRC/11507/2020|EPI ISL 527512|B.1|Democratic Republic of the Congo|2020-05-25	0.0002428490	Africa
Africa|hCoV-19/DRC/11143/2020|EPI ISL 527556|B.1|Democratic Republic of the Congo|2020-05-24	Africa|hCoV-19/DRC/11507/2020|EPI ISL 527512|B.1|Democratic Republic of the Congo|2020-05-25	0.0005520636	Africa
Africa|hCoV-19/DRC/11145/2020|EPI ISL 527501|B.1.214|Democratic Republic of the Congo|2020-05-24	Africa|hCoV-19/DRC/11507/2020|EPI ISL 527512|B.1|Democratic Republic of the Congo|2020-05-25	0.0004156016	Africa
Africa|hCoV-19/DRC/11148/2020|EPI ISL 527525|B.1.178|Democratic Republic of the Congo|2020-05-24	Africa|hCoV-19/DRC/11507/2020|EPI ISL 527512|B.1|Democratic Republic of the Congo|2020-05-25	0.0004224034	Africa
Africa|hCoV-19/DRC/11157/2020|EPI ISL 527530|B.1|Democratic Republic of the Congo|2020-05-25	Africa|hCoV-19/DRC/11507/2020|EPI ISL 527512|B.1|Democratic Republic of the Congo|2020-05-25	0.0004192881	Africa
Africa|hCoV-19/DRC/11187/2020|EPI ISL 527523|B.1.1.275|Democratic Republic of the Congo|2020-05-23	Africa|hCoV-19/DRC/11507/2020|EPI ISL 527512|B.1|Democratic Republic of the Congo|2020-05-25	0.0005229153	Africa
Africa|hCoV-19/DRC/11191/2020|EPI ISL 527506|B.1.1.275|Democratic Republic of the Congo|2020-05-23	Africa|hCoV-19/DRC/11507/2020|EPI ISL 527512|B.1|Democratic Republic of the Congo|2020-05-25	0.0004141063	Africa
Africa|hCoV-19/DRC/11252/2020|EPI ISL 527557|B.1.1.275|Democratic Republic of the Congo|2020-05-21	Africa|hCoV-19/DRC/11507/2020|EPI ISL 527512|B.1|Democratic Republic of the Congo|2020-05-25	0.0005863674	Africa
Africa|hCoV-19/DRC/11260/2020|EPI ISL 527558|B.1.1.275|Democratic Republic of the Congo|2020-05-23	Africa|hCoV-19/DRC/11507/2020|EPI ISL 527512|B.1|Democratic Republic of the Congo|2020-05-25	0.0004484388	Africa
Africa|hCoV-19/DRC/1131/2020|EPI ISL 429255|B.1.5|Democratic Republic of the Congo|2020-04-05	Africa|hCoV-19/DRC/11507/2020|EPI ISL 527512|B.1|Democratic Republic of the Congo|2020-05-25	0.0002409932	Africa
Africa|hCoV-19/DRC/11310/2020|EPI ISL 527529|B.1.149|Democratic Republic of the Congo|2020-05-25	Africa|hCoV-19/DRC/11507/2020|EPI ISL 527512|B.1|Democratic Republic of the Congo|2020-05-25	0.0003492960	Africa
Africa|hCoV-19/DRC/11318/2020|EPI ISL 527559|B.1.149|Democratic Republic of the Congo|2020-05-25	Africa|hCoV-19/DRC/11507/2020|EPI ISL 527512|B.1|Democratic Republic of the Congo|2020-05-25	0.0003443178	Africa
Africa|hCoV-19/DRC/11326/2020|EPI ISL 527508|B.1|Democratic Republic of the Congo|2020-05-25	Africa|hCoV-19/DRC/11507/2020|EPI ISL 527512|B.1|Democratic Republic of the Congo|2020-05-25	0.0003459049	Africa
Africa|hCoV-19/DRC/11334/2020|EPI ISL 527504|B.1.178|Democratic Republic of the Congo|2020-05-25	Africa|hCoV-19/DRC/11507/2020|EPI ISL 527512|B.1|Democratic Republic of the Congo|2020-05-25	0.0003453507	Africa
Africa|hCoV-19/DRC/11337/2020|EPI ISL 527510|B.1.84|Democratic Republic of the Congo|2020-05-25	Africa|hCoV-19/DRC/11507/2020|EPI ISL 527512|B.1|Democratic Republic of the Congo|2020-05-25	0.0004150560	Africa
Africa|hCoV-19/DRC/11341/2020|EPI ISL 527509|B.1.1.275|Democratic Republic of the Congo|2020-05-25	Africa|hCoV-19/DRC/11507/2020|EPI ISL 527512|B.1|Democratic Republic of the Congo|2020-05-25	0.0005189957	Africa
Africa|hCoV-19/DRC/11348/2020|EPI ISL 527560|B.1.149|Democratic Republic of the Congo|2020-05-25	Africa|hCoV-19/DRC/11507/2020|EPI ISL 527512|B.1|Democratic Republic of the Congo|2020-05-25	0.0003098688	Africa
Africa|hCoV-19/DRC/11369/2020|EPI ISL 527537|B.1.214|Democratic Republic of the Congo|2020-05-25	Africa|hCoV-19/DRC/11507/2020|EPI ISL 527512|B.1|Democratic Republic of the Congo|2020-05-25	0.0003858816	Africa
Africa|hCoV-19/DRC/11376/2020|EPI ISL 527513|B.1.214|Democratic Republic of the Congo|2020-05-25	Africa|hCoV-19/DRC/11507/2020|EPI ISL 527512|B.1|Democratic Republic of the Congo|2020-05-25	0.0004164383	Africa
Africa|hCoV-19/DRC/11411/2020|EPI ISL 527561|B.1.5|Democratic Republic of the Congo|2020-05-25	Africa|hCoV-19/DRC/11507/2020|EPI ISL 527512|B.1|Democratic Republic of the Congo|2020-05-25	0.0003103281	Africa
Africa|hCoV-19/DRC/11450/2020|EPI ISL 527516|B.1.5|Democratic Republic of the Congo|2020-05-25	Africa|hCoV-19/DRC/11507/2020|EPI ISL 527512|B.1|Democratic Republic of the Congo|2020-05-25	0.0002450249	Africa
Africa|hCoV-19/DRC/11458/2020|EPI ISL 527497|B.1.5|Democratic Republic of the Congo|2020-05-25	Africa|hCoV-19/DRC/11507/2020|EPI ISL 527512|B.1|Democratic Republic of the Congo|2020-05-25	0.0003814044	Africa
Africa|hCoV-19/DRC/11460/2020|EPI ISL 527562|B.1.214|Democratic Republic of the Congo|2020-05-25	Africa|hCoV-19/DRC/11507/2020|EPI ISL 527512|B.1|Democratic Republic of the Congo|2020-05-25	0.0005207183	Africa
Africa|hCoV-19/DRC/11472/2020|EPI ISL 527502|B.1.214|Democratic Republic of the Congo|2020-05-25	Africa|hCoV-19/DRC/11507/2020|EPI ISL 527512|B.1|Democratic Republic of the Congo|2020-05-25	0.0004509323	Africa
Africa|hCoV-19/DRC/11477/2020|EPI ISL 527563|B.1.84|Democratic Republic of the Congo|2020-05-25	Africa|hCoV-19/DRC/11507/2020|EPI ISL 527512|B.1|Democratic Republic of the Congo|2020-05-25	0.0002755821	Africa
Africa|hCoV-19/DRC/11486/2020|EPI ISL 527564|B.1.214|Democratic Republic of the Congo|2020-05-25	Africa|hCoV-19/DRC/11507/2020|EPI ISL 527512|B.1|Democratic Republic of the Congo|2020-05-25	0.0004485163	Africa
Africa|hCoV-19/DRC/11487/2020|EPI ISL 527505|B.1|Democratic Republic of the Congo|2020-05-25	Africa|hCoV-19/DRC/11507/2020|EPI ISL 527512|B.1|Democratic Republic of the Congo|2020-05-25	0.0003817487	Africa
Africa|hCoV-19/Algeria/G0638 2264/2020|EPI ISL 418241|B.1|Algeria|2020-03-02	Africa|hCoV-19/DRC/1151/2020|EPI ISL 447596|B.38|Democratic Republic of the Congo|2020-04-05	0.0006455549	Africa
Africa|hCoV-19/Algeria/G0640 2265/2020|EPI ISL 418242|B.1|Algeria|2020-03-08	Africa|hCoV-19/DRC/1151/2020|EPI ISL 447596|B.38|Democratic Republic of the Congo|2020-04-05	0.0005435918	Africa
Africa|hCoV-19/Algeria/G0860 2262/2020|EPI ISL 420037|B.1|Algeria|2020-03-02	Africa|hCoV-19/DRC/1151/2020|EPI ISL 447596|B.38|Democratic Republic of the Congo|2020-04-05	0.0005435918	Africa
Africa|hCoV-19/Benin/1022/2020|EPI ISL 476826|B.1|Benin|2020-03-25	Africa|hCoV-19/DRC/1151/2020|EPI ISL 447596|B.38|Democratic Republic of the Congo|2020-04-05	0.0005096537	Africa
Africa|hCoV-19/Benin/1092/2020|EPI ISL 476827|B.1|Benin|2020-03-27	Africa|hCoV-19/DRC/1151/2020|EPI ISL 447596|B.38|Democratic Republic of the Congo|2020-04-05	0.0005438244	Africa
Africa|hCoV-19/Benin/1408/2020|EPI ISL 476825|B.1.356|Benin|2020-04-04	Africa|hCoV-19/DRC/1151/2020|EPI ISL 447596|B.38|Democratic Republic of the Congo|2020-04-05	0.0005436286	Africa
Africa|hCoV-19/Benin/1409/2020|EPI ISL 476828|B.1|Benin|2020-04-06	Africa|hCoV-19/DRC/1151/2020|EPI ISL 447596|B.38|Democratic Republic of the Congo|2020-04-05	0.0005464932	Africa
Africa|hCoV-19/Benin/1950/2020|EPI ISL 476830|A|Benin|2020-04-15	Africa|hCoV-19/DRC/1151/2020|EPI ISL 447596|B.38|Democratic Republic of the Congo|2020-04-05	0.0004757364	Africa
Africa|hCoV-19/Benin/197/2020|EPI ISL 476822|B.1.178|Benin|2020-03-15	Africa|hCoV-19/DRC/1151/2020|EPI ISL 447596|B.38|Democratic Republic of the Congo|2020-04-05	0.0005097107	Africa
Africa|hCoV-19/Benin/2012/2020|EPI ISL 476831|A|Benin|2020-04-15	Africa|hCoV-19/DRC/1151/2020|EPI ISL 447596|B.38|Democratic Republic of the Congo|2020-04-05	0.0005096535	Africa
Africa|hCoV-19/Benin/260/2020|EPI ISL 476823|B.1.292|Benin|2020-03-17	Africa|hCoV-19/DRC/1151/2020|EPI ISL 447596|B.38|Democratic Republic of the Congo|2020-04-05	0.0006116196	Africa
Africa|hCoV-19/Benin/314/2020|EPI ISL 476834|B.1.5|Benin|2020-03-17	Africa|hCoV-19/DRC/1151/2020|EPI ISL 447596|B.38|Democratic Republic of the Congo|2020-04-05	0.0005797781	Africa
Africa|hCoV-19/Benin/461/2020|EPI ISL 476833|A|Benin|2020-03-17	Africa|hCoV-19/DRC/1151/2020|EPI ISL 447596|B.38|Democratic Republic of the Congo|2020-04-05	0.0004756461	Africa
Africa|hCoV-19/Benin/501/2020|EPI ISL 476824|B.1.356|Benin|2020-03-17	Africa|hCoV-19/DRC/1151/2020|EPI ISL 447596|B.38|Democratic Republic of the Congo|2020-04-05	0.0005435918	Africa
Africa|hCoV-19/Benin/843/2020|EPI ISL 476829|A|Benin|2020-03-19	Africa|hCoV-19/DRC/1151/2020|EPI ISL 447596|B.38|Democratic Republic of the Congo|2020-04-05	0.0004077353	Africa
Africa|hCoV-19/Botswana/BOT0455/2020|EPI ISL 560386|B.1|Botswana|2020-03-28	Africa|hCoV-19/DRC/1151/2020|EPI ISL 447596|B.38|Democratic Republic of the Congo|2020-04-05	0.0004756234	Africa
Africa|hCoV-19/Botswana/BOT2254/2020|EPI ISL 560390|B.1.1|Botswana|2020-04-08	Africa|hCoV-19/DRC/1151/2020|EPI ISL 447596|B.38|Democratic Republic of the Congo|2020-04-05	0.0005486306	Africa
Africa|hCoV-19/Botswana/BOT2283/2020|EPI ISL 560385|B.1|Botswana|2020-04-07	Africa|hCoV-19/DRC/1151/2020|EPI ISL 447596|B.38|Democratic Republic of the Congo|2020-04-05	0.0005943488	Africa
Africa|hCoV-19/Botswana/BOT2624/2020|EPI ISL 560387|B.1.1|Botswana|2020-04-05	Africa|hCoV-19/DRC/1151/2020|EPI ISL 447596|B.38|Democratic Republic of the Congo|2020-04-05	0.0005594280	Africa
Africa|hCoV-19/Botswana/BOT4161/2020|EPI ISL 560388|B.1.1.220|Botswana|2020-04-16	Africa|hCoV-19/DRC/1151/2020|EPI ISL 447596|B.38|Democratic Republic of the Congo|2020-04-05	0.0006236057	Africa
Africa|hCoV-19/DRC/04186/2020|EPI ISL 471411|A|Democratic Republic of the Congo|2020-04-25	Africa|hCoV-19/DRC/1151/2020|EPI ISL 447596|B.38|Democratic Republic of the Congo|2020-04-05	0.0004756456	Africa
Africa|hCoV-19/DRC/04188/2020|EPI ISL 471413|A|Democratic Republic of the Congo|2020-04-25	Africa|hCoV-19/DRC/1151/2020|EPI ISL 447596|B.38|Democratic Republic of the Congo|2020-04-05	0.0005608064	Africa
Africa|hCoV-19/DRC/10041/2020|EPI ISL 527543|B.1.1.275|Democratic Republic of the Congo|2020-05-22	Africa|hCoV-19/DRC/1151/2020|EPI ISL 447596|B.38|Democratic Republic of the Congo|2020-04-05	0.0006141461	Africa
Africa|hCoV-19/DRC/10057/2020|EPI ISL 527538|B.1.1.275|Democratic Republic of the Congo|2020-05-22	Africa|hCoV-19/DRC/1151/2020|EPI ISL 447596|B.38|Democratic Republic of the Congo|2020-04-05	0.0007047624	Africa
Africa|hCoV-19/DRC/10061/2020|EPI ISL 527521|B.1.1.275|Democratic Republic of the Congo|2020-05-22	Africa|hCoV-19/DRC/1151/2020|EPI ISL 447596|B.38|Democratic Republic of the Congo|2020-04-05	0.0005908523	Africa
Africa|hCoV-19/DRC/10070/2020|EPI ISL 527544|B.1.178|Democratic Republic of the Congo|2020-05-22	Africa|hCoV-19/DRC/1151/2020|EPI ISL 447596|B.38|Democratic Republic of the Congo|2020-04-05	0.0005790610	Africa
Africa|hCoV-19/DRC/10120/2020|EPI ISL 513624|B.1.1.275|Democratic Republic of the Congo|2020-05-22	Africa|hCoV-19/DRC/1151/2020|EPI ISL 447596|B.38|Democratic Republic of the Congo|2020-04-05	0.0006347224	Africa
Africa|hCoV-19/DRC/10127/2020|EPI ISL 513625|B.1.1.275|Democratic Republic of the Congo|2020-05-22	Africa|hCoV-19/DRC/1151/2020|EPI ISL 447596|B.38|Democratic Republic of the Congo|2020-04-05	0.0006613187	Africa
Africa|hCoV-19/DRC/10242/2020|EPI ISL 513626|B.1.84|Democratic Republic of the Congo|2020-05-22	Africa|hCoV-19/DRC/1151/2020|EPI ISL 447596|B.38|Democratic Republic of the Congo|2020-04-05	0.0004784533	Africa
Africa|hCoV-19/DRC/10251/2020|EPI ISL 513627|B.1.128|Democratic Republic of the Congo|2020-05-22	Africa|hCoV-19/DRC/1151/2020|EPI ISL 447596|B.38|Democratic Republic of the Congo|2020-04-05	0.0006843742	Africa
Africa|hCoV-19/DRC/10324/2020|EPI ISL 527545|B.1.214|Democratic Republic of the Congo|2020-05-22	Africa|hCoV-19/DRC/1151/2020|EPI ISL 447596|B.38|Democratic Republic of the Congo|2020-04-05	0.0006139852	Africa
Africa|hCoV-19/DRC/10346/2020|EPI ISL 527546|B.1.214|Democratic Republic of the Congo|2020-05-22	Africa|hCoV-19/DRC/1151/2020|EPI ISL 447596|B.38|Democratic Republic of the Congo|2020-04-05	0.0005858428	Africa
Africa|hCoV-19/DRC/10364/2020|EPI ISL 527498|B.1|Democratic Republic of the Congo|2020-05-22	Africa|hCoV-19/DRC/1151/2020|EPI ISL 447596|B.38|Democratic Republic of the Congo|2020-04-05	0.0005146892	Africa
Africa|hCoV-19/DRC/10371/2020|EPI ISL 527489|B.1.178|Democratic Republic of the Congo|2020-05-22	Africa|hCoV-19/DRC/1151/2020|EPI ISL 447596|B.38|Democratic Republic of the Congo|2020-04-05	0.0006142427	Africa
Africa|hCoV-19/DRC/10373/2020|EPI ISL 527495|B.1.159|Democratic Republic of the Congo|2020-05-22	Africa|hCoV-19/DRC/1151/2020|EPI ISL 447596|B.38|Democratic Republic of the Congo|2020-04-05	0.0006150675	Africa
Africa|hCoV-19/DRC/10374/2020|EPI ISL 527539|B.1.84|Democratic Republic of the Congo|2020-05-22	Africa|hCoV-19/DRC/1151/2020|EPI ISL 447596|B.38|Democratic Republic of the Congo|2020-04-05	0.0008061281	Africa
Africa|hCoV-19/DRC/10375/2020|EPI ISL 527499|B.1.84|Democratic Republic of the Congo|2020-05-22	Africa|hCoV-19/DRC/1151/2020|EPI ISL 447596|B.38|Democratic Republic of the Congo|2020-04-05	0.0006845770	Africa
Africa|hCoV-19/DRC/10399/2020|EPI ISL 527491|B.1.214|Democratic Republic of the Congo|2020-05-22	Africa|hCoV-19/DRC/1151/2020|EPI ISL 447596|B.38|Democratic Republic of the Congo|2020-04-05	0.0006143850	Africa
Africa|hCoV-19/DRC/10502/2020|EPI ISL 527547|B.1.5|Democratic Republic of the Congo|2020-05-20	Africa|hCoV-19/DRC/1151/2020|EPI ISL 447596|B.38|Democratic Republic of the Congo|2020-04-05	0.0004430212	Africa
Africa|hCoV-19/DRC/10506/2020|EPI ISL 527524|B.1.5|Democratic Republic of the Congo|2020-05-18	Africa|hCoV-19/DRC/1151/2020|EPI ISL 447596|B.38|Democratic Republic of the Congo|2020-04-05	0.0004188416	Africa
Africa|hCoV-19/DRC/10507/2020|EPI ISL 527492|B.1.5|Democratic Republic of the Congo|2020-05-18	Africa|hCoV-19/DRC/1151/2020|EPI ISL 447596|B.38|Democratic Republic of the Congo|2020-04-05	0.0004780256	Africa
Africa|hCoV-19/DRC/10508/2020|EPI ISL 527494|B.1.5|Democratic Republic of the Congo|2020-05-20	Africa|hCoV-19/DRC/1151/2020|EPI ISL 447596|B.38|Democratic Republic of the Congo|2020-04-05	0.0004763838	Africa
Africa|hCoV-19/DRC/10532/2020|EPI ISL 527532|B.1.5|Democratic Republic of the Congo|2020-05-20	Africa|hCoV-19/DRC/1151/2020|EPI ISL 447596|B.38|Democratic Republic of the Congo|2020-04-05	0.0004541774	Africa
Africa|hCoV-19/DRC/10533/2020|EPI ISL 527548|B.1.5|Democratic Republic of the Congo|2020-05-20	Africa|hCoV-19/DRC/1151/2020|EPI ISL 447596|B.38|Democratic Republic of the Congo|2020-04-05	0.0004772551	Africa
Africa|hCoV-19/DRC/10621/2020|EPI ISL 527526|B.1.214|Democratic Republic of the Congo|2020-05-23	Africa|hCoV-19/DRC/1151/2020|EPI ISL 447596|B.38|Democratic Republic of the Congo|2020-04-05	0.0005578040	Africa
Africa|hCoV-19/DRC/10640/2020|EPI ISL 527541|B.1|Democratic Republic of the Congo|2020-05-22	Africa|hCoV-19/DRC/1151/2020|EPI ISL 447596|B.38|Democratic Republic of the Congo|2020-04-05	0.0007408766	Africa
Africa|hCoV-19/DRC/10644/2020|EPI ISL 527549|B.1|Democratic Republic of the Congo|2020-05-22	Africa|hCoV-19/DRC/1151/2020|EPI ISL 447596|B.38|Democratic Republic of the Congo|2020-04-05	0.0007500413	Africa
Africa|hCoV-19/DRC/10728/2020|EPI ISL 513628|B.1.5|Democratic Republic of the Congo|2020-05-23	Africa|hCoV-19/DRC/1151/2020|EPI ISL 447596|B.38|Democratic Republic of the Congo|2020-04-05	0.0004593986	Africa
Africa|hCoV-19/DRC/10731/2020|EPI ISL 513629|B.1.1.1|Democratic Republic of the Congo|2020-05-23	Africa|hCoV-19/DRC/1151/2020|EPI ISL 447596|B.38|Democratic Republic of the Congo|2020-04-05	0.0007121667	Africa
Africa|hCoV-19/DRC/10733/2020|EPI ISL 513630|B.1|Democratic Republic of the Congo|2020-05-23	Africa|hCoV-19/DRC/1151/2020|EPI ISL 447596|B.38|Democratic Republic of the Congo|2020-04-05	0.0006135457	Africa
Africa|hCoV-19/DRC/108/2020|EPI ISL 417948|B.1.128|Democratic Republic of the Congo|2020-03-19	Africa|hCoV-19/DRC/1151/2020|EPI ISL 447596|B.38|Democratic Republic of the Congo|2020-04-05	0.0005776392	Africa
Africa|hCoV-19/DRC/10885/2020|EPI ISL 513631|B.1.84|Democratic Republic of the Congo|2020-05-23	Africa|hCoV-19/DRC/1151/2020|EPI ISL 447596|B.38|Democratic Republic of the Congo|2020-04-05	0.0005149137	Africa
Africa|hCoV-19/DRC/10902/2020|EPI ISL 527490|B.1.178|Democratic Republic of the Congo|2020-05-23	Africa|hCoV-19/DRC/1151/2020|EPI ISL 447596|B.38|Democratic Republic of the Congo|2020-04-05	0.0005114208	Africa
Africa|hCoV-19/DRC/10913/2020|EPI ISL 527507|B.1.84|Democratic Republic of the Congo|2020-05-24	Africa|hCoV-19/DRC/1151/2020|EPI ISL 447596|B.38|Democratic Republic of the Congo|2020-04-05	0.0006887947	Africa
Africa|hCoV-19/DRC/11005/2020|EPI ISL 527550|B.1.159|Democratic Republic of the Congo|2020-05-24	Africa|hCoV-19/DRC/1151/2020|EPI ISL 447596|B.38|Democratic Republic of the Congo|2020-04-05	0.0007161231	Africa
Africa|hCoV-19/DRC/11008/2020|EPI ISL 527503|B.1.159|Democratic Republic of the Congo|2020-05-24	Africa|hCoV-19/DRC/1151/2020|EPI ISL 447596|B.38|Democratic Republic of the Congo|2020-04-05	0.0006192564	Africa
Africa|hCoV-19/DRC/11022/2020|EPI ISL 527551|B.1.214|Democratic Republic of the Congo|2020-05-24	Africa|hCoV-19/DRC/1151/2020|EPI ISL 447596|B.38|Democratic Republic of the Congo|2020-04-05	0.0006822571	Africa
Africa|hCoV-19/DRC/11024/2020|EPI ISL 527552|B.1.149|Democratic Republic of the Congo|2020-05-24	Africa|hCoV-19/DRC/1151/2020|EPI ISL 447596|B.38|Democratic Republic of the Congo|2020-04-05	0.0006884489	Africa
Africa|hCoV-19/DRC/11026/2020|EPI ISL 527553|B.1.149|Democratic Republic of the Congo|2020-05-24	Africa|hCoV-19/DRC/1151/2020|EPI ISL 447596|B.38|Democratic Republic of the Congo|2020-04-05	0.0005796456	Africa
Africa|hCoV-19/DRC/11031/2020|EPI ISL 527554|B.1.214|Democratic Republic of the Congo|2020-05-24	Africa|hCoV-19/DRC/1151/2020|EPI ISL 447596|B.38|Democratic Republic of the Congo|2020-04-05	0.0006142095	Africa
Africa|hCoV-19/DRC/11041/2020|EPI ISL 527555|B.1|Democratic Republic of the Congo|2020-05-24	Africa|hCoV-19/DRC/1151/2020|EPI ISL 447596|B.38|Democratic Republic of the Congo|2020-04-05	0.0005798968	Africa
Africa|hCoV-19/DRC/11057/2020|EPI ISL 527528|B.1.5|Democratic Republic of the Congo|2020-05-24	Africa|hCoV-19/DRC/1151/2020|EPI ISL 447596|B.38|Democratic Republic of the Congo|2020-04-05	0.0005234159	Africa
Africa|hCoV-19/DRC/11078/2020|EPI ISL 527514|B.1|Democratic Republic of the Congo|2020-05-24	Africa|hCoV-19/DRC/1151/2020|EPI ISL 447596|B.38|Democratic Republic of the Congo|2020-04-05	0.0006217454	Africa
Africa|hCoV-19/DRC/11079/2020|EPI ISL 527500|B.1.214|Democratic Republic of the Congo|2020-05-24	Africa|hCoV-19/DRC/1151/2020|EPI ISL 447596|B.38|Democratic Republic of the Congo|2020-04-05	0.0005487061	Africa
Africa|hCoV-19/DRC/11093/2020|EPI ISL 527527|B.1.5|Democratic Republic of the Congo|2020-05-24	Africa|hCoV-19/DRC/1151/2020|EPI ISL 447596|B.38|Democratic Republic of the Congo|2020-04-05	0.0004898374	Africa
Africa|hCoV-19/DRC/11096/2020|EPI ISL 527522|B.1|Democratic Republic of the Congo|2020-05-24	Africa|hCoV-19/DRC/1151/2020|EPI ISL 447596|B.38|Democratic Republic of the Congo|2020-04-05	0.0005910704	Africa
Africa|hCoV-19/DRC/11114/2020|EPI ISL 527534|B.1.214|Democratic Republic of the Congo|2020-05-25	Africa|hCoV-19/DRC/1151/2020|EPI ISL 447596|B.38|Democratic Republic of the Congo|2020-04-05	0.0006643931	Africa
Africa|hCoV-19/DRC/11123/2020|EPI ISL 527496|B.1.84|Democratic Republic of the Congo|2020-05-24	Africa|hCoV-19/DRC/1151/2020|EPI ISL 447596|B.38|Democratic Republic of the Congo|2020-04-05	0.0005809198	Africa
Africa|hCoV-19/DRC/11134/2020|EPI ISL 527518|B.1.5|Democratic Republic of the Congo|2020-05-24	Africa|hCoV-19/DRC/1151/2020|EPI ISL 447596|B.38|Democratic Republic of the Congo|2020-04-05	0.0004159164	Africa
Africa|hCoV-19/DRC/11143/2020|EPI ISL 527556|B.1|Democratic Republic of the Congo|2020-05-24	Africa|hCoV-19/DRC/1151/2020|EPI ISL 447596|B.38|Democratic Republic of the Congo|2020-04-05	0.0007162108	Africa
Africa|hCoV-19/DRC/11145/2020|EPI ISL 527501|B.1.214|Democratic Republic of the Congo|2020-05-24	Africa|hCoV-19/DRC/1151/2020|EPI ISL 447596|B.38|Democratic Republic of the Congo|2020-04-05	0.0006864239	Africa
Africa|hCoV-19/DRC/11148/2020|EPI ISL 527525|B.1.178|Democratic Republic of the Congo|2020-05-24	Africa|hCoV-19/DRC/1151/2020|EPI ISL 447596|B.38|Democratic Republic of the Congo|2020-04-05	0.0006663273	Africa
Africa|hCoV-19/DRC/11157/2020|EPI ISL 527530|B.1|Democratic Republic of the Congo|2020-05-25	Africa|hCoV-19/DRC/1151/2020|EPI ISL 447596|B.38|Democratic Republic of the Congo|2020-04-05	0.0005917906	Africa
Africa|hCoV-19/DRC/11187/2020|EPI ISL 527523|B.1.1.275|Democratic Republic of the Congo|2020-05-23	Africa|hCoV-19/DRC/1151/2020|EPI ISL 447596|B.38|Democratic Republic of the Congo|2020-04-05	0.0006964713	Africa
Africa|hCoV-19/DRC/11191/2020|EPI ISL 527506|B.1.1.275|Democratic Republic of the Congo|2020-05-23	Africa|hCoV-19/DRC/1151/2020|EPI ISL 447596|B.38|Democratic Republic of the Congo|2020-04-05	0.0005841340	Africa
Africa|hCoV-19/DRC/11252/2020|EPI ISL 527557|B.1.1.275|Democratic Republic of the Congo|2020-05-21	Africa|hCoV-19/DRC/1151/2020|EPI ISL 447596|B.38|Democratic Republic of the Congo|2020-04-05	0.0007500375	Africa
Africa|hCoV-19/DRC/11260/2020|EPI ISL 527558|B.1.1.275|Democratic Republic of the Congo|2020-05-23	Africa|hCoV-19/DRC/1151/2020|EPI ISL 447596|B.38|Democratic Republic of the Congo|2020-04-05	0.0006138680	Africa
Africa|hCoV-19/DRC/1131/2020|EPI ISL 429255|B.1.5|Democratic Republic of the Congo|2020-04-05	Africa|hCoV-19/DRC/1151/2020|EPI ISL 447596|B.38|Democratic Republic of the Congo|2020-04-05	0.0004756235	Africa
Africa|hCoV-19/DRC/11310/2020|EPI ISL 527529|B.1.149|Democratic Republic of the Congo|2020-05-25	Africa|hCoV-19/DRC/1151/2020|EPI ISL 447596|B.38|Democratic Republic of the Congo|2020-04-05	0.0005939135	Africa
Africa|hCoV-19/DRC/11318/2020|EPI ISL 527559|B.1.149|Democratic Republic of the Congo|2020-05-25	Africa|hCoV-19/DRC/1151/2020|EPI ISL 447596|B.38|Democratic Republic of the Congo|2020-04-05	0.0005776312	Africa
Africa|hCoV-19/DRC/11326/2020|EPI ISL 527508|B.1|Democratic Republic of the Congo|2020-05-25	Africa|hCoV-19/DRC/1151/2020|EPI ISL 447596|B.38|Democratic Republic of the Congo|2020-04-05	0.0005165090	Africa
Africa|hCoV-19/DRC/11334/2020|EPI ISL 527504|B.1.178|Democratic Republic of the Congo|2020-05-25	Africa|hCoV-19/DRC/1151/2020|EPI ISL 447596|B.38|Democratic Republic of the Congo|2020-04-05	0.0005157738	Africa
Africa|hCoV-19/DRC/11337/2020|EPI ISL 527510|B.1.84|Democratic Republic of the Congo|2020-05-25	Africa|hCoV-19/DRC/1151/2020|EPI ISL 447596|B.38|Democratic Republic of the Congo|2020-04-05	0.0006552758	Africa
Africa|hCoV-19/DRC/11341/2020|EPI ISL 527509|B.1.1.275|Democratic Republic of the Congo|2020-05-25	Africa|hCoV-19/DRC/1151/2020|EPI ISL 447596|B.38|Democratic Republic of the Congo|2020-04-05	0.0006892552	Africa
Africa|hCoV-19/DRC/11348/2020|EPI ISL 527560|B.1.149|Democratic Republic of the Congo|2020-05-25	Africa|hCoV-19/DRC/1151/2020|EPI ISL 447596|B.38|Democratic Republic of the Congo|2020-04-05	0.0005775919	Africa
Africa|hCoV-19/DRC/11369/2020|EPI ISL 527537|B.1.214|Democratic Republic of the Congo|2020-05-25	Africa|hCoV-19/DRC/1151/2020|EPI ISL 447596|B.38|Democratic Republic of the Congo|2020-04-05	0.0006316050	Africa
Africa|hCoV-19/DRC/11376/2020|EPI ISL 527513|B.1.214|Democratic Republic of the Congo|2020-05-25	Africa|hCoV-19/DRC/1151/2020|EPI ISL 447596|B.38|Democratic Republic of the Congo|2020-04-05	0.0006558637	Africa
Africa|hCoV-19/DRC/11411/2020|EPI ISL 527561|B.1.5|Democratic Republic of the Congo|2020-05-25	Africa|hCoV-19/DRC/1151/2020|EPI ISL 447596|B.38|Democratic Republic of the Congo|2020-04-05	0.0005453462	Africa
Africa|hCoV-19/DRC/11450/2020|EPI ISL 527516|B.1.5|Democratic Republic of the Congo|2020-05-25	Africa|hCoV-19/DRC/1151/2020|EPI ISL 447596|B.38|Democratic Republic of the Congo|2020-04-05	0.0003850687	Africa
Africa|hCoV-19/DRC/11458/2020|EPI ISL 527497|B.1.5|Democratic Republic of the Congo|2020-05-25	Africa|hCoV-19/DRC/1151/2020|EPI ISL 447596|B.38|Democratic Republic of the Congo|2020-04-05	0.0005163060	Africa
Africa|hCoV-19/DRC/11460/2020|EPI ISL 527562|B.1.214|Democratic Republic of the Congo|2020-05-25	Africa|hCoV-19/DRC/1151/2020|EPI ISL 447596|B.38|Democratic Republic of the Congo|2020-04-05	0.0007237804	Africa
Africa|hCoV-19/DRC/11472/2020|EPI ISL 527502|B.1.214|Democratic Republic of the Congo|2020-05-25	Africa|hCoV-19/DRC/1151/2020|EPI ISL 447596|B.38|Democratic Republic of the Congo|2020-04-05	0.0006856879	Africa
Africa|hCoV-19/DRC/11477/2020|EPI ISL 527563|B.1.84|Democratic Republic of the Congo|2020-05-25	Africa|hCoV-19/DRC/1151/2020|EPI ISL 447596|B.38|Democratic Republic of the Congo|2020-04-05	0.0005107591	Africa
Africa|hCoV-19/DRC/11486/2020|EPI ISL 527564|B.1.214|Democratic Republic of the Congo|2020-05-25	Africa|hCoV-19/DRC/1151/2020|EPI ISL 447596|B.38|Democratic Republic of the Congo|2020-04-05	0.0006820804	Africa
Africa|hCoV-19/DRC/11487/2020|EPI ISL 527505|B.1|Democratic Republic of the Congo|2020-05-25	Africa|hCoV-19/DRC/1151/2020|EPI ISL 447596|B.38|Democratic Republic of the Congo|2020-04-05	0.0005857478	Africa
Africa|hCoV-19/DRC/11507/2020|EPI ISL 527512|B.1|Democratic Republic of the Congo|2020-05-25	Africa|hCoV-19/DRC/1151/2020|EPI ISL 447596|B.38|Democratic Republic of the Congo|2020-04-05	0.0006544316	Africa
Africa|hCoV-19/Algeria/G0638 2264/2020|EPI ISL 418241|B.1|Algeria|2020-03-02	Africa|hCoV-19/DRC/11511/2020|EPI ISL 527511|B.1.214|Democratic Republic of the Congo|2020-05-25	0.0005172603	Africa
Africa|hCoV-19/Algeria/G0640 2265/2020|EPI ISL 418242|B.1|Algeria|2020-03-08	Africa|hCoV-19/DRC/11511/2020|EPI ISL 527511|B.1.214|Democratic Republic of the Congo|2020-05-25	0.0004137825	Africa
Africa|hCoV-19/Algeria/G0860 2262/2020|EPI ISL 420037|B.1|Algeria|2020-03-02	Africa|hCoV-19/DRC/11511/2020|EPI ISL 527511|B.1.214|Democratic Republic of the Congo|2020-05-25	0.0004137825	Africa
Africa|hCoV-19/Benin/1022/2020|EPI ISL 476826|B.1|Benin|2020-03-25	Africa|hCoV-19/DRC/11511/2020|EPI ISL 527511|B.1.214|Democratic Republic of the Congo|2020-05-25	0.0003103465	Africa
Africa|hCoV-19/Benin/1092/2020|EPI ISL 476827|B.1|Benin|2020-03-27	Africa|hCoV-19/DRC/11511/2020|EPI ISL 527511|B.1.214|Democratic Republic of the Congo|2020-05-25	0.0003794575	Africa
Africa|hCoV-19/Benin/1408/2020|EPI ISL 476825|B.1.356|Benin|2020-04-04	Africa|hCoV-19/DRC/11511/2020|EPI ISL 527511|B.1.214|Democratic Republic of the Congo|2020-05-25	0.0004138110	Africa
Africa|hCoV-19/Benin/1409/2020|EPI ISL 476828|B.1|Benin|2020-04-06	Africa|hCoV-19/DRC/11511/2020|EPI ISL 527511|B.1.214|Democratic Republic of the Congo|2020-05-25	0.0004490679	Africa
Africa|hCoV-19/Benin/1950/2020|EPI ISL 476830|A|Benin|2020-04-15	Africa|hCoV-19/DRC/11511/2020|EPI ISL 527511|B.1.214|Democratic Republic of the Congo|2020-05-25	0.0006209308	Africa
Africa|hCoV-19/Benin/197/2020|EPI ISL 476822|B.1.178|Benin|2020-03-15	Africa|hCoV-19/DRC/11511/2020|EPI ISL 527511|B.1.214|Democratic Republic of the Congo|2020-05-25	0.0003103817	Africa
Africa|hCoV-19/Benin/2012/2020|EPI ISL 476831|A|Benin|2020-04-15	Africa|hCoV-19/DRC/11511/2020|EPI ISL 527511|B.1.214|Democratic Republic of the Congo|2020-05-25	0.0006208236	Africa
Africa|hCoV-19/Benin/260/2020|EPI ISL 476823|B.1.292|Benin|2020-03-17	Africa|hCoV-19/DRC/11511/2020|EPI ISL 527511|B.1.214|Democratic Republic of the Congo|2020-05-25	0.0004828094	Africa
Africa|hCoV-19/Benin/314/2020|EPI ISL 476834|B.1.5|Benin|2020-03-17	Africa|hCoV-19/DRC/11511/2020|EPI ISL 527511|B.1.214|Democratic Republic of the Congo|2020-05-25	0.0004138782	Africa
Africa|hCoV-19/Benin/461/2020|EPI ISL 476833|A|Benin|2020-03-17	Africa|hCoV-19/DRC/11511/2020|EPI ISL 527511|B.1.214|Democratic Republic of the Congo|2020-05-25	0.0005862953	Africa
Africa|hCoV-19/Benin/501/2020|EPI ISL 476824|B.1.356|Benin|2020-03-17	Africa|hCoV-19/DRC/11511/2020|EPI ISL 527511|B.1.214|Democratic Republic of the Congo|2020-05-25	0.0004137825	Africa
Africa|hCoV-19/Benin/843/2020|EPI ISL 476829|A|Benin|2020-03-19	Africa|hCoV-19/DRC/11511/2020|EPI ISL 527511|B.1.214|Democratic Republic of the Congo|2020-05-25	0.0005173690	Africa
Africa|hCoV-19/Botswana/BOT0455/2020|EPI ISL 560386|B.1|Botswana|2020-03-28	Africa|hCoV-19/DRC/11511/2020|EPI ISL 527511|B.1.214|Democratic Republic of the Congo|2020-05-25	0.0003448044	Africa
Africa|hCoV-19/Botswana/BOT2254/2020|EPI ISL 560390|B.1.1|Botswana|2020-04-08	Africa|hCoV-19/DRC/11511/2020|EPI ISL 527511|B.1.214|Democratic Republic of the Congo|2020-05-25	0.0004175160	Africa
Africa|hCoV-19/Botswana/BOT2283/2020|EPI ISL 560385|B.1|Botswana|2020-04-07	Africa|hCoV-19/DRC/11511/2020|EPI ISL 527511|B.1.214|Democratic Republic of the Congo|2020-05-25	0.0004569007	Africa
Africa|hCoV-19/Botswana/BOT2624/2020|EPI ISL 560387|B.1.1|Botswana|2020-04-05	Africa|hCoV-19/DRC/11511/2020|EPI ISL 527511|B.1.214|Democratic Republic of the Congo|2020-05-25	0.0004217854	Africa
Africa|hCoV-19/Botswana/BOT4161/2020|EPI ISL 560388|B.1.1.220|Botswana|2020-04-16	Africa|hCoV-19/DRC/11511/2020|EPI ISL 527511|B.1.214|Democratic Republic of the Congo|2020-05-25	0.0004875631	Africa
Africa|hCoV-19/DRC/04186/2020|EPI ISL 471411|A|Democratic Republic of the Congo|2020-04-25	Africa|hCoV-19/DRC/11511/2020|EPI ISL 527511|B.1.214|Democratic Republic of the Congo|2020-05-25	0.0005862945	Africa
Africa|hCoV-19/DRC/04188/2020|EPI ISL 471413|A|Democratic Republic of the Congo|2020-04-25	Africa|hCoV-19/DRC/11511/2020|EPI ISL 527511|B.1.214|Democratic Republic of the Congo|2020-05-25	0.0006696205	Africa
Africa|hCoV-19/DRC/10041/2020|EPI ISL 527543|B.1.1.275|Democratic Republic of the Congo|2020-05-22	Africa|hCoV-19/DRC/11511/2020|EPI ISL 527511|B.1.214|Democratic Republic of the Congo|2020-05-25	0.0004829108	Africa
Africa|hCoV-19/DRC/10057/2020|EPI ISL 527538|B.1.1.275|Democratic Republic of the Congo|2020-05-22	Africa|hCoV-19/DRC/11511/2020|EPI ISL 527511|B.1.214|Democratic Republic of the Congo|2020-05-25	0.0005991427	Africa
Africa|hCoV-19/DRC/10061/2020|EPI ISL 527521|B.1.1.275|Democratic Republic of the Congo|2020-05-22	Africa|hCoV-19/DRC/11511/2020|EPI ISL 527511|B.1.214|Democratic Republic of the Congo|2020-05-25	0.0004177339	Africa
Africa|hCoV-19/DRC/10070/2020|EPI ISL 527544|B.1.178|Democratic Republic of the Congo|2020-05-22	Africa|hCoV-19/DRC/11511/2020|EPI ISL 527511|B.1.214|Democratic Republic of the Congo|2020-05-25	0.0004483043	Africa
Africa|hCoV-19/DRC/10120/2020|EPI ISL 513624|B.1.1.275|Democratic Republic of the Congo|2020-05-22	Africa|hCoV-19/DRC/11511/2020|EPI ISL 527511|B.1.214|Democratic Republic of the Congo|2020-05-25	0.0005346371	Africa
Africa|hCoV-19/DRC/10127/2020|EPI ISL 513625|B.1.1.275|Democratic Republic of the Congo|2020-05-22	Africa|hCoV-19/DRC/11511/2020|EPI ISL 527511|B.1.214|Democratic Republic of the Congo|2020-05-25	0.0005277353	Africa
Africa|hCoV-19/DRC/10242/2020|EPI ISL 513626|B.1.84|Democratic Republic of the Congo|2020-05-22	Africa|hCoV-19/DRC/11511/2020|EPI ISL 527511|B.1.214|Democratic Republic of the Congo|2020-05-25	0.0003455517	Africa
Africa|hCoV-19/DRC/10251/2020|EPI ISL 513627|B.1.128|Democratic Republic of the Congo|2020-05-22	Africa|hCoV-19/DRC/11511/2020|EPI ISL 527511|B.1.214|Democratic Republic of the Congo|2020-05-25	0.0005535442	Africa
Africa|hCoV-19/DRC/10324/2020|EPI ISL 527545|B.1.214|Democratic Republic of the Congo|2020-05-22	Africa|hCoV-19/DRC/11511/2020|EPI ISL 527511|B.1.214|Democratic Republic of the Congo|2020-05-25	0.0002068698	Africa
Africa|hCoV-19/DRC/10346/2020|EPI ISL 527546|B.1.214|Democratic Republic of the Congo|2020-05-22	Africa|hCoV-19/DRC/11511/2020|EPI ISL 527511|B.1.214|Democratic Republic of the Congo|2020-05-25	0.0002087117	Africa
Africa|hCoV-19/DRC/10364/2020|EPI ISL 527498|B.1|Democratic Republic of the Congo|2020-05-22	Africa|hCoV-19/DRC/11511/2020|EPI ISL 527511|B.1.214|Democratic Republic of the Congo|2020-05-25	0.0003107751	Africa
Africa|hCoV-19/DRC/10371/2020|EPI ISL 527489|B.1.178|Democratic Republic of the Congo|2020-05-22	Africa|hCoV-19/DRC/11511/2020|EPI ISL 527511|B.1.214|Democratic Republic of the Congo|2020-05-25	0.0004484019	Africa
Africa|hCoV-19/DRC/10373/2020|EPI ISL 527495|B.1.159|Democratic Republic of the Congo|2020-05-22	Africa|hCoV-19/DRC/11511/2020|EPI ISL 527511|B.1.214|Democratic Republic of the Congo|2020-05-25	0.0004834764	Africa
Africa|hCoV-19/DRC/10374/2020|EPI ISL 527539|B.1.84|Democratic Republic of the Congo|2020-05-22	Africa|hCoV-19/DRC/11511/2020|EPI ISL 527511|B.1.214|Democratic Republic of the Congo|2020-05-25	0.0005275194	Africa
Africa|hCoV-19/DRC/10375/2020|EPI ISL 527499|B.1.84|Democratic Republic of the Congo|2020-05-22	Africa|hCoV-19/DRC/11511/2020|EPI ISL 527511|B.1.214|Democratic Republic of the Congo|2020-05-25	0.0004511099	Africa
Africa|hCoV-19/DRC/10399/2020|EPI ISL 527491|B.1.214|Democratic Republic of the Congo|2020-05-22	Africa|hCoV-19/DRC/11511/2020|EPI ISL 527511|B.1.214|Democratic Republic of the Congo|2020-05-25	0.0002071489	Africa
Africa|hCoV-19/DRC/10502/2020|EPI ISL 527547|B.1.5|Democratic Republic of the Congo|2020-05-20	Africa|hCoV-19/DRC/11511/2020|EPI ISL 527511|B.1.214|Democratic Republic of the Congo|2020-05-25	0.0003103037	Africa
Africa|hCoV-19/DRC/10506/2020|EPI ISL 527524|B.1.5|Democratic Republic of the Congo|2020-05-18	Africa|hCoV-19/DRC/11511/2020|EPI ISL 527511|B.1.214|Democratic Republic of the Congo|2020-05-25	0.0003146526	Africa
Africa|hCoV-19/DRC/10507/2020|EPI ISL 527492|B.1.5|Democratic Republic of the Congo|2020-05-18	Africa|hCoV-19/DRC/11511/2020|EPI ISL 527511|B.1.214|Democratic Republic of the Congo|2020-05-25	0.0003451965	Africa
Africa|hCoV-19/DRC/10508/2020|EPI ISL 527494|B.1.5|Democratic Republic of the Congo|2020-05-20	Africa|hCoV-19/DRC/11511/2020|EPI ISL 527511|B.1.214|Democratic Republic of the Congo|2020-05-25	0.0003453521	Africa
Africa|hCoV-19/DRC/10532/2020|EPI ISL 527532|B.1.5|Democratic Republic of the Congo|2020-05-20	Africa|hCoV-19/DRC/11511/2020|EPI ISL 527511|B.1.214|Democratic Republic of the Congo|2020-05-25	0.0003150048	Africa
Africa|hCoV-19/DRC/10533/2020|EPI ISL 527548|B.1.5|Democratic Republic of the Congo|2020-05-20	Africa|hCoV-19/DRC/11511/2020|EPI ISL 527511|B.1.214|Democratic Republic of the Congo|2020-05-25	0.0003448835	Africa
Africa|hCoV-19/DRC/10621/2020|EPI ISL 527526|B.1.214|Democratic Republic of the Congo|2020-05-23	Africa|hCoV-19/DRC/11511/2020|EPI ISL 527511|B.1.214|Democratic Republic of the Congo|2020-05-25	0.0001746295	Africa
Africa|hCoV-19/DRC/10640/2020|EPI ISL 527541|B.1|Democratic Republic of the Congo|2020-05-22	Africa|hCoV-19/DRC/11511/2020|EPI ISL 527511|B.1.214|Democratic Republic of the Congo|2020-05-25	0.0005650331	Africa
Africa|hCoV-19/DRC/10644/2020|EPI ISL 527549|B.1|Democratic Republic of the Congo|2020-05-22	Africa|hCoV-19/DRC/11511/2020|EPI ISL 527511|B.1.214|Democratic Republic of the Congo|2020-05-25	0.0005518422	Africa
Africa|hCoV-19/DRC/10728/2020|EPI ISL 513628|B.1.5|Democratic Republic of the Congo|2020-05-23	Africa|hCoV-19/DRC/11511/2020|EPI ISL 527511|B.1.214|Democratic Republic of the Congo|2020-05-25	0.0002855345	Africa
Africa|hCoV-19/DRC/10731/2020|EPI ISL 513629|B.1.1.1|Democratic Republic of the Congo|2020-05-23	Africa|hCoV-19/DRC/11511/2020|EPI ISL 527511|B.1.214|Democratic Republic of the Congo|2020-05-25	0.0005711137	Africa
Africa|hCoV-19/DRC/10733/2020|EPI ISL 513630|B.1|Democratic Republic of the Congo|2020-05-23	Africa|hCoV-19/DRC/11511/2020|EPI ISL 527511|B.1.214|Democratic Republic of the Congo|2020-05-25	0.0004138110	Africa
Africa|hCoV-19/DRC/108/2020|EPI ISL 417948|B.1.128|Democratic Republic of the Congo|2020-03-19	Africa|hCoV-19/DRC/11511/2020|EPI ISL 527511|B.1.214|Democratic Republic of the Congo|2020-05-25	0.0004482754	Africa
Africa|hCoV-19/DRC/10885/2020|EPI ISL 513631|B.1.84|Democratic Republic of the Congo|2020-05-23	Africa|hCoV-19/DRC/11511/2020|EPI ISL 527511|B.1.214|Democratic Republic of the Congo|2020-05-25	0.0003816573	Africa
Africa|hCoV-19/DRC/10902/2020|EPI ISL 527490|B.1.178|Democratic Republic of the Congo|2020-05-23	Africa|hCoV-19/DRC/11511/2020|EPI ISL 527511|B.1.214|Democratic Republic of the Congo|2020-05-25	0.0003794760	Africa
Africa|hCoV-19/DRC/10913/2020|EPI ISL 527507|B.1.84|Democratic Republic of the Congo|2020-05-24	Africa|hCoV-19/DRC/11511/2020|EPI ISL 527511|B.1.214|Democratic Republic of the Congo|2020-05-25	0.0004829876	Africa
Africa|hCoV-19/DRC/11005/2020|EPI ISL 527550|B.1.159|Democratic Republic of the Congo|2020-05-24	Africa|hCoV-19/DRC/11511/2020|EPI ISL 527511|B.1.214|Democratic Republic of the Congo|2020-05-25	0.0005862788	Africa
Africa|hCoV-19/DRC/11008/2020|EPI ISL 527503|B.1.159|Democratic Republic of the Congo|2020-05-24	Africa|hCoV-19/DRC/11511/2020|EPI ISL 527511|B.1.214|Democratic Republic of the Congo|2020-05-25	0.0005210201	Africa
Africa|hCoV-19/DRC/11022/2020|EPI ISL 527551|B.1.214|Democratic Republic of the Congo|2020-05-24	Africa|hCoV-19/DRC/11511/2020|EPI ISL 527511|B.1.214|Democratic Republic of the Congo|2020-05-25	0.0002758378	Africa
Africa|hCoV-19/DRC/11024/2020|EPI ISL 527552|B.1.149|Democratic Republic of the Congo|2020-05-24	Africa|hCoV-19/DRC/11511/2020|EPI ISL 527511|B.1.214|Democratic Republic of the Congo|2020-05-25	0.0005214385	Africa
Africa|hCoV-19/DRC/11026/2020|EPI ISL 527553|B.1.149|Democratic Republic of the Congo|2020-05-24	Africa|hCoV-19/DRC/11511/2020|EPI ISL 527511|B.1.214|Democratic Republic of the Congo|2020-05-25	0.0003792928	Africa
Africa|hCoV-19/DRC/11031/2020|EPI ISL 527554|B.1.214|Democratic Republic of the Congo|2020-05-24	Africa|hCoV-19/DRC/11511/2020|EPI ISL 527511|B.1.214|Democratic Republic of the Congo|2020-05-25	0.0002069390	Africa
Africa|hCoV-19/DRC/11041/2020|EPI ISL 527555|B.1|Democratic Republic of the Congo|2020-05-24	Africa|hCoV-19/DRC/11511/2020|EPI ISL 527511|B.1.214|Democratic Republic of the Congo|2020-05-25	0.0003793021	Africa
Africa|hCoV-19/DRC/11057/2020|EPI ISL 527528|B.1.5|Democratic Republic of the Congo|2020-05-24	Africa|hCoV-19/DRC/11511/2020|EPI ISL 527511|B.1.214|Democratic Republic of the Congo|2020-05-25	0.0002793636	Africa
Africa|hCoV-19/DRC/11078/2020|EPI ISL 527514|B.1|Democratic Republic of the Congo|2020-05-24	Africa|hCoV-19/DRC/11511/2020|EPI ISL 527511|B.1.214|Democratic Republic of the Congo|2020-05-25	0.0004847547	Africa
Africa|hCoV-19/DRC/11079/2020|EPI ISL 527500|B.1.214|Democratic Republic of the Congo|2020-05-24	Africa|hCoV-19/DRC/11511/2020|EPI ISL 527511|B.1.214|Democratic Republic of the Congo|2020-05-25	0.0001040684	Africa
Africa|hCoV-19/DRC/11093/2020|EPI ISL 527527|B.1.5|Democratic Republic of the Congo|2020-05-24	Africa|hCoV-19/DRC/11511/2020|EPI ISL 527511|B.1.214|Democratic Republic of the Congo|2020-05-25	0.0003499754	Africa
Africa|hCoV-19/DRC/11096/2020|EPI ISL 527522|B.1|Democratic Republic of the Congo|2020-05-24	Africa|hCoV-19/DRC/11511/2020|EPI ISL 527511|B.1.214|Democratic Republic of the Congo|2020-05-25	0.0003481409	Africa
Africa|hCoV-19/DRC/11114/2020|EPI ISL 527534|B.1.214|Democratic Republic of the Congo|2020-05-25	Africa|hCoV-19/DRC/11511/2020|EPI ISL 527511|B.1.214|Democratic Republic of the Congo|2020-05-25	0.0002100535	Africa
Africa|hCoV-19/DRC/11123/2020|EPI ISL 527496|B.1.84|Democratic Republic of the Congo|2020-05-24	Africa|hCoV-19/DRC/11511/2020|EPI ISL 527511|B.1.214|Democratic Republic of the Congo|2020-05-25	0.0003796113	Africa
Africa|hCoV-19/DRC/11134/2020|EPI ISL 527518|B.1.5|Democratic Republic of the Congo|2020-05-24	Africa|hCoV-19/DRC/11511/2020|EPI ISL 527511|B.1.214|Democratic Republic of the Congo|2020-05-25	0.0002773331	Africa
Africa|hCoV-19/DRC/11143/2020|EPI ISL 527556|B.1|Democratic Republic of the Congo|2020-05-24	Africa|hCoV-19/DRC/11511/2020|EPI ISL 527511|B.1.214|Democratic Republic of the Congo|2020-05-25	0.0005865739	Africa
Africa|hCoV-19/DRC/11145/2020|EPI ISL 527501|B.1.214|Democratic Republic of the Congo|2020-05-24	Africa|hCoV-19/DRC/11511/2020|EPI ISL 527511|B.1.214|Democratic Republic of the Congo|2020-05-25	0.0002766962	Africa
Africa|hCoV-19/DRC/11148/2020|EPI ISL 527525|B.1.178|Democratic Republic of the Congo|2020-05-24	Africa|hCoV-19/DRC/11511/2020|EPI ISL 527511|B.1.214|Democratic Republic of the Congo|2020-05-25	0.0004929065	Africa
Africa|hCoV-19/DRC/11157/2020|EPI ISL 527530|B.1|Democratic Republic of the Congo|2020-05-25	Africa|hCoV-19/DRC/11511/2020|EPI ISL 527511|B.1.214|Democratic Republic of the Congo|2020-05-25	0.0004544561	Africa
Africa|hCoV-19/DRC/11187/2020|EPI ISL 527523|B.1.1.275|Democratic Republic of the Congo|2020-05-23	Africa|hCoV-19/DRC/11511/2020|EPI ISL 527511|B.1.214|Democratic Republic of the Congo|2020-05-25	0.0005572001	Africa
Africa|hCoV-19/DRC/11191/2020|EPI ISL 527506|B.1.1.275|Democratic Republic of the Congo|2020-05-23	Africa|hCoV-19/DRC/11511/2020|EPI ISL 527511|B.1.214|Democratic Republic of the Congo|2020-05-25	0.0004483262	Africa
Africa|hCoV-19/DRC/11252/2020|EPI ISL 527557|B.1.1.275|Democratic Republic of the Congo|2020-05-21	Africa|hCoV-19/DRC/11511/2020|EPI ISL 527511|B.1.214|Democratic Republic of the Congo|2020-05-25	0.0006208664	Africa
Africa|hCoV-19/DRC/11260/2020|EPI ISL 527558|B.1.1.275|Democratic Republic of the Congo|2020-05-23	Africa|hCoV-19/DRC/11511/2020|EPI ISL 527511|B.1.214|Democratic Republic of the Congo|2020-05-25	0.0004828562	Africa
Africa|hCoV-19/DRC/1131/2020|EPI ISL 429255|B.1.5|Democratic Republic of the Congo|2020-04-05	Africa|hCoV-19/DRC/11511/2020|EPI ISL 527511|B.1.214|Democratic Republic of the Congo|2020-05-25	0.0002758322	Africa
Africa|hCoV-19/DRC/11310/2020|EPI ISL 527529|B.1.149|Democratic Republic of the Congo|2020-05-25	Africa|hCoV-19/DRC/11511/2020|EPI ISL 527511|B.1.214|Democratic Republic of the Congo|2020-05-25	0.0003841894	Africa
Africa|hCoV-19/DRC/11318/2020|EPI ISL 527559|B.1.149|Democratic Republic of the Congo|2020-05-25	Africa|hCoV-19/DRC/11511/2020|EPI ISL 527511|B.1.214|Democratic Republic of the Congo|2020-05-25	0.0003793020	Africa
Africa|hCoV-19/DRC/11326/2020|EPI ISL 527508|B.1|Democratic Republic of the Congo|2020-05-25	Africa|hCoV-19/DRC/11511/2020|EPI ISL 527511|B.1.214|Democratic Republic of the Congo|2020-05-25	0.0003795021	Africa
Africa|hCoV-19/DRC/11334/2020|EPI ISL 527504|B.1.178|Democratic Republic of the Congo|2020-05-25	Africa|hCoV-19/DRC/11511/2020|EPI ISL 527511|B.1.214|Democratic Republic of the Congo|2020-05-25	0.0003794052	Africa
Africa|hCoV-19/DRC/11337/2020|EPI ISL 527510|B.1.84|Democratic Republic of the Congo|2020-05-25	Africa|hCoV-19/DRC/11511/2020|EPI ISL 527511|B.1.214|Democratic Republic of the Congo|2020-05-25	0.0004485784	Africa
Africa|hCoV-19/DRC/11341/2020|EPI ISL 527509|B.1.1.275|Democratic Republic of the Congo|2020-05-25	Africa|hCoV-19/DRC/11511/2020|EPI ISL 527511|B.1.214|Democratic Republic of the Congo|2020-05-25	0.0005521497	Africa
Africa|hCoV-19/DRC/11348/2020|EPI ISL 527560|B.1.149|Democratic Republic of the Congo|2020-05-25	Africa|hCoV-19/DRC/11511/2020|EPI ISL 527511|B.1.214|Democratic Republic of the Congo|2020-05-25	0.0003793020	Africa
Africa|hCoV-19/DRC/11369/2020|EPI ISL 527537|B.1.214|Democratic Republic of the Congo|2020-05-25	Africa|hCoV-19/DRC/11511/2020|EPI ISL 527511|B.1.214|Democratic Republic of the Congo|2020-05-25	0.0002104610	Africa
Africa|hCoV-19/DRC/11376/2020|EPI ISL 527513|B.1.214|Democratic Republic of the Congo|2020-05-25	Africa|hCoV-19/DRC/11511/2020|EPI ISL 527511|B.1.214|Democratic Republic of the Congo|2020-05-25	0.0002425126	Africa
Africa|hCoV-19/DRC/11411/2020|EPI ISL 527561|B.1.5|Democratic Republic of the Congo|2020-05-25	Africa|hCoV-19/DRC/11511/2020|EPI ISL 527511|B.1.214|Democratic Republic of the Congo|2020-05-25	0.0003448128	Africa
Africa|hCoV-19/DRC/11450/2020|EPI ISL 527516|B.1.5|Democratic Republic of the Congo|2020-05-25	Africa|hCoV-19/DRC/11511/2020|EPI ISL 527511|B.1.214|Democratic Republic of the Congo|2020-05-25	0.0002801194	Africa
Africa|hCoV-19/DRC/11458/2020|EPI ISL 527497|B.1.5|Democratic Republic of the Congo|2020-05-25	Africa|hCoV-19/DRC/11511/2020|EPI ISL 527511|B.1.214|Democratic Republic of the Congo|2020-05-25	0.0004170502	Africa
Africa|hCoV-19/DRC/11460/2020|EPI ISL 527562|B.1.214|Democratic Republic of the Congo|2020-05-25	Africa|hCoV-19/DRC/11511/2020|EPI ISL 527511|B.1.214|Democratic Republic of the Congo|2020-05-25	0.0004871211	Africa
Africa|hCoV-19/DRC/11472/2020|EPI ISL 527502|B.1.214|Democratic Republic of the Congo|2020-05-25	Africa|hCoV-19/DRC/11511/2020|EPI ISL 527511|B.1.214|Democratic Republic of the Congo|2020-05-25	0.0002775091	Africa
Africa|hCoV-19/DRC/11477/2020|EPI ISL 527563|B.1.84|Democratic Republic of the Congo|2020-05-25	Africa|hCoV-19/DRC/11511/2020|EPI ISL 527511|B.1.214|Democratic Republic of the Congo|2020-05-25	0.0003103113	Africa
Africa|hCoV-19/DRC/11486/2020|EPI ISL 527564|B.1.214|Democratic Republic of the Congo|2020-05-25	Africa|hCoV-19/DRC/11511/2020|EPI ISL 527511|B.1.214|Democratic Republic of the Congo|2020-05-25	0.0002758607	Africa
Africa|hCoV-19/DRC/11487/2020|EPI ISL 527505|B.1|Democratic Republic of the Congo|2020-05-25	Africa|hCoV-19/DRC/11511/2020|EPI ISL 527511|B.1.214|Democratic Republic of the Congo|2020-05-25	0.0004174278	Africa
Africa|hCoV-19/DRC/11507/2020|EPI ISL 527512|B.1|Democratic Republic of the Congo|2020-05-25	Africa|hCoV-19/DRC/11511/2020|EPI ISL 527511|B.1.214|Democratic Republic of the Congo|2020-05-25	0.0004496890	Africa
Africa|hCoV-19/DRC/1151/2020|EPI ISL 447596|B.38|Democratic Republic of the Congo|2020-04-05	Africa|hCoV-19/DRC/11511/2020|EPI ISL 527511|B.1.214|Democratic Republic of the Congo|2020-05-25	0.0006899044	Africa
Africa|hCoV-19/Algeria/G0638 2264/2020|EPI ISL 418241|B.1|Algeria|2020-03-02	Africa|hCoV-19/DRC/11572/2020|EPI ISL 527565|B.1.214|Democratic Republic of the Congo|2020-05-25	0.0004086044	Africa
Africa|hCoV-19/Algeria/G0640 2265/2020|EPI ISL 418242|B.1|Algeria|2020-03-08	Africa|hCoV-19/DRC/11572/2020|EPI ISL 527565|B.1.214|Democratic Republic of the Congo|2020-05-25	0.0003064344	Africa
Africa|hCoV-19/Algeria/G0860 2262/2020|EPI ISL 420037|B.1|Algeria|2020-03-02	Africa|hCoV-19/DRC/11572/2020|EPI ISL 527565|B.1.214|Democratic Republic of the Congo|2020-05-25	0.0003064344	Africa
Africa|hCoV-19/Benin/1022/2020|EPI ISL 476826|B.1|Benin|2020-03-25	Africa|hCoV-19/DRC/11572/2020|EPI ISL 527565|B.1.214|Democratic Republic of the Congo|2020-05-25	0.0002042959	Africa
Africa|hCoV-19/Benin/1092/2020|EPI ISL 476827|B.1|Benin|2020-03-27	Africa|hCoV-19/DRC/11572/2020|EPI ISL 527565|B.1.214|Democratic Republic of the Congo|2020-05-25	0.0002724974	Africa
Africa|hCoV-19/Benin/1408/2020|EPI ISL 476825|B.1.356|Benin|2020-04-04	Africa|hCoV-19/DRC/11572/2020|EPI ISL 527565|B.1.214|Democratic Republic of the Congo|2020-05-25	0.0003064553	Africa
Africa|hCoV-19/Benin/1409/2020|EPI ISL 476828|B.1|Benin|2020-04-06	Africa|hCoV-19/DRC/11572/2020|EPI ISL 527565|B.1.214|Democratic Republic of the Congo|2020-05-25	0.0003414463	Africa
Africa|hCoV-19/Benin/1950/2020|EPI ISL 476830|A|Benin|2020-04-15	Africa|hCoV-19/DRC/11572/2020|EPI ISL 527565|B.1.214|Democratic Republic of the Congo|2020-05-25	0.0005109329	Africa
Africa|hCoV-19/Benin/197/2020|EPI ISL 476822|B.1.178|Benin|2020-03-15	Africa|hCoV-19/DRC/11572/2020|EPI ISL 527565|B.1.214|Democratic Republic of the Congo|2020-05-25	0.0002043188	Africa
Africa|hCoV-19/Benin/2012/2020|EPI ISL 476831|A|Benin|2020-04-15	Africa|hCoV-19/DRC/11572/2020|EPI ISL 527565|B.1.214|Democratic Republic of the Congo|2020-05-25	0.0005108458	Africa
Africa|hCoV-19/Benin/260/2020|EPI ISL 476823|B.1.292|Benin|2020-03-17	Africa|hCoV-19/DRC/11572/2020|EPI ISL 527565|B.1.214|Democratic Republic of the Congo|2020-05-25	0.0003745793	Africa
Africa|hCoV-19/Benin/314/2020|EPI ISL 476834|B.1.5|Benin|2020-03-17	Africa|hCoV-19/DRC/11572/2020|EPI ISL 527565|B.1.214|Democratic Republic of the Congo|2020-05-25	0.0003068283	Africa
Africa|hCoV-19/Benin/461/2020|EPI ISL 476833|A|Benin|2020-03-17	Africa|hCoV-19/DRC/11572/2020|EPI ISL 527565|B.1.214|Democratic Republic of the Congo|2020-05-25	0.0004767588	Africa
Africa|hCoV-19/Benin/501/2020|EPI ISL 476824|B.1.356|Benin|2020-03-17	Africa|hCoV-19/DRC/11572/2020|EPI ISL 527565|B.1.214|Democratic Republic of the Congo|2020-05-25	0.0003064344	Africa
Africa|hCoV-19/Benin/843/2020|EPI ISL 476829|A|Benin|2020-03-19	Africa|hCoV-19/DRC/11572/2020|EPI ISL 527565|B.1.214|Democratic Republic of the Congo|2020-05-25	0.0004086892	Africa
Africa|hCoV-19/Botswana/BOT0455/2020|EPI ISL 560386|B.1|Botswana|2020-03-28	Africa|hCoV-19/DRC/11572/2020|EPI ISL 527565|B.1.214|Democratic Republic of the Congo|2020-05-25	0.0002383281	Africa
Africa|hCoV-19/Botswana/BOT2254/2020|EPI ISL 560390|B.1.1|Botswana|2020-04-08	Africa|hCoV-19/DRC/11572/2020|EPI ISL 527565|B.1.214|Democratic Republic of the Congo|2020-05-25	0.0003092705	Africa
Africa|hCoV-19/Botswana/BOT2283/2020|EPI ISL 560385|B.1|Botswana|2020-04-07	Africa|hCoV-19/DRC/11572/2020|EPI ISL 527565|B.1.214|Democratic Republic of the Congo|2020-05-25	0.0003503861	Africa
Africa|hCoV-19/Botswana/BOT2624/2020|EPI ISL 560387|B.1.1|Botswana|2020-04-05	Africa|hCoV-19/DRC/11572/2020|EPI ISL 527565|B.1.214|Democratic Republic of the Congo|2020-05-25	0.0003153706	Africa
Africa|hCoV-19/Botswana/BOT4161/2020|EPI ISL 560388|B.1.1.220|Botswana|2020-04-16	Africa|hCoV-19/DRC/11572/2020|EPI ISL 527565|B.1.214|Democratic Republic of the Congo|2020-05-25	0.0003819232	Africa
Africa|hCoV-19/DRC/04186/2020|EPI ISL 471411|A|Democratic Republic of the Congo|2020-04-25	Africa|hCoV-19/DRC/11572/2020|EPI ISL 527565|B.1.214|Democratic Republic of the Congo|2020-05-25	0.0004767582	Africa
Africa|hCoV-19/DRC/04188/2020|EPI ISL 471413|A|Democratic Republic of the Congo|2020-04-25	Africa|hCoV-19/DRC/11572/2020|EPI ISL 527565|B.1.214|Democratic Republic of the Congo|2020-05-25	0.0005621599	Africa
Africa|hCoV-19/DRC/10041/2020|EPI ISL 527543|B.1.1.275|Democratic Republic of the Congo|2020-05-22	Africa|hCoV-19/DRC/11572/2020|EPI ISL 527565|B.1.214|Democratic Republic of the Congo|2020-05-25	0.0003751681	Africa
Africa|hCoV-19/DRC/10057/2020|EPI ISL 527538|B.1.1.275|Democratic Republic of the Congo|2020-05-22	Africa|hCoV-19/DRC/11572/2020|EPI ISL 527565|B.1.214|Democratic Republic of the Congo|2020-05-25	0.0004931616	Africa
Africa|hCoV-19/DRC/10061/2020|EPI ISL 527521|B.1.1.275|Democratic Republic of the Congo|2020-05-22	Africa|hCoV-19/DRC/11572/2020|EPI ISL 527565|B.1.214|Democratic Republic of the Congo|2020-05-25	0.0003474249	Africa
Africa|hCoV-19/DRC/10070/2020|EPI ISL 527544|B.1.178|Democratic Republic of the Congo|2020-05-22	Africa|hCoV-19/DRC/11572/2020|EPI ISL 527565|B.1.214|Democratic Republic of the Congo|2020-05-25	0.0003405359	Africa
Africa|hCoV-19/DRC/10120/2020|EPI ISL 513624|B.1.1.275|Democratic Republic of the Congo|2020-05-22	Africa|hCoV-19/DRC/11572/2020|EPI ISL 527565|B.1.214|Democratic Republic of the Congo|2020-05-25	0.0004230156	Africa
Africa|hCoV-19/DRC/10127/2020|EPI ISL 513625|B.1.1.275|Democratic Republic of the Congo|2020-05-22	Africa|hCoV-19/DRC/11572/2020|EPI ISL 527565|B.1.214|Democratic Republic of the Congo|2020-05-25	0.0004175267	Africa
Africa|hCoV-19/DRC/10242/2020|EPI ISL 513626|B.1.84|Democratic Republic of the Congo|2020-05-22	Africa|hCoV-19/DRC/11572/2020|EPI ISL 527565|B.1.214|Democratic Republic of the Congo|2020-05-25	0.0002391644	Africa
Africa|hCoV-19/DRC/10251/2020|EPI ISL 513627|B.1.128|Democratic Republic of the Congo|2020-05-22	Africa|hCoV-19/DRC/11572/2020|EPI ISL 527565|B.1.214|Democratic Republic of the Congo|2020-05-25	0.0004446880	Africa
Africa|hCoV-19/DRC/10324/2020|EPI ISL 527545|B.1.214|Democratic Republic of the Congo|2020-05-22	Africa|hCoV-19/DRC/11572/2020|EPI ISL 527565|B.1.214|Democratic Republic of the Congo|2020-05-25	0.0001022736	Africa
Africa|hCoV-19/DRC/10346/2020|EPI ISL 527546|B.1.214|Democratic Republic of the Congo|2020-05-22	Africa|hCoV-19/DRC/11572/2020|EPI ISL 527565|B.1.214|Democratic Republic of the Congo|2020-05-25	0.0001033266	Africa
Africa|hCoV-19/DRC/10364/2020|EPI ISL 527498|B.1|Democratic Republic of the Congo|2020-05-22	Africa|hCoV-19/DRC/11572/2020|EPI ISL 527565|B.1.214|Democratic Republic of the Congo|2020-05-25	0.0002057880	Africa
Africa|hCoV-19/DRC/10371/2020|EPI ISL 527489|B.1.178|Democratic Republic of the Congo|2020-05-22	Africa|hCoV-19/DRC/11572/2020|EPI ISL 527565|B.1.214|Democratic Republic of the Congo|2020-05-25	0.0003411201	Africa
Africa|hCoV-19/DRC/10373/2020|EPI ISL 527495|B.1.159|Democratic Republic of the Congo|2020-05-22	Africa|hCoV-19/DRC/11572/2020|EPI ISL 527565|B.1.214|Democratic Republic of the Congo|2020-05-25	0.0003757307	Africa
Africa|hCoV-19/DRC/10374/2020|EPI ISL 527539|B.1.84|Democratic Republic of the Congo|2020-05-22	Africa|hCoV-19/DRC/11572/2020|EPI ISL 527565|B.1.214|Democratic Republic of the Congo|2020-05-25	0.0004908862	Africa
Africa|hCoV-19/DRC/10375/2020|EPI ISL 527499|B.1.84|Democratic Republic of the Congo|2020-05-22	Africa|hCoV-19/DRC/11572/2020|EPI ISL 527565|B.1.214|Democratic Republic of the Congo|2020-05-25	0.0003768862	Africa
Africa|hCoV-19/DRC/10399/2020|EPI ISL 527491|B.1.214|Democratic Republic of the Congo|2020-05-22	Africa|hCoV-19/DRC/11572/2020|EPI ISL 527565|B.1.214|Democratic Republic of the Congo|2020-05-25	0.0001023367	Africa
Africa|hCoV-19/DRC/10502/2020|EPI ISL 527547|B.1.5|Democratic Republic of the Congo|2020-05-20	Africa|hCoV-19/DRC/11572/2020|EPI ISL 527565|B.1.214|Democratic Republic of the Congo|2020-05-25	0.0002044002	Africa
Africa|hCoV-19/DRC/10506/2020|EPI ISL 527524|B.1.5|Democratic Republic of the Congo|2020-05-18	Africa|hCoV-19/DRC/11572/2020|EPI ISL 527565|B.1.214|Democratic Republic of the Congo|2020-05-25	0.0002093485	Africa
Africa|hCoV-19/DRC/10507/2020|EPI ISL 527492|B.1.5|Democratic Republic of the Congo|2020-05-18	Africa|hCoV-19/DRC/11572/2020|EPI ISL 527565|B.1.214|Democratic Republic of the Congo|2020-05-25	0.0002389215	Africa
Africa|hCoV-19/DRC/10508/2020|EPI ISL 527494|B.1.5|Democratic Republic of the Congo|2020-05-20	Africa|hCoV-19/DRC/11572/2020|EPI ISL 527565|B.1.214|Democratic Republic of the Congo|2020-05-25	0.0002387019	Africa
Africa|hCoV-19/DRC/10532/2020|EPI ISL 527532|B.1.5|Democratic Republic of the Congo|2020-05-20	Africa|hCoV-19/DRC/11572/2020|EPI ISL 527565|B.1.214|Democratic Republic of the Congo|2020-05-25	0.0002095384	Africa
Africa|hCoV-19/DRC/10533/2020|EPI ISL 527548|B.1.5|Democratic Republic of the Congo|2020-05-20	Africa|hCoV-19/DRC/11572/2020|EPI ISL 527565|B.1.214|Democratic Republic of the Congo|2020-05-25	0.0002385365	Africa
Africa|hCoV-19/DRC/10621/2020|EPI ISL 527526|B.1.214|Democratic Republic of the Congo|2020-05-23	Africa|hCoV-19/DRC/11572/2020|EPI ISL 527565|B.1.214|Democratic Republic of the Congo|2020-05-25	0.0000696878	Africa
Africa|hCoV-19/DRC/10640/2020|EPI ISL 527541|B.1|Democratic Republic of the Congo|2020-05-22	Africa|hCoV-19/DRC/11572/2020|EPI ISL 527565|B.1.214|Democratic Republic of the Congo|2020-05-25	0.0004584680	Africa
Africa|hCoV-19/DRC/10644/2020|EPI ISL 527549|B.1|Democratic Republic of the Congo|2020-05-22	Africa|hCoV-19/DRC/11572/2020|EPI ISL 527565|B.1.214|Democratic Republic of the Congo|2020-05-25	0.0004430190	Africa
Africa|hCoV-19/DRC/10728/2020|EPI ISL 513628|B.1.5|Democratic Republic of the Congo|2020-05-23	Africa|hCoV-19/DRC/11572/2020|EPI ISL 527565|B.1.214|Democratic Republic of the Congo|2020-05-25	0.0001766287	Africa
Africa|hCoV-19/DRC/10731/2020|EPI ISL 513629|B.1.1.1|Democratic Republic of the Congo|2020-05-23	Africa|hCoV-19/DRC/11572/2020|EPI ISL 527565|B.1.214|Democratic Republic of the Congo|2020-05-25	0.0004983587	Africa
Africa|hCoV-19/DRC/10733/2020|EPI ISL 513630|B.1|Democratic Republic of the Congo|2020-05-23	Africa|hCoV-19/DRC/11572/2020|EPI ISL 527565|B.1.214|Democratic Republic of the Congo|2020-05-25	0.0003066536	Africa
Africa|hCoV-19/DRC/108/2020|EPI ISL 417948|B.1.128|Democratic Republic of the Congo|2020-03-19	Africa|hCoV-19/DRC/11572/2020|EPI ISL 527565|B.1.214|Democratic Republic of the Congo|2020-05-25	0.0003405026	Africa
Africa|hCoV-19/DRC/10885/2020|EPI ISL 513631|B.1.84|Democratic Republic of the Congo|2020-05-23	Africa|hCoV-19/DRC/11572/2020|EPI ISL 527565|B.1.214|Democratic Republic of the Congo|2020-05-25	0.0003088813	Africa
Africa|hCoV-19/DRC/10902/2020|EPI ISL 527490|B.1.178|Democratic Republic of the Congo|2020-05-23	Africa|hCoV-19/DRC/11572/2020|EPI ISL 527565|B.1.214|Democratic Republic of the Congo|2020-05-25	0.0002726870	Africa
Africa|hCoV-19/DRC/10913/2020|EPI ISL 527507|B.1.84|Democratic Republic of the Congo|2020-05-24	Africa|hCoV-19/DRC/11572/2020|EPI ISL 527565|B.1.214|Democratic Republic of the Congo|2020-05-25	0.0003786883	Africa
Africa|hCoV-19/DRC/11005/2020|EPI ISL 527550|B.1.159|Democratic Republic of the Congo|2020-05-24	Africa|hCoV-19/DRC/11572/2020|EPI ISL 527565|B.1.214|Democratic Republic of the Congo|2020-05-25	0.0004772330	Africa
Africa|hCoV-19/DRC/11008/2020|EPI ISL 527503|B.1.159|Democratic Republic of the Congo|2020-05-24	Africa|hCoV-19/DRC/11572/2020|EPI ISL 527565|B.1.214|Democratic Republic of the Congo|2020-05-25	0.0004127112	Africa
Africa|hCoV-19/DRC/11022/2020|EPI ISL 527551|B.1.214|Democratic Republic of the Congo|2020-05-24	Africa|hCoV-19/DRC/11572/2020|EPI ISL 527565|B.1.214|Democratic Republic of the Congo|2020-05-25	0.0001704630	Africa
Africa|hCoV-19/DRC/11024/2020|EPI ISL 527552|B.1.149|Democratic Republic of the Congo|2020-05-24	Africa|hCoV-19/DRC/11572/2020|EPI ISL 527565|B.1.214|Democratic Republic of the Congo|2020-05-25	0.0004129115	Africa
Africa|hCoV-19/DRC/11026/2020|EPI ISL 527553|B.1.149|Democratic Republic of the Congo|2020-05-24	Africa|hCoV-19/DRC/11572/2020|EPI ISL 527565|B.1.214|Democratic Republic of the Congo|2020-05-25	0.0002726590	Africa
Africa|hCoV-19/DRC/11031/2020|EPI ISL 527554|B.1.214|Democratic Republic of the Congo|2020-05-24	Africa|hCoV-19/DRC/11572/2020|EPI ISL 527565|B.1.214|Democratic Republic of the Congo|2020-05-25	0.0001023074	Africa
Africa|hCoV-19/DRC/11041/2020|EPI ISL 527555|B.1|Democratic Republic of the Congo|2020-05-24	Africa|hCoV-19/DRC/11572/2020|EPI ISL 527565|B.1.214|Democratic Republic of the Congo|2020-05-25	0.0002727772	Africa
Africa|hCoV-19/DRC/11057/2020|EPI ISL 527528|B.1.5|Democratic Republic of the Congo|2020-05-24	Africa|hCoV-19/DRC/11572/2020|EPI ISL 527565|B.1.214|Democratic Republic of the Congo|2020-05-25	0.0002092758	Africa
Africa|hCoV-19/DRC/11078/2020|EPI ISL 527514|B.1|Democratic Republic of the Congo|2020-05-24	Africa|hCoV-19/DRC/11572/2020|EPI ISL 527565|B.1.214|Democratic Republic of the Congo|2020-05-25	0.0003798086	Africa
Africa|hCoV-19/DRC/11079/2020|EPI ISL 527500|B.1.214|Democratic Republic of the Congo|2020-05-24	Africa|hCoV-19/DRC/11572/2020|EPI ISL 527565|B.1.214|Democratic Republic of the Congo|2020-05-25	0.0000342737	Africa
Africa|hCoV-19/DRC/11093/2020|EPI ISL 527527|B.1.5|Democratic Republic of the Congo|2020-05-24	Africa|hCoV-19/DRC/11572/2020|EPI ISL 527565|B.1.214|Democratic Republic of the Congo|2020-05-25	0.0002798355	Africa
Africa|hCoV-19/DRC/11096/2020|EPI ISL 527522|B.1|Democratic Republic of the Congo|2020-05-24	Africa|hCoV-19/DRC/11572/2020|EPI ISL 527565|B.1.214|Democratic Republic of the Congo|2020-05-25	0.0002780309	Africa
Africa|hCoV-19/DRC/11114/2020|EPI ISL 527534|B.1.214|Democratic Republic of the Congo|2020-05-25	Africa|hCoV-19/DRC/11572/2020|EPI ISL 527565|B.1.214|Democratic Republic of the Congo|2020-05-25	0.0001397872	Africa
Africa|hCoV-19/DRC/11123/2020|EPI ISL 527496|B.1.84|Democratic Republic of the Congo|2020-05-24	Africa|hCoV-19/DRC/11572/2020|EPI ISL 527565|B.1.214|Democratic Republic of the Congo|2020-05-25	0.0002732676	Africa
Africa|hCoV-19/DRC/11134/2020|EPI ISL 527518|B.1.5|Democratic Republic of the Congo|2020-05-24	Africa|hCoV-19/DRC/11572/2020|EPI ISL 527565|B.1.214|Democratic Republic of the Congo|2020-05-25	0.0001732468	Africa
Africa|hCoV-19/DRC/11143/2020|EPI ISL 527556|B.1|Democratic Republic of the Congo|2020-05-24	Africa|hCoV-19/DRC/11572/2020|EPI ISL 527565|B.1.214|Democratic Republic of the Congo|2020-05-25	0.0004772914	Africa
Africa|hCoV-19/DRC/11145/2020|EPI ISL 527501|B.1.214|Democratic Republic of the Congo|2020-05-24	Africa|hCoV-19/DRC/11572/2020|EPI ISL 527565|B.1.214|Democratic Republic of the Congo|2020-05-25	0.0001715094	Africa
Africa|hCoV-19/DRC/11148/2020|EPI ISL 527525|B.1.178|Democratic Republic of the Congo|2020-05-24	Africa|hCoV-19/DRC/11572/2020|EPI ISL 527565|B.1.214|Democratic Republic of the Congo|2020-05-25	0.0003866115	Africa
Africa|hCoV-19/DRC/11157/2020|EPI ISL 527530|B.1|Democratic Republic of the Congo|2020-05-25	Africa|hCoV-19/DRC/11572/2020|EPI ISL 527565|B.1.214|Democratic Republic of the Congo|2020-05-25	0.0003489061	Africa
Africa|hCoV-19/DRC/11187/2020|EPI ISL 527523|B.1.1.275|Democratic Republic of the Congo|2020-05-23	Africa|hCoV-19/DRC/11572/2020|EPI ISL 527565|B.1.214|Democratic Republic of the Congo|2020-05-25	0.0004525298	Africa
Africa|hCoV-19/DRC/11191/2020|EPI ISL 527506|B.1.1.275|Democratic Republic of the Congo|2020-05-23	Africa|hCoV-19/DRC/11572/2020|EPI ISL 527565|B.1.214|Democratic Republic of the Congo|2020-05-25	0.0003437475	Africa
Africa|hCoV-19/DRC/11252/2020|EPI ISL 527557|B.1.1.275|Democratic Republic of the Congo|2020-05-21	Africa|hCoV-19/DRC/11572/2020|EPI ISL 527565|B.1.214|Democratic Republic of the Congo|2020-05-25	0.0005112113	Africa
Africa|hCoV-19/DRC/11260/2020|EPI ISL 527558|B.1.1.275|Democratic Republic of the Congo|2020-05-23	Africa|hCoV-19/DRC/11572/2020|EPI ISL 527565|B.1.214|Democratic Republic of the Congo|2020-05-25	0.0003749983	Africa
Africa|hCoV-19/DRC/1131/2020|EPI ISL 429255|B.1.5|Democratic Republic of the Congo|2020-04-05	Africa|hCoV-19/DRC/11572/2020|EPI ISL 527565|B.1.214|Democratic Republic of the Congo|2020-05-25	0.0001702274	Africa
Africa|hCoV-19/DRC/11310/2020|EPI ISL 527529|B.1.149|Democratic Republic of the Congo|2020-05-25	Africa|hCoV-19/DRC/11572/2020|EPI ISL 527565|B.1.214|Democratic Republic of the Congo|2020-05-25	0.0002793676	Africa
Africa|hCoV-19/DRC/11318/2020|EPI ISL 527559|B.1.149|Democratic Republic of the Congo|2020-05-25	Africa|hCoV-19/DRC/11572/2020|EPI ISL 527565|B.1.214|Democratic Republic of the Congo|2020-05-25	0.0002723964	Africa
Africa|hCoV-19/DRC/11326/2020|EPI ISL 527508|B.1|Democratic Republic of the Congo|2020-05-25	Africa|hCoV-19/DRC/11572/2020|EPI ISL 527565|B.1.214|Democratic Republic of the Congo|2020-05-25	0.0002753898	Africa
Africa|hCoV-19/DRC/11334/2020|EPI ISL 527504|B.1.178|Democratic Republic of the Congo|2020-05-25	Africa|hCoV-19/DRC/11572/2020|EPI ISL 527565|B.1.214|Democratic Republic of the Congo|2020-05-25	0.0002749979	Africa
Africa|hCoV-19/DRC/11337/2020|EPI ISL 527510|B.1.84|Democratic Republic of the Congo|2020-05-25	Africa|hCoV-19/DRC/11572/2020|EPI ISL 527565|B.1.214|Democratic Republic of the Congo|2020-05-25	0.0003447345	Africa
Africa|hCoV-19/DRC/11341/2020|EPI ISL 527509|B.1.1.275|Democratic Republic of the Congo|2020-05-25	Africa|hCoV-19/DRC/11572/2020|EPI ISL 527565|B.1.214|Democratic Republic of the Congo|2020-05-25	0.0004478429	Africa
Africa|hCoV-19/DRC/11348/2020|EPI ISL 527560|B.1.149|Democratic Republic of the Congo|2020-05-25	Africa|hCoV-19/DRC/11572/2020|EPI ISL 527565|B.1.214|Democratic Republic of the Congo|2020-05-25	0.0002723871	Africa
Africa|hCoV-19/DRC/11369/2020|EPI ISL 527537|B.1.214|Democratic Republic of the Congo|2020-05-25	Africa|hCoV-19/DRC/11572/2020|EPI ISL 527565|B.1.214|Democratic Republic of the Congo|2020-05-25	0.0001052032	Africa
Africa|hCoV-19/DRC/11376/2020|EPI ISL 527513|B.1.214|Democratic Republic of the Congo|2020-05-25	Africa|hCoV-19/DRC/11572/2020|EPI ISL 527565|B.1.214|Democratic Republic of the Congo|2020-05-25	0.0001379936	Africa
Africa|hCoV-19/DRC/11411/2020|EPI ISL 527561|B.1.5|Democratic Republic of the Congo|2020-05-25	Africa|hCoV-19/DRC/11572/2020|EPI ISL 527565|B.1.214|Democratic Republic of the Congo|2020-05-25	0.0002384881	Africa
Africa|hCoV-19/DRC/11450/2020|EPI ISL 527516|B.1.5|Democratic Republic of the Congo|2020-05-25	Africa|hCoV-19/DRC/11572/2020|EPI ISL 527565|B.1.214|Democratic Republic of the Congo|2020-05-25	0.0001749864	Africa
Africa|hCoV-19/DRC/11458/2020|EPI ISL 527497|B.1.5|Democratic Republic of the Congo|2020-05-25	Africa|hCoV-19/DRC/11572/2020|EPI ISL 527565|B.1.214|Democratic Republic of the Congo|2020-05-25	0.0003097056	Africa
Africa|hCoV-19/DRC/11460/2020|EPI ISL 527562|B.1.214|Democratic Republic of the Congo|2020-05-25	Africa|hCoV-19/DRC/11572/2020|EPI ISL 527565|B.1.214|Democratic Republic of the Congo|2020-05-25	0.0003789623	Africa
Africa|hCoV-19/DRC/11472/2020|EPI ISL 527502|B.1.214|Democratic Republic of the Congo|2020-05-25	Africa|hCoV-19/DRC/11572/2020|EPI ISL 527565|B.1.214|Democratic Republic of the Congo|2020-05-25	0.0001713255	Africa
Africa|hCoV-19/DRC/11477/2020|EPI ISL 527563|B.1.84|Democratic Republic of the Congo|2020-05-25	Africa|hCoV-19/DRC/11572/2020|EPI ISL 527565|B.1.214|Democratic Republic of the Congo|2020-05-25	0.0002042730	Africa
Africa|hCoV-19/DRC/11486/2020|EPI ISL 527564|B.1.214|Democratic Republic of the Congo|2020-05-25	Africa|hCoV-19/DRC/11572/2020|EPI ISL 527565|B.1.214|Democratic Republic of the Congo|2020-05-25	0.0001704189	Africa
Africa|hCoV-19/DRC/11487/2020|EPI ISL 527505|B.1|Democratic Republic of the Congo|2020-05-25	Africa|hCoV-19/DRC/11572/2020|EPI ISL 527565|B.1.214|Democratic Republic of the Congo|2020-05-25	0.0003099832	Africa
Africa|hCoV-19/DRC/11507/2020|EPI ISL 527512|B.1|Democratic Republic of the Congo|2020-05-25	Africa|hCoV-19/DRC/11572/2020|EPI ISL 527565|B.1.214|Democratic Republic of the Congo|2020-05-25	0.0003445751	Africa
Africa|hCoV-19/DRC/1151/2020|EPI ISL 447596|B.38|Democratic Republic of the Congo|2020-04-05	Africa|hCoV-19/DRC/11572/2020|EPI ISL 527565|B.1.214|Democratic Republic of the Congo|2020-05-25	0.0005790417	Africa
Africa|hCoV-19/DRC/11511/2020|EPI ISL 527511|B.1.214|Democratic Republic of the Congo|2020-05-25	Africa|hCoV-19/DRC/11572/2020|EPI ISL 527565|B.1.214|Democratic Republic of the Congo|2020-05-25	0.0001723725	Africa
Africa|hCoV-19/Algeria/G0638 2264/2020|EPI ISL 418241|B.1|Algeria|2020-03-02	Africa|hCoV-19/DRC/11576/2020|EPI ISL 527517|B.1|Democratic Republic of the Congo|2020-05-25	0.0004161352	Africa
Africa|hCoV-19/Algeria/G0640 2265/2020|EPI ISL 418242|B.1|Algeria|2020-03-08	Africa|hCoV-19/DRC/11576/2020|EPI ISL 527517|B.1|Democratic Republic of the Congo|2020-05-25	0.0003120818	Africa
Africa|hCoV-19/Algeria/G0860 2262/2020|EPI ISL 420037|B.1|Algeria|2020-03-02	Africa|hCoV-19/DRC/11576/2020|EPI ISL 527517|B.1|Democratic Republic of the Congo|2020-05-25	0.0003120818	Africa
Africa|hCoV-19/Benin/1022/2020|EPI ISL 476826|B.1|Benin|2020-03-25	Africa|hCoV-19/DRC/11576/2020|EPI ISL 527517|B.1|Democratic Republic of the Congo|2020-05-25	0.0002080610	Africa
Africa|hCoV-19/Benin/1092/2020|EPI ISL 476827|B.1|Benin|2020-03-27	Africa|hCoV-19/DRC/11576/2020|EPI ISL 527517|B.1|Democratic Republic of the Congo|2020-05-25	0.0002775214	Africa
Africa|hCoV-19/Benin/1408/2020|EPI ISL 476825|B.1.356|Benin|2020-04-04	Africa|hCoV-19/DRC/11576/2020|EPI ISL 527517|B.1|Democratic Republic of the Congo|2020-05-25	0.0003121034	Africa
Africa|hCoV-19/Benin/1409/2020|EPI ISL 476828|B.1|Benin|2020-04-06	Africa|hCoV-19/DRC/11576/2020|EPI ISL 527517|B.1|Democratic Republic of the Congo|2020-05-25	0.0003473827	Africa
Africa|hCoV-19/Benin/1950/2020|EPI ISL 476830|A|Benin|2020-04-15	Africa|hCoV-19/DRC/11576/2020|EPI ISL 527517|B.1|Democratic Republic of the Congo|2020-05-25	0.0005203530	Africa
Africa|hCoV-19/Benin/197/2020|EPI ISL 476822|B.1.178|Benin|2020-03-15	Africa|hCoV-19/DRC/11576/2020|EPI ISL 527517|B.1|Democratic Republic of the Congo|2020-05-25	0.0002080848	Africa
Africa|hCoV-19/Benin/2012/2020|EPI ISL 476831|A|Benin|2020-04-15	Africa|hCoV-19/DRC/11576/2020|EPI ISL 527517|B.1|Democratic Republic of the Congo|2020-05-25	0.0005202625	Africa
Africa|hCoV-19/Benin/260/2020|EPI ISL 476823|B.1.292|Benin|2020-03-17	Africa|hCoV-19/DRC/11576/2020|EPI ISL 527517|B.1|Democratic Republic of the Congo|2020-05-25	0.0003814835	Africa
Africa|hCoV-19/Benin/314/2020|EPI ISL 476834|B.1.5|Benin|2020-03-17	Africa|hCoV-19/DRC/11576/2020|EPI ISL 527517|B.1|Democratic Republic of the Congo|2020-05-25	0.0003121545	Africa
Africa|hCoV-19/Benin/461/2020|EPI ISL 476833|A|Benin|2020-03-17	Africa|hCoV-19/DRC/11576/2020|EPI ISL 527517|B.1|Democratic Republic of the Congo|2020-05-25	0.0004855467	Africa
Africa|hCoV-19/Benin/501/2020|EPI ISL 476824|B.1.356|Benin|2020-03-17	Africa|hCoV-19/DRC/11576/2020|EPI ISL 527517|B.1|Democratic Republic of the Congo|2020-05-25	0.0003120818	Africa
Africa|hCoV-19/Benin/843/2020|EPI ISL 476829|A|Benin|2020-03-19	Africa|hCoV-19/DRC/11576/2020|EPI ISL 527517|B.1|Democratic Republic of the Congo|2020-05-25	0.0004162230	Africa
Africa|hCoV-19/Botswana/BOT0455/2020|EPI ISL 560386|B.1|Botswana|2020-03-28	Africa|hCoV-19/DRC/11576/2020|EPI ISL 527517|B.1|Democratic Republic of the Congo|2020-05-25	0.0002427202	Africa
Africa|hCoV-19/Botswana/BOT2254/2020|EPI ISL 560390|B.1.1|Botswana|2020-04-08	Africa|hCoV-19/DRC/11576/2020|EPI ISL 527517|B.1|Democratic Republic of the Congo|2020-05-25	0.0003149246	Africa
Africa|hCoV-19/Botswana/BOT2283/2020|EPI ISL 560385|B.1|Botswana|2020-04-07	Africa|hCoV-19/DRC/11576/2020|EPI ISL 527517|B.1|Democratic Republic of the Congo|2020-05-25	0.0003533390	Africa
Africa|hCoV-19/Botswana/BOT2624/2020|EPI ISL 560387|B.1.1|Botswana|2020-04-05	Africa|hCoV-19/DRC/11576/2020|EPI ISL 527517|B.1|Democratic Republic of the Congo|2020-05-25	0.0003180285	Africa
Africa|hCoV-19/Botswana/BOT4161/2020|EPI ISL 560388|B.1.1.220|Botswana|2020-04-16	Africa|hCoV-19/DRC/11576/2020|EPI ISL 527517|B.1|Democratic Republic of the Congo|2020-05-25	0.0003851123	Africa
Africa|hCoV-19/DRC/04186/2020|EPI ISL 471411|A|Democratic Republic of the Congo|2020-04-25	Africa|hCoV-19/DRC/11576/2020|EPI ISL 527517|B.1|Democratic Republic of the Congo|2020-05-25	0.0004855459	Africa
Africa|hCoV-19/DRC/04188/2020|EPI ISL 471413|A|Democratic Republic of the Congo|2020-04-25	Africa|hCoV-19/DRC/11576/2020|EPI ISL 527517|B.1|Democratic Republic of the Congo|2020-05-25	0.0005670113	Africa
Africa|hCoV-19/DRC/10041/2020|EPI ISL 527543|B.1.1.275|Democratic Republic of the Congo|2020-05-22	Africa|hCoV-19/DRC/11576/2020|EPI ISL 527517|B.1|Democratic Republic of the Congo|2020-05-25	0.0003815112	Africa
Africa|hCoV-19/DRC/10057/2020|EPI ISL 527538|B.1.1.275|Democratic Republic of the Congo|2020-05-22	Africa|hCoV-19/DRC/11576/2020|EPI ISL 527517|B.1|Democratic Republic of the Congo|2020-05-25	0.0004935540	Africa
Africa|hCoV-19/DRC/10061/2020|EPI ISL 527521|B.1.1.275|Democratic Republic of the Congo|2020-05-22	Africa|hCoV-19/DRC/11576/2020|EPI ISL 527517|B.1|Democratic Republic of the Congo|2020-05-25	0.0003496299	Africa
Africa|hCoV-19/DRC/10070/2020|EPI ISL 527544|B.1.178|Democratic Republic of the Congo|2020-05-22	Africa|hCoV-19/DRC/11576/2020|EPI ISL 527517|B.1|Democratic Republic of the Congo|2020-05-25	0.0002773943	Africa
Africa|hCoV-19/DRC/10120/2020|EPI ISL 513624|B.1.1.275|Democratic Republic of the Congo|2020-05-22	Africa|hCoV-19/DRC/11576/2020|EPI ISL 527517|B.1|Democratic Republic of the Congo|2020-05-25	0.0003928130	Africa
Africa|hCoV-19/DRC/10127/2020|EPI ISL 513625|B.1.1.275|Democratic Republic of the Congo|2020-05-22	Africa|hCoV-19/DRC/11576/2020|EPI ISL 527517|B.1|Democratic Republic of the Congo|2020-05-25	0.0003886915	Africa
Africa|hCoV-19/DRC/10242/2020|EPI ISL 513626|B.1.84|Democratic Republic of the Congo|2020-05-22	Africa|hCoV-19/DRC/11576/2020|EPI ISL 527517|B.1|Democratic Republic of the Congo|2020-05-25	0.0001735758	Africa
Africa|hCoV-19/DRC/10251/2020|EPI ISL 513627|B.1.128|Democratic Republic of the Congo|2020-05-22	Africa|hCoV-19/DRC/11576/2020|EPI ISL 527517|B.1|Democratic Republic of the Congo|2020-05-25	0.0004518990	Africa
Africa|hCoV-19/DRC/10324/2020|EPI ISL 527545|B.1.214|Democratic Republic of the Congo|2020-05-22	Africa|hCoV-19/DRC/11576/2020|EPI ISL 527517|B.1|Democratic Republic of the Congo|2020-05-25	0.0003121035	Africa
Africa|hCoV-19/DRC/10346/2020|EPI ISL 527546|B.1.214|Democratic Republic of the Congo|2020-05-22	Africa|hCoV-19/DRC/11576/2020|EPI ISL 527517|B.1|Democratic Republic of the Congo|2020-05-25	0.0003132333	Africa
Africa|hCoV-19/DRC/10364/2020|EPI ISL 527498|B.1|Democratic Republic of the Congo|2020-05-22	Africa|hCoV-19/DRC/11576/2020|EPI ISL 527517|B.1|Democratic Republic of the Congo|2020-05-25	0.0002083501	Africa
Africa|hCoV-19/DRC/10371/2020|EPI ISL 527489|B.1.178|Democratic Republic of the Congo|2020-05-22	Africa|hCoV-19/DRC/11576/2020|EPI ISL 527517|B.1|Democratic Republic of the Congo|2020-05-25	0.0003468165	Africa
Africa|hCoV-19/DRC/10373/2020|EPI ISL 527495|B.1.159|Democratic Republic of the Congo|2020-05-22	Africa|hCoV-19/DRC/11576/2020|EPI ISL 527517|B.1|Democratic Republic of the Congo|2020-05-25	0.0003819737	Africa
Africa|hCoV-19/DRC/10374/2020|EPI ISL 527539|B.1.84|Democratic Republic of the Congo|2020-05-22	Africa|hCoV-19/DRC/11576/2020|EPI ISL 527517|B.1|Democratic Republic of the Congo|2020-05-25	0.0004597176	Africa
Africa|hCoV-19/DRC/10375/2020|EPI ISL 527499|B.1.84|Democratic Republic of the Congo|2020-05-22	Africa|hCoV-19/DRC/11576/2020|EPI ISL 527517|B.1|Democratic Republic of the Congo|2020-05-25	0.0003838762	Africa
Africa|hCoV-19/DRC/10399/2020|EPI ISL 527491|B.1.214|Democratic Republic of the Congo|2020-05-22	Africa|hCoV-19/DRC/11576/2020|EPI ISL 527517|B.1|Democratic Republic of the Congo|2020-05-25	0.0003125051	Africa
Africa|hCoV-19/DRC/10502/2020|EPI ISL 527547|B.1.5|Democratic Republic of the Congo|2020-05-20	Africa|hCoV-19/DRC/11576/2020|EPI ISL 527517|B.1|Democratic Republic of the Congo|2020-05-25	0.0002080322	Africa
Africa|hCoV-19/DRC/10506/2020|EPI ISL 527524|B.1.5|Democratic Republic of the Congo|2020-05-18	Africa|hCoV-19/DRC/11576/2020|EPI ISL 527517|B.1|Democratic Republic of the Congo|2020-05-25	0.0002107124	Africa
Africa|hCoV-19/DRC/10507/2020|EPI ISL 527492|B.1.5|Democratic Republic of the Congo|2020-05-18	Africa|hCoV-19/DRC/11576/2020|EPI ISL 527517|B.1|Democratic Republic of the Congo|2020-05-25	0.0002429807	Africa
Africa|hCoV-19/DRC/10508/2020|EPI ISL 527494|B.1.5|Democratic Republic of the Congo|2020-05-20	Africa|hCoV-19/DRC/11576/2020|EPI ISL 527517|B.1|Democratic Republic of the Congo|2020-05-25	0.0002430909	Africa
Africa|hCoV-19/DRC/10532/2020|EPI ISL 527532|B.1.5|Democratic Republic of the Congo|2020-05-20	Africa|hCoV-19/DRC/11576/2020|EPI ISL 527517|B.1|Democratic Republic of the Congo|2020-05-25	0.0002112314	Africa
Africa|hCoV-19/DRC/10533/2020|EPI ISL 527548|B.1.5|Democratic Republic of the Congo|2020-05-20	Africa|hCoV-19/DRC/11576/2020|EPI ISL 527517|B.1|Democratic Republic of the Congo|2020-05-25	0.0002427592	Africa
Africa|hCoV-19/DRC/10621/2020|EPI ISL 527526|B.1.214|Democratic Republic of the Congo|2020-05-23	Africa|hCoV-19/DRC/11576/2020|EPI ISL 527517|B.1|Democratic Republic of the Congo|2020-05-25	0.0002809985	Africa
Africa|hCoV-19/DRC/10640/2020|EPI ISL 527541|B.1|Democratic Republic of the Congo|2020-05-22	Africa|hCoV-19/DRC/11576/2020|EPI ISL 527517|B.1|Democratic Republic of the Congo|2020-05-25	0.0004616184	Africa
Africa|hCoV-19/DRC/10644/2020|EPI ISL 527549|B.1|Democratic Republic of the Congo|2020-05-22	Africa|hCoV-19/DRC/11576/2020|EPI ISL 527517|B.1|Democratic Republic of the Congo|2020-05-25	0.0004508619	Africa
Africa|hCoV-19/DRC/10728/2020|EPI ISL 513628|B.1.5|Democratic Republic of the Congo|2020-05-23	Africa|hCoV-19/DRC/11576/2020|EPI ISL 527517|B.1|Democratic Republic of the Congo|2020-05-25	0.0001430392	Africa
Africa|hCoV-19/DRC/10731/2020|EPI ISL 513629|B.1.1.1|Democratic Republic of the Congo|2020-05-23	Africa|hCoV-19/DRC/11576/2020|EPI ISL 527517|B.1|Democratic Republic of the Congo|2020-05-25	0.0004649239	Africa
Africa|hCoV-19/DRC/10733/2020|EPI ISL 513630|B.1|Democratic Republic of the Congo|2020-05-23	Africa|hCoV-19/DRC/11576/2020|EPI ISL 527517|B.1|Democratic Republic of the Congo|2020-05-25	0.0003121035	Africa
Africa|hCoV-19/DRC/108/2020|EPI ISL 417948|B.1.128|Democratic Republic of the Congo|2020-03-19	Africa|hCoV-19/DRC/11576/2020|EPI ISL 527517|B.1|Democratic Republic of the Congo|2020-05-25	0.0003467662	Africa
Africa|hCoV-19/DRC/10885/2020|EPI ISL 513631|B.1.84|Democratic Republic of the Congo|2020-05-23	Africa|hCoV-19/DRC/11576/2020|EPI ISL 527517|B.1|Democratic Republic of the Congo|2020-05-25	0.0002088098	Africa
Africa|hCoV-19/DRC/10902/2020|EPI ISL 527490|B.1.178|Democratic Republic of the Congo|2020-05-23	Africa|hCoV-19/DRC/11576/2020|EPI ISL 527517|B.1|Democratic Republic of the Congo|2020-05-25	0.0002081240	Africa
Africa|hCoV-19/DRC/10913/2020|EPI ISL 527507|B.1.84|Democratic Republic of the Congo|2020-05-24	Africa|hCoV-19/DRC/11576/2020|EPI ISL 527517|B.1|Democratic Republic of the Congo|2020-05-25	0.0003816251	Africa
Africa|hCoV-19/DRC/11005/2020|EPI ISL 527550|B.1.159|Democratic Republic of the Congo|2020-05-24	Africa|hCoV-19/DRC/11576/2020|EPI ISL 527517|B.1|Democratic Republic of the Congo|2020-05-25	0.0004508429	Africa
Africa|hCoV-19/DRC/11008/2020|EPI ISL 527503|B.1.159|Democratic Republic of the Congo|2020-05-24	Africa|hCoV-19/DRC/11576/2020|EPI ISL 527517|B.1|Democratic Republic of the Congo|2020-05-25	0.0004174714	Africa
Africa|hCoV-19/DRC/11022/2020|EPI ISL 527551|B.1.214|Democratic Republic of the Congo|2020-05-24	Africa|hCoV-19/DRC/11576/2020|EPI ISL 527517|B.1|Democratic Republic of the Congo|2020-05-25	0.0003814760	Africa
Africa|hCoV-19/DRC/11024/2020|EPI ISL 527552|B.1.149|Democratic Republic of the Congo|2020-05-24	Africa|hCoV-19/DRC/11576/2020|EPI ISL 527517|B.1|Democratic Republic of the Congo|2020-05-25	0.0004179235	Africa
Africa|hCoV-19/DRC/11026/2020|EPI ISL 527553|B.1.149|Democratic Republic of the Congo|2020-05-24	Africa|hCoV-19/DRC/11576/2020|EPI ISL 527517|B.1|Democratic Republic of the Congo|2020-05-25	0.0002774005	Africa
Africa|hCoV-19/DRC/11031/2020|EPI ISL 527554|B.1.214|Democratic Republic of the Congo|2020-05-24	Africa|hCoV-19/DRC/11576/2020|EPI ISL 527517|B.1|Democratic Republic of the Congo|2020-05-25	0.0003121220	Africa
Africa|hCoV-19/DRC/11041/2020|EPI ISL 527555|B.1|Democratic Republic of the Congo|2020-05-24	Africa|hCoV-19/DRC/11576/2020|EPI ISL 527517|B.1|Democratic Republic of the Congo|2020-05-25	0.0002773879	Africa
Africa|hCoV-19/DRC/11057/2020|EPI ISL 527528|B.1.5|Democratic Republic of the Congo|2020-05-24	Africa|hCoV-19/DRC/11576/2020|EPI ISL 527517|B.1|Democratic Republic of the Congo|2020-05-25	0.0002102330	Africa
Africa|hCoV-19/DRC/11078/2020|EPI ISL 527514|B.1|Democratic Republic of the Congo|2020-05-24	Africa|hCoV-19/DRC/11576/2020|EPI ISL 527517|B.1|Democratic Republic of the Congo|2020-05-25	0.0003831092	Africa
Africa|hCoV-19/DRC/11079/2020|EPI ISL 527500|B.1.214|Democratic Republic of the Congo|2020-05-24	Africa|hCoV-19/DRC/11576/2020|EPI ISL 527517|B.1|Democratic Republic of the Congo|2020-05-25	0.0002442306	Africa
Africa|hCoV-19/DRC/11093/2020|EPI ISL 527527|B.1.5|Democratic Republic of the Congo|2020-05-24	Africa|hCoV-19/DRC/11576/2020|EPI ISL 527517|B.1|Democratic Republic of the Congo|2020-05-25	0.0002100073	Africa
Africa|hCoV-19/DRC/11096/2020|EPI ISL 527522|B.1|Democratic Republic of the Congo|2020-05-24	Africa|hCoV-19/DRC/11576/2020|EPI ISL 527517|B.1|Democratic Republic of the Congo|2020-05-25	0.0002799235	Africa
Africa|hCoV-19/DRC/11114/2020|EPI ISL 527534|B.1.214|Democratic Republic of the Congo|2020-05-25	Africa|hCoV-19/DRC/11576/2020|EPI ISL 527517|B.1|Democratic Republic of the Congo|2020-05-25	0.0003522440	Africa
Africa|hCoV-19/DRC/11123/2020|EPI ISL 527496|B.1.84|Democratic Republic of the Congo|2020-05-24	Africa|hCoV-19/DRC/11576/2020|EPI ISL 527517|B.1|Democratic Republic of the Congo|2020-05-25	0.0002774707	Africa
Africa|hCoV-19/DRC/11134/2020|EPI ISL 527518|B.1.5|Democratic Republic of the Congo|2020-05-24	Africa|hCoV-19/DRC/11576/2020|EPI ISL 527517|B.1|Democratic Republic of the Congo|2020-05-25	0.0001043087	Africa
Africa|hCoV-19/DRC/11143/2020|EPI ISL 527556|B.1|Democratic Republic of the Congo|2020-05-24	Africa|hCoV-19/DRC/11576/2020|EPI ISL 527517|B.1|Democratic Republic of the Congo|2020-05-25	0.0004857789	Africa
Africa|hCoV-19/DRC/11145/2020|EPI ISL 527501|B.1.214|Democratic Republic of the Congo|2020-05-24	Africa|hCoV-19/DRC/11576/2020|EPI ISL 527517|B.1|Democratic Republic of the Congo|2020-05-25	0.0003478585	Africa
Africa|hCoV-19/DRC/11148/2020|EPI ISL 527525|B.1.178|Democratic Republic of the Congo|2020-05-24	Africa|hCoV-19/DRC/11576/2020|EPI ISL 527517|B.1|Democratic Republic of the Congo|2020-05-25	0.0003890117	Africa
Africa|hCoV-19/DRC/11157/2020|EPI ISL 527530|B.1|Democratic Republic of the Congo|2020-05-25	Africa|hCoV-19/DRC/11576/2020|EPI ISL 527517|B.1|Democratic Republic of the Congo|2020-05-25	0.0002806796	Africa
Africa|hCoV-19/DRC/11187/2020|EPI ISL 527523|B.1.1.275|Democratic Republic of the Congo|2020-05-23	Africa|hCoV-19/DRC/11576/2020|EPI ISL 527517|B.1|Democratic Republic of the Congo|2020-05-25	0.0004543733	Africa
Africa|hCoV-19/DRC/11191/2020|EPI ISL 527506|B.1.1.275|Democratic Republic of the Congo|2020-05-23	Africa|hCoV-19/DRC/11576/2020|EPI ISL 527517|B.1|Democratic Republic of the Congo|2020-05-25	0.0003468057	Africa
Africa|hCoV-19/DRC/11252/2020|EPI ISL 527557|B.1.1.275|Democratic Republic of the Congo|2020-05-21	Africa|hCoV-19/DRC/11576/2020|EPI ISL 527517|B.1|Democratic Republic of the Congo|2020-05-25	0.0005202988	Africa
Africa|hCoV-19/DRC/11260/2020|EPI ISL 527558|B.1.1.275|Democratic Republic of the Congo|2020-05-23	Africa|hCoV-19/DRC/11576/2020|EPI ISL 527517|B.1|Democratic Republic of the Congo|2020-05-25	0.0003814942	Africa
Africa|hCoV-19/DRC/1131/2020|EPI ISL 429255|B.1.5|Democratic Republic of the Congo|2020-04-05	Africa|hCoV-19/DRC/11576/2020|EPI ISL 527517|B.1|Democratic Republic of the Congo|2020-05-25	0.0001733644	Africa
Africa|hCoV-19/DRC/11310/2020|EPI ISL 527529|B.1.149|Democratic Republic of the Congo|2020-05-25	Africa|hCoV-19/DRC/11576/2020|EPI ISL 527517|B.1|Democratic Republic of the Congo|2020-05-25	0.0002799795	Africa
Africa|hCoV-19/DRC/11318/2020|EPI ISL 527559|B.1.149|Democratic Republic of the Congo|2020-05-25	Africa|hCoV-19/DRC/11576/2020|EPI ISL 527517|B.1|Democratic Republic of the Congo|2020-05-25	0.0002774072	Africa
Africa|hCoV-19/DRC/11326/2020|EPI ISL 527508|B.1|Democratic Republic of the Congo|2020-05-25	Africa|hCoV-19/DRC/11576/2020|EPI ISL 527517|B.1|Democratic Republic of the Congo|2020-05-25	0.0002080589	Africa
Africa|hCoV-19/DRC/11334/2020|EPI ISL 527504|B.1.178|Democratic Republic of the Congo|2020-05-25	Africa|hCoV-19/DRC/11576/2020|EPI ISL 527517|B.1|Democratic Republic of the Congo|2020-05-25	0.0002080704	Africa
Africa|hCoV-19/DRC/11337/2020|EPI ISL 527510|B.1.84|Democratic Republic of the Congo|2020-05-25	Africa|hCoV-19/DRC/11576/2020|EPI ISL 527517|B.1|Democratic Republic of the Congo|2020-05-25	0.0003467734	Africa
Africa|hCoV-19/DRC/11341/2020|EPI ISL 527509|B.1.1.275|Democratic Republic of the Congo|2020-05-25	Africa|hCoV-19/DRC/11576/2020|EPI ISL 527517|B.1|Democratic Republic of the Congo|2020-05-25	0.0004510836	Africa
Africa|hCoV-19/DRC/11348/2020|EPI ISL 527560|B.1.149|Democratic Republic of the Congo|2020-05-25	Africa|hCoV-19/DRC/11576/2020|EPI ISL 527517|B.1|Democratic Republic of the Congo|2020-05-25	0.0002427262	Africa
Africa|hCoV-19/DRC/11369/2020|EPI ISL 527537|B.1.214|Democratic Republic of the Congo|2020-05-25	Africa|hCoV-19/DRC/11576/2020|EPI ISL 527517|B.1|Democratic Republic of the Congo|2020-05-25	0.0003161705	Africa
Africa|hCoV-19/DRC/11376/2020|EPI ISL 527513|B.1.214|Democratic Republic of the Congo|2020-05-25	Africa|hCoV-19/DRC/11576/2020|EPI ISL 527517|B.1|Democratic Republic of the Congo|2020-05-25	0.0003484648	Africa
Africa|hCoV-19/DRC/11411/2020|EPI ISL 527561|B.1.5|Democratic Republic of the Congo|2020-05-25	Africa|hCoV-19/DRC/11576/2020|EPI ISL 527517|B.1|Democratic Republic of the Congo|2020-05-25	0.0002427262	Africa
Africa|hCoV-19/DRC/11450/2020|EPI ISL 527516|B.1.5|Democratic Republic of the Congo|2020-05-25	Africa|hCoV-19/DRC/11576/2020|EPI ISL 527517|B.1|Democratic Republic of the Congo|2020-05-25	0.0001050132	Africa
Africa|hCoV-19/DRC/11458/2020|EPI ISL 527497|B.1.5|Democratic Republic of the Congo|2020-05-25	Africa|hCoV-19/DRC/11576/2020|EPI ISL 527517|B.1|Democratic Republic of the Congo|2020-05-25	0.0002435791	Africa
Africa|hCoV-19/DRC/11460/2020|EPI ISL 527562|B.1.214|Democratic Republic of the Congo|2020-05-25	Africa|hCoV-19/DRC/11576/2020|EPI ISL 527517|B.1|Democratic Republic of the Congo|2020-05-25	0.0004524590	Africa
Africa|hCoV-19/DRC/11472/2020|EPI ISL 527502|B.1.214|Democratic Republic of the Congo|2020-05-25	Africa|hCoV-19/DRC/11576/2020|EPI ISL 527517|B.1|Democratic Republic of the Congo|2020-05-25	0.0003838009	Africa
Africa|hCoV-19/DRC/11477/2020|EPI ISL 527563|B.1.84|Democratic Republic of the Congo|2020-05-25	Africa|hCoV-19/DRC/11576/2020|EPI ISL 527517|B.1|Democratic Republic of the Congo|2020-05-25	0.0002080373	Africa
Africa|hCoV-19/DRC/11486/2020|EPI ISL 527564|B.1.214|Democratic Republic of the Congo|2020-05-25	Africa|hCoV-19/DRC/11576/2020|EPI ISL 527517|B.1|Democratic Republic of the Congo|2020-05-25	0.0003814812	Africa
Africa|hCoV-19/DRC/11487/2020|EPI ISL 527505|B.1|Democratic Republic of the Congo|2020-05-25	Africa|hCoV-19/DRC/11576/2020|EPI ISL 527517|B.1|Democratic Republic of the Congo|2020-05-25	0.0003131493	Africa
Africa|hCoV-19/DRC/11507/2020|EPI ISL 527512|B.1|Democratic Republic of the Congo|2020-05-25	Africa|hCoV-19/DRC/11576/2020|EPI ISL 527517|B.1|Democratic Republic of the Congo|2020-05-25	0.0003468047	Africa
Africa|hCoV-19/DRC/1151/2020|EPI ISL 447596|B.38|Democratic Republic of the Congo|2020-04-05	Africa|hCoV-19/DRC/11576/2020|EPI ISL 527517|B.1|Democratic Republic of the Congo|2020-05-25	0.0005202705	Africa
Africa|hCoV-19/DRC/11511/2020|EPI ISL 527511|B.1.214|Democratic Republic of the Congo|2020-05-25	Africa|hCoV-19/DRC/11576/2020|EPI ISL 527517|B.1|Democratic Republic of the Congo|2020-05-25	0.0003816082	Africa
