## Supplementary material for "Epidemiology and genetic diversity of SARS-CoV-2 lineages circulating in Africa": Pairwise distance: ContinentsPairwiseDistance.csv (part 2 of 3)

Species 1	Species 2	Dist	Continent
Africa|hCoV-19/DRC/11572/2020|EPI ISL 527565|B.1.214|Democratic Republic of the Congo|2020-05-25	Africa|hCoV-19/DRC/11576/2020|EPI ISL 527517|B.1|Democratic Republic of the Congo|2020-05-25	0.0002773947	Africa
Africa|hCoV-19/Algeria/G0638 2264/2020|EPI ISL 418241|B.1|Algeria|2020-03-02	Africa|hCoV-19/DRC/11583/2020|EPI ISL 527542|B.1|Democratic Republic of the Congo|2020-05-25	0.0004595267	Africa
Africa|hCoV-19/Algeria/G0640 2265/2020|EPI ISL 418242|B.1|Algeria|2020-03-08	Africa|hCoV-19/DRC/11583/2020|EPI ISL 527542|B.1|Democratic Republic of the Congo|2020-05-25	0.0003533846	Africa
Africa|hCoV-19/Algeria/G0860 2262/2020|EPI ISL 420037|B.1|Algeria|2020-03-02	Africa|hCoV-19/DRC/11583/2020|EPI ISL 527542|B.1|Democratic Republic of the Congo|2020-05-25	0.0003533846	Africa
Africa|hCoV-19/Benin/1022/2020|EPI ISL 476826|B.1|Benin|2020-03-25	Africa|hCoV-19/DRC/11583/2020|EPI ISL 527542|B.1|Democratic Republic of the Congo|2020-05-25	0.0002473771	Africa
Africa|hCoV-19/Benin/1092/2020|EPI ISL 476827|B.1|Benin|2020-03-27	Africa|hCoV-19/DRC/11583/2020|EPI ISL 527542|B.1|Democratic Republic of the Congo|2020-05-25	0.0003181810	Africa
Africa|hCoV-19/Benin/1408/2020|EPI ISL 476825|B.1.356|Benin|2020-04-04	Africa|hCoV-19/DRC/11583/2020|EPI ISL 527542|B.1|Democratic Republic of the Congo|2020-05-25	0.0003534096	Africa
Africa|hCoV-19/Benin/1409/2020|EPI ISL 476828|B.1|Benin|2020-04-06	Africa|hCoV-19/DRC/11583/2020|EPI ISL 527542|B.1|Democratic Republic of the Congo|2020-05-25	0.0003909733	Africa
Africa|hCoV-19/Benin/1950/2020|EPI ISL 476830|A|Benin|2020-04-15	Africa|hCoV-19/DRC/11583/2020|EPI ISL 527542|B.1|Democratic Republic of the Congo|2020-05-25	0.0005656554	Africa
Africa|hCoV-19/Benin/197/2020|EPI ISL 476822|B.1.178|Benin|2020-03-15	Africa|hCoV-19/DRC/11583/2020|EPI ISL 527542|B.1|Democratic Republic of the Congo|2020-05-25	0.0002474059	Africa
Africa|hCoV-19/Benin/2012/2020|EPI ISL 476831|A|Benin|2020-04-15	Africa|hCoV-19/DRC/11583/2020|EPI ISL 527542|B.1|Democratic Republic of the Congo|2020-05-25	0.0006009303	Africa
Africa|hCoV-19/Benin/260/2020|EPI ISL 476823|B.1.292|Benin|2020-03-17	Africa|hCoV-19/DRC/11583/2020|EPI ISL 527542|B.1|Democratic Republic of the Congo|2020-05-25	0.0004241184	Africa
Africa|hCoV-19/Benin/314/2020|EPI ISL 476834|B.1.5|Benin|2020-03-17	Africa|hCoV-19/DRC/11583/2020|EPI ISL 527542|B.1|Democratic Republic of the Congo|2020-05-25	0.0003548604	Africa
Africa|hCoV-19/Benin/461/2020|EPI ISL 476833|A|Benin|2020-03-17	Africa|hCoV-19/DRC/11583/2020|EPI ISL 527542|B.1|Democratic Republic of the Congo|2020-05-25	0.0005655436	Africa
Africa|hCoV-19/Benin/501/2020|EPI ISL 476824|B.1.356|Benin|2020-03-17	Africa|hCoV-19/DRC/11583/2020|EPI ISL 527542|B.1|Democratic Republic of the Congo|2020-05-25	0.0003533846	Africa
Africa|hCoV-19/Benin/843/2020|EPI ISL 476829|A|Benin|2020-03-19	Africa|hCoV-19/DRC/11583/2020|EPI ISL 527542|B.1|Democratic Republic of the Congo|2020-05-25	0.0004948995	Africa
Africa|hCoV-19/Botswana/BOT0455/2020|EPI ISL 560386|B.1|Botswana|2020-03-28	Africa|hCoV-19/DRC/11583/2020|EPI ISL 527542|B.1|Democratic Republic of the Congo|2020-05-25	0.0002826957	Africa
Africa|hCoV-19/Botswana/BOT2254/2020|EPI ISL 560390|B.1.1|Botswana|2020-04-08	Africa|hCoV-19/DRC/11583/2020|EPI ISL 527542|B.1|Democratic Republic of the Congo|2020-05-25	0.0003539774	Africa
Africa|hCoV-19/Botswana/BOT2283/2020|EPI ISL 560385|B.1|Botswana|2020-04-07	Africa|hCoV-19/DRC/11583/2020|EPI ISL 527542|B.1|Democratic Republic of the Congo|2020-05-25	0.0003932708	Africa
Africa|hCoV-19/Botswana/BOT2624/2020|EPI ISL 560387|B.1.1|Botswana|2020-04-05	Africa|hCoV-19/DRC/11583/2020|EPI ISL 527542|B.1|Democratic Republic of the Congo|2020-05-25	0.0003575456	Africa
Africa|hCoV-19/Botswana/BOT4161/2020|EPI ISL 560388|B.1.1.220|Botswana|2020-04-16	Africa|hCoV-19/DRC/11583/2020|EPI ISL 527542|B.1|Democratic Republic of the Congo|2020-05-25	0.0004250465	Africa
Africa|hCoV-19/DRC/04186/2020|EPI ISL 471411|A|Democratic Republic of the Congo|2020-04-25	Africa|hCoV-19/DRC/11583/2020|EPI ISL 527542|B.1|Democratic Republic of the Congo|2020-05-25	0.0005655431	Africa
Africa|hCoV-19/DRC/04188/2020|EPI ISL 471413|A|Democratic Republic of the Congo|2020-04-25	Africa|hCoV-19/DRC/11583/2020|EPI ISL 527542|B.1|Democratic Republic of the Congo|2020-05-25	0.0006456479	Africa
Africa|hCoV-19/DRC/10041/2020|EPI ISL 527543|B.1.1.275|Democratic Republic of the Congo|2020-05-22	Africa|hCoV-19/DRC/11583/2020|EPI ISL 527542|B.1|Democratic Republic of the Congo|2020-05-25	0.0004260166	Africa
Africa|hCoV-19/DRC/10057/2020|EPI ISL 527538|B.1.1.275|Democratic Republic of the Congo|2020-05-22	Africa|hCoV-19/DRC/11583/2020|EPI ISL 527542|B.1|Democratic Republic of the Congo|2020-05-25	0.0005379840	Africa
Africa|hCoV-19/DRC/10061/2020|EPI ISL 527521|B.1.1.275|Democratic Republic of the Congo|2020-05-22	Africa|hCoV-19/DRC/11583/2020|EPI ISL 527542|B.1|Democratic Republic of the Congo|2020-05-25	0.0003931401	Africa
Africa|hCoV-19/DRC/10070/2020|EPI ISL 527544|B.1.178|Democratic Republic of the Congo|2020-05-22	Africa|hCoV-19/DRC/11583/2020|EPI ISL 527542|B.1|Democratic Republic of the Congo|2020-05-25	0.0003898884	Africa
Africa|hCoV-19/DRC/10120/2020|EPI ISL 513624|B.1.1.275|Democratic Republic of the Congo|2020-05-22	Africa|hCoV-19/DRC/11583/2020|EPI ISL 527542|B.1|Democratic Republic of the Congo|2020-05-25	0.0004720850	Africa
Africa|hCoV-19/DRC/10127/2020|EPI ISL 513625|B.1.1.275|Democratic Republic of the Congo|2020-05-22	Africa|hCoV-19/DRC/11583/2020|EPI ISL 527542|B.1|Democratic Republic of the Congo|2020-05-25	0.0004665794	Africa
Africa|hCoV-19/DRC/10242/2020|EPI ISL 513626|B.1.84|Democratic Republic of the Congo|2020-05-22	Africa|hCoV-19/DRC/11583/2020|EPI ISL 527542|B.1|Democratic Republic of the Congo|2020-05-25	0.0002844819	Africa
Africa|hCoV-19/DRC/10251/2020|EPI ISL 513627|B.1.128|Democratic Republic of the Congo|2020-05-22	Africa|hCoV-19/DRC/11583/2020|EPI ISL 527542|B.1|Democratic Republic of the Congo|2020-05-25	0.0004985452	Africa
Africa|hCoV-19/DRC/10324/2020|EPI ISL 527545|B.1.214|Democratic Republic of the Congo|2020-05-22	Africa|hCoV-19/DRC/11583/2020|EPI ISL 527542|B.1|Democratic Republic of the Congo|2020-05-25	0.0003549145	Africa
Africa|hCoV-19/DRC/10346/2020|EPI ISL 527546|B.1.214|Democratic Republic of the Congo|2020-05-22	Africa|hCoV-19/DRC/11583/2020|EPI ISL 527542|B.1|Democratic Republic of the Congo|2020-05-25	0.0003574511	Africa
Africa|hCoV-19/DRC/10364/2020|EPI ISL 527498|B.1|Democratic Republic of the Congo|2020-05-22	Africa|hCoV-19/DRC/11583/2020|EPI ISL 527542|B.1|Democratic Republic of the Congo|2020-05-25	0.0002485184	Africa
Africa|hCoV-19/DRC/10371/2020|EPI ISL 527489|B.1.178|Democratic Republic of the Congo|2020-05-22	Africa|hCoV-19/DRC/11583/2020|EPI ISL 527542|B.1|Democratic Republic of the Congo|2020-05-25	0.0003905291	Africa
Africa|hCoV-19/DRC/10373/2020|EPI ISL 527495|B.1.159|Democratic Republic of the Congo|2020-05-22	Africa|hCoV-19/DRC/11583/2020|EPI ISL 527542|B.1|Democratic Republic of the Congo|2020-05-25	0.0004264239	Africa
Africa|hCoV-19/DRC/10374/2020|EPI ISL 527539|B.1.84|Democratic Republic of the Congo|2020-05-22	Africa|hCoV-19/DRC/11583/2020|EPI ISL 527542|B.1|Democratic Republic of the Congo|2020-05-25	0.0004994945	Africa
Africa|hCoV-19/DRC/10375/2020|EPI ISL 527499|B.1.84|Democratic Republic of the Congo|2020-05-22	Africa|hCoV-19/DRC/11583/2020|EPI ISL 527542|B.1|Democratic Republic of the Congo|2020-05-25	0.0004269516	Africa
Africa|hCoV-19/DRC/10399/2020|EPI ISL 527491|B.1.214|Democratic Republic of the Congo|2020-05-22	Africa|hCoV-19/DRC/11583/2020|EPI ISL 527542|B.1|Democratic Republic of the Congo|2020-05-25	0.0003549913	Africa
Africa|hCoV-19/DRC/10502/2020|EPI ISL 527547|B.1.5|Democratic Republic of the Congo|2020-05-20	Africa|hCoV-19/DRC/11583/2020|EPI ISL 527542|B.1|Democratic Republic of the Congo|2020-05-25	0.0002482103	Africa
Africa|hCoV-19/DRC/10506/2020|EPI ISL 527524|B.1.5|Democratic Republic of the Congo|2020-05-18	Africa|hCoV-19/DRC/11583/2020|EPI ISL 527542|B.1|Democratic Republic of the Congo|2020-05-25	0.0002501344	Africa
Africa|hCoV-19/DRC/10507/2020|EPI ISL 527492|B.1.5|Democratic Republic of the Congo|2020-05-18	Africa|hCoV-19/DRC/11583/2020|EPI ISL 527542|B.1|Democratic Republic of the Congo|2020-05-25	0.0002839394	Africa
Africa|hCoV-19/DRC/10508/2020|EPI ISL 527494|B.1.5|Democratic Republic of the Congo|2020-05-20	Africa|hCoV-19/DRC/11583/2020|EPI ISL 527542|B.1|Democratic Republic of the Congo|2020-05-25	0.0002827557	Africa
Africa|hCoV-19/DRC/10532/2020|EPI ISL 527532|B.1.5|Democratic Republic of the Congo|2020-05-20	Africa|hCoV-19/DRC/11583/2020|EPI ISL 527542|B.1|Democratic Republic of the Congo|2020-05-25	0.0002495280	Africa
Africa|hCoV-19/DRC/10533/2020|EPI ISL 527548|B.1.5|Democratic Republic of the Congo|2020-05-20	Africa|hCoV-19/DRC/11583/2020|EPI ISL 527542|B.1|Democratic Republic of the Congo|2020-05-25	0.0002836948	Africa
Africa|hCoV-19/DRC/10621/2020|EPI ISL 527526|B.1.214|Democratic Republic of the Congo|2020-05-23	Africa|hCoV-19/DRC/11583/2020|EPI ISL 527542|B.1|Democratic Republic of the Congo|2020-05-25	0.0003205810	Africa
Africa|hCoV-19/DRC/10640/2020|EPI ISL 527541|B.1|Democratic Republic of the Congo|2020-05-22	Africa|hCoV-19/DRC/11583/2020|EPI ISL 527542|B.1|Democratic Republic of the Congo|2020-05-25	0.0005011836	Africa
Africa|hCoV-19/DRC/10644/2020|EPI ISL 527549|B.1|Democratic Republic of the Congo|2020-05-22	Africa|hCoV-19/DRC/11583/2020|EPI ISL 527542|B.1|Democratic Republic of the Congo|2020-05-25	0.0004965978	Africa
Africa|hCoV-19/DRC/10728/2020|EPI ISL 513628|B.1.5|Democratic Republic of the Congo|2020-05-23	Africa|hCoV-19/DRC/11583/2020|EPI ISL 527542|B.1|Democratic Republic of the Congo|2020-05-25	0.0002181927	Africa
Africa|hCoV-19/DRC/10731/2020|EPI ISL 513629|B.1.1.1|Democratic Republic of the Congo|2020-05-23	Africa|hCoV-19/DRC/11583/2020|EPI ISL 527542|B.1|Democratic Republic of the Congo|2020-05-25	0.0005450418	Africa
Africa|hCoV-19/DRC/10733/2020|EPI ISL 513630|B.1|Democratic Republic of the Congo|2020-05-23	Africa|hCoV-19/DRC/11583/2020|EPI ISL 527542|B.1|Democratic Republic of the Congo|2020-05-25	0.0003546501	Africa
Africa|hCoV-19/DRC/108/2020|EPI ISL 417948|B.1.128|Democratic Republic of the Congo|2020-03-19	Africa|hCoV-19/DRC/11583/2020|EPI ISL 527542|B.1|Democratic Republic of the Congo|2020-05-25	0.0003887741	Africa
Africa|hCoV-19/DRC/10885/2020|EPI ISL 513631|B.1.84|Democratic Republic of the Congo|2020-05-23	Africa|hCoV-19/DRC/11583/2020|EPI ISL 527542|B.1|Democratic Republic of the Congo|2020-05-25	0.0003211678	Africa
Africa|hCoV-19/DRC/10902/2020|EPI ISL 527490|B.1.178|Democratic Republic of the Congo|2020-05-23	Africa|hCoV-19/DRC/11583/2020|EPI ISL 527542|B.1|Democratic Republic of the Congo|2020-05-25	0.0003193143	Africa
Africa|hCoV-19/DRC/10913/2020|EPI ISL 527507|B.1.84|Democratic Republic of the Congo|2020-05-24	Africa|hCoV-19/DRC/11583/2020|EPI ISL 527542|B.1|Democratic Republic of the Congo|2020-05-25	0.0004259350	Africa
Africa|hCoV-19/DRC/11005/2020|EPI ISL 527550|B.1.159|Democratic Republic of the Congo|2020-05-24	Africa|hCoV-19/DRC/11583/2020|EPI ISL 527542|B.1|Democratic Republic of the Congo|2020-05-25	0.0005322261	Africa
Africa|hCoV-19/DRC/11008/2020|EPI ISL 527503|B.1.159|Democratic Republic of the Congo|2020-05-24	Africa|hCoV-19/DRC/11583/2020|EPI ISL 527542|B.1|Democratic Republic of the Congo|2020-05-25	0.0004639088	Africa
Africa|hCoV-19/DRC/11022/2020|EPI ISL 527551|B.1.214|Democratic Republic of the Congo|2020-05-24	Africa|hCoV-19/DRC/11583/2020|EPI ISL 527542|B.1|Democratic Republic of the Congo|2020-05-25	0.0003904140	Africa
Africa|hCoV-19/DRC/11024/2020|EPI ISL 527552|B.1.149|Democratic Republic of the Congo|2020-05-24	Africa|hCoV-19/DRC/11583/2020|EPI ISL 527542|B.1|Democratic Republic of the Congo|2020-05-25	0.0004640763	Africa
Africa|hCoV-19/DRC/11026/2020|EPI ISL 527553|B.1.149|Democratic Republic of the Congo|2020-05-24	Africa|hCoV-19/DRC/11583/2020|EPI ISL 527542|B.1|Democratic Republic of the Congo|2020-05-25	0.0003192801	Africa
Africa|hCoV-19/DRC/11031/2020|EPI ISL 527554|B.1.214|Democratic Republic of the Congo|2020-05-24	Africa|hCoV-19/DRC/11583/2020|EPI ISL 527542|B.1|Democratic Republic of the Congo|2020-05-25	0.0003550368	Africa
Africa|hCoV-19/DRC/11041/2020|EPI ISL 527555|B.1|Democratic Republic of the Congo|2020-05-24	Africa|hCoV-19/DRC/11583/2020|EPI ISL 527542|B.1|Democratic Republic of the Congo|2020-05-25	0.0003194129	Africa
Africa|hCoV-19/DRC/11057/2020|EPI ISL 527528|B.1.5|Democratic Republic of the Congo|2020-05-24	Africa|hCoV-19/DRC/11583/2020|EPI ISL 527542|B.1|Democratic Republic of the Congo|2020-05-25	0.0002498757	Africa
Africa|hCoV-19/DRC/11078/2020|EPI ISL 527514|B.1|Democratic Republic of the Congo|2020-05-24	Africa|hCoV-19/DRC/11583/2020|EPI ISL 527542|B.1|Democratic Republic of the Congo|2020-05-25	0.0004259305	Africa
Africa|hCoV-19/DRC/11079/2020|EPI ISL 527500|B.1.214|Democratic Republic of the Congo|2020-05-24	Africa|hCoV-19/DRC/11583/2020|EPI ISL 527542|B.1|Democratic Republic of the Congo|2020-05-25	0.0002851884	Africa
Africa|hCoV-19/DRC/11093/2020|EPI ISL 527527|B.1.5|Democratic Republic of the Congo|2020-05-24	Africa|hCoV-19/DRC/11583/2020|EPI ISL 527542|B.1|Democratic Republic of the Congo|2020-05-25	0.0003232541	Africa
Africa|hCoV-19/DRC/11096/2020|EPI ISL 527522|B.1|Democratic Republic of the Congo|2020-05-24	Africa|hCoV-19/DRC/11583/2020|EPI ISL 527542|B.1|Democratic Republic of the Congo|2020-05-25	0.0001784514	Africa
Africa|hCoV-19/DRC/11114/2020|EPI ISL 527534|B.1.214|Democratic Republic of the Congo|2020-05-25	Africa|hCoV-19/DRC/11583/2020|EPI ISL 527542|B.1|Democratic Republic of the Congo|2020-05-25	0.0003926392	Africa
Africa|hCoV-19/DRC/11123/2020|EPI ISL 527496|B.1.84|Democratic Republic of the Congo|2020-05-24	Africa|hCoV-19/DRC/11583/2020|EPI ISL 527542|B.1|Democratic Republic of the Congo|2020-05-25	0.0003194204	Africa
Africa|hCoV-19/DRC/11134/2020|EPI ISL 527518|B.1.5|Democratic Republic of the Congo|2020-05-24	Africa|hCoV-19/DRC/11583/2020|EPI ISL 527542|B.1|Democratic Republic of the Congo|2020-05-25	0.0002134151	Africa
Africa|hCoV-19/DRC/11143/2020|EPI ISL 527556|B.1|Democratic Republic of the Congo|2020-05-24	Africa|hCoV-19/DRC/11583/2020|EPI ISL 527542|B.1|Democratic Republic of the Congo|2020-05-25	0.0005321051	Africa
Africa|hCoV-19/DRC/11145/2020|EPI ISL 527501|B.1.214|Democratic Republic of the Congo|2020-05-24	Africa|hCoV-19/DRC/11583/2020|EPI ISL 527542|B.1|Democratic Republic of the Congo|2020-05-25	0.0004268394	Africa
Africa|hCoV-19/DRC/11148/2020|EPI ISL 527525|B.1.178|Democratic Republic of the Congo|2020-05-24	Africa|hCoV-19/DRC/11583/2020|EPI ISL 527542|B.1|Democratic Republic of the Congo|2020-05-25	0.0003930138	Africa
Africa|hCoV-19/DRC/11157/2020|EPI ISL 527530|B.1|Democratic Republic of the Congo|2020-05-25	Africa|hCoV-19/DRC/11583/2020|EPI ISL 527542|B.1|Democratic Republic of the Congo|2020-05-25	0.0003907968	Africa
Africa|hCoV-19/DRC/11187/2020|EPI ISL 527523|B.1.1.275|Democratic Republic of the Congo|2020-05-23	Africa|hCoV-19/DRC/11583/2020|EPI ISL 527542|B.1|Democratic Republic of the Congo|2020-05-25	0.0004969473	Africa
Africa|hCoV-19/DRC/11191/2020|EPI ISL 527506|B.1.1.275|Democratic Republic of the Congo|2020-05-23	Africa|hCoV-19/DRC/11583/2020|EPI ISL 527542|B.1|Democratic Republic of the Congo|2020-05-25	0.0003896040	Africa
Africa|hCoV-19/DRC/11252/2020|EPI ISL 527557|B.1.1.275|Democratic Republic of the Congo|2020-05-21	Africa|hCoV-19/DRC/11583/2020|EPI ISL 527542|B.1|Democratic Republic of the Congo|2020-05-25	0.0005675811	Africa
Africa|hCoV-19/DRC/11260/2020|EPI ISL 527558|B.1.1.275|Democratic Republic of the Congo|2020-05-23	Africa|hCoV-19/DRC/11583/2020|EPI ISL 527542|B.1|Democratic Republic of the Congo|2020-05-25	0.0004257253	Africa
Africa|hCoV-19/DRC/1131/2020|EPI ISL 429255|B.1.5|Democratic Republic of the Congo|2020-04-05	Africa|hCoV-19/DRC/11583/2020|EPI ISL 527542|B.1|Democratic Republic of the Congo|2020-05-25	0.0002120128	Africa
Africa|hCoV-19/DRC/11310/2020|EPI ISL 527529|B.1.149|Democratic Republic of the Congo|2020-05-25	Africa|hCoV-19/DRC/11583/2020|EPI ISL 527542|B.1|Democratic Republic of the Congo|2020-05-25	0.0002848229	Africa
Africa|hCoV-19/DRC/11318/2020|EPI ISL 527559|B.1.149|Democratic Republic of the Congo|2020-05-25	Africa|hCoV-19/DRC/11583/2020|EPI ISL 527542|B.1|Democratic Republic of the Congo|2020-05-25	0.0003180584	Africa
Africa|hCoV-19/DRC/11326/2020|EPI ISL 527508|B.1|Democratic Republic of the Congo|2020-05-25	Africa|hCoV-19/DRC/11583/2020|EPI ISL 527542|B.1|Democratic Republic of the Congo|2020-05-25	0.0003194388	Africa
Africa|hCoV-19/DRC/11334/2020|EPI ISL 527504|B.1.178|Democratic Republic of the Congo|2020-05-25	Africa|hCoV-19/DRC/11583/2020|EPI ISL 527542|B.1|Democratic Republic of the Congo|2020-05-25	0.0003193322	Africa
Africa|hCoV-19/DRC/11337/2020|EPI ISL 527510|B.1.84|Democratic Republic of the Congo|2020-05-25	Africa|hCoV-19/DRC/11583/2020|EPI ISL 527542|B.1|Democratic Republic of the Congo|2020-05-25	0.0003904238	Africa
Africa|hCoV-19/DRC/11341/2020|EPI ISL 527509|B.1.1.275|Democratic Republic of the Congo|2020-05-25	Africa|hCoV-19/DRC/11583/2020|EPI ISL 527542|B.1|Democratic Republic of the Congo|2020-05-25	0.0004969877	Africa
Africa|hCoV-19/DRC/11348/2020|EPI ISL 527560|B.1.149|Democratic Republic of the Congo|2020-05-25	Africa|hCoV-19/DRC/11583/2020|EPI ISL 527542|B.1|Democratic Republic of the Congo|2020-05-25	0.0002827027	Africa
Africa|hCoV-19/DRC/11369/2020|EPI ISL 527537|B.1.214|Democratic Republic of the Congo|2020-05-25	Africa|hCoV-19/DRC/11583/2020|EPI ISL 527542|B.1|Democratic Republic of the Congo|2020-05-25	0.0003586174	Africa
Africa|hCoV-19/DRC/11376/2020|EPI ISL 527513|B.1.214|Democratic Republic of the Congo|2020-05-25	Africa|hCoV-19/DRC/11583/2020|EPI ISL 527542|B.1|Democratic Republic of the Congo|2020-05-25	0.0003919258	Africa
Africa|hCoV-19/DRC/11411/2020|EPI ISL 527561|B.1.5|Democratic Republic of the Congo|2020-05-25	Africa|hCoV-19/DRC/11583/2020|EPI ISL 527542|B.1|Democratic Republic of the Congo|2020-05-25	0.0002836950	Africa
Africa|hCoV-19/DRC/11450/2020|EPI ISL 527516|B.1.5|Democratic Republic of the Congo|2020-05-25	Africa|hCoV-19/DRC/11583/2020|EPI ISL 527542|B.1|Democratic Republic of the Congo|2020-05-25	0.0002155302	Africa
Africa|hCoV-19/DRC/11458/2020|EPI ISL 527497|B.1.5|Democratic Republic of the Congo|2020-05-25	Africa|hCoV-19/DRC/11583/2020|EPI ISL 527542|B.1|Democratic Republic of the Congo|2020-05-25	0.0003569059	Africa
Africa|hCoV-19/DRC/11460/2020|EPI ISL 527562|B.1.214|Democratic Republic of the Congo|2020-05-25	Africa|hCoV-19/DRC/11583/2020|EPI ISL 527542|B.1|Democratic Republic of the Congo|2020-05-25	0.0005004977	Africa
Africa|hCoV-19/DRC/11472/2020|EPI ISL 527502|B.1.214|Democratic Republic of the Congo|2020-05-25	Africa|hCoV-19/DRC/11583/2020|EPI ISL 527542|B.1|Democratic Republic of the Congo|2020-05-25	0.0004277778	Africa
Africa|hCoV-19/DRC/11477/2020|EPI ISL 527563|B.1.84|Democratic Republic of the Congo|2020-05-25	Africa|hCoV-19/DRC/11583/2020|EPI ISL 527542|B.1|Democratic Republic of the Congo|2020-05-25	0.0002479879	Africa
Africa|hCoV-19/DRC/11486/2020|EPI ISL 527564|B.1.214|Democratic Republic of the Congo|2020-05-25	Africa|hCoV-19/DRC/11583/2020|EPI ISL 527542|B.1|Democratic Republic of the Congo|2020-05-25	0.0004258008	Africa
Africa|hCoV-19/DRC/11487/2020|EPI ISL 527505|B.1|Democratic Republic of the Congo|2020-05-25	Africa|hCoV-19/DRC/11583/2020|EPI ISL 527542|B.1|Democratic Republic of the Congo|2020-05-25	0.0003572378	Africa
Africa|hCoV-19/DRC/11507/2020|EPI ISL 527512|B.1|Democratic Republic of the Congo|2020-05-25	Africa|hCoV-19/DRC/11583/2020|EPI ISL 527542|B.1|Democratic Republic of the Congo|2020-05-25	0.0003899889	Africa
Africa|hCoV-19/DRC/1151/2020|EPI ISL 447596|B.38|Democratic Republic of the Congo|2020-04-05	Africa|hCoV-19/DRC/11583/2020|EPI ISL 527542|B.1|Democratic Republic of the Congo|2020-05-25	0.0006364793	Africa
Africa|hCoV-19/DRC/11511/2020|EPI ISL 527511|B.1.214|Democratic Republic of the Congo|2020-05-25	Africa|hCoV-19/DRC/11583/2020|EPI ISL 527542|B.1|Democratic Republic of the Congo|2020-05-25	0.0004259456	Africa
Africa|hCoV-19/DRC/11572/2020|EPI ISL 527565|B.1.214|Democratic Republic of the Congo|2020-05-25	Africa|hCoV-19/DRC/11583/2020|EPI ISL 527542|B.1|Democratic Republic of the Congo|2020-05-25	0.0003189341	Africa
Africa|hCoV-19/DRC/11576/2020|EPI ISL 527517|B.1|Democratic Republic of the Congo|2020-05-25	Africa|hCoV-19/DRC/11583/2020|EPI ISL 527542|B.1|Democratic Republic of the Congo|2020-05-25	0.0003205762	Africa
Africa|hCoV-19/Algeria/G0638 2264/2020|EPI ISL 418241|B.1|Algeria|2020-03-02	Africa|hCoV-19/DRC/11616/2020|EPI ISL 527519|B.1|Democratic Republic of the Congo|2020-05-25	0.0004154152	Africa
Africa|hCoV-19/Algeria/G0640 2265/2020|EPI ISL 418242|B.1|Algeria|2020-03-08	Africa|hCoV-19/DRC/11616/2020|EPI ISL 527519|B.1|Democratic Republic of the Congo|2020-05-25	0.0003115420	Africa
Africa|hCoV-19/Algeria/G0860 2262/2020|EPI ISL 420037|B.1|Algeria|2020-03-02	Africa|hCoV-19/DRC/11616/2020|EPI ISL 527519|B.1|Democratic Republic of the Congo|2020-05-25	0.0003115420	Africa
Africa|hCoV-19/Benin/1022/2020|EPI ISL 476826|B.1|Benin|2020-03-25	Africa|hCoV-19/DRC/11616/2020|EPI ISL 527519|B.1|Democratic Republic of the Congo|2020-05-25	0.0002077011	Africa
Africa|hCoV-19/Benin/1092/2020|EPI ISL 476827|B.1|Benin|2020-03-27	Africa|hCoV-19/DRC/11616/2020|EPI ISL 527519|B.1|Democratic Republic of the Congo|2020-05-25	0.0002770411	Africa
Africa|hCoV-19/Benin/1408/2020|EPI ISL 476825|B.1.356|Benin|2020-04-04	Africa|hCoV-19/DRC/11616/2020|EPI ISL 527519|B.1|Democratic Republic of the Congo|2020-05-25	0.0003115635	Africa
Africa|hCoV-19/Benin/1409/2020|EPI ISL 476828|B.1|Benin|2020-04-06	Africa|hCoV-19/DRC/11616/2020|EPI ISL 527519|B.1|Democratic Republic of the Congo|2020-05-25	0.0003124101	Africa
Africa|hCoV-19/Benin/1950/2020|EPI ISL 476830|A|Benin|2020-04-15	Africa|hCoV-19/DRC/11616/2020|EPI ISL 527519|B.1|Democratic Republic of the Congo|2020-05-25	0.0005194525	Africa
Africa|hCoV-19/Benin/197/2020|EPI ISL 476822|B.1.178|Benin|2020-03-15	Africa|hCoV-19/DRC/11616/2020|EPI ISL 527519|B.1|Democratic Republic of the Congo|2020-05-25	0.0002077248	Africa
Africa|hCoV-19/Benin/2012/2020|EPI ISL 476831|A|Benin|2020-04-15	Africa|hCoV-19/DRC/11616/2020|EPI ISL 527519|B.1|Democratic Republic of the Congo|2020-05-25	0.0005193626	Africa
Africa|hCoV-19/Benin/260/2020|EPI ISL 476823|B.1.292|Benin|2020-03-17	Africa|hCoV-19/DRC/11616/2020|EPI ISL 527519|B.1|Democratic Republic of the Congo|2020-05-25	0.0003808235	Africa
Africa|hCoV-19/Benin/314/2020|EPI ISL 476834|B.1.5|Benin|2020-03-17	Africa|hCoV-19/DRC/11616/2020|EPI ISL 527519|B.1|Democratic Republic of the Congo|2020-05-25	0.0003119274	Africa
Africa|hCoV-19/Benin/461/2020|EPI ISL 476833|A|Benin|2020-03-17	Africa|hCoV-19/DRC/11616/2020|EPI ISL 527519|B.1|Democratic Republic of the Congo|2020-05-25	0.0004847066	Africa
Africa|hCoV-19/Benin/501/2020|EPI ISL 476824|B.1.356|Benin|2020-03-17	Africa|hCoV-19/DRC/11616/2020|EPI ISL 527519|B.1|Democratic Republic of the Congo|2020-05-25	0.0003115420	Africa
Africa|hCoV-19/Benin/843/2020|EPI ISL 476829|A|Benin|2020-03-19	Africa|hCoV-19/DRC/11616/2020|EPI ISL 527519|B.1|Democratic Republic of the Congo|2020-05-25	0.0004155030	Africa
Africa|hCoV-19/Botswana/BOT0455/2020|EPI ISL 560386|B.1|Botswana|2020-03-28	Africa|hCoV-19/DRC/11616/2020|EPI ISL 527519|B.1|Democratic Republic of the Congo|2020-05-25	0.0002423003	Africa
Africa|hCoV-19/Botswana/BOT2254/2020|EPI ISL 560390|B.1.1|Botswana|2020-04-08	Africa|hCoV-19/DRC/11616/2020|EPI ISL 527519|B.1|Democratic Republic of the Congo|2020-05-25	0.0002789545	Africa
Africa|hCoV-19/Botswana/BOT2283/2020|EPI ISL 560385|B.1|Botswana|2020-04-07	Africa|hCoV-19/DRC/11616/2020|EPI ISL 527519|B.1|Democratic Republic of the Congo|2020-05-25	0.0003521453	Africa
Africa|hCoV-19/Botswana/BOT2624/2020|EPI ISL 560387|B.1.1|Botswana|2020-04-05	Africa|hCoV-19/DRC/11616/2020|EPI ISL 527519|B.1|Democratic Republic of the Congo|2020-05-25	0.0002817241	Africa
Africa|hCoV-19/Botswana/BOT4161/2020|EPI ISL 560388|B.1.1.220|Botswana|2020-04-16	Africa|hCoV-19/DRC/11616/2020|EPI ISL 527519|B.1|Democratic Republic of the Congo|2020-05-25	0.0002791198	Africa
Africa|hCoV-19/DRC/04186/2020|EPI ISL 471411|A|Democratic Republic of the Congo|2020-04-25	Africa|hCoV-19/DRC/11616/2020|EPI ISL 527519|B.1|Democratic Republic of the Congo|2020-05-25	0.0004847062	Africa
Africa|hCoV-19/DRC/04188/2020|EPI ISL 471413|A|Democratic Republic of the Congo|2020-04-25	Africa|hCoV-19/DRC/11616/2020|EPI ISL 527519|B.1|Democratic Republic of the Congo|2020-05-25	0.0005650697	Africa
Africa|hCoV-19/DRC/10041/2020|EPI ISL 527543|B.1.1.275|Democratic Republic of the Congo|2020-05-22	Africa|hCoV-19/DRC/11616/2020|EPI ISL 527519|B.1|Democratic Republic of the Congo|2020-05-25	0.0003467167	Africa
Africa|hCoV-19/DRC/10057/2020|EPI ISL 527538|B.1.1.275|Democratic Republic of the Congo|2020-05-22	Africa|hCoV-19/DRC/11616/2020|EPI ISL 527519|B.1|Democratic Republic of the Congo|2020-05-25	0.0004589750	Africa
Africa|hCoV-19/DRC/10061/2020|EPI ISL 527521|B.1.1.275|Democratic Republic of the Congo|2020-05-22	Africa|hCoV-19/DRC/11616/2020|EPI ISL 527519|B.1|Democratic Republic of the Congo|2020-05-25	0.0003148402	Africa
Africa|hCoV-19/DRC/10070/2020|EPI ISL 527544|B.1.178|Democratic Republic of the Congo|2020-05-22	Africa|hCoV-19/DRC/11616/2020|EPI ISL 527519|B.1|Democratic Republic of the Congo|2020-05-25	0.0003461888	Africa
Africa|hCoV-19/DRC/10120/2020|EPI ISL 513624|B.1.1.275|Democratic Republic of the Congo|2020-05-22	Africa|hCoV-19/DRC/11616/2020|EPI ISL 527519|B.1|Democratic Republic of the Congo|2020-05-25	0.0003934539	Africa
Africa|hCoV-19/DRC/10127/2020|EPI ISL 513625|B.1.1.275|Democratic Republic of the Congo|2020-05-22	Africa|hCoV-19/DRC/11616/2020|EPI ISL 527519|B.1|Democratic Republic of the Congo|2020-05-25	0.0003888784	Africa
Africa|hCoV-19/DRC/10242/2020|EPI ISL 513626|B.1.84|Democratic Republic of the Congo|2020-05-22	Africa|hCoV-19/DRC/11616/2020|EPI ISL 527519|B.1|Democratic Republic of the Congo|2020-05-25	0.0002431479	Africa
Africa|hCoV-19/DRC/10251/2020|EPI ISL 513627|B.1.128|Democratic Republic of the Congo|2020-05-22	Africa|hCoV-19/DRC/11616/2020|EPI ISL 527519|B.1|Democratic Republic of the Congo|2020-05-25	0.0004521035	Africa
Africa|hCoV-19/DRC/10324/2020|EPI ISL 527545|B.1.214|Democratic Republic of the Congo|2020-05-22	Africa|hCoV-19/DRC/11616/2020|EPI ISL 527519|B.1|Democratic Republic of the Congo|2020-05-25	0.0003119739	Africa
Africa|hCoV-19/DRC/10346/2020|EPI ISL 527546|B.1.214|Democratic Republic of the Congo|2020-05-22	Africa|hCoV-19/DRC/11616/2020|EPI ISL 527519|B.1|Democratic Republic of the Congo|2020-05-25	0.0003137242	Africa
Africa|hCoV-19/DRC/10364/2020|EPI ISL 527498|B.1|Democratic Republic of the Congo|2020-05-22	Africa|hCoV-19/DRC/11616/2020|EPI ISL 527519|B.1|Democratic Republic of the Congo|2020-05-25	0.0002082631	Africa
Africa|hCoV-19/DRC/10371/2020|EPI ISL 527489|B.1.178|Democratic Republic of the Congo|2020-05-22	Africa|hCoV-19/DRC/11616/2020|EPI ISL 527519|B.1|Democratic Republic of the Congo|2020-05-25	0.0003466723	Africa
Africa|hCoV-19/DRC/10373/2020|EPI ISL 527495|B.1.159|Democratic Republic of the Congo|2020-05-22	Africa|hCoV-19/DRC/11616/2020|EPI ISL 527519|B.1|Democratic Republic of the Congo|2020-05-25	0.0003818545	Africa
Africa|hCoV-19/DRC/10374/2020|EPI ISL 527539|B.1.84|Democratic Republic of the Congo|2020-05-22	Africa|hCoV-19/DRC/11616/2020|EPI ISL 527519|B.1|Democratic Republic of the Congo|2020-05-25	0.0004580825	Africa
Africa|hCoV-19/DRC/10375/2020|EPI ISL 527499|B.1.84|Democratic Republic of the Congo|2020-05-22	Africa|hCoV-19/DRC/11616/2020|EPI ISL 527519|B.1|Democratic Republic of the Congo|2020-05-25	0.0003832083	Africa
Africa|hCoV-19/DRC/10399/2020|EPI ISL 527491|B.1.214|Democratic Republic of the Congo|2020-05-22	Africa|hCoV-19/DRC/11616/2020|EPI ISL 527519|B.1|Democratic Republic of the Congo|2020-05-25	0.0002774274	Africa
Africa|hCoV-19/DRC/10502/2020|EPI ISL 527547|B.1.5|Democratic Republic of the Congo|2020-05-20	Africa|hCoV-19/DRC/11616/2020|EPI ISL 527519|B.1|Democratic Republic of the Congo|2020-05-25	0.0002077946	Africa
Africa|hCoV-19/DRC/10506/2020|EPI ISL 527524|B.1.5|Democratic Republic of the Congo|2020-05-18	Africa|hCoV-19/DRC/11616/2020|EPI ISL 527519|B.1|Democratic Republic of the Congo|2020-05-25	0.0002107647	Africa
Africa|hCoV-19/DRC/10507/2020|EPI ISL 527492|B.1.5|Democratic Republic of the Congo|2020-05-18	Africa|hCoV-19/DRC/11616/2020|EPI ISL 527519|B.1|Democratic Republic of the Congo|2020-05-25	0.0002428633	Africa
Africa|hCoV-19/DRC/10508/2020|EPI ISL 527494|B.1.5|Democratic Republic of the Congo|2020-05-20	Africa|hCoV-19/DRC/11616/2020|EPI ISL 527519|B.1|Democratic Republic of the Congo|2020-05-25	0.0002426531	Africa
Africa|hCoV-19/DRC/10532/2020|EPI ISL 527532|B.1.5|Democratic Republic of the Congo|2020-05-20	Africa|hCoV-19/DRC/11616/2020|EPI ISL 527519|B.1|Democratic Republic of the Congo|2020-05-25	0.0002107868	Africa
Africa|hCoV-19/DRC/10533/2020|EPI ISL 527548|B.1.5|Democratic Republic of the Congo|2020-05-20	Africa|hCoV-19/DRC/11616/2020|EPI ISL 527519|B.1|Democratic Republic of the Congo|2020-05-25	0.0002424655	Africa
Africa|hCoV-19/DRC/10621/2020|EPI ISL 527526|B.1.214|Democratic Republic of the Congo|2020-05-23	Africa|hCoV-19/DRC/11616/2020|EPI ISL 527519|B.1|Democratic Republic of the Congo|2020-05-25	0.0002807821	Africa
Africa|hCoV-19/DRC/10640/2020|EPI ISL 527541|B.1|Democratic Republic of the Congo|2020-05-22	Africa|hCoV-19/DRC/11616/2020|EPI ISL 527519|B.1|Democratic Republic of the Congo|2020-05-25	0.0004606708	Africa
Africa|hCoV-19/DRC/10644/2020|EPI ISL 527549|B.1|Democratic Republic of the Congo|2020-05-22	Africa|hCoV-19/DRC/11616/2020|EPI ISL 527519|B.1|Democratic Republic of the Congo|2020-05-25	0.0004503787	Africa
Africa|hCoV-19/DRC/10728/2020|EPI ISL 513628|B.1.5|Democratic Republic of the Congo|2020-05-23	Africa|hCoV-19/DRC/11616/2020|EPI ISL 527519|B.1|Democratic Republic of the Congo|2020-05-25	0.0001790995	Africa
Africa|hCoV-19/DRC/10731/2020|EPI ISL 513629|B.1.1.1|Democratic Republic of the Congo|2020-05-23	Africa|hCoV-19/DRC/11616/2020|EPI ISL 527519|B.1|Democratic Republic of the Congo|2020-05-25	0.0004656836	Africa
Africa|hCoV-19/DRC/10733/2020|EPI ISL 513630|B.1|Democratic Republic of the Congo|2020-05-23	Africa|hCoV-19/DRC/11616/2020|EPI ISL 527519|B.1|Democratic Republic of the Congo|2020-05-25	0.0003117468	Africa
Africa|hCoV-19/DRC/108/2020|EPI ISL 417948|B.1.128|Democratic Republic of the Congo|2020-03-19	Africa|hCoV-19/DRC/11616/2020|EPI ISL 527519|B.1|Democratic Republic of the Congo|2020-05-25	0.0003461783	Africa
Africa|hCoV-19/DRC/10885/2020|EPI ISL 513631|B.1.84|Democratic Republic of the Congo|2020-05-23	Africa|hCoV-19/DRC/11616/2020|EPI ISL 527519|B.1|Democratic Republic of the Congo|2020-05-25	0.0002788864	Africa
Africa|hCoV-19/DRC/10902/2020|EPI ISL 527490|B.1.178|Democratic Republic of the Congo|2020-05-23	Africa|hCoV-19/DRC/11616/2020|EPI ISL 527519|B.1|Democratic Republic of the Congo|2020-05-25	0.0002772179	Africa
Africa|hCoV-19/DRC/10913/2020|EPI ISL 527507|B.1.84|Democratic Republic of the Congo|2020-05-24	Africa|hCoV-19/DRC/11616/2020|EPI ISL 527519|B.1|Democratic Republic of the Congo|2020-05-25	0.0003814665	Africa
Africa|hCoV-19/DRC/11005/2020|EPI ISL 527550|B.1.159|Democratic Republic of the Congo|2020-05-24	Africa|hCoV-19/DRC/11616/2020|EPI ISL 527519|B.1|Democratic Republic of the Congo|2020-05-25	0.0004851630	Africa
Africa|hCoV-19/DRC/11008/2020|EPI ISL 527503|B.1.159|Democratic Republic of the Congo|2020-05-24	Africa|hCoV-19/DRC/11616/2020|EPI ISL 527519|B.1|Democratic Republic of the Congo|2020-05-25	0.0004178780	Africa
Africa|hCoV-19/DRC/11022/2020|EPI ISL 527551|B.1.214|Democratic Republic of the Congo|2020-05-24	Africa|hCoV-19/DRC/11616/2020|EPI ISL 527519|B.1|Democratic Republic of the Congo|2020-05-25	0.0003813170	Africa
Africa|hCoV-19/DRC/11024/2020|EPI ISL 527552|B.1.149|Democratic Republic of the Congo|2020-05-24	Africa|hCoV-19/DRC/11616/2020|EPI ISL 527519|B.1|Democratic Republic of the Congo|2020-05-25	0.0004185499	Africa
Africa|hCoV-19/DRC/11026/2020|EPI ISL 527553|B.1.149|Democratic Republic of the Congo|2020-05-24	Africa|hCoV-19/DRC/11616/2020|EPI ISL 527519|B.1|Democratic Republic of the Congo|2020-05-25	0.0002771889	Africa
Africa|hCoV-19/DRC/11031/2020|EPI ISL 527554|B.1.214|Democratic Republic of the Congo|2020-05-24	Africa|hCoV-19/DRC/11616/2020|EPI ISL 527519|B.1|Democratic Republic of the Congo|2020-05-25	0.0003120788	Africa
Africa|hCoV-19/DRC/11041/2020|EPI ISL 527555|B.1|Democratic Republic of the Congo|2020-05-24	Africa|hCoV-19/DRC/11616/2020|EPI ISL 527519|B.1|Democratic Republic of the Congo|2020-05-25	0.0002772919	Africa
Africa|hCoV-19/DRC/11057/2020|EPI ISL 527528|B.1.5|Democratic Republic of the Congo|2020-05-24	Africa|hCoV-19/DRC/11616/2020|EPI ISL 527519|B.1|Democratic Republic of the Congo|2020-05-25	0.0002100713	Africa
Africa|hCoV-19/DRC/11078/2020|EPI ISL 527514|B.1|Democratic Republic of the Congo|2020-05-24	Africa|hCoV-19/DRC/11616/2020|EPI ISL 527519|B.1|Democratic Republic of the Congo|2020-05-25	0.0003822976	Africa
Africa|hCoV-19/DRC/11079/2020|EPI ISL 527500|B.1.214|Democratic Republic of the Congo|2020-05-24	Africa|hCoV-19/DRC/11616/2020|EPI ISL 527519|B.1|Democratic Republic of the Congo|2020-05-25	0.0002439670	Africa
Africa|hCoV-19/DRC/11093/2020|EPI ISL 527527|B.1.5|Democratic Republic of the Congo|2020-05-24	Africa|hCoV-19/DRC/11616/2020|EPI ISL 527519|B.1|Democratic Republic of the Congo|2020-05-25	0.0002804887	Africa
Africa|hCoV-19/DRC/11096/2020|EPI ISL 527522|B.1|Democratic Republic of the Congo|2020-05-24	Africa|hCoV-19/DRC/11616/2020|EPI ISL 527519|B.1|Democratic Republic of the Congo|2020-05-25	0.0000000000	Africa
Africa|hCoV-19/DRC/11114/2020|EPI ISL 527534|B.1.214|Democratic Republic of the Congo|2020-05-25	Africa|hCoV-19/DRC/11616/2020|EPI ISL 527519|B.1|Democratic Republic of the Congo|2020-05-25	0.0003517985	Africa
Africa|hCoV-19/DRC/11123/2020|EPI ISL 527496|B.1.84|Democratic Republic of the Congo|2020-05-24	Africa|hCoV-19/DRC/11616/2020|EPI ISL 527519|B.1|Democratic Republic of the Congo|2020-05-25	0.0002773655	Africa
Africa|hCoV-19/DRC/11134/2020|EPI ISL 527518|B.1.5|Democratic Republic of the Congo|2020-05-24	Africa|hCoV-19/DRC/11616/2020|EPI ISL 527519|B.1|Democratic Republic of the Congo|2020-05-25	0.0001738707	Africa
Africa|hCoV-19/DRC/11143/2020|EPI ISL 527556|B.1|Democratic Republic of the Congo|2020-05-24	Africa|hCoV-19/DRC/11616/2020|EPI ISL 527519|B.1|Democratic Republic of the Congo|2020-05-25	0.0004852233	Africa
Africa|hCoV-19/DRC/11145/2020|EPI ISL 527501|B.1.214|Democratic Republic of the Congo|2020-05-24	Africa|hCoV-19/DRC/11616/2020|EPI ISL 527519|B.1|Democratic Republic of the Congo|2020-05-25	0.0003477137	Africa
Africa|hCoV-19/DRC/11148/2020|EPI ISL 527525|B.1.178|Democratic Republic of the Congo|2020-05-24	Africa|hCoV-19/DRC/11616/2020|EPI ISL 527519|B.1|Democratic Republic of the Congo|2020-05-25	0.0003876820	Africa
Africa|hCoV-19/DRC/11157/2020|EPI ISL 527530|B.1|Democratic Republic of the Congo|2020-05-25	Africa|hCoV-19/DRC/11616/2020|EPI ISL 527519|B.1|Democratic Republic of the Congo|2020-05-25	0.0003497306	Africa
Africa|hCoV-19/DRC/11187/2020|EPI ISL 527523|B.1.1.275|Democratic Republic of the Congo|2020-05-23	Africa|hCoV-19/DRC/11616/2020|EPI ISL 527519|B.1|Democratic Republic of the Congo|2020-05-25	0.0004183793	Africa
Africa|hCoV-19/DRC/11191/2020|EPI ISL 527506|B.1.1.275|Democratic Republic of the Congo|2020-05-23	Africa|hCoV-19/DRC/11616/2020|EPI ISL 527519|B.1|Democratic Republic of the Congo|2020-05-25	0.0003116034	Africa
Africa|hCoV-19/DRC/11252/2020|EPI ISL 527557|B.1.1.275|Democratic Republic of the Congo|2020-05-21	Africa|hCoV-19/DRC/11616/2020|EPI ISL 527519|B.1|Democratic Republic of the Congo|2020-05-25	0.0004850353	Africa
Africa|hCoV-19/DRC/11260/2020|EPI ISL 527558|B.1.1.275|Democratic Republic of the Congo|2020-05-23	Africa|hCoV-19/DRC/11616/2020|EPI ISL 527519|B.1|Democratic Republic of the Congo|2020-05-25	0.0003464852	Africa
Africa|hCoV-19/DRC/1131/2020|EPI ISL 429255|B.1.5|Democratic Republic of the Congo|2020-04-05	Africa|hCoV-19/DRC/11616/2020|EPI ISL 527519|B.1|Democratic Republic of the Congo|2020-05-25	0.0001730645	Africa
Africa|hCoV-19/DRC/11310/2020|EPI ISL 527529|B.1.149|Democratic Republic of the Congo|2020-05-25	Africa|hCoV-19/DRC/11616/2020|EPI ISL 527519|B.1|Democratic Republic of the Congo|2020-05-25	0.0002794123	Africa
Africa|hCoV-19/DRC/11318/2020|EPI ISL 527559|B.1.149|Democratic Republic of the Congo|2020-05-25	Africa|hCoV-19/DRC/11616/2020|EPI ISL 527519|B.1|Democratic Republic of the Congo|2020-05-25	0.0002769366	Africa
Africa|hCoV-19/DRC/11326/2020|EPI ISL 527508|B.1|Democratic Republic of the Congo|2020-05-25	Africa|hCoV-19/DRC/11616/2020|EPI ISL 527519|B.1|Democratic Republic of the Congo|2020-05-25	0.0002773234	Africa
Africa|hCoV-19/DRC/11334/2020|EPI ISL 527504|B.1.178|Democratic Republic of the Congo|2020-05-25	Africa|hCoV-19/DRC/11616/2020|EPI ISL 527519|B.1|Democratic Republic of the Congo|2020-05-25	0.0002772331	Africa
Africa|hCoV-19/DRC/11337/2020|EPI ISL 527510|B.1.84|Democratic Republic of the Congo|2020-05-25	Africa|hCoV-19/DRC/11616/2020|EPI ISL 527519|B.1|Democratic Republic of the Congo|2020-05-25	0.0003466291	Africa
Africa|hCoV-19/DRC/11341/2020|EPI ISL 527509|B.1.1.275|Democratic Republic of the Congo|2020-05-25	Africa|hCoV-19/DRC/11616/2020|EPI ISL 527519|B.1|Democratic Republic of the Congo|2020-05-25	0.0004161207	Africa
Africa|hCoV-19/DRC/11348/2020|EPI ISL 527560|B.1.149|Democratic Republic of the Congo|2020-05-25	Africa|hCoV-19/DRC/11616/2020|EPI ISL 527519|B.1|Democratic Republic of the Congo|2020-05-25	0.0002423062	Africa
Africa|hCoV-19/DRC/11369/2020|EPI ISL 527537|B.1.214|Democratic Republic of the Congo|2020-05-25	Africa|hCoV-19/DRC/11616/2020|EPI ISL 527519|B.1|Democratic Republic of the Congo|2020-05-25	0.0003161149	Africa
Africa|hCoV-19/DRC/11376/2020|EPI ISL 527513|B.1.214|Democratic Republic of the Congo|2020-05-25	Africa|hCoV-19/DRC/11616/2020|EPI ISL 527519|B.1|Democratic Republic of the Congo|2020-05-25	0.0002785950	Africa
Africa|hCoV-19/DRC/11411/2020|EPI ISL 527561|B.1.5|Democratic Republic of the Congo|2020-05-25	Africa|hCoV-19/DRC/11616/2020|EPI ISL 527519|B.1|Democratic Republic of the Congo|2020-05-25	0.0002424488	Africa
Africa|hCoV-19/DRC/11450/2020|EPI ISL 527516|B.1.5|Democratic Republic of the Congo|2020-05-25	Africa|hCoV-19/DRC/11616/2020|EPI ISL 527519|B.1|Democratic Republic of the Congo|2020-05-25	0.0001753334	Africa
Africa|hCoV-19/DRC/11458/2020|EPI ISL 527497|B.1.5|Democratic Republic of the Congo|2020-05-25	Africa|hCoV-19/DRC/11616/2020|EPI ISL 527519|B.1|Democratic Republic of the Congo|2020-05-25	0.0003133447	Africa
Africa|hCoV-19/DRC/11460/2020|EPI ISL 527562|B.1.214|Democratic Republic of the Congo|2020-05-25	Africa|hCoV-19/DRC/11616/2020|EPI ISL 527519|B.1|Democratic Republic of the Congo|2020-05-25	0.0004532155	Africa
Africa|hCoV-19/DRC/11472/2020|EPI ISL 527502|B.1.214|Democratic Republic of the Congo|2020-05-25	Africa|hCoV-19/DRC/11616/2020|EPI ISL 527519|B.1|Democratic Republic of the Congo|2020-05-25	0.0003832789	Africa
Africa|hCoV-19/DRC/11477/2020|EPI ISL 527563|B.1.84|Democratic Republic of the Congo|2020-05-25	Africa|hCoV-19/DRC/11616/2020|EPI ISL 527519|B.1|Democratic Republic of the Congo|2020-05-25	0.0002076774	Africa
Africa|hCoV-19/DRC/11486/2020|EPI ISL 527564|B.1.214|Democratic Republic of the Congo|2020-05-25	Africa|hCoV-19/DRC/11616/2020|EPI ISL 527519|B.1|Democratic Republic of the Congo|2020-05-25	0.0003812170	Africa
Africa|hCoV-19/DRC/11487/2020|EPI ISL 527505|B.1|Democratic Republic of the Congo|2020-05-25	Africa|hCoV-19/DRC/11616/2020|EPI ISL 527519|B.1|Democratic Republic of the Congo|2020-05-25	0.0003136290	Africa
Africa|hCoV-19/DRC/11507/2020|EPI ISL 527512|B.1|Democratic Republic of the Congo|2020-05-25	Africa|hCoV-19/DRC/11616/2020|EPI ISL 527519|B.1|Democratic Republic of the Congo|2020-05-25	0.0003462040	Africa
Africa|hCoV-19/DRC/1151/2020|EPI ISL 447596|B.38|Democratic Republic of the Congo|2020-04-05	Africa|hCoV-19/DRC/11616/2020|EPI ISL 527519|B.1|Democratic Republic of the Congo|2020-05-25	0.0005886965	Africa
Africa|hCoV-19/DRC/11511/2020|EPI ISL 527511|B.1.214|Democratic Republic of the Congo|2020-05-25	Africa|hCoV-19/DRC/11616/2020|EPI ISL 527519|B.1|Democratic Republic of the Congo|2020-05-25	0.0003813171	Africa
Africa|hCoV-19/DRC/11572/2020|EPI ISL 527565|B.1.214|Democratic Republic of the Congo|2020-05-25	Africa|hCoV-19/DRC/11616/2020|EPI ISL 527519|B.1|Democratic Republic of the Congo|2020-05-25	0.0002769147	Africa
Africa|hCoV-19/DRC/11576/2020|EPI ISL 527517|B.1|Democratic Republic of the Congo|2020-05-25	Africa|hCoV-19/DRC/11616/2020|EPI ISL 527519|B.1|Democratic Republic of the Congo|2020-05-25	0.0002779688	Africa
Africa|hCoV-19/DRC/11583/2020|EPI ISL 527542|B.1|Democratic Republic of the Congo|2020-05-25	Africa|hCoV-19/DRC/11616/2020|EPI ISL 527519|B.1|Democratic Republic of the Congo|2020-05-25	0.0001774194	Africa
Africa|hCoV-19/Algeria/G0638 2264/2020|EPI ISL 418241|B.1|Algeria|2020-03-02	Africa|hCoV-19/DRC/11623/2020|EPI ISL 527566|B.1.5|Democratic Republic of the Congo|2020-05-25	0.0004092058	Africa
Africa|hCoV-19/Algeria/G0640 2265/2020|EPI ISL 418242|B.1|Algeria|2020-03-08	Africa|hCoV-19/DRC/11623/2020|EPI ISL 527566|B.1.5|Democratic Republic of the Congo|2020-05-25	0.0003068854	Africa
Africa|hCoV-19/Algeria/G0860 2262/2020|EPI ISL 420037|B.1|Algeria|2020-03-02	Africa|hCoV-19/DRC/11623/2020|EPI ISL 527566|B.1.5|Democratic Republic of the Congo|2020-05-25	0.0003068854	Africa
Africa|hCoV-19/Benin/1022/2020|EPI ISL 476826|B.1|Benin|2020-03-25	Africa|hCoV-19/DRC/11623/2020|EPI ISL 527566|B.1.5|Democratic Republic of the Congo|2020-05-25	0.0002045966	Africa
Africa|hCoV-19/Benin/1092/2020|EPI ISL 476827|B.1|Benin|2020-03-27	Africa|hCoV-19/DRC/11623/2020|EPI ISL 527566|B.1.5|Democratic Republic of the Congo|2020-05-25	0.0002728986	Africa
Africa|hCoV-19/Benin/1408/2020|EPI ISL 476825|B.1.356|Benin|2020-04-04	Africa|hCoV-19/DRC/11623/2020|EPI ISL 527566|B.1.5|Democratic Republic of the Congo|2020-05-25	0.0003069063	Africa
Africa|hCoV-19/Benin/1409/2020|EPI ISL 476828|B.1|Benin|2020-04-06	Africa|hCoV-19/DRC/11623/2020|EPI ISL 527566|B.1.5|Democratic Republic of the Congo|2020-05-25	0.0003415882	Africa
Africa|hCoV-19/Benin/1950/2020|EPI ISL 476830|A|Benin|2020-04-15	Africa|hCoV-19/DRC/11623/2020|EPI ISL 527566|B.1.5|Democratic Republic of the Congo|2020-05-25	0.0005116851	Africa
Africa|hCoV-19/Benin/197/2020|EPI ISL 476822|B.1.178|Benin|2020-03-15	Africa|hCoV-19/DRC/11623/2020|EPI ISL 527566|B.1.5|Democratic Republic of the Congo|2020-05-25	0.0002046195	Africa
Africa|hCoV-19/Benin/2012/2020|EPI ISL 476831|A|Benin|2020-04-15	Africa|hCoV-19/DRC/11623/2020|EPI ISL 527566|B.1.5|Democratic Republic of the Congo|2020-05-25	0.0005115977	Africa
Africa|hCoV-19/Benin/260/2020|EPI ISL 476823|B.1.292|Benin|2020-03-17	Africa|hCoV-19/DRC/11623/2020|EPI ISL 527566|B.1.5|Democratic Republic of the Congo|2020-05-25	0.0003751307	Africa
Africa|hCoV-19/Benin/314/2020|EPI ISL 476834|B.1.5|Benin|2020-03-17	Africa|hCoV-19/DRC/11623/2020|EPI ISL 527566|B.1.5|Democratic Republic of the Congo|2020-05-25	0.0003069557	Africa
Africa|hCoV-19/Benin/461/2020|EPI ISL 476833|A|Benin|2020-03-17	Africa|hCoV-19/DRC/11623/2020|EPI ISL 527566|B.1.5|Democratic Republic of the Congo|2020-05-25	0.0004774606	Africa
Africa|hCoV-19/Benin/501/2020|EPI ISL 476824|B.1.356|Benin|2020-03-17	Africa|hCoV-19/DRC/11623/2020|EPI ISL 527566|B.1.5|Democratic Republic of the Congo|2020-05-25	0.0003068854	Africa
Africa|hCoV-19/Benin/843/2020|EPI ISL 476829|A|Benin|2020-03-19	Africa|hCoV-19/DRC/11623/2020|EPI ISL 527566|B.1.5|Democratic Republic of the Congo|2020-05-25	0.0004092907	Africa
Africa|hCoV-19/Botswana/BOT0455/2020|EPI ISL 560386|B.1|Botswana|2020-03-28	Africa|hCoV-19/DRC/11623/2020|EPI ISL 527566|B.1.5|Democratic Republic of the Congo|2020-05-25	0.0002386788	Africa
Africa|hCoV-19/Botswana/BOT2254/2020|EPI ISL 560390|B.1.1|Botswana|2020-04-08	Africa|hCoV-19/DRC/11623/2020|EPI ISL 527566|B.1.5|Democratic Republic of the Congo|2020-05-25	0.0003097297	Africa
Africa|hCoV-19/Botswana/BOT2283/2020|EPI ISL 560385|B.1|Botswana|2020-04-07	Africa|hCoV-19/DRC/11623/2020|EPI ISL 527566|B.1.5|Democratic Republic of the Congo|2020-05-25	0.0003509165	Africa
Africa|hCoV-19/Botswana/BOT2624/2020|EPI ISL 560387|B.1.1|Botswana|2020-04-05	Africa|hCoV-19/DRC/11623/2020|EPI ISL 527566|B.1.5|Democratic Republic of the Congo|2020-05-25	0.0003158480	Africa
Africa|hCoV-19/Botswana/BOT4161/2020|EPI ISL 560388|B.1.1.220|Botswana|2020-04-16	Africa|hCoV-19/DRC/11623/2020|EPI ISL 527566|B.1.5|Democratic Republic of the Congo|2020-05-25	0.0003824960	Africa
Africa|hCoV-19/DRC/04186/2020|EPI ISL 471411|A|Democratic Republic of the Congo|2020-04-25	Africa|hCoV-19/DRC/11623/2020|EPI ISL 527566|B.1.5|Democratic Republic of the Congo|2020-05-25	0.0004774597	Africa
Africa|hCoV-19/DRC/04188/2020|EPI ISL 471413|A|Democratic Republic of the Congo|2020-04-25	Africa|hCoV-19/DRC/11623/2020|EPI ISL 527566|B.1.5|Democratic Republic of the Congo|2020-05-25	0.0005630135	Africa
Africa|hCoV-19/DRC/10041/2020|EPI ISL 527543|B.1.1.275|Democratic Republic of the Congo|2020-05-22	Africa|hCoV-19/DRC/11623/2020|EPI ISL 527566|B.1.5|Democratic Republic of the Congo|2020-05-25	0.0003752086	Africa
Africa|hCoV-19/DRC/10057/2020|EPI ISL 527538|B.1.1.275|Democratic Republic of the Congo|2020-05-22	Africa|hCoV-19/DRC/11623/2020|EPI ISL 527566|B.1.5|Democratic Republic of the Congo|2020-05-25	0.0004932166	Africa
Africa|hCoV-19/DRC/10061/2020|EPI ISL 527521|B.1.1.275|Democratic Republic of the Congo|2020-05-22	Africa|hCoV-19/DRC/11623/2020|EPI ISL 527566|B.1.5|Democratic Republic of the Congo|2020-05-25	0.0003474629	Africa
Africa|hCoV-19/DRC/10070/2020|EPI ISL 527544|B.1.178|Democratic Republic of the Congo|2020-05-22	Africa|hCoV-19/DRC/11623/2020|EPI ISL 527566|B.1.5|Democratic Republic of the Congo|2020-05-25	0.0002727757	Africa
Africa|hCoV-19/DRC/10120/2020|EPI ISL 513624|B.1.1.275|Democratic Republic of the Congo|2020-05-22	Africa|hCoV-19/DRC/11623/2020|EPI ISL 527566|B.1.5|Democratic Republic of the Congo|2020-05-25	0.0003877993	Africa
Africa|hCoV-19/DRC/10127/2020|EPI ISL 513625|B.1.1.275|Democratic Republic of the Congo|2020-05-22	Africa|hCoV-19/DRC/11623/2020|EPI ISL 527566|B.1.5|Democratic Republic of the Congo|2020-05-25	0.0004175728	Africa
Africa|hCoV-19/DRC/10242/2020|EPI ISL 513626|B.1.84|Democratic Republic of the Congo|2020-05-22	Africa|hCoV-19/DRC/11623/2020|EPI ISL 527566|B.1.5|Democratic Republic of the Congo|2020-05-25	0.0001708281	Africa
Africa|hCoV-19/DRC/10251/2020|EPI ISL 513627|B.1.128|Democratic Republic of the Congo|2020-05-22	Africa|hCoV-19/DRC/11623/2020|EPI ISL 527566|B.1.5|Democratic Republic of the Congo|2020-05-25	0.0004447362	Africa
Africa|hCoV-19/DRC/10324/2020|EPI ISL 527545|B.1.214|Democratic Republic of the Congo|2020-05-22	Africa|hCoV-19/DRC/11623/2020|EPI ISL 527566|B.1.5|Democratic Republic of the Congo|2020-05-25	0.0003069063	Africa
Africa|hCoV-19/DRC/10346/2020|EPI ISL 527546|B.1.214|Democratic Republic of the Congo|2020-05-22	Africa|hCoV-19/DRC/11623/2020|EPI ISL 527566|B.1.5|Democratic Republic of the Congo|2020-05-25	0.0003100676	Africa
Africa|hCoV-19/DRC/10364/2020|EPI ISL 527498|B.1|Democratic Republic of the Congo|2020-05-22	Africa|hCoV-19/DRC/11623/2020|EPI ISL 527566|B.1.5|Democratic Republic of the Congo|2020-05-25	0.0002058106	Africa
Africa|hCoV-19/DRC/10371/2020|EPI ISL 527489|B.1.178|Democratic Republic of the Congo|2020-05-22	Africa|hCoV-19/DRC/11623/2020|EPI ISL 527566|B.1.5|Democratic Republic of the Congo|2020-05-25	0.0003411571	Africa
Africa|hCoV-19/DRC/10373/2020|EPI ISL 527495|B.1.159|Democratic Republic of the Congo|2020-05-22	Africa|hCoV-19/DRC/11623/2020|EPI ISL 527566|B.1.5|Democratic Republic of the Congo|2020-05-25	0.0003757715	Africa
Africa|hCoV-19/DRC/10374/2020|EPI ISL 527539|B.1.84|Democratic Republic of the Congo|2020-05-22	Africa|hCoV-19/DRC/11623/2020|EPI ISL 527566|B.1.5|Democratic Republic of the Congo|2020-05-25	0.0004916298	Africa
Africa|hCoV-19/DRC/10375/2020|EPI ISL 527499|B.1.84|Democratic Republic of the Congo|2020-05-22	Africa|hCoV-19/DRC/11623/2020|EPI ISL 527566|B.1.5|Democratic Republic of the Congo|2020-05-25	0.0003774440	Africa
Africa|hCoV-19/DRC/10399/2020|EPI ISL 527491|B.1.214|Democratic Republic of the Congo|2020-05-22	Africa|hCoV-19/DRC/11623/2020|EPI ISL 527566|B.1.5|Democratic Republic of the Congo|2020-05-25	0.0003073157	Africa
Africa|hCoV-19/DRC/10502/2020|EPI ISL 527547|B.1.5|Democratic Republic of the Congo|2020-05-20	Africa|hCoV-19/DRC/11623/2020|EPI ISL 527566|B.1.5|Democratic Republic of the Congo|2020-05-25	0.0002045687	Africa
Africa|hCoV-19/DRC/10506/2020|EPI ISL 527524|B.1.5|Democratic Republic of the Congo|2020-05-18	Africa|hCoV-19/DRC/11623/2020|EPI ISL 527566|B.1.5|Democratic Republic of the Congo|2020-05-25	0.0002093714	Africa
Africa|hCoV-19/DRC/10507/2020|EPI ISL 527492|B.1.5|Democratic Republic of the Congo|2020-05-18	Africa|hCoV-19/DRC/11623/2020|EPI ISL 527566|B.1.5|Democratic Republic of the Congo|2020-05-25	0.0002389470	Africa
Africa|hCoV-19/DRC/10508/2020|EPI ISL 527494|B.1.5|Democratic Republic of the Congo|2020-05-20	Africa|hCoV-19/DRC/11623/2020|EPI ISL 527566|B.1.5|Democratic Republic of the Congo|2020-05-25	0.0002390537	Africa
Africa|hCoV-19/DRC/10532/2020|EPI ISL 527532|B.1.5|Democratic Republic of the Congo|2020-05-20	Africa|hCoV-19/DRC/11623/2020|EPI ISL 527566|B.1.5|Democratic Republic of the Congo|2020-05-25	0.0002096638	Africa
Africa|hCoV-19/DRC/10533/2020|EPI ISL 527548|B.1.5|Democratic Republic of the Congo|2020-05-20	Africa|hCoV-19/DRC/11623/2020|EPI ISL 527566|B.1.5|Democratic Republic of the Congo|2020-05-25	0.0002387328	Africa
Africa|hCoV-19/DRC/10621/2020|EPI ISL 527526|B.1.214|Democratic Republic of the Congo|2020-05-23	Africa|hCoV-19/DRC/11623/2020|EPI ISL 527566|B.1.5|Democratic Republic of the Congo|2020-05-25	0.0002789276	Africa
Africa|hCoV-19/DRC/10640/2020|EPI ISL 527541|B.1|Democratic Republic of the Congo|2020-05-22	Africa|hCoV-19/DRC/11623/2020|EPI ISL 527566|B.1.5|Democratic Republic of the Congo|2020-05-25	0.0004585188	Africa
Africa|hCoV-19/DRC/10644/2020|EPI ISL 527549|B.1|Democratic Republic of the Congo|2020-05-22	Africa|hCoV-19/DRC/11623/2020|EPI ISL 527566|B.1.5|Democratic Republic of the Congo|2020-05-25	0.0004433836	Africa
Africa|hCoV-19/DRC/10728/2020|EPI ISL 513628|B.1.5|Democratic Republic of the Congo|2020-05-23	Africa|hCoV-19/DRC/11623/2020|EPI ISL 527566|B.1.5|Democratic Republic of the Congo|2020-05-25	0.0001413158	Africa
Africa|hCoV-19/DRC/10731/2020|EPI ISL 513629|B.1.1.1|Democratic Republic of the Congo|2020-05-23	Africa|hCoV-19/DRC/11623/2020|EPI ISL 527566|B.1.5|Democratic Republic of the Congo|2020-05-25	0.0004984148	Africa
Africa|hCoV-19/DRC/10733/2020|EPI ISL 513630|B.1|Democratic Republic of the Congo|2020-05-23	Africa|hCoV-19/DRC/11623/2020|EPI ISL 527566|B.1.5|Democratic Republic of the Congo|2020-05-25	0.0003069064	Africa
Africa|hCoV-19/DRC/108/2020|EPI ISL 417948|B.1.128|Democratic Republic of the Congo|2020-03-19	Africa|hCoV-19/DRC/11623/2020|EPI ISL 527566|B.1.5|Democratic Republic of the Congo|2020-05-25	0.0003409921	Africa
Africa|hCoV-19/DRC/10885/2020|EPI ISL 513631|B.1.84|Democratic Republic of the Congo|2020-05-23	Africa|hCoV-19/DRC/11623/2020|EPI ISL 527566|B.1.5|Democratic Republic of the Congo|2020-05-25	0.0002402360	Africa
Africa|hCoV-19/DRC/10902/2020|EPI ISL 527490|B.1.178|Democratic Republic of the Congo|2020-05-23	Africa|hCoV-19/DRC/11623/2020|EPI ISL 527566|B.1.5|Democratic Republic of the Congo|2020-05-25	0.0002046574	Africa
Africa|hCoV-19/DRC/10913/2020|EPI ISL 527507|B.1.84|Democratic Republic of the Congo|2020-05-24	Africa|hCoV-19/DRC/11623/2020|EPI ISL 527566|B.1.5|Democratic Republic of the Congo|2020-05-25	0.0003787296	Africa
Africa|hCoV-19/DRC/11005/2020|EPI ISL 527550|B.1.159|Democratic Republic of the Congo|2020-05-24	Africa|hCoV-19/DRC/11623/2020|EPI ISL 527566|B.1.5|Democratic Republic of the Congo|2020-05-25	0.0004774475	Africa
Africa|hCoV-19/DRC/11008/2020|EPI ISL 527503|B.1.159|Democratic Republic of the Congo|2020-05-24	Africa|hCoV-19/DRC/11623/2020|EPI ISL 527566|B.1.5|Democratic Republic of the Congo|2020-05-25	0.0004127566	Africa
Africa|hCoV-19/DRC/11022/2020|EPI ISL 527551|B.1.214|Democratic Republic of the Congo|2020-05-24	Africa|hCoV-19/DRC/11623/2020|EPI ISL 527566|B.1.5|Democratic Republic of the Congo|2020-05-25	0.0003751235	Africa
Africa|hCoV-19/DRC/11024/2020|EPI ISL 527552|B.1.149|Democratic Republic of the Congo|2020-05-24	Africa|hCoV-19/DRC/11623/2020|EPI ISL 527566|B.1.5|Democratic Republic of the Congo|2020-05-25	0.0004129568	Africa
Africa|hCoV-19/DRC/11026/2020|EPI ISL 527553|B.1.149|Democratic Republic of the Congo|2020-05-24	Africa|hCoV-19/DRC/11623/2020|EPI ISL 527566|B.1.5|Democratic Republic of the Congo|2020-05-25	0.0002727816	Africa
Africa|hCoV-19/DRC/11031/2020|EPI ISL 527554|B.1.214|Democratic Republic of the Congo|2020-05-24	Africa|hCoV-19/DRC/11623/2020|EPI ISL 527566|B.1.5|Democratic Republic of the Congo|2020-05-25	0.0003070081	Africa
Africa|hCoV-19/DRC/11041/2020|EPI ISL 527555|B.1|Democratic Republic of the Congo|2020-05-24	Africa|hCoV-19/DRC/11623/2020|EPI ISL 527566|B.1.5|Democratic Republic of the Congo|2020-05-25	0.0002728067	Africa
Africa|hCoV-19/DRC/11057/2020|EPI ISL 527528|B.1.5|Democratic Republic of the Congo|2020-05-24	Africa|hCoV-19/DRC/11623/2020|EPI ISL 527566|B.1.5|Democratic Republic of the Congo|2020-05-25	0.0002092989	Africa
Africa|hCoV-19/DRC/11078/2020|EPI ISL 527514|B.1|Democratic Republic of the Congo|2020-05-24	Africa|hCoV-19/DRC/11623/2020|EPI ISL 527566|B.1.5|Democratic Republic of the Congo|2020-05-25	0.0003798630	Africa
Africa|hCoV-19/DRC/11079/2020|EPI ISL 527500|B.1.214|Democratic Republic of the Congo|2020-05-24	Africa|hCoV-19/DRC/11623/2020|EPI ISL 527566|B.1.5|Democratic Republic of the Congo|2020-05-25	0.0002401557	Africa
Africa|hCoV-19/DRC/11093/2020|EPI ISL 527527|B.1.5|Democratic Republic of the Congo|2020-05-24	Africa|hCoV-19/DRC/11623/2020|EPI ISL 527566|B.1.5|Democratic Republic of the Congo|2020-05-25	0.0000000000	Africa
Africa|hCoV-19/DRC/11096/2020|EPI ISL 527522|B.1|Democratic Republic of the Congo|2020-05-24	Africa|hCoV-19/DRC/11623/2020|EPI ISL 527566|B.1.5|Democratic Republic of the Congo|2020-05-25	0.0002780615	Africa
Africa|hCoV-19/DRC/11114/2020|EPI ISL 527534|B.1.214|Democratic Republic of the Congo|2020-05-25	Africa|hCoV-19/DRC/11623/2020|EPI ISL 527566|B.1.5|Democratic Republic of the Congo|2020-05-25	0.0003495675	Africa
Africa|hCoV-19/DRC/11123/2020|EPI ISL 527496|B.1.84|Democratic Republic of the Congo|2020-05-24	Africa|hCoV-19/DRC/11623/2020|EPI ISL 527566|B.1.5|Democratic Republic of the Congo|2020-05-25	0.0002732968	Africa
Africa|hCoV-19/DRC/11134/2020|EPI ISL 527518|B.1.5|Democratic Republic of the Congo|2020-05-24	Africa|hCoV-19/DRC/11623/2020|EPI ISL 527566|B.1.5|Democratic Republic of the Congo|2020-05-25	0.0001039458	Africa
Africa|hCoV-19/DRC/11143/2020|EPI ISL 527556|B.1|Democratic Republic of the Congo|2020-05-24	Africa|hCoV-19/DRC/11623/2020|EPI ISL 527566|B.1.5|Democratic Republic of the Congo|2020-05-25	0.0004776851	Africa
Africa|hCoV-19/DRC/11145/2020|EPI ISL 527501|B.1.214|Democratic Republic of the Congo|2020-05-24	Africa|hCoV-19/DRC/11623/2020|EPI ISL 527566|B.1.5|Democratic Republic of the Congo|2020-05-25	0.0003774263	Africa
Africa|hCoV-19/DRC/11148/2020|EPI ISL 527525|B.1.178|Democratic Republic of the Congo|2020-05-24	Africa|hCoV-19/DRC/11623/2020|EPI ISL 527566|B.1.5|Democratic Republic of the Congo|2020-05-25	0.0003871990	Africa
Africa|hCoV-19/DRC/11157/2020|EPI ISL 527530|B.1|Democratic Republic of the Congo|2020-05-25	Africa|hCoV-19/DRC/11623/2020|EPI ISL 527566|B.1.5|Democratic Republic of the Congo|2020-05-25	0.0002794796	Africa
Africa|hCoV-19/DRC/11187/2020|EPI ISL 527523|B.1.1.275|Democratic Republic of the Congo|2020-05-23	Africa|hCoV-19/DRC/11623/2020|EPI ISL 527566|B.1.5|Democratic Republic of the Congo|2020-05-25	0.0004526900	Africa
Africa|hCoV-19/DRC/11191/2020|EPI ISL 527506|B.1.1.275|Democratic Republic of the Congo|2020-05-23	Africa|hCoV-19/DRC/11623/2020|EPI ISL 527566|B.1.5|Democratic Republic of the Congo|2020-05-25	0.0003442228	Africa
Africa|hCoV-19/DRC/11252/2020|EPI ISL 527557|B.1.1.275|Democratic Republic of the Congo|2020-05-21	Africa|hCoV-19/DRC/11623/2020|EPI ISL 527566|B.1.5|Democratic Republic of the Congo|2020-05-25	0.0005116327	Africa
Africa|hCoV-19/DRC/11260/2020|EPI ISL 527558|B.1.1.275|Democratic Republic of the Congo|2020-05-23	Africa|hCoV-19/DRC/11623/2020|EPI ISL 527566|B.1.5|Democratic Republic of the Congo|2020-05-25	0.0003752434	Africa
Africa|hCoV-19/DRC/1131/2020|EPI ISL 429255|B.1.5|Democratic Republic of the Congo|2020-04-05	Africa|hCoV-19/DRC/11623/2020|EPI ISL 527566|B.1.5|Democratic Republic of the Congo|2020-05-25	0.0001704779	Africa
Africa|hCoV-19/DRC/11310/2020|EPI ISL 527529|B.1.149|Democratic Republic of the Congo|2020-05-25	Africa|hCoV-19/DRC/11623/2020|EPI ISL 527566|B.1.5|Democratic Republic of the Congo|2020-05-25	0.0002793987	Africa
Africa|hCoV-19/DRC/11318/2020|EPI ISL 527559|B.1.149|Democratic Republic of the Congo|2020-05-25	Africa|hCoV-19/DRC/11623/2020|EPI ISL 527566|B.1.5|Democratic Republic of the Congo|2020-05-25	0.0002727881	Africa
Africa|hCoV-19/DRC/11326/2020|EPI ISL 527508|B.1|Democratic Republic of the Congo|2020-05-25	Africa|hCoV-19/DRC/11623/2020|EPI ISL 527566|B.1.5|Democratic Republic of the Congo|2020-05-25	0.0002065380	Africa
Africa|hCoV-19/DRC/11334/2020|EPI ISL 527504|B.1.178|Democratic Republic of the Congo|2020-05-25	Africa|hCoV-19/DRC/11623/2020|EPI ISL 527566|B.1.5|Democratic Republic of the Congo|2020-05-25	0.0002063150	Africa
Africa|hCoV-19/DRC/11337/2020|EPI ISL 527510|B.1.84|Democratic Republic of the Congo|2020-05-25	Africa|hCoV-19/DRC/11623/2020|EPI ISL 527566|B.1.5|Democratic Republic of the Congo|2020-05-25	0.0003447723	Africa
Africa|hCoV-19/DRC/11341/2020|EPI ISL 527509|B.1.1.275|Democratic Republic of the Congo|2020-05-25	Africa|hCoV-19/DRC/11623/2020|EPI ISL 527566|B.1.5|Democratic Republic of the Congo|2020-05-25	0.0004479382	Africa
Africa|hCoV-19/DRC/11348/2020|EPI ISL 527560|B.1.149|Democratic Republic of the Congo|2020-05-25	Africa|hCoV-19/DRC/11623/2020|EPI ISL 527566|B.1.5|Democratic Republic of the Congo|2020-05-25	0.0002727880	Africa
Africa|hCoV-19/DRC/11369/2020|EPI ISL 527537|B.1.214|Democratic Republic of the Congo|2020-05-25	Africa|hCoV-19/DRC/11623/2020|EPI ISL 527566|B.1.5|Democratic Republic of the Congo|2020-05-25	0.0003157003	Africa
Africa|hCoV-19/DRC/11376/2020|EPI ISL 527513|B.1.214|Democratic Republic of the Congo|2020-05-25	Africa|hCoV-19/DRC/11623/2020|EPI ISL 527566|B.1.5|Democratic Republic of the Congo|2020-05-25	0.0003451411	Africa
Africa|hCoV-19/DRC/11411/2020|EPI ISL 527561|B.1.5|Democratic Republic of the Congo|2020-05-25	Africa|hCoV-19/DRC/11623/2020|EPI ISL 527566|B.1.5|Democratic Republic of the Congo|2020-05-25	0.0002386846	Africa
Africa|hCoV-19/DRC/11450/2020|EPI ISL 527516|B.1.5|Democratic Republic of the Congo|2020-05-25	Africa|hCoV-19/DRC/11623/2020|EPI ISL 527566|B.1.5|Democratic Republic of the Congo|2020-05-25	0.0001049897	Africa
Africa|hCoV-19/DRC/11458/2020|EPI ISL 527497|B.1.5|Democratic Republic of the Congo|2020-05-25	Africa|hCoV-19/DRC/11623/2020|EPI ISL 527566|B.1.5|Democratic Republic of the Congo|2020-05-25	0.0002408773	Africa
Africa|hCoV-19/DRC/11460/2020|EPI ISL 527562|B.1.214|Democratic Republic of the Congo|2020-05-25	Africa|hCoV-19/DRC/11623/2020|EPI ISL 527566|B.1.5|Democratic Republic of the Congo|2020-05-25	0.0004479325	Africa
Africa|hCoV-19/DRC/11472/2020|EPI ISL 527502|B.1.214|Democratic Republic of the Congo|2020-05-25	Africa|hCoV-19/DRC/11623/2020|EPI ISL 527566|B.1.5|Democratic Republic of the Congo|2020-05-25	0.0003773714	Africa
Africa|hCoV-19/DRC/11477/2020|EPI ISL 527563|B.1.84|Democratic Republic of the Congo|2020-05-25	Africa|hCoV-19/DRC/11623/2020|EPI ISL 527566|B.1.5|Democratic Republic of the Congo|2020-05-25	0.0002045736	Africa
Africa|hCoV-19/DRC/11486/2020|EPI ISL 527564|B.1.214|Democratic Republic of the Congo|2020-05-25	Africa|hCoV-19/DRC/11623/2020|EPI ISL 527566|B.1.5|Democratic Republic of the Congo|2020-05-25	0.0003751540	Africa
Africa|hCoV-19/DRC/11487/2020|EPI ISL 527505|B.1|Democratic Republic of the Congo|2020-05-25	Africa|hCoV-19/DRC/11623/2020|EPI ISL 527566|B.1.5|Democratic Republic of the Congo|2020-05-25	0.0003100173	Africa
Africa|hCoV-19/DRC/11507/2020|EPI ISL 527512|B.1|Democratic Republic of the Congo|2020-05-25	Africa|hCoV-19/DRC/11623/2020|EPI ISL 527566|B.1.5|Democratic Republic of the Congo|2020-05-25	0.0003450888	Africa
Africa|hCoV-19/DRC/1151/2020|EPI ISL 447596|B.38|Democratic Republic of the Congo|2020-04-05	Africa|hCoV-19/DRC/11623/2020|EPI ISL 527566|B.1.5|Democratic Republic of the Congo|2020-05-25	0.0005116054	Africa
Africa|hCoV-19/DRC/11511/2020|EPI ISL 527511|B.1.214|Democratic Republic of the Congo|2020-05-25	Africa|hCoV-19/DRC/11623/2020|EPI ISL 527566|B.1.5|Democratic Republic of the Congo|2020-05-25	0.0003793267	Africa
Africa|hCoV-19/DRC/11572/2020|EPI ISL 527565|B.1.214|Democratic Republic of the Congo|2020-05-25	Africa|hCoV-19/DRC/11623/2020|EPI ISL 527566|B.1.5|Democratic Republic of the Congo|2020-05-25	0.0002727760	Africa
Africa|hCoV-19/DRC/11576/2020|EPI ISL 527517|B.1|Democratic Republic of the Congo|2020-05-25	Africa|hCoV-19/DRC/11623/2020|EPI ISL 527566|B.1.5|Democratic Republic of the Congo|2020-05-25	0.0002080417	Africa
Africa|hCoV-19/DRC/11583/2020|EPI ISL 527542|B.1|Democratic Republic of the Congo|2020-05-25	Africa|hCoV-19/DRC/11623/2020|EPI ISL 527566|B.1.5|Democratic Republic of the Congo|2020-05-25	0.0003194227	Africa
Africa|hCoV-19/DRC/11616/2020|EPI ISL 527519|B.1|Democratic Republic of the Congo|2020-05-25	Africa|hCoV-19/DRC/11623/2020|EPI ISL 527566|B.1.5|Democratic Republic of the Congo|2020-05-25	0.0002773097	Africa
Africa|hCoV-19/Algeria/G0638 2264/2020|EPI ISL 418241|B.1|Algeria|2020-03-02	Africa|hCoV-19/DRC/11624/2020|EPI ISL 527567|B.1.149|Democratic Republic of the Congo|2020-05-25	0.0004090082	Africa
Africa|hCoV-19/Algeria/G0640 2265/2020|EPI ISL 418242|B.1|Algeria|2020-03-08	Africa|hCoV-19/DRC/11624/2020|EPI ISL 527567|B.1.149|Democratic Republic of the Congo|2020-05-25	0.0003067373	Africa
Africa|hCoV-19/Algeria/G0860 2262/2020|EPI ISL 420037|B.1|Algeria|2020-03-02	Africa|hCoV-19/DRC/11624/2020|EPI ISL 527567|B.1.149|Democratic Republic of the Congo|2020-05-25	0.0003067373	Africa
Africa|hCoV-19/Benin/1022/2020|EPI ISL 476826|B.1|Benin|2020-03-25	Africa|hCoV-19/DRC/11624/2020|EPI ISL 527567|B.1.149|Democratic Republic of the Congo|2020-05-25	0.0002044978	Africa
Africa|hCoV-19/Benin/1092/2020|EPI ISL 476827|B.1|Benin|2020-03-27	Africa|hCoV-19/DRC/11624/2020|EPI ISL 527567|B.1.149|Democratic Republic of the Congo|2020-05-25	0.0002727668	Africa
Africa|hCoV-19/Benin/1408/2020|EPI ISL 476825|B.1.356|Benin|2020-04-04	Africa|hCoV-19/DRC/11624/2020|EPI ISL 527567|B.1.149|Democratic Republic of the Congo|2020-05-25	0.0003067582	Africa
Africa|hCoV-19/Benin/1409/2020|EPI ISL 476828|B.1|Benin|2020-04-06	Africa|hCoV-19/DRC/11624/2020|EPI ISL 527567|B.1.149|Democratic Republic of the Congo|2020-05-25	0.0003414463	Africa
Africa|hCoV-19/Benin/1950/2020|EPI ISL 476830|A|Benin|2020-04-15	Africa|hCoV-19/DRC/11624/2020|EPI ISL 527567|B.1.149|Democratic Republic of the Congo|2020-05-25	0.0005114382	Africa
Africa|hCoV-19/Benin/197/2020|EPI ISL 476822|B.1.178|Benin|2020-03-15	Africa|hCoV-19/DRC/11624/2020|EPI ISL 527567|B.1.149|Democratic Republic of the Congo|2020-05-25	0.0002045208	Africa
Africa|hCoV-19/Benin/2012/2020|EPI ISL 476831|A|Benin|2020-04-15	Africa|hCoV-19/DRC/11624/2020|EPI ISL 527567|B.1.149|Democratic Republic of the Congo|2020-05-25	0.0005113509	Africa
Africa|hCoV-19/Benin/260/2020|EPI ISL 476823|B.1.292|Benin|2020-03-17	Africa|hCoV-19/DRC/11624/2020|EPI ISL 527567|B.1.149|Democratic Republic of the Congo|2020-05-25	0.0003749496	Africa
Africa|hCoV-19/Benin/314/2020|EPI ISL 476834|B.1.5|Benin|2020-03-17	Africa|hCoV-19/DRC/11624/2020|EPI ISL 527567|B.1.149|Democratic Republic of the Congo|2020-05-25	0.0003068283	Africa
Africa|hCoV-19/Benin/461/2020|EPI ISL 476833|A|Benin|2020-03-17	Africa|hCoV-19/DRC/11624/2020|EPI ISL 527567|B.1.149|Democratic Republic of the Congo|2020-05-25	0.0004772301	Africa
Africa|hCoV-19/Benin/501/2020|EPI ISL 476824|B.1.356|Benin|2020-03-17	Africa|hCoV-19/DRC/11624/2020|EPI ISL 527567|B.1.149|Democratic Republic of the Congo|2020-05-25	0.0003067373	Africa
Africa|hCoV-19/Benin/843/2020|EPI ISL 476829|A|Benin|2020-03-19	Africa|hCoV-19/DRC/11624/2020|EPI ISL 527567|B.1.149|Democratic Republic of the Congo|2020-05-25	0.0004090933	Africa
Africa|hCoV-19/Botswana/BOT0455/2020|EPI ISL 560386|B.1|Botswana|2020-03-28	Africa|hCoV-19/DRC/11624/2020|EPI ISL 527567|B.1.149|Democratic Republic of the Congo|2020-05-25	0.0002385637	Africa
Africa|hCoV-19/Botswana/BOT2254/2020|EPI ISL 560390|B.1.1|Botswana|2020-04-08	Africa|hCoV-19/DRC/11624/2020|EPI ISL 527567|B.1.149|Democratic Republic of the Congo|2020-05-25	0.0003096004	Africa
Africa|hCoV-19/Botswana/BOT2283/2020|EPI ISL 560385|B.1|Botswana|2020-04-07	Africa|hCoV-19/DRC/11624/2020|EPI ISL 527567|B.1.149|Democratic Republic of the Congo|2020-05-25	0.0003507672	Africa
Africa|hCoV-19/Botswana/BOT2624/2020|EPI ISL 560387|B.1.1|Botswana|2020-04-05	Africa|hCoV-19/DRC/11624/2020|EPI ISL 527567|B.1.149|Democratic Republic of the Congo|2020-05-25	0.0003157136	Africa
Africa|hCoV-19/Botswana/BOT4161/2020|EPI ISL 560388|B.1.1.220|Botswana|2020-04-16	Africa|hCoV-19/DRC/11624/2020|EPI ISL 527567|B.1.149|Democratic Republic of the Congo|2020-05-25	0.0003823348	Africa
Africa|hCoV-19/DRC/04186/2020|EPI ISL 471411|A|Democratic Republic of the Congo|2020-04-25	Africa|hCoV-19/DRC/11624/2020|EPI ISL 527567|B.1.149|Democratic Republic of the Congo|2020-05-25	0.0004772298	Africa
Africa|hCoV-19/DRC/04188/2020|EPI ISL 471413|A|Democratic Republic of the Congo|2020-04-25	Africa|hCoV-19/DRC/11624/2020|EPI ISL 527567|B.1.149|Democratic Republic of the Congo|2020-05-25	0.0005627336	Africa
Africa|hCoV-19/DRC/10041/2020|EPI ISL 527543|B.1.1.275|Democratic Republic of the Congo|2020-05-22	Africa|hCoV-19/DRC/11624/2020|EPI ISL 527567|B.1.149|Democratic Republic of the Congo|2020-05-25	0.0003752195	Africa
Africa|hCoV-19/DRC/10057/2020|EPI ISL 527538|B.1.1.275|Democratic Republic of the Congo|2020-05-22	Africa|hCoV-19/DRC/11624/2020|EPI ISL 527567|B.1.149|Democratic Republic of the Congo|2020-05-25	0.0004932313	Africa
Africa|hCoV-19/DRC/10061/2020|EPI ISL 527521|B.1.1.275|Democratic Republic of the Congo|2020-05-22	Africa|hCoV-19/DRC/11624/2020|EPI ISL 527567|B.1.149|Democratic Republic of the Congo|2020-05-25	0.0003474734	Africa
Africa|hCoV-19/DRC/10070/2020|EPI ISL 527544|B.1.178|Democratic Republic of the Congo|2020-05-22	Africa|hCoV-19/DRC/11624/2020|EPI ISL 527567|B.1.149|Democratic Republic of the Congo|2020-05-25	0.0003408958	Africa
Africa|hCoV-19/DRC/10120/2020|EPI ISL 513624|B.1.1.275|Democratic Republic of the Congo|2020-05-22	Africa|hCoV-19/DRC/11624/2020|EPI ISL 527567|B.1.149|Democratic Republic of the Congo|2020-05-25	0.0004230156	Africa
Africa|hCoV-19/DRC/10127/2020|EPI ISL 513625|B.1.1.275|Democratic Republic of the Congo|2020-05-22	Africa|hCoV-19/DRC/11624/2020|EPI ISL 527567|B.1.149|Democratic Republic of the Congo|2020-05-25	0.0004175267	Africa
Africa|hCoV-19/DRC/10242/2020|EPI ISL 513626|B.1.84|Democratic Republic of the Congo|2020-05-22	Africa|hCoV-19/DRC/11624/2020|EPI ISL 527567|B.1.149|Democratic Republic of the Congo|2020-05-25	0.0002391644	Africa
Africa|hCoV-19/DRC/10251/2020|EPI ISL 513627|B.1.128|Democratic Republic of the Congo|2020-05-22	Africa|hCoV-19/DRC/11624/2020|EPI ISL 527567|B.1.149|Democratic Republic of the Congo|2020-05-25	0.0004446881	Africa
Africa|hCoV-19/DRC/10324/2020|EPI ISL 527545|B.1.214|Democratic Republic of the Congo|2020-05-22	Africa|hCoV-19/DRC/11624/2020|EPI ISL 527567|B.1.149|Democratic Republic of the Congo|2020-05-25	0.0003069151	Africa
Africa|hCoV-19/DRC/10346/2020|EPI ISL 527546|B.1.214|Democratic Republic of the Congo|2020-05-22	Africa|hCoV-19/DRC/11624/2020|EPI ISL 527567|B.1.149|Democratic Republic of the Congo|2020-05-25	0.0003100760	Africa
Africa|hCoV-19/DRC/10364/2020|EPI ISL 527498|B.1|Democratic Republic of the Congo|2020-05-22	Africa|hCoV-19/DRC/11624/2020|EPI ISL 527567|B.1.149|Democratic Republic of the Congo|2020-05-25	0.0002058162	Africa
Africa|hCoV-19/DRC/10371/2020|EPI ISL 527489|B.1.178|Democratic Republic of the Congo|2020-05-22	Africa|hCoV-19/DRC/11624/2020|EPI ISL 527567|B.1.149|Democratic Republic of the Congo|2020-05-25	0.0003411668	Africa
Africa|hCoV-19/DRC/10373/2020|EPI ISL 527495|B.1.159|Democratic Republic of the Congo|2020-05-22	Africa|hCoV-19/DRC/11624/2020|EPI ISL 527567|B.1.149|Democratic Republic of the Congo|2020-05-25	0.0003757821	Africa
Africa|hCoV-19/DRC/10374/2020|EPI ISL 527539|B.1.84|Democratic Republic of the Congo|2020-05-22	Africa|hCoV-19/DRC/11624/2020|EPI ISL 527567|B.1.149|Democratic Republic of the Congo|2020-05-25	0.0004914551	Africa
Africa|hCoV-19/DRC/10375/2020|EPI ISL 527499|B.1.84|Democratic Republic of the Congo|2020-05-22	Africa|hCoV-19/DRC/11624/2020|EPI ISL 527567|B.1.149|Democratic Republic of the Congo|2020-05-25	0.0003773130	Africa
Africa|hCoV-19/DRC/10399/2020|EPI ISL 527491|B.1.214|Democratic Republic of the Congo|2020-05-22	Africa|hCoV-19/DRC/11624/2020|EPI ISL 527567|B.1.149|Democratic Republic of the Congo|2020-05-25	0.0002730508	Africa
Africa|hCoV-19/DRC/10502/2020|EPI ISL 527547|B.1.5|Democratic Republic of the Congo|2020-05-20	Africa|hCoV-19/DRC/11624/2020|EPI ISL 527567|B.1.149|Democratic Republic of the Congo|2020-05-25	0.0002044978	Africa
Africa|hCoV-19/DRC/10506/2020|EPI ISL 527524|B.1.5|Democratic Republic of the Congo|2020-05-18	Africa|hCoV-19/DRC/11624/2020|EPI ISL 527567|B.1.149|Democratic Republic of the Congo|2020-05-25	0.0002093779	Africa
Africa|hCoV-19/DRC/10507/2020|EPI ISL 527492|B.1.5|Democratic Republic of the Congo|2020-05-18	Africa|hCoV-19/DRC/11624/2020|EPI ISL 527567|B.1.149|Democratic Republic of the Congo|2020-05-25	0.0002389380	Africa
Africa|hCoV-19/DRC/10508/2020|EPI ISL 527494|B.1.5|Democratic Republic of the Congo|2020-05-20	Africa|hCoV-19/DRC/11624/2020|EPI ISL 527567|B.1.149|Democratic Republic of the Congo|2020-05-25	0.0002389545	Africa
Africa|hCoV-19/DRC/10532/2020|EPI ISL 527532|B.1.5|Democratic Republic of the Congo|2020-05-20	Africa|hCoV-19/DRC/11624/2020|EPI ISL 527567|B.1.149|Democratic Republic of the Congo|2020-05-25	0.0002095898	Africa
Africa|hCoV-19/DRC/10533/2020|EPI ISL 527548|B.1.5|Democratic Republic of the Congo|2020-05-20	Africa|hCoV-19/DRC/11624/2020|EPI ISL 527567|B.1.149|Democratic Republic of the Congo|2020-05-25	0.0002386342	Africa
Africa|hCoV-19/DRC/10621/2020|EPI ISL 527526|B.1.214|Democratic Republic of the Congo|2020-05-23	Africa|hCoV-19/DRC/11624/2020|EPI ISL 527567|B.1.149|Democratic Republic of the Congo|2020-05-25	0.0002788390	Africa
Africa|hCoV-19/DRC/10640/2020|EPI ISL 527541|B.1|Democratic Republic of the Congo|2020-05-22	Africa|hCoV-19/DRC/11624/2020|EPI ISL 527567|B.1.149|Democratic Republic of the Congo|2020-05-25	0.0003879458	Africa
Africa|hCoV-19/DRC/10644/2020|EPI ISL 527549|B.1|Democratic Republic of the Congo|2020-05-22	Africa|hCoV-19/DRC/11624/2020|EPI ISL 527567|B.1.149|Democratic Republic of the Congo|2020-05-25	0.0003750005	Africa
Africa|hCoV-19/DRC/10728/2020|EPI ISL 513628|B.1.5|Democratic Republic of the Congo|2020-05-23	Africa|hCoV-19/DRC/11624/2020|EPI ISL 527567|B.1.149|Democratic Republic of the Congo|2020-05-25	0.0001766287	Africa
Africa|hCoV-19/DRC/10731/2020|EPI ISL 513629|B.1.1.1|Democratic Republic of the Congo|2020-05-23	Africa|hCoV-19/DRC/11624/2020|EPI ISL 527567|B.1.149|Democratic Republic of the Congo|2020-05-25	0.0004983589	Africa
Africa|hCoV-19/DRC/10733/2020|EPI ISL 513630|B.1|Democratic Republic of the Congo|2020-05-23	Africa|hCoV-19/DRC/11624/2020|EPI ISL 527567|B.1.149|Democratic Republic of the Congo|2020-05-25	0.0003067581	Africa
Africa|hCoV-19/DRC/108/2020|EPI ISL 417948|B.1.128|Democratic Republic of the Congo|2020-03-19	Africa|hCoV-19/DRC/11624/2020|EPI ISL 527567|B.1.149|Democratic Republic of the Congo|2020-05-25	0.0003408275	Africa
Africa|hCoV-19/DRC/10885/2020|EPI ISL 513631|B.1.84|Democratic Republic of the Congo|2020-05-23	Africa|hCoV-19/DRC/11624/2020|EPI ISL 527567|B.1.149|Democratic Republic of the Congo|2020-05-25	0.0003088813	Africa
Africa|hCoV-19/DRC/10902/2020|EPI ISL 527490|B.1.178|Democratic Republic of the Congo|2020-05-23	Africa|hCoV-19/DRC/11624/2020|EPI ISL 527567|B.1.149|Democratic Republic of the Congo|2020-05-25	0.0002728171	Africa
Africa|hCoV-19/DRC/10913/2020|EPI ISL 527507|B.1.84|Democratic Republic of the Congo|2020-05-24	Africa|hCoV-19/DRC/11624/2020|EPI ISL 527567|B.1.149|Democratic Republic of the Congo|2020-05-25	0.0003787406	Africa
Africa|hCoV-19/DRC/11005/2020|EPI ISL 527550|B.1.159|Democratic Republic of the Congo|2020-05-24	Africa|hCoV-19/DRC/11624/2020|EPI ISL 527567|B.1.149|Democratic Republic of the Congo|2020-05-25	0.0004772982	Africa
Africa|hCoV-19/DRC/11008/2020|EPI ISL 527503|B.1.159|Democratic Republic of the Congo|2020-05-24	Africa|hCoV-19/DRC/11624/2020|EPI ISL 527567|B.1.149|Democratic Republic of the Congo|2020-05-25	0.0004127679	Africa
Africa|hCoV-19/DRC/11022/2020|EPI ISL 527551|B.1.214|Democratic Republic of the Congo|2020-05-24	Africa|hCoV-19/DRC/11624/2020|EPI ISL 527567|B.1.149|Democratic Republic of the Congo|2020-05-25	0.0003751337	Africa
Africa|hCoV-19/DRC/11024/2020|EPI ISL 527552|B.1.149|Democratic Republic of the Congo|2020-05-24	Africa|hCoV-19/DRC/11624/2020|EPI ISL 527567|B.1.149|Democratic Republic of the Congo|2020-05-25	0.0003440717	Africa
Africa|hCoV-19/DRC/11026/2020|EPI ISL 527553|B.1.149|Democratic Republic of the Congo|2020-05-24	Africa|hCoV-19/DRC/11624/2020|EPI ISL 527567|B.1.149|Democratic Republic of the Congo|2020-05-25	0.0002044957	Africa
Africa|hCoV-19/DRC/11031/2020|EPI ISL 527554|B.1.214|Democratic Republic of the Congo|2020-05-24	Africa|hCoV-19/DRC/11624/2020|EPI ISL 527567|B.1.149|Democratic Republic of the Congo|2020-05-25	0.0003070167	Africa
Africa|hCoV-19/DRC/11041/2020|EPI ISL 527555|B.1|Democratic Republic of the Congo|2020-05-24	Africa|hCoV-19/DRC/11624/2020|EPI ISL 527567|B.1.149|Democratic Republic of the Congo|2020-05-25	0.0002727958	Africa
Africa|hCoV-19/DRC/11057/2020|EPI ISL 527528|B.1.5|Democratic Republic of the Congo|2020-05-24	Africa|hCoV-19/DRC/11624/2020|EPI ISL 527567|B.1.149|Democratic Republic of the Congo|2020-05-25	0.0002093051	Africa
Africa|hCoV-19/DRC/11078/2020|EPI ISL 527514|B.1|Democratic Republic of the Congo|2020-05-24	Africa|hCoV-19/DRC/11624/2020|EPI ISL 527567|B.1.149|Democratic Republic of the Congo|2020-05-25	0.0003798350	Africa
Africa|hCoV-19/DRC/11079/2020|EPI ISL 527500|B.1.214|Democratic Republic of the Congo|2020-05-24	Africa|hCoV-19/DRC/11624/2020|EPI ISL 527567|B.1.149|Democratic Republic of the Congo|2020-05-25	0.0002400556	Africa
Africa|hCoV-19/DRC/11093/2020|EPI ISL 527527|B.1.5|Democratic Republic of the Congo|2020-05-24	Africa|hCoV-19/DRC/11624/2020|EPI ISL 527567|B.1.149|Democratic Republic of the Congo|2020-05-25	0.0002798747	Africa
Africa|hCoV-19/DRC/11096/2020|EPI ISL 527522|B.1|Democratic Republic of the Congo|2020-05-24	Africa|hCoV-19/DRC/11624/2020|EPI ISL 527567|B.1.149|Democratic Republic of the Congo|2020-05-25	0.0002780696	Africa
Africa|hCoV-19/DRC/11114/2020|EPI ISL 527534|B.1.214|Democratic Republic of the Congo|2020-05-25	Africa|hCoV-19/DRC/11624/2020|EPI ISL 527567|B.1.149|Democratic Republic of the Congo|2020-05-25	0.0003495781	Africa
Africa|hCoV-19/DRC/11123/2020|EPI ISL 527496|B.1.84|Democratic Republic of the Congo|2020-05-24	Africa|hCoV-19/DRC/11624/2020|EPI ISL 527567|B.1.149|Democratic Republic of the Congo|2020-05-25	0.0002733051	Africa
Africa|hCoV-19/DRC/11134/2020|EPI ISL 527518|B.1.5|Democratic Republic of the Congo|2020-05-24	Africa|hCoV-19/DRC/11624/2020|EPI ISL 527567|B.1.149|Democratic Republic of the Congo|2020-05-25	0.0001732708	Africa
Africa|hCoV-19/DRC/11143/2020|EPI ISL 527556|B.1|Democratic Republic of the Congo|2020-05-24	Africa|hCoV-19/DRC/11624/2020|EPI ISL 527567|B.1.149|Democratic Republic of the Congo|2020-05-25	0.0004775194	Africa
Africa|hCoV-19/DRC/11145/2020|EPI ISL 527501|B.1.214|Democratic Republic of the Congo|2020-05-24	Africa|hCoV-19/DRC/11624/2020|EPI ISL 527567|B.1.149|Democratic Republic of the Congo|2020-05-25	0.0003774374	Africa
Africa|hCoV-19/DRC/11148/2020|EPI ISL 527525|B.1.178|Democratic Republic of the Congo|2020-05-24	Africa|hCoV-19/DRC/11624/2020|EPI ISL 527567|B.1.149|Democratic Republic of the Congo|2020-05-25	0.0003870605	Africa
Africa|hCoV-19/DRC/11157/2020|EPI ISL 527530|B.1|Democratic Republic of the Congo|2020-05-25	Africa|hCoV-19/DRC/11624/2020|EPI ISL 527567|B.1.149|Democratic Republic of the Congo|2020-05-25	0.0003492717	Africa
Africa|hCoV-19/DRC/11187/2020|EPI ISL 527523|B.1.1.275|Democratic Republic of the Congo|2020-05-23	Africa|hCoV-19/DRC/11624/2020|EPI ISL 527567|B.1.149|Democratic Republic of the Congo|2020-05-25	0.0004525929	Africa
Africa|hCoV-19/DRC/11191/2020|EPI ISL 527506|B.1.1.275|Democratic Republic of the Congo|2020-05-23	Africa|hCoV-19/DRC/11624/2020|EPI ISL 527567|B.1.149|Democratic Republic of the Congo|2020-05-25	0.0003441024	Africa
Africa|hCoV-19/DRC/11252/2020|EPI ISL 527557|B.1.1.275|Democratic Republic of the Congo|2020-05-21	Africa|hCoV-19/DRC/11624/2020|EPI ISL 527567|B.1.149|Democratic Republic of the Congo|2020-05-25	0.0005114555	Africa
Africa|hCoV-19/DRC/11260/2020|EPI ISL 527558|B.1.1.275|Democratic Republic of the Congo|2020-05-23	Africa|hCoV-19/DRC/11624/2020|EPI ISL 527567|B.1.149|Democratic Republic of the Congo|2020-05-25	0.0003750878	Africa
Africa|hCoV-19/DRC/1131/2020|EPI ISL 429255|B.1.5|Democratic Republic of the Congo|2020-04-05	Africa|hCoV-19/DRC/11624/2020|EPI ISL 527567|B.1.149|Democratic Republic of the Congo|2020-05-25	0.0001022381	Africa
Africa|hCoV-19/DRC/11310/2020|EPI ISL 527529|B.1.149|Democratic Republic of the Congo|2020-05-25	Africa|hCoV-19/DRC/11624/2020|EPI ISL 527567|B.1.149|Democratic Republic of the Congo|2020-05-25	0.0002095126	Africa
Africa|hCoV-19/DRC/11318/2020|EPI ISL 527559|B.1.149|Democratic Republic of the Congo|2020-05-25	Africa|hCoV-19/DRC/11624/2020|EPI ISL 527567|B.1.149|Democratic Republic of the Congo|2020-05-25	0.0002044937	Africa
Africa|hCoV-19/DRC/11326/2020|EPI ISL 527508|B.1|Democratic Republic of the Congo|2020-05-25	Africa|hCoV-19/DRC/11624/2020|EPI ISL 527567|B.1.149|Democratic Republic of the Congo|2020-05-25	0.0002754088	Africa
Africa|hCoV-19/DRC/11334/2020|EPI ISL 527504|B.1.178|Democratic Republic of the Congo|2020-05-25	Africa|hCoV-19/DRC/11624/2020|EPI ISL 527567|B.1.149|Democratic Republic of the Congo|2020-05-25	0.0002750169	Africa
Africa|hCoV-19/DRC/11337/2020|EPI ISL 527510|B.1.84|Democratic Republic of the Congo|2020-05-25	Africa|hCoV-19/DRC/11624/2020|EPI ISL 527567|B.1.149|Democratic Republic of the Congo|2020-05-25	0.0003447821	Africa
Africa|hCoV-19/DRC/11341/2020|EPI ISL 527509|B.1.1.275|Democratic Republic of the Congo|2020-05-25	Africa|hCoV-19/DRC/11624/2020|EPI ISL 527567|B.1.149|Democratic Republic of the Congo|2020-05-25	0.0004478740	Africa
Africa|hCoV-19/DRC/11348/2020|EPI ISL 527560|B.1.149|Democratic Republic of the Congo|2020-05-25	Africa|hCoV-19/DRC/11624/2020|EPI ISL 527567|B.1.149|Democratic Republic of the Congo|2020-05-25	0.0002044937	Africa
Africa|hCoV-19/DRC/11369/2020|EPI ISL 527537|B.1.214|Democratic Republic of the Congo|2020-05-25	Africa|hCoV-19/DRC/11624/2020|EPI ISL 527567|B.1.149|Democratic Republic of the Congo|2020-05-25	0.0003157093	Africa
Africa|hCoV-19/DRC/11376/2020|EPI ISL 527513|B.1.214|Democratic Republic of the Congo|2020-05-25	Africa|hCoV-19/DRC/11624/2020|EPI ISL 527567|B.1.149|Democratic Republic of the Congo|2020-05-25	0.0003450912	Africa
Africa|hCoV-19/DRC/11411/2020|EPI ISL 527561|B.1.5|Democratic Republic of the Congo|2020-05-25	Africa|hCoV-19/DRC/11624/2020|EPI ISL 527567|B.1.149|Democratic Republic of the Congo|2020-05-25	0.0001704079	Africa
Africa|hCoV-19/DRC/11450/2020|EPI ISL 527516|B.1.5|Democratic Republic of the Congo|2020-05-25	Africa|hCoV-19/DRC/11624/2020|EPI ISL 527567|B.1.149|Democratic Republic of the Congo|2020-05-25	0.0001749986	Africa
Africa|hCoV-19/DRC/11458/2020|EPI ISL 527497|B.1.5|Democratic Republic of the Congo|2020-05-25	Africa|hCoV-19/DRC/11624/2020|EPI ISL 527567|B.1.149|Democratic Republic of the Congo|2020-05-25	0.0003097268	Africa
Africa|hCoV-19/DRC/11460/2020|EPI ISL 527562|B.1.214|Democratic Republic of the Congo|2020-05-25	Africa|hCoV-19/DRC/11624/2020|EPI ISL 527567|B.1.149|Democratic Republic of the Congo|2020-05-25	0.0004479139	Africa
Africa|hCoV-19/DRC/11472/2020|EPI ISL 527502|B.1.214|Democratic Republic of the Congo|2020-05-25	Africa|hCoV-19/DRC/11624/2020|EPI ISL 527567|B.1.149|Democratic Republic of the Congo|2020-05-25	0.0003772392	Africa
Africa|hCoV-19/DRC/11477/2020|EPI ISL 527563|B.1.84|Democratic Republic of the Congo|2020-05-25	Africa|hCoV-19/DRC/11624/2020|EPI ISL 527567|B.1.149|Democratic Republic of the Congo|2020-05-25	0.0002045027	Africa
Africa|hCoV-19/DRC/11486/2020|EPI ISL 527564|B.1.214|Democratic Republic of the Congo|2020-05-25	Africa|hCoV-19/DRC/11624/2020|EPI ISL 527567|B.1.149|Democratic Republic of the Congo|2020-05-25	0.0003750112	Africa
Africa|hCoV-19/DRC/11487/2020|EPI ISL 527505|B.1|Democratic Republic of the Congo|2020-05-25	Africa|hCoV-19/DRC/11624/2020|EPI ISL 527567|B.1.149|Democratic Republic of the Congo|2020-05-25	0.0003100045	Africa
Africa|hCoV-19/DRC/11507/2020|EPI ISL 527512|B.1|Democratic Republic of the Congo|2020-05-25	Africa|hCoV-19/DRC/11624/2020|EPI ISL 527567|B.1.149|Democratic Republic of the Congo|2020-05-25	0.0003449673	Africa
Africa|hCoV-19/DRC/1151/2020|EPI ISL 447596|B.38|Democratic Republic of the Congo|2020-04-05	Africa|hCoV-19/DRC/11624/2020|EPI ISL 527567|B.1.149|Democratic Republic of the Congo|2020-05-25	0.0005796932	Africa
Africa|hCoV-19/DRC/11511/2020|EPI ISL 527511|B.1.214|Democratic Republic of the Congo|2020-05-25	Africa|hCoV-19/DRC/11624/2020|EPI ISL 527567|B.1.149|Democratic Republic of the Congo|2020-05-25	0.0003793374	Africa
Africa|hCoV-19/DRC/11572/2020|EPI ISL 527565|B.1.214|Democratic Republic of the Congo|2020-05-25	Africa|hCoV-19/DRC/11624/2020|EPI ISL 527567|B.1.149|Democratic Republic of the Congo|2020-05-25	0.0002726814	Africa
Africa|hCoV-19/DRC/11576/2020|EPI ISL 527517|B.1|Democratic Republic of the Congo|2020-05-25	Africa|hCoV-19/DRC/11624/2020|EPI ISL 527567|B.1.149|Democratic Republic of the Congo|2020-05-25	0.0002774139	Africa
Africa|hCoV-19/DRC/11583/2020|EPI ISL 527542|B.1|Democratic Republic of the Congo|2020-05-25	Africa|hCoV-19/DRC/11624/2020|EPI ISL 527567|B.1.149|Democratic Republic of the Congo|2020-05-25	0.0003193075	Africa
Africa|hCoV-19/DRC/11616/2020|EPI ISL 527519|B.1|Democratic Republic of the Congo|2020-05-25	Africa|hCoV-19/DRC/11624/2020|EPI ISL 527567|B.1.149|Democratic Republic of the Congo|2020-05-25	0.0002772121	Africa
Africa|hCoV-19/DRC/11623/2020|EPI ISL 527566|B.1.5|Democratic Republic of the Congo|2020-05-25	Africa|hCoV-19/DRC/11624/2020|EPI ISL 527567|B.1.149|Democratic Republic of the Congo|2020-05-25	0.0002728132	Africa
Africa|hCoV-19/Algeria/G0638 2264/2020|EPI ISL 418241|B.1|Algeria|2020-03-02	Africa|hCoV-19/DRC/11631/2020|EPI ISL 527568|B.1.149|Democratic Republic of the Congo|2020-05-25	0.0004094268	Africa
Africa|hCoV-19/Algeria/G0640 2265/2020|EPI ISL 418242|B.1|Algeria|2020-03-08	Africa|hCoV-19/DRC/11631/2020|EPI ISL 527568|B.1.149|Democratic Republic of the Congo|2020-05-25	0.0003070512	Africa
Africa|hCoV-19/Algeria/G0860 2262/2020|EPI ISL 420037|B.1|Algeria|2020-03-02	Africa|hCoV-19/DRC/11631/2020|EPI ISL 527568|B.1.149|Democratic Republic of the Congo|2020-05-25	0.0003070512	Africa
Africa|hCoV-19/Benin/1022/2020|EPI ISL 476826|B.1|Benin|2020-03-25	Africa|hCoV-19/DRC/11631/2020|EPI ISL 527568|B.1.149|Democratic Republic of the Congo|2020-05-25	0.0002047071	Africa
Africa|hCoV-19/Benin/1092/2020|EPI ISL 476827|B.1|Benin|2020-03-27	Africa|hCoV-19/DRC/11631/2020|EPI ISL 527568|B.1.149|Democratic Republic of the Congo|2020-05-25	0.0002730461	Africa
Africa|hCoV-19/Benin/1408/2020|EPI ISL 476825|B.1.356|Benin|2020-04-04	Africa|hCoV-19/DRC/11631/2020|EPI ISL 527568|B.1.149|Democratic Republic of the Congo|2020-05-25	0.0003070721	Africa
Africa|hCoV-19/Benin/1409/2020|EPI ISL 476828|B.1|Benin|2020-04-06	Africa|hCoV-19/DRC/11631/2020|EPI ISL 527568|B.1.149|Democratic Republic of the Congo|2020-05-25	0.0003417730	Africa
Africa|hCoV-19/Benin/1950/2020|EPI ISL 476830|A|Benin|2020-04-15	Africa|hCoV-19/DRC/11631/2020|EPI ISL 527568|B.1.149|Democratic Republic of the Congo|2020-05-25	0.0005119618	Africa
Africa|hCoV-19/Benin/197/2020|EPI ISL 476822|B.1.178|Benin|2020-03-15	Africa|hCoV-19/DRC/11631/2020|EPI ISL 527568|B.1.149|Democratic Republic of the Congo|2020-05-25	0.0002047301	Africa
Africa|hCoV-19/Benin/2012/2020|EPI ISL 476831|A|Benin|2020-04-15	Africa|hCoV-19/DRC/11631/2020|EPI ISL 527568|B.1.149|Democratic Republic of the Congo|2020-05-25	0.0005118744	Africa
Africa|hCoV-19/Benin/260/2020|EPI ISL 476823|B.1.292|Benin|2020-03-17	Africa|hCoV-19/DRC/11631/2020|EPI ISL 527568|B.1.149|Democratic Republic of the Congo|2020-05-25	0.0003753334	Africa
Africa|hCoV-19/Benin/314/2020|EPI ISL 476834|B.1.5|Benin|2020-03-17	Africa|hCoV-19/DRC/11631/2020|EPI ISL 527568|B.1.149|Democratic Republic of the Congo|2020-05-25	0.0003071214	Africa
Africa|hCoV-19/Benin/461/2020|EPI ISL 476833|A|Benin|2020-03-17	Africa|hCoV-19/DRC/11631/2020|EPI ISL 527568|B.1.149|Democratic Republic of the Congo|2020-05-25	0.0004777186	Africa
Africa|hCoV-19/Benin/501/2020|EPI ISL 476824|B.1.356|Benin|2020-03-17	Africa|hCoV-19/DRC/11631/2020|EPI ISL 527568|B.1.149|Democratic Republic of the Congo|2020-05-25	0.0003070512	Africa
Africa|hCoV-19/Benin/843/2020|EPI ISL 476829|A|Benin|2020-03-19	Africa|hCoV-19/DRC/11631/2020|EPI ISL 527568|B.1.149|Democratic Republic of the Congo|2020-05-25	0.0004095121	Africa
Africa|hCoV-19/Botswana/BOT0455/2020|EPI ISL 560386|B.1|Botswana|2020-03-28	Africa|hCoV-19/DRC/11631/2020|EPI ISL 527568|B.1.149|Democratic Republic of the Congo|2020-05-25	0.0002388078	Africa
Africa|hCoV-19/Botswana/BOT2254/2020|EPI ISL 560390|B.1.1|Botswana|2020-04-08	Africa|hCoV-19/DRC/11631/2020|EPI ISL 527568|B.1.149|Democratic Republic of the Congo|2020-05-25	0.0003097176	Africa
Africa|hCoV-19/Botswana/BOT2283/2020|EPI ISL 560385|B.1|Botswana|2020-04-07	Africa|hCoV-19/DRC/11631/2020|EPI ISL 527568|B.1.149|Democratic Republic of the Congo|2020-05-25	0.0003509026	Africa
Africa|hCoV-19/Botswana/BOT2624/2020|EPI ISL 560387|B.1.1|Botswana|2020-04-05	Africa|hCoV-19/DRC/11631/2020|EPI ISL 527568|B.1.149|Democratic Republic of the Congo|2020-05-25	0.0003158355	Africa
Africa|hCoV-19/Botswana/BOT4161/2020|EPI ISL 560388|B.1.1.220|Botswana|2020-04-16	Africa|hCoV-19/DRC/11631/2020|EPI ISL 527568|B.1.149|Democratic Republic of the Congo|2020-05-25	0.0003824811	Africa
Africa|hCoV-19/DRC/04186/2020|EPI ISL 471411|A|Democratic Republic of the Congo|2020-04-25	Africa|hCoV-19/DRC/11631/2020|EPI ISL 527568|B.1.149|Democratic Republic of the Congo|2020-05-25	0.0004777183	Africa
Africa|hCoV-19/DRC/04188/2020|EPI ISL 471413|A|Democratic Republic of the Congo|2020-04-25	Africa|hCoV-19/DRC/11631/2020|EPI ISL 527568|B.1.149|Democratic Republic of the Congo|2020-05-25	0.0005633280	Africa
Africa|hCoV-19/DRC/10041/2020|EPI ISL 527543|B.1.1.275|Democratic Republic of the Congo|2020-05-22	Africa|hCoV-19/DRC/11631/2020|EPI ISL 527568|B.1.149|Democratic Republic of the Congo|2020-05-25	0.0003754116	Africa
Africa|hCoV-19/DRC/10057/2020|EPI ISL 527538|B.1.1.275|Democratic Republic of the Congo|2020-05-22	Africa|hCoV-19/DRC/11631/2020|EPI ISL 527568|B.1.149|Democratic Republic of the Congo|2020-05-25	0.0004934921	Africa
Africa|hCoV-19/DRC/10061/2020|EPI ISL 527521|B.1.1.275|Democratic Republic of the Congo|2020-05-22	Africa|hCoV-19/DRC/11631/2020|EPI ISL 527568|B.1.149|Democratic Republic of the Congo|2020-05-25	0.0003476546	Africa
Africa|hCoV-19/DRC/10070/2020|EPI ISL 527544|B.1.178|Democratic Republic of the Congo|2020-05-22	Africa|hCoV-19/DRC/11631/2020|EPI ISL 527568|B.1.149|Democratic Republic of the Congo|2020-05-25	0.0003411982	Africa
Africa|hCoV-19/DRC/10120/2020|EPI ISL 513624|B.1.1.275|Democratic Republic of the Congo|2020-05-22	Africa|hCoV-19/DRC/11631/2020|EPI ISL 527568|B.1.149|Democratic Republic of the Congo|2020-05-25	0.0004232991	Africa
Africa|hCoV-19/DRC/10127/2020|EPI ISL 513625|B.1.1.275|Democratic Republic of the Congo|2020-05-22	Africa|hCoV-19/DRC/11631/2020|EPI ISL 527568|B.1.149|Democratic Republic of the Congo|2020-05-25	0.0004178029	Africa
Africa|hCoV-19/DRC/10242/2020|EPI ISL 513626|B.1.84|Democratic Republic of the Congo|2020-05-22	Africa|hCoV-19/DRC/11631/2020|EPI ISL 527568|B.1.149|Democratic Republic of the Congo|2020-05-25	0.0002393197	Africa
Africa|hCoV-19/DRC/10251/2020|EPI ISL 513627|B.1.128|Democratic Republic of the Congo|2020-05-22	Africa|hCoV-19/DRC/11631/2020|EPI ISL 527568|B.1.149|Democratic Republic of the Congo|2020-05-25	0.0004449772	Africa
Africa|hCoV-19/DRC/10324/2020|EPI ISL 527545|B.1.214|Democratic Republic of the Congo|2020-05-22	Africa|hCoV-19/DRC/11631/2020|EPI ISL 527568|B.1.149|Democratic Republic of the Congo|2020-05-25	0.0003070721	Africa
Africa|hCoV-19/DRC/10346/2020|EPI ISL 527546|B.1.214|Democratic Republic of the Congo|2020-05-22	Africa|hCoV-19/DRC/11631/2020|EPI ISL 527568|B.1.149|Democratic Republic of the Congo|2020-05-25	0.0003102363	Africa
Africa|hCoV-19/DRC/10364/2020|EPI ISL 527498|B.1|Democratic Republic of the Congo|2020-05-22	Africa|hCoV-19/DRC/11631/2020|EPI ISL 527568|B.1.149|Democratic Republic of the Congo|2020-05-25	0.0002059221	Africa
Africa|hCoV-19/DRC/10371/2020|EPI ISL 527489|B.1.178|Democratic Republic of the Congo|2020-05-22	Africa|hCoV-19/DRC/11631/2020|EPI ISL 527568|B.1.149|Democratic Republic of the Congo|2020-05-25	0.0003413414	Africa
Africa|hCoV-19/DRC/10373/2020|EPI ISL 527495|B.1.159|Democratic Republic of the Congo|2020-05-22	Africa|hCoV-19/DRC/11631/2020|EPI ISL 527568|B.1.149|Democratic Republic of the Congo|2020-05-25	0.0003759747	Africa
Africa|hCoV-19/DRC/10374/2020|EPI ISL 527539|B.1.84|Democratic Republic of the Congo|2020-05-22	Africa|hCoV-19/DRC/11631/2020|EPI ISL 527568|B.1.149|Democratic Republic of the Congo|2020-05-25	0.0004916968	Africa
Africa|hCoV-19/DRC/10375/2020|EPI ISL 527499|B.1.84|Democratic Republic of the Congo|2020-05-22	Africa|hCoV-19/DRC/11631/2020|EPI ISL 527568|B.1.149|Democratic Republic of the Congo|2020-05-25	0.0003776498	Africa
Africa|hCoV-19/DRC/10399/2020|EPI ISL 527491|B.1.214|Democratic Republic of the Congo|2020-05-22	Africa|hCoV-19/DRC/11631/2020|EPI ISL 527568|B.1.149|Democratic Republic of the Congo|2020-05-25	0.0002731813	Africa
Africa|hCoV-19/DRC/10502/2020|EPI ISL 527547|B.1.5|Democratic Republic of the Congo|2020-05-20	Africa|hCoV-19/DRC/11631/2020|EPI ISL 527568|B.1.149|Democratic Republic of the Congo|2020-05-25	0.0002046792	Africa
Africa|hCoV-19/DRC/10506/2020|EPI ISL 527524|B.1.5|Democratic Republic of the Congo|2020-05-18	Africa|hCoV-19/DRC/11631/2020|EPI ISL 527568|B.1.149|Democratic Republic of the Congo|2020-05-25	0.0002094145	Africa
Africa|hCoV-19/DRC/10507/2020|EPI ISL 527492|B.1.5|Democratic Republic of the Congo|2020-05-18	Africa|hCoV-19/DRC/11631/2020|EPI ISL 527568|B.1.149|Democratic Republic of the Congo|2020-05-25	0.0002389870	Africa
Africa|hCoV-19/DRC/10508/2020|EPI ISL 527494|B.1.5|Democratic Republic of the Congo|2020-05-20	Africa|hCoV-19/DRC/11631/2020|EPI ISL 527568|B.1.149|Democratic Republic of the Congo|2020-05-25	0.0002390606	Africa
Africa|hCoV-19/DRC/10532/2020|EPI ISL 527532|B.1.5|Democratic Republic of the Congo|2020-05-20	Africa|hCoV-19/DRC/11631/2020|EPI ISL 527568|B.1.149|Democratic Republic of the Congo|2020-05-25	0.0002097804	Africa
Africa|hCoV-19/DRC/10533/2020|EPI ISL 527548|B.1.5|Democratic Republic of the Congo|2020-05-20	Africa|hCoV-19/DRC/11631/2020|EPI ISL 527568|B.1.149|Democratic Republic of the Congo|2020-05-25	0.0002387971	Africa
Africa|hCoV-19/DRC/10621/2020|EPI ISL 527526|B.1.214|Democratic Republic of the Congo|2020-05-23	Africa|hCoV-19/DRC/11631/2020|EPI ISL 527568|B.1.149|Democratic Republic of the Congo|2020-05-25	0.0002790822	Africa
Africa|hCoV-19/DRC/10640/2020|EPI ISL 527541|B.1|Democratic Republic of the Congo|2020-05-22	Africa|hCoV-19/DRC/11631/2020|EPI ISL 527568|B.1.149|Democratic Republic of the Congo|2020-05-25	0.0003881512	Africa
Africa|hCoV-19/DRC/10644/2020|EPI ISL 527549|B.1|Democratic Republic of the Congo|2020-05-22	Africa|hCoV-19/DRC/11631/2020|EPI ISL 527568|B.1.149|Democratic Republic of the Congo|2020-05-25	0.0003753332	Africa
Africa|hCoV-19/DRC/10728/2020|EPI ISL 513628|B.1.5|Democratic Republic of the Congo|2020-05-23	Africa|hCoV-19/DRC/11631/2020|EPI ISL 527568|B.1.149|Democratic Republic of the Congo|2020-05-25	0.0001767473	Africa
Africa|hCoV-19/DRC/10731/2020|EPI ISL 513629|B.1.1.1|Democratic Republic of the Congo|2020-05-23	Africa|hCoV-19/DRC/11631/2020|EPI ISL 527568|B.1.149|Democratic Republic of the Congo|2020-05-25	0.0004986962	Africa
Africa|hCoV-19/DRC/10733/2020|EPI ISL 513630|B.1|Democratic Republic of the Congo|2020-05-23	Africa|hCoV-19/DRC/11631/2020|EPI ISL 527568|B.1.149|Democratic Republic of the Congo|2020-05-25	0.0003070720	Africa
Africa|hCoV-19/DRC/108/2020|EPI ISL 417948|B.1.128|Democratic Republic of the Congo|2020-03-19	Africa|hCoV-19/DRC/11631/2020|EPI ISL 527568|B.1.149|Democratic Republic of the Congo|2020-05-25	0.0003411763	Africa
Africa|hCoV-19/DRC/10885/2020|EPI ISL 513631|B.1.84|Democratic Republic of the Congo|2020-05-23	Africa|hCoV-19/DRC/11631/2020|EPI ISL 527568|B.1.149|Democratic Republic of the Congo|2020-05-25	0.0003090828	Africa
Africa|hCoV-19/DRC/10902/2020|EPI ISL 527490|B.1.178|Democratic Republic of the Congo|2020-05-23	Africa|hCoV-19/DRC/11631/2020|EPI ISL 527568|B.1.149|Democratic Republic of the Congo|2020-05-25	0.0002730592	Africa
Africa|hCoV-19/DRC/10913/2020|EPI ISL 527507|B.1.84|Democratic Republic of the Congo|2020-05-24	Africa|hCoV-19/DRC/11631/2020|EPI ISL 527568|B.1.149|Democratic Republic of the Congo|2020-05-25	0.0003789362	Africa
Africa|hCoV-19/DRC/11005/2020|EPI ISL 527550|B.1.159|Democratic Republic of the Congo|2020-05-24	Africa|hCoV-19/DRC/11631/2020|EPI ISL 527568|B.1.149|Democratic Republic of the Congo|2020-05-25	0.0004777053	Africa
Africa|hCoV-19/DRC/11008/2020|EPI ISL 527503|B.1.159|Democratic Republic of the Congo|2020-05-24	Africa|hCoV-19/DRC/11631/2020|EPI ISL 527568|B.1.149|Democratic Republic of the Congo|2020-05-25	0.0004129809	Africa
Africa|hCoV-19/DRC/11022/2020|EPI ISL 527551|B.1.214|Democratic Republic of the Congo|2020-05-24	Africa|hCoV-19/DRC/11631/2020|EPI ISL 527568|B.1.149|Democratic Republic of the Congo|2020-05-25	0.0003753256	Africa
Africa|hCoV-19/DRC/11024/2020|EPI ISL 527552|B.1.149|Democratic Republic of the Congo|2020-05-24	Africa|hCoV-19/DRC/11631/2020|EPI ISL 527568|B.1.149|Democratic Republic of the Congo|2020-05-25	0.0003440835	Africa
Africa|hCoV-19/DRC/11026/2020|EPI ISL 527553|B.1.149|Democratic Republic of the Congo|2020-05-24	Africa|hCoV-19/DRC/11631/2020|EPI ISL 527568|B.1.149|Democratic Republic of the Congo|2020-05-25	0.0002046701	Africa
Africa|hCoV-19/DRC/11031/2020|EPI ISL 527554|B.1.214|Democratic Republic of the Congo|2020-05-24	Africa|hCoV-19/DRC/11631/2020|EPI ISL 527568|B.1.149|Democratic Republic of the Congo|2020-05-25	0.0003071738	Africa
Africa|hCoV-19/DRC/11041/2020|EPI ISL 527555|B.1|Democratic Republic of the Congo|2020-05-24	Africa|hCoV-19/DRC/11631/2020|EPI ISL 527568|B.1.149|Democratic Republic of the Congo|2020-05-25	0.0002729354	Africa
Africa|hCoV-19/DRC/11057/2020|EPI ISL 527528|B.1.5|Democratic Republic of the Congo|2020-05-24	Africa|hCoV-19/DRC/11631/2020|EPI ISL 527568|B.1.149|Democratic Republic of the Congo|2020-05-25	0.0002093708	Africa
Africa|hCoV-19/DRC/11078/2020|EPI ISL 527514|B.1|Democratic Republic of the Congo|2020-05-24	Africa|hCoV-19/DRC/11631/2020|EPI ISL 527568|B.1.149|Democratic Republic of the Congo|2020-05-25	0.0003800450	Africa
Africa|hCoV-19/DRC/11079/2020|EPI ISL 527500|B.1.214|Democratic Republic of the Congo|2020-05-24	Africa|hCoV-19/DRC/11631/2020|EPI ISL 527568|B.1.149|Democratic Republic of the Congo|2020-05-25	0.0002402698	Africa
Africa|hCoV-19/DRC/11093/2020|EPI ISL 527527|B.1.5|Democratic Republic of the Congo|2020-05-24	Africa|hCoV-19/DRC/11631/2020|EPI ISL 527568|B.1.149|Democratic Republic of the Congo|2020-05-25	0.0002800216	Africa
Africa|hCoV-19/DRC/11096/2020|EPI ISL 527522|B.1|Democratic Republic of the Congo|2020-05-24	Africa|hCoV-19/DRC/11631/2020|EPI ISL 527568|B.1.149|Democratic Republic of the Congo|2020-05-25	0.0002781662	Africa
Africa|hCoV-19/DRC/11114/2020|EPI ISL 527534|B.1.214|Democratic Republic of the Congo|2020-05-25	Africa|hCoV-19/DRC/11631/2020|EPI ISL 527568|B.1.149|Democratic Republic of the Congo|2020-05-25	0.0003497615	Africa
Africa|hCoV-19/DRC/11123/2020|EPI ISL 527496|B.1.84|Democratic Republic of the Congo|2020-05-24	Africa|hCoV-19/DRC/11631/2020|EPI ISL 527568|B.1.149|Democratic Republic of the Congo|2020-05-25	0.0002734452	Africa
Africa|hCoV-19/DRC/11134/2020|EPI ISL 527518|B.1.5|Democratic Republic of the Congo|2020-05-24	Africa|hCoV-19/DRC/11631/2020|EPI ISL 527568|B.1.149|Democratic Republic of the Congo|2020-05-25	0.0001733609	Africa
Africa|hCoV-19/DRC/11143/2020|EPI ISL 527556|B.1|Democratic Republic of the Congo|2020-05-24	Africa|hCoV-19/DRC/11631/2020|EPI ISL 527568|B.1.149|Democratic Republic of the Congo|2020-05-25	0.0004779431	Africa
Africa|hCoV-19/DRC/11145/2020|EPI ISL 527501|B.1.214|Democratic Republic of the Congo|2020-05-24	Africa|hCoV-19/DRC/11631/2020|EPI ISL 527568|B.1.149|Democratic Republic of the Congo|2020-05-25	0.0003776317	Africa
Africa|hCoV-19/DRC/11148/2020|EPI ISL 527525|B.1.178|Democratic Republic of the Congo|2020-05-24	Africa|hCoV-19/DRC/11631/2020|EPI ISL 527568|B.1.149|Democratic Republic of the Congo|2020-05-25	0.0003874149	Africa
Africa|hCoV-19/DRC/11157/2020|EPI ISL 527530|B.1|Democratic Republic of the Congo|2020-05-25	Africa|hCoV-19/DRC/11631/2020|EPI ISL 527568|B.1.149|Democratic Republic of the Congo|2020-05-25	0.0003495769	Africa
Africa|hCoV-19/DRC/11187/2020|EPI ISL 527523|B.1.1.275|Democratic Republic of the Congo|2020-05-23	Africa|hCoV-19/DRC/11631/2020|EPI ISL 527568|B.1.149|Democratic Republic of the Congo|2020-05-25	0.0004528767	Africa
Africa|hCoV-19/DRC/11191/2020|EPI ISL 527506|B.1.1.275|Democratic Republic of the Congo|2020-05-23	Africa|hCoV-19/DRC/11631/2020|EPI ISL 527568|B.1.149|Democratic Republic of the Congo|2020-05-25	0.0003444104	Africa
Africa|hCoV-19/DRC/11252/2020|EPI ISL 527557|B.1.1.275|Democratic Republic of the Congo|2020-05-21	Africa|hCoV-19/DRC/11631/2020|EPI ISL 527568|B.1.149|Democratic Republic of the Congo|2020-05-25	0.0005119093	Africa
Africa|hCoV-19/DRC/11260/2020|EPI ISL 527558|B.1.1.275|Democratic Republic of the Congo|2020-05-23	Africa|hCoV-19/DRC/11631/2020|EPI ISL 527568|B.1.149|Democratic Republic of the Congo|2020-05-25	0.0003754206	Africa
Africa|hCoV-19/DRC/1131/2020|EPI ISL 429255|B.1.5|Democratic Republic of the Congo|2020-04-05	Africa|hCoV-19/DRC/11631/2020|EPI ISL 527568|B.1.149|Democratic Republic of the Congo|2020-05-25	0.0001023288	Africa
Africa|hCoV-19/DRC/11310/2020|EPI ISL 527529|B.1.149|Democratic Republic of the Congo|2020-05-25	Africa|hCoV-19/DRC/11631/2020|EPI ISL 527568|B.1.149|Democratic Republic of the Congo|2020-05-25	0.0002095199	Africa
Africa|hCoV-19/DRC/11318/2020|EPI ISL 527559|B.1.149|Democratic Republic of the Congo|2020-05-25	Africa|hCoV-19/DRC/11631/2020|EPI ISL 527568|B.1.149|Democratic Republic of the Congo|2020-05-25	0.0002046750	Africa
Africa|hCoV-19/DRC/11326/2020|EPI ISL 527508|B.1|Democratic Republic of the Congo|2020-05-25	Africa|hCoV-19/DRC/11631/2020|EPI ISL 527568|B.1.149|Democratic Republic of the Congo|2020-05-25	0.0002755226	Africa
Africa|hCoV-19/DRC/11334/2020|EPI ISL 527504|B.1.178|Democratic Republic of the Congo|2020-05-25	Africa|hCoV-19/DRC/11631/2020|EPI ISL 527568|B.1.149|Democratic Republic of the Congo|2020-05-25	0.0002752155	Africa
Africa|hCoV-19/DRC/11337/2020|EPI ISL 527510|B.1.84|Democratic Republic of the Congo|2020-05-25	Africa|hCoV-19/DRC/11631/2020|EPI ISL 527568|B.1.149|Democratic Republic of the Congo|2020-05-25	0.0003449604	Africa
Africa|hCoV-19/DRC/11341/2020|EPI ISL 527509|B.1.1.275|Democratic Republic of the Congo|2020-05-25	Africa|hCoV-19/DRC/11631/2020|EPI ISL 527568|B.1.149|Democratic Republic of the Congo|2020-05-25	0.0004479665	Africa
Africa|hCoV-19/DRC/11348/2020|EPI ISL 527560|B.1.149|Democratic Republic of the Congo|2020-05-25	Africa|hCoV-19/DRC/11631/2020|EPI ISL 527568|B.1.149|Democratic Republic of the Congo|2020-05-25	0.0002046750	Africa
Africa|hCoV-19/DRC/11369/2020|EPI ISL 527537|B.1.214|Democratic Republic of the Congo|2020-05-25	Africa|hCoV-19/DRC/11631/2020|EPI ISL 527568|B.1.149|Democratic Republic of the Congo|2020-05-25	0.0003158754	Africa
Africa|hCoV-19/DRC/11376/2020|EPI ISL 527513|B.1.214|Democratic Republic of the Congo|2020-05-25	Africa|hCoV-19/DRC/11631/2020|EPI ISL 527568|B.1.149|Democratic Republic of the Congo|2020-05-25	0.0003453294	Africa
Africa|hCoV-19/DRC/11411/2020|EPI ISL 527561|B.1.5|Democratic Republic of the Congo|2020-05-25	Africa|hCoV-19/DRC/11631/2020|EPI ISL 527568|B.1.149|Democratic Republic of the Congo|2020-05-25	0.0001705590	Africa
Africa|hCoV-19/DRC/11450/2020|EPI ISL 527516|B.1.5|Democratic Republic of the Congo|2020-05-25	Africa|hCoV-19/DRC/11631/2020|EPI ISL 527568|B.1.149|Democratic Republic of the Congo|2020-05-25	0.0001749986	Africa
Africa|hCoV-19/DRC/11458/2020|EPI ISL 527497|B.1.5|Democratic Republic of the Congo|2020-05-25	Africa|hCoV-19/DRC/11631/2020|EPI ISL 527568|B.1.149|Democratic Republic of the Congo|2020-05-25	0.0003097267	Africa
Africa|hCoV-19/DRC/11460/2020|EPI ISL 527562|B.1.214|Democratic Republic of the Congo|2020-05-25	Africa|hCoV-19/DRC/11631/2020|EPI ISL 527568|B.1.149|Democratic Republic of the Congo|2020-05-25	0.0004481145	Africa
Africa|hCoV-19/DRC/11472/2020|EPI ISL 527502|B.1.214|Democratic Republic of the Congo|2020-05-25	Africa|hCoV-19/DRC/11631/2020|EPI ISL 527568|B.1.149|Democratic Republic of the Congo|2020-05-25	0.0003775757	Africa
Africa|hCoV-19/DRC/11477/2020|EPI ISL 527563|B.1.84|Democratic Republic of the Congo|2020-05-25	Africa|hCoV-19/DRC/11631/2020|EPI ISL 527568|B.1.149|Democratic Republic of the Congo|2020-05-25	0.0002046841	Africa
Africa|hCoV-19/DRC/11486/2020|EPI ISL 527564|B.1.214|Democratic Republic of the Congo|2020-05-25	Africa|hCoV-19/DRC/11631/2020|EPI ISL 527568|B.1.149|Democratic Republic of the Congo|2020-05-25	0.0003753182	Africa
Africa|hCoV-19/DRC/11487/2020|EPI ISL 527505|B.1|Democratic Republic of the Congo|2020-05-25	Africa|hCoV-19/DRC/11631/2020|EPI ISL 527568|B.1.149|Democratic Republic of the Congo|2020-05-25	0.0003100044	Africa
Africa|hCoV-19/DRC/11507/2020|EPI ISL 527512|B.1|Democratic Republic of the Congo|2020-05-25	Africa|hCoV-19/DRC/11631/2020|EPI ISL 527568|B.1.149|Democratic Republic of the Congo|2020-05-25	0.0003452768	Africa
Africa|hCoV-19/DRC/1151/2020|EPI ISL 447596|B.38|Democratic Republic of the Congo|2020-04-05	Africa|hCoV-19/DRC/11631/2020|EPI ISL 527568|B.1.149|Democratic Republic of the Congo|2020-05-25	0.0005802074	Africa
Africa|hCoV-19/DRC/11511/2020|EPI ISL 527511|B.1.214|Democratic Republic of the Congo|2020-05-25	Africa|hCoV-19/DRC/11631/2020|EPI ISL 527568|B.1.149|Democratic Republic of the Congo|2020-05-25	0.0003795336	Africa
Africa|hCoV-19/DRC/11572/2020|EPI ISL 527565|B.1.214|Democratic Republic of the Congo|2020-05-25	Africa|hCoV-19/DRC/11631/2020|EPI ISL 527568|B.1.149|Democratic Republic of the Congo|2020-05-25	0.0002729232	Africa
Africa|hCoV-19/DRC/11576/2020|EPI ISL 527517|B.1|Democratic Republic of the Congo|2020-05-25	Africa|hCoV-19/DRC/11631/2020|EPI ISL 527568|B.1.149|Democratic Republic of the Congo|2020-05-25	0.0002775582	Africa
Africa|hCoV-19/DRC/11583/2020|EPI ISL 527542|B.1|Democratic Republic of the Congo|2020-05-25	Africa|hCoV-19/DRC/11631/2020|EPI ISL 527568|B.1.149|Democratic Republic of the Congo|2020-05-25	0.0003194662	Africa
Africa|hCoV-19/DRC/11616/2020|EPI ISL 527519|B.1|Democratic Republic of the Congo|2020-05-25	Africa|hCoV-19/DRC/11631/2020|EPI ISL 527568|B.1.149|Democratic Republic of the Congo|2020-05-25	0.0002774236	Africa
Africa|hCoV-19/DRC/11623/2020|EPI ISL 527566|B.1.5|Democratic Republic of the Congo|2020-05-25	Africa|hCoV-19/DRC/11631/2020|EPI ISL 527568|B.1.149|Democratic Republic of the Congo|2020-05-25	0.0002729527	Africa
Africa|hCoV-19/DRC/11624/2020|EPI ISL 527567|B.1.149|Democratic Republic of the Congo|2020-05-25	Africa|hCoV-19/DRC/11631/2020|EPI ISL 527568|B.1.149|Democratic Republic of the Congo|2020-05-25	0.0000000000	Africa
Africa|hCoV-19/Algeria/G0638 2264/2020|EPI ISL 418241|B.1|Algeria|2020-03-02	Africa|hCoV-19/DRC/11632/2020|EPI ISL 527493|B.1|Democratic Republic of the Congo|2020-05-25	0.0004439273	Africa
Africa|hCoV-19/Algeria/G0640 2265/2020|EPI ISL 418242|B.1|Algeria|2020-03-08	Africa|hCoV-19/DRC/11632/2020|EPI ISL 527493|B.1|Democratic Republic of the Congo|2020-05-25	0.0003414615	Africa
Africa|hCoV-19/Algeria/G0860 2262/2020|EPI ISL 420037|B.1|Algeria|2020-03-02	Africa|hCoV-19/DRC/11632/2020|EPI ISL 527493|B.1|Democratic Republic of the Congo|2020-05-25	0.0003414615	Africa
Africa|hCoV-19/Benin/1022/2020|EPI ISL 476826|B.1|Benin|2020-03-25	Africa|hCoV-19/DRC/11632/2020|EPI ISL 527493|B.1|Democratic Republic of the Congo|2020-05-25	0.0002390304	Africa
Africa|hCoV-19/Benin/1092/2020|EPI ISL 476827|B.1|Benin|2020-03-27	Africa|hCoV-19/DRC/11632/2020|EPI ISL 527493|B.1|Democratic Republic of the Congo|2020-05-25	0.0003074412	Africa
Africa|hCoV-19/Benin/1408/2020|EPI ISL 476825|B.1.356|Benin|2020-04-04	Africa|hCoV-19/DRC/11632/2020|EPI ISL 527493|B.1|Democratic Republic of the Congo|2020-05-25	0.0003414848	Africa
Africa|hCoV-19/Benin/1409/2020|EPI ISL 476828|B.1|Benin|2020-04-06	Africa|hCoV-19/DRC/11632/2020|EPI ISL 527493|B.1|Democratic Republic of the Congo|2020-05-25	0.0003762743	Africa
Africa|hCoV-19/Benin/1950/2020|EPI ISL 476830|A|Benin|2020-04-15	Africa|hCoV-19/DRC/11632/2020|EPI ISL 527493|B.1|Democratic Republic of the Congo|2020-05-25	0.0005465626	Africa
Africa|hCoV-19/Benin/197/2020|EPI ISL 476822|B.1.178|Benin|2020-03-15	Africa|hCoV-19/DRC/11632/2020|EPI ISL 527493|B.1|Democratic Republic of the Congo|2020-05-25	0.0002390573	Africa
Africa|hCoV-19/Benin/2012/2020|EPI ISL 476831|A|Benin|2020-04-15	Africa|hCoV-19/DRC/11632/2020|EPI ISL 527493|B.1|Democratic Republic of the Congo|2020-05-25	0.0005464692	Africa
Africa|hCoV-19/Benin/260/2020|EPI ISL 476823|B.1.292|Benin|2020-03-17	Africa|hCoV-19/DRC/11632/2020|EPI ISL 527493|B.1|Democratic Republic of the Congo|2020-05-25	0.0004098069	Africa
Africa|hCoV-19/Benin/314/2020|EPI ISL 476834|B.1.5|Benin|2020-03-17	Africa|hCoV-19/DRC/11632/2020|EPI ISL 527493|B.1|Democratic Republic of the Congo|2020-05-25	0.0003415397	Africa
Africa|hCoV-19/Benin/461/2020|EPI ISL 476833|A|Benin|2020-03-17	Africa|hCoV-19/DRC/11632/2020|EPI ISL 527493|B.1|Democratic Republic of the Congo|2020-05-25	0.0005122818	Africa
Africa|hCoV-19/Benin/501/2020|EPI ISL 476824|B.1.356|Benin|2020-03-17	Africa|hCoV-19/DRC/11632/2020|EPI ISL 527493|B.1|Democratic Republic of the Congo|2020-05-25	0.0003414615	Africa
Africa|hCoV-19/Benin/843/2020|EPI ISL 476829|A|Benin|2020-03-19	Africa|hCoV-19/DRC/11632/2020|EPI ISL 527493|B.1|Democratic Republic of the Congo|2020-05-25	0.0004440198	Africa
Africa|hCoV-19/Botswana/BOT0455/2020|EPI ISL 560386|B.1|Botswana|2020-03-28	Africa|hCoV-19/DRC/11632/2020|EPI ISL 527493|B.1|Democratic Republic of the Congo|2020-05-25	0.0002731580	Africa
Africa|hCoV-19/Botswana/BOT2254/2020|EPI ISL 560390|B.1.1|Botswana|2020-04-08	Africa|hCoV-19/DRC/11632/2020|EPI ISL 527493|B.1|Democratic Republic of the Congo|2020-05-25	0.0003443582	Africa
Africa|hCoV-19/Botswana/BOT2283/2020|EPI ISL 560385|B.1|Botswana|2020-04-07	Africa|hCoV-19/DRC/11632/2020|EPI ISL 527493|B.1|Democratic Republic of the Congo|2020-05-25	0.0003862530	Africa
Africa|hCoV-19/Botswana/BOT2624/2020|EPI ISL 560387|B.1.1|Botswana|2020-04-05	Africa|hCoV-19/DRC/11632/2020|EPI ISL 527493|B.1|Democratic Republic of the Congo|2020-05-25	0.0003511649	Africa
Africa|hCoV-19/Botswana/BOT4161/2020|EPI ISL 560388|B.1.1.220|Botswana|2020-04-16	Africa|hCoV-19/DRC/11632/2020|EPI ISL 527493|B.1|Democratic Republic of the Congo|2020-05-25	0.0004175308	Africa
Africa|hCoV-19/DRC/04186/2020|EPI ISL 471411|A|Democratic Republic of the Congo|2020-04-25	Africa|hCoV-19/DRC/11632/2020|EPI ISL 527493|B.1|Democratic Republic of the Congo|2020-05-25	0.0005122815	Africa
Africa|hCoV-19/DRC/04188/2020|EPI ISL 471413|A|Democratic Republic of the Congo|2020-04-25	Africa|hCoV-19/DRC/11632/2020|EPI ISL 527493|B.1|Democratic Republic of the Congo|2020-05-25	0.0005990675	Africa
Africa|hCoV-19/DRC/10041/2020|EPI ISL 527543|B.1.1.275|Democratic Republic of the Congo|2020-05-22	Africa|hCoV-19/DRC/11632/2020|EPI ISL 527493|B.1|Democratic Republic of the Congo|2020-05-25	0.0004098925	Africa
Africa|hCoV-19/DRC/10057/2020|EPI ISL 527538|B.1.1.275|Democratic Republic of the Congo|2020-05-22	Africa|hCoV-19/DRC/11632/2020|EPI ISL 527493|B.1|Democratic Republic of the Congo|2020-05-25	0.0004584091	Africa
Africa|hCoV-19/DRC/10061/2020|EPI ISL 527521|B.1.1.275|Democratic Republic of the Congo|2020-05-22	Africa|hCoV-19/DRC/11632/2020|EPI ISL 527493|B.1|Democratic Republic of the Congo|2020-05-25	0.0003479437	Africa
Africa|hCoV-19/DRC/10070/2020|EPI ISL 527544|B.1.178|Democratic Republic of the Congo|2020-05-22	Africa|hCoV-19/DRC/11632/2020|EPI ISL 527493|B.1|Democratic Republic of the Congo|2020-05-25	0.0003073028	Africa
Africa|hCoV-19/DRC/10120/2020|EPI ISL 513624|B.1.1.275|Democratic Republic of the Congo|2020-05-22	Africa|hCoV-19/DRC/11632/2020|EPI ISL 527493|B.1|Democratic Republic of the Congo|2020-05-25	0.0004236666	Africa
Africa|hCoV-19/DRC/10127/2020|EPI ISL 513625|B.1.1.275|Democratic Republic of the Congo|2020-05-22	Africa|hCoV-19/DRC/11632/2020|EPI ISL 527493|B.1|Democratic Republic of the Congo|2020-05-25	0.0004530172	Africa
Africa|hCoV-19/DRC/10242/2020|EPI ISL 513626|B.1.84|Democratic Republic of the Congo|2020-05-22	Africa|hCoV-19/DRC/11632/2020|EPI ISL 527493|B.1|Democratic Republic of the Congo|2020-05-25	0.0002052813	Africa
Africa|hCoV-19/DRC/10251/2020|EPI ISL 513627|B.1.128|Democratic Republic of the Congo|2020-05-22	Africa|hCoV-19/DRC/11632/2020|EPI ISL 527493|B.1|Democratic Republic of the Congo|2020-05-25	0.0004796199	Africa
Africa|hCoV-19/DRC/10324/2020|EPI ISL 527545|B.1.214|Democratic Republic of the Congo|2020-05-22	Africa|hCoV-19/DRC/11632/2020|EPI ISL 527493|B.1|Democratic Republic of the Congo|2020-05-25	0.0003414848	Africa
Africa|hCoV-19/DRC/10346/2020|EPI ISL 527546|B.1.214|Democratic Republic of the Congo|2020-05-22	Africa|hCoV-19/DRC/11632/2020|EPI ISL 527493|B.1|Democratic Republic of the Congo|2020-05-25	0.0003103603	Africa
Africa|hCoV-19/DRC/10364/2020|EPI ISL 527498|B.1|Democratic Republic of the Congo|2020-05-22	Africa|hCoV-19/DRC/11632/2020|EPI ISL 527493|B.1|Democratic Republic of the Congo|2020-05-25	0.0002404504	Africa
Africa|hCoV-19/DRC/10371/2020|EPI ISL 527489|B.1.178|Democratic Republic of the Congo|2020-05-22	Africa|hCoV-19/DRC/11632/2020|EPI ISL 527493|B.1|Democratic Republic of the Congo|2020-05-25	0.0003757603	Africa
Africa|hCoV-19/DRC/10373/2020|EPI ISL 527495|B.1.159|Democratic Republic of the Congo|2020-05-22	Africa|hCoV-19/DRC/11632/2020|EPI ISL 527493|B.1|Democratic Republic of the Congo|2020-05-25	0.0004105078	Africa
Africa|hCoV-19/DRC/10374/2020|EPI ISL 527539|B.1.84|Democratic Republic of the Congo|2020-05-22	Africa|hCoV-19/DRC/11632/2020|EPI ISL 527493|B.1|Democratic Republic of the Congo|2020-05-25	0.0004921098	Africa
Africa|hCoV-19/DRC/10375/2020|EPI ISL 527499|B.1.84|Democratic Republic of the Congo|2020-05-22	Africa|hCoV-19/DRC/11632/2020|EPI ISL 527493|B.1|Democratic Republic of the Congo|2020-05-25	0.0003779599	Africa
Africa|hCoV-19/DRC/10399/2020|EPI ISL 527491|B.1.214|Democratic Republic of the Congo|2020-05-22	Africa|hCoV-19/DRC/11632/2020|EPI ISL 527493|B.1|Democratic Republic of the Congo|2020-05-25	0.0003417777	Africa
Africa|hCoV-19/DRC/10502/2020|EPI ISL 527547|B.1.5|Democratic Republic of the Congo|2020-05-20	Africa|hCoV-19/DRC/11632/2020|EPI ISL 527493|B.1|Democratic Republic of the Congo|2020-05-25	0.0002389978	Africa
Africa|hCoV-19/DRC/10506/2020|EPI ISL 527524|B.1.5|Democratic Republic of the Congo|2020-05-18	Africa|hCoV-19/DRC/11632/2020|EPI ISL 527493|B.1|Democratic Republic of the Congo|2020-05-25	0.0002445319	Africa
Africa|hCoV-19/DRC/10507/2020|EPI ISL 527492|B.1.5|Democratic Republic of the Congo|2020-05-18	Africa|hCoV-19/DRC/11632/2020|EPI ISL 527493|B.1|Democratic Republic of the Congo|2020-05-25	0.0002733632	Africa
Africa|hCoV-19/DRC/10508/2020|EPI ISL 527494|B.1.5|Democratic Republic of the Congo|2020-05-20	Africa|hCoV-19/DRC/11632/2020|EPI ISL 527493|B.1|Democratic Republic of the Congo|2020-05-25	0.0002734473	Africa
Africa|hCoV-19/DRC/10532/2020|EPI ISL 527532|B.1.5|Democratic Republic of the Congo|2020-05-20	Africa|hCoV-19/DRC/11632/2020|EPI ISL 527493|B.1|Democratic Republic of the Congo|2020-05-25	0.0002449595	Africa
Africa|hCoV-19/DRC/10533/2020|EPI ISL 527548|B.1.5|Democratic Republic of the Congo|2020-05-20	Africa|hCoV-19/DRC/11632/2020|EPI ISL 527493|B.1|Democratic Republic of the Congo|2020-05-25	0.0002731457	Africa
Africa|hCoV-19/DRC/10621/2020|EPI ISL 527526|B.1.214|Democratic Republic of the Congo|2020-05-23	Africa|hCoV-19/DRC/11632/2020|EPI ISL 527493|B.1|Democratic Republic of the Congo|2020-05-25	0.0003142437	Africa
Africa|hCoV-19/DRC/10640/2020|EPI ISL 527541|B.1|Democratic Republic of the Congo|2020-05-22	Africa|hCoV-19/DRC/11632/2020|EPI ISL 527493|B.1|Democratic Republic of the Congo|2020-05-25	0.0004590658	Africa
Africa|hCoV-19/DRC/10644/2020|EPI ISL 527549|B.1|Democratic Republic of the Congo|2020-05-22	Africa|hCoV-19/DRC/11632/2020|EPI ISL 527493|B.1|Democratic Republic of the Congo|2020-05-25	0.0004781274	Africa
Africa|hCoV-19/DRC/10728/2020|EPI ISL 513628|B.1.5|Democratic Republic of the Congo|2020-05-23	Africa|hCoV-19/DRC/11632/2020|EPI ISL 527493|B.1|Democratic Republic of the Congo|2020-05-25	0.0001415144	Africa
Africa|hCoV-19/DRC/10731/2020|EPI ISL 513629|B.1.1.1|Democratic Republic of the Congo|2020-05-23	Africa|hCoV-19/DRC/11632/2020|EPI ISL 527493|B.1|Democratic Republic of the Congo|2020-05-25	0.0004634100	Africa
Africa|hCoV-19/DRC/10733/2020|EPI ISL 513630|B.1|Democratic Republic of the Congo|2020-05-23	Africa|hCoV-19/DRC/11632/2020|EPI ISL 527493|B.1|Democratic Republic of the Congo|2020-05-25	0.0003414847	Africa
Africa|hCoV-19/DRC/108/2020|EPI ISL 417948|B.1.128|Democratic Republic of the Congo|2020-03-19	Africa|hCoV-19/DRC/11632/2020|EPI ISL 527493|B.1|Democratic Republic of the Congo|2020-05-25	0.0003756168	Africa
Africa|hCoV-19/DRC/10885/2020|EPI ISL 513631|B.1.84|Democratic Republic of the Congo|2020-05-23	Africa|hCoV-19/DRC/11632/2020|EPI ISL 527493|B.1|Democratic Republic of the Congo|2020-05-25	0.0002405696	Africa
Africa|hCoV-19/DRC/10902/2020|EPI ISL 527490|B.1.178|Democratic Republic of the Congo|2020-05-23	Africa|hCoV-19/DRC/11632/2020|EPI ISL 527493|B.1|Democratic Republic of the Congo|2020-05-25	0.0002391014	Africa
Africa|hCoV-19/DRC/10913/2020|EPI ISL 527507|B.1.84|Democratic Republic of the Congo|2020-05-24	Africa|hCoV-19/DRC/11632/2020|EPI ISL 527493|B.1|Democratic Republic of the Congo|2020-05-25	0.0004137441	Africa
Africa|hCoV-19/DRC/11005/2020|EPI ISL 527550|B.1.159|Democratic Republic of the Congo|2020-05-24	Africa|hCoV-19/DRC/11632/2020|EPI ISL 527493|B.1|Democratic Republic of the Congo|2020-05-25	0.0005122676	Africa
Africa|hCoV-19/DRC/11008/2020|EPI ISL 527503|B.1.159|Democratic Republic of the Congo|2020-05-24	Africa|hCoV-19/DRC/11632/2020|EPI ISL 527493|B.1|Democratic Republic of the Congo|2020-05-25	0.0004131458	Africa
Africa|hCoV-19/DRC/11022/2020|EPI ISL 527551|B.1.214|Democratic Republic of the Congo|2020-05-24	Africa|hCoV-19/DRC/11632/2020|EPI ISL 527493|B.1|Democratic Republic of the Congo|2020-05-25	0.0004097984	Africa
Africa|hCoV-19/DRC/11024/2020|EPI ISL 527552|B.1.149|Democratic Republic of the Congo|2020-05-24	Africa|hCoV-19/DRC/11632/2020|EPI ISL 527493|B.1|Democratic Republic of the Congo|2020-05-25	0.0004131759	Africa
Africa|hCoV-19/DRC/11026/2020|EPI ISL 527553|B.1.149|Democratic Republic of the Congo|2020-05-24	Africa|hCoV-19/DRC/11632/2020|EPI ISL 527493|B.1|Democratic Republic of the Congo|2020-05-25	0.0003073090	Africa
Africa|hCoV-19/DRC/11031/2020|EPI ISL 527554|B.1.214|Democratic Republic of the Congo|2020-05-24	Africa|hCoV-19/DRC/11632/2020|EPI ISL 527493|B.1|Democratic Republic of the Congo|2020-05-25	0.0003415980	Africa
Africa|hCoV-19/DRC/11041/2020|EPI ISL 527555|B.1|Democratic Republic of the Congo|2020-05-24	Africa|hCoV-19/DRC/11632/2020|EPI ISL 527493|B.1|Democratic Republic of the Congo|2020-05-25	0.0003073164	Africa
Africa|hCoV-19/DRC/11057/2020|EPI ISL 527528|B.1.5|Democratic Republic of the Congo|2020-05-24	Africa|hCoV-19/DRC/11632/2020|EPI ISL 527493|B.1|Democratic Republic of the Congo|2020-05-25	0.0002095383	Africa
Africa|hCoV-19/DRC/11078/2020|EPI ISL 527514|B.1|Democratic Republic of the Congo|2020-05-24	Africa|hCoV-19/DRC/11632/2020|EPI ISL 527493|B.1|Democratic Republic of the Congo|2020-05-25	0.0004149557	Africa
Africa|hCoV-19/DRC/11079/2020|EPI ISL 527500|B.1.214|Democratic Republic of the Congo|2020-05-24	Africa|hCoV-19/DRC/11632/2020|EPI ISL 527493|B.1|Democratic Republic of the Congo|2020-05-25	0.0002404670	Africa
Africa|hCoV-19/DRC/11093/2020|EPI ISL 527527|B.1.5|Democratic Republic of the Congo|2020-05-24	Africa|hCoV-19/DRC/11632/2020|EPI ISL 527493|B.1|Democratic Republic of the Congo|2020-05-25	0.0002100684	Africa
Africa|hCoV-19/DRC/11096/2020|EPI ISL 527522|B.1|Democratic Republic of the Congo|2020-05-24	Africa|hCoV-19/DRC/11632/2020|EPI ISL 527493|B.1|Democratic Republic of the Congo|2020-05-25	0.0002783684	Africa
Africa|hCoV-19/DRC/11114/2020|EPI ISL 527534|B.1.214|Democratic Republic of the Congo|2020-05-25	Africa|hCoV-19/DRC/11632/2020|EPI ISL 527493|B.1|Democratic Republic of the Congo|2020-05-25	0.0003500541	Africa
Africa|hCoV-19/DRC/11123/2020|EPI ISL 527496|B.1.84|Democratic Republic of the Congo|2020-05-24	Africa|hCoV-19/DRC/11632/2020|EPI ISL 527493|B.1|Democratic Republic of the Congo|2020-05-25	0.0003078068	Africa
Africa|hCoV-19/DRC/11134/2020|EPI ISL 527518|B.1.5|Democratic Republic of the Congo|2020-05-24	Africa|hCoV-19/DRC/11632/2020|EPI ISL 527493|B.1|Democratic Republic of the Congo|2020-05-25	0.0001387291	Africa
Africa|hCoV-19/DRC/11143/2020|EPI ISL 527556|B.1|Democratic Republic of the Congo|2020-05-24	Africa|hCoV-19/DRC/11632/2020|EPI ISL 527493|B.1|Democratic Republic of the Congo|2020-05-25	0.0005125228	Africa
Africa|hCoV-19/DRC/11145/2020|EPI ISL 527501|B.1.214|Democratic Republic of the Congo|2020-05-24	Africa|hCoV-19/DRC/11632/2020|EPI ISL 527493|B.1|Democratic Republic of the Congo|2020-05-25	0.0004123185	Africa
Africa|hCoV-19/DRC/11148/2020|EPI ISL 527525|B.1.178|Democratic Republic of the Congo|2020-05-24	Africa|hCoV-19/DRC/11632/2020|EPI ISL 527493|B.1|Democratic Republic of the Congo|2020-05-25	0.0004228162	Africa
Africa|hCoV-19/DRC/11157/2020|EPI ISL 527530|B.1|Democratic Republic of the Congo|2020-05-25	Africa|hCoV-19/DRC/11632/2020|EPI ISL 527493|B.1|Democratic Republic of the Congo|2020-05-25	0.0001048812	Africa
Africa|hCoV-19/DRC/11187/2020|EPI ISL 527523|B.1.1.275|Democratic Republic of the Congo|2020-05-23	Africa|hCoV-19/DRC/11632/2020|EPI ISL 527493|B.1|Democratic Republic of the Congo|2020-05-25	0.0004879207	Africa
Africa|hCoV-19/DRC/11191/2020|EPI ISL 527506|B.1.1.275|Democratic Republic of the Congo|2020-05-23	Africa|hCoV-19/DRC/11632/2020|EPI ISL 527493|B.1|Democratic Republic of the Congo|2020-05-25	0.0003791805	Africa
Africa|hCoV-19/DRC/11252/2020|EPI ISL 527557|B.1.1.275|Democratic Republic of the Congo|2020-05-21	Africa|hCoV-19/DRC/11632/2020|EPI ISL 527493|B.1|Democratic Republic of the Congo|2020-05-25	0.0005465065	Africa
Africa|hCoV-19/DRC/11260/2020|EPI ISL 527558|B.1.1.275|Democratic Republic of the Congo|2020-05-23	Africa|hCoV-19/DRC/11632/2020|EPI ISL 527493|B.1|Democratic Republic of the Congo|2020-05-25	0.0004099022	Africa
Africa|hCoV-19/DRC/1131/2020|EPI ISL 429255|B.1.5|Democratic Republic of the Congo|2020-04-05	Africa|hCoV-19/DRC/11632/2020|EPI ISL 527493|B.1|Democratic Republic of the Congo|2020-05-25	0.0002048601	Africa
Africa|hCoV-19/DRC/11310/2020|EPI ISL 527529|B.1.149|Democratic Republic of the Congo|2020-05-25	Africa|hCoV-19/DRC/11632/2020|EPI ISL 527493|B.1|Democratic Republic of the Congo|2020-05-25	0.0003144555	Africa
Africa|hCoV-19/DRC/11318/2020|EPI ISL 527559|B.1.149|Democratic Republic of the Congo|2020-05-25	Africa|hCoV-19/DRC/11632/2020|EPI ISL 527493|B.1|Democratic Republic of the Congo|2020-05-25	0.0003073164	Africa
Africa|hCoV-19/DRC/11326/2020|EPI ISL 527508|B.1|Democratic Republic of the Congo|2020-05-25	Africa|hCoV-19/DRC/11632/2020|EPI ISL 527493|B.1|Democratic Republic of the Congo|2020-05-25	0.0002412602	Africa
Africa|hCoV-19/DRC/11334/2020|EPI ISL 527504|B.1.178|Democratic Republic of the Congo|2020-05-25	Africa|hCoV-19/DRC/11632/2020|EPI ISL 527493|B.1|Democratic Republic of the Congo|2020-05-25	0.0002409911	Africa
Africa|hCoV-19/DRC/11337/2020|EPI ISL 527510|B.1.84|Democratic Republic of the Congo|2020-05-25	Africa|hCoV-19/DRC/11632/2020|EPI ISL 527493|B.1|Democratic Republic of the Congo|2020-05-25	0.0003796162	Africa
Africa|hCoV-19/DRC/11341/2020|EPI ISL 527509|B.1.1.275|Democratic Republic of the Congo|2020-05-25	Africa|hCoV-19/DRC/11632/2020|EPI ISL 527493|B.1|Democratic Republic of the Congo|2020-05-25	0.0004827782	Africa
Africa|hCoV-19/DRC/11348/2020|EPI ISL 527560|B.1.149|Democratic Republic of the Congo|2020-05-25	Africa|hCoV-19/DRC/11632/2020|EPI ISL 527493|B.1|Democratic Republic of the Congo|2020-05-25	0.0003073164	Africa
Africa|hCoV-19/DRC/11369/2020|EPI ISL 527537|B.1.214|Democratic Republic of the Congo|2020-05-25	Africa|hCoV-19/DRC/11632/2020|EPI ISL 527493|B.1|Democratic Republic of the Congo|2020-05-25	0.0003510613	Africa
Africa|hCoV-19/DRC/11376/2020|EPI ISL 527513|B.1.214|Democratic Republic of the Congo|2020-05-25	Africa|hCoV-19/DRC/11632/2020|EPI ISL 527493|B.1|Democratic Republic of the Congo|2020-05-25	0.0003801275	Africa
Africa|hCoV-19/DRC/11411/2020|EPI ISL 527561|B.1.5|Democratic Republic of the Congo|2020-05-25	Africa|hCoV-19/DRC/11632/2020|EPI ISL 527493|B.1|Democratic Republic of the Congo|2020-05-25	0.0002731645	Africa
Africa|hCoV-19/DRC/11450/2020|EPI ISL 527516|B.1.5|Democratic Republic of the Congo|2020-05-25	Africa|hCoV-19/DRC/11632/2020|EPI ISL 527493|B.1|Democratic Republic of the Congo|2020-05-25	0.0001049911	Africa
Africa|hCoV-19/DRC/11458/2020|EPI ISL 527497|B.1.5|Democratic Republic of the Congo|2020-05-25	Africa|hCoV-19/DRC/11632/2020|EPI ISL 527493|B.1|Democratic Republic of the Congo|2020-05-25	0.0002753923	Africa
Africa|hCoV-19/DRC/11460/2020|EPI ISL 527562|B.1.214|Democratic Republic of the Congo|2020-05-25	Africa|hCoV-19/DRC/11632/2020|EPI ISL 527493|B.1|Democratic Republic of the Congo|2020-05-25	0.0004482937	Africa
Africa|hCoV-19/DRC/11472/2020|EPI ISL 527502|B.1.214|Democratic Republic of the Congo|2020-05-25	Africa|hCoV-19/DRC/11632/2020|EPI ISL 527493|B.1|Democratic Republic of the Congo|2020-05-25	0.0004121865	Africa
Africa|hCoV-19/DRC/11477/2020|EPI ISL 527563|B.1.84|Democratic Republic of the Congo|2020-05-25	Africa|hCoV-19/DRC/11632/2020|EPI ISL 527493|B.1|Democratic Republic of the Congo|2020-05-25	0.0002390035	Africa
Africa|hCoV-19/DRC/11486/2020|EPI ISL 527564|B.1.214|Democratic Republic of the Congo|2020-05-25	Africa|hCoV-19/DRC/11632/2020|EPI ISL 527493|B.1|Democratic Republic of the Congo|2020-05-25	0.0004097903	Africa
Africa|hCoV-19/DRC/11487/2020|EPI ISL 527505|B.1|Democratic Republic of the Congo|2020-05-25	Africa|hCoV-19/DRC/11632/2020|EPI ISL 527493|B.1|Democratic Republic of the Congo|2020-05-25	0.0003101283	Africa
Africa|hCoV-19/DRC/11507/2020|EPI ISL 527512|B.1|Democratic Republic of the Congo|2020-05-25	Africa|hCoV-19/DRC/11632/2020|EPI ISL 527493|B.1|Democratic Republic of the Congo|2020-05-25	0.0003799646	Africa
Africa|hCoV-19/DRC/1151/2020|EPI ISL 447596|B.38|Democratic Republic of the Congo|2020-04-05	Africa|hCoV-19/DRC/11632/2020|EPI ISL 527493|B.1|Democratic Republic of the Congo|2020-05-25	0.0005464767	Africa
Africa|hCoV-19/DRC/11511/2020|EPI ISL 527511|B.1.214|Democratic Republic of the Congo|2020-05-25	Africa|hCoV-19/DRC/11632/2020|EPI ISL 527493|B.1|Democratic Republic of the Congo|2020-05-25	0.0004142110	Africa
Africa|hCoV-19/DRC/11572/2020|EPI ISL 527565|B.1.214|Democratic Republic of the Congo|2020-05-25	Africa|hCoV-19/DRC/11632/2020|EPI ISL 527493|B.1|Democratic Republic of the Congo|2020-05-25	0.0003073028	Africa
Africa|hCoV-19/DRC/11576/2020|EPI ISL 527517|B.1|Democratic Republic of the Congo|2020-05-25	Africa|hCoV-19/DRC/11632/2020|EPI ISL 527493|B.1|Democratic Republic of the Congo|2020-05-25	0.0002429342	Africa
Africa|hCoV-19/DRC/11583/2020|EPI ISL 527542|B.1|Democratic Republic of the Congo|2020-05-25	Africa|hCoV-19/DRC/11632/2020|EPI ISL 527493|B.1|Democratic Republic of the Congo|2020-05-25	0.0003550531	Africa
Africa|hCoV-19/DRC/11616/2020|EPI ISL 527519|B.1|Democratic Republic of the Congo|2020-05-25	Africa|hCoV-19/DRC/11632/2020|EPI ISL 527493|B.1|Democratic Republic of the Congo|2020-05-25	0.0003122336	Africa
Africa|hCoV-19/DRC/11623/2020|EPI ISL 527566|B.1.5|Democratic Republic of the Congo|2020-05-25	Africa|hCoV-19/DRC/11632/2020|EPI ISL 527493|B.1|Democratic Republic of the Congo|2020-05-25	0.0002390082	Africa
Africa|hCoV-19/DRC/11624/2020|EPI ISL 527567|B.1.149|Democratic Republic of the Congo|2020-05-25	Africa|hCoV-19/DRC/11632/2020|EPI ISL 527493|B.1|Democratic Republic of the Congo|2020-05-25	0.0003073238	Africa
Africa|hCoV-19/DRC/11631/2020|EPI ISL 527568|B.1.149|Democratic Republic of the Congo|2020-05-25	Africa|hCoV-19/DRC/11632/2020|EPI ISL 527493|B.1|Democratic Republic of the Congo|2020-05-25	0.0003073238	Africa
Africa|hCoV-19/Algeria/G0638 2264/2020|EPI ISL 418241|B.1|Algeria|2020-03-02	Africa|hCoV-19/DRC/11635/2020|EPI ISL 527540|B.1.214|Democratic Republic of the Congo|2020-05-25	0.0004571692	Africa
Africa|hCoV-19/Algeria/G0640 2265/2020|EPI ISL 418242|B.1|Algeria|2020-03-08	Africa|hCoV-19/DRC/11635/2020|EPI ISL 527540|B.1.214|Democratic Republic of the Congo|2020-05-25	0.0003516464	Africa
Africa|hCoV-19/Algeria/G0860 2262/2020|EPI ISL 420037|B.1|Algeria|2020-03-02	Africa|hCoV-19/DRC/11635/2020|EPI ISL 527540|B.1.214|Democratic Republic of the Congo|2020-05-25	0.0003516464	Africa
Africa|hCoV-19/Benin/1022/2020|EPI ISL 476826|B.1|Benin|2020-03-25	Africa|hCoV-19/DRC/11635/2020|EPI ISL 527540|B.1.214|Democratic Republic of the Congo|2020-05-25	0.0002461603	Africa
Africa|hCoV-19/Benin/1092/2020|EPI ISL 476827|B.1|Benin|2020-03-27	Africa|hCoV-19/DRC/11635/2020|EPI ISL 527540|B.1.214|Democratic Republic of the Congo|2020-05-25	0.0002814170	Africa
Africa|hCoV-19/Benin/1408/2020|EPI ISL 476825|B.1.356|Benin|2020-04-04	Africa|hCoV-19/DRC/11635/2020|EPI ISL 527540|B.1.214|Democratic Republic of the Congo|2020-05-25	0.0003516711	Africa
Africa|hCoV-19/Benin/1409/2020|EPI ISL 476828|B.1|Benin|2020-04-06	Africa|hCoV-19/DRC/11635/2020|EPI ISL 527540|B.1.214|Democratic Republic of the Congo|2020-05-25	0.0003875180	Africa
Africa|hCoV-19/Benin/1950/2020|EPI ISL 476830|A|Benin|2020-04-15	Africa|hCoV-19/DRC/11635/2020|EPI ISL 527540|B.1.214|Democratic Republic of the Congo|2020-05-25	0.0005628718	Africa
Africa|hCoV-19/Benin/197/2020|EPI ISL 476822|B.1.178|Benin|2020-03-15	Africa|hCoV-19/DRC/11635/2020|EPI ISL 527540|B.1.214|Democratic Republic of the Congo|2020-05-25	0.0002461888	Africa
Africa|hCoV-19/Benin/2012/2020|EPI ISL 476831|A|Benin|2020-04-15	Africa|hCoV-19/DRC/11635/2020|EPI ISL 527540|B.1.214|Democratic Republic of the Congo|2020-05-25	0.0005627729	Africa
Africa|hCoV-19/Benin/260/2020|EPI ISL 476823|B.1.292|Benin|2020-03-17	Africa|hCoV-19/DRC/11635/2020|EPI ISL 527540|B.1.214|Democratic Republic of the Congo|2020-05-25	0.0004220319	Africa
Africa|hCoV-19/Benin/314/2020|EPI ISL 476834|B.1.5|Benin|2020-03-17	Africa|hCoV-19/DRC/11635/2020|EPI ISL 527540|B.1.214|Democratic Republic of the Congo|2020-05-25	0.0003517292	Africa
Africa|hCoV-19/Benin/461/2020|EPI ISL 476833|A|Benin|2020-03-17	Africa|hCoV-19/DRC/11635/2020|EPI ISL 527540|B.1.214|Democratic Republic of the Congo|2020-05-25	0.0005275643	Africa
Africa|hCoV-19/Benin/501/2020|EPI ISL 476824|B.1.356|Benin|2020-03-17	Africa|hCoV-19/DRC/11635/2020|EPI ISL 527540|B.1.214|Democratic Republic of the Congo|2020-05-25	0.0003516464	Africa
Africa|hCoV-19/Benin/843/2020|EPI ISL 476829|A|Benin|2020-03-19	Africa|hCoV-19/DRC/11635/2020|EPI ISL 527540|B.1.214|Democratic Republic of the Congo|2020-05-25	0.0004572675	Africa
Africa|hCoV-19/Botswana/BOT0455/2020|EPI ISL 560386|B.1|Botswana|2020-03-28	Africa|hCoV-19/DRC/11635/2020|EPI ISL 527540|B.1.214|Democratic Republic of the Congo|2020-05-25	0.0002813052	Africa
Africa|hCoV-19/Botswana/BOT2254/2020|EPI ISL 560390|B.1.1|Botswana|2020-04-08	Africa|hCoV-19/DRC/11635/2020|EPI ISL 527540|B.1.214|Democratic Republic of the Congo|2020-05-25	0.0003519979	Africa
Africa|hCoV-19/Botswana/BOT2283/2020|EPI ISL 560385|B.1|Botswana|2020-04-07	Africa|hCoV-19/DRC/11635/2020|EPI ISL 527540|B.1.214|Democratic Republic of the Congo|2020-05-25	0.0003910498	Africa
Africa|hCoV-19/Botswana/BOT2624/2020|EPI ISL 560387|B.1.1|Botswana|2020-04-05	Africa|hCoV-19/DRC/11635/2020|EPI ISL 527540|B.1.214|Democratic Republic of the Congo|2020-05-25	0.0003555263	Africa
Africa|hCoV-19/Botswana/BOT4161/2020|EPI ISL 560388|B.1.1.220|Botswana|2020-04-16	Africa|hCoV-19/DRC/11635/2020|EPI ISL 527540|B.1.214|Democratic Republic of the Congo|2020-05-25	0.0004226682	Africa
Africa|hCoV-19/DRC/04186/2020|EPI ISL 471411|A|Democratic Republic of the Congo|2020-04-25	Africa|hCoV-19/DRC/11635/2020|EPI ISL 527540|B.1.214|Democratic Republic of the Congo|2020-05-25	0.0005275641	Africa
Africa|hCoV-19/DRC/04188/2020|EPI ISL 471413|A|Democratic Republic of the Congo|2020-04-25	Africa|hCoV-19/DRC/11635/2020|EPI ISL 527540|B.1.214|Democratic Republic of the Congo|2020-05-25	0.0006062085	Africa
Africa|hCoV-19/DRC/10041/2020|EPI ISL 527543|B.1.1.275|Democratic Republic of the Congo|2020-05-22	Africa|hCoV-19/DRC/11635/2020|EPI ISL 527540|B.1.214|Democratic Republic of the Congo|2020-05-25	0.0004221222	Africa
Africa|hCoV-19/DRC/10057/2020|EPI ISL 527538|B.1.1.275|Democratic Republic of the Congo|2020-05-22	Africa|hCoV-19/DRC/11635/2020|EPI ISL 527540|B.1.214|Democratic Republic of the Congo|2020-05-25	0.0005363701	Africa
Africa|hCoV-19/DRC/10061/2020|EPI ISL 527521|B.1.1.275|Democratic Republic of the Congo|2020-05-22	Africa|hCoV-19/DRC/11635/2020|EPI ISL 527540|B.1.214|Democratic Republic of the Congo|2020-05-25	0.0003883813	Africa
Africa|hCoV-19/DRC/10070/2020|EPI ISL 527544|B.1.178|Democratic Republic of the Congo|2020-05-22	Africa|hCoV-19/DRC/11635/2020|EPI ISL 527540|B.1.214|Democratic Republic of the Congo|2020-05-25	0.0003868464	Africa
Africa|hCoV-19/DRC/10120/2020|EPI ISL 513624|B.1.1.275|Democratic Republic of the Congo|2020-05-22	Africa|hCoV-19/DRC/11635/2020|EPI ISL 527540|B.1.214|Democratic Republic of the Congo|2020-05-25	0.0004726016	Africa
Africa|hCoV-19/DRC/10127/2020|EPI ISL 513625|B.1.1.275|Democratic Republic of the Congo|2020-05-22	Africa|hCoV-19/DRC/11635/2020|EPI ISL 527540|B.1.214|Democratic Republic of the Congo|2020-05-25	0.0004664637	Africa
Africa|hCoV-19/DRC/10242/2020|EPI ISL 513626|B.1.84|Democratic Republic of the Congo|2020-05-22	Africa|hCoV-19/DRC/11635/2020|EPI ISL 527540|B.1.214|Democratic Republic of the Congo|2020-05-25	0.0002817879	Africa
Africa|hCoV-19/DRC/10251/2020|EPI ISL 513627|B.1.128|Democratic Republic of the Congo|2020-05-22	Africa|hCoV-19/DRC/11635/2020|EPI ISL 527540|B.1.214|Democratic Republic of the Congo|2020-05-25	0.0004937302	Africa
Africa|hCoV-19/DRC/10324/2020|EPI ISL 527545|B.1.214|Democratic Republic of the Congo|2020-05-22	Africa|hCoV-19/DRC/11635/2020|EPI ISL 527540|B.1.214|Democratic Republic of the Congo|2020-05-25	0.0002813250	Africa
Africa|hCoV-19/DRC/10346/2020|EPI ISL 527546|B.1.214|Democratic Republic of the Congo|2020-05-22	Africa|hCoV-19/DRC/11635/2020|EPI ISL 527540|B.1.214|Democratic Republic of the Congo|2020-05-25	0.0002835679	Africa
Africa|hCoV-19/DRC/10364/2020|EPI ISL 527498|B.1|Democratic Republic of the Congo|2020-05-22	Africa|hCoV-19/DRC/11635/2020|EPI ISL 527540|B.1.214|Democratic Republic of the Congo|2020-05-25	0.0002464284	Africa
Africa|hCoV-19/DRC/10371/2020|EPI ISL 527489|B.1.178|Democratic Republic of the Congo|2020-05-22	Africa|hCoV-19/DRC/11635/2020|EPI ISL 527540|B.1.214|Democratic Republic of the Congo|2020-05-25	0.0003868773	Africa
Africa|hCoV-19/DRC/10373/2020|EPI ISL 527495|B.1.159|Democratic Republic of the Congo|2020-05-22	Africa|hCoV-19/DRC/11635/2020|EPI ISL 527540|B.1.214|Democratic Republic of the Congo|2020-05-25	0.0004222101	Africa
Africa|hCoV-19/DRC/10374/2020|EPI ISL 527539|B.1.84|Democratic Republic of the Congo|2020-05-22	Africa|hCoV-19/DRC/11635/2020|EPI ISL 527540|B.1.214|Democratic Republic of the Congo|2020-05-25	0.0005311558	Africa
Africa|hCoV-19/DRC/10375/2020|EPI ISL 527499|B.1.84|Democratic Republic of the Congo|2020-05-22	Africa|hCoV-19/DRC/11635/2020|EPI ISL 527540|B.1.214|Democratic Republic of the Congo|2020-05-25	0.0004227575	Africa
Africa|hCoV-19/DRC/10399/2020|EPI ISL 527491|B.1.214|Democratic Republic of the Congo|2020-05-22	Africa|hCoV-19/DRC/11635/2020|EPI ISL 527540|B.1.214|Democratic Republic of the Congo|2020-05-25	0.0002815736	Africa
Africa|hCoV-19/DRC/10502/2020|EPI ISL 527547|B.1.5|Democratic Republic of the Congo|2020-05-20	Africa|hCoV-19/DRC/11635/2020|EPI ISL 527540|B.1.214|Democratic Republic of the Congo|2020-05-25	0.0002461256	Africa
Africa|hCoV-19/DRC/10506/2020|EPI ISL 527524|B.1.5|Democratic Republic of the Congo|2020-05-18	Africa|hCoV-19/DRC/11635/2020|EPI ISL 527540|B.1.214|Democratic Republic of the Congo|2020-05-25	0.0002478947	Africa
Africa|hCoV-19/DRC/10507/2020|EPI ISL 527492|B.1.5|Democratic Republic of the Congo|2020-05-18	Africa|hCoV-19/DRC/11635/2020|EPI ISL 527540|B.1.214|Democratic Republic of the Congo|2020-05-25	0.0002813052	Africa
Africa|hCoV-19/DRC/10508/2020|EPI ISL 527494|B.1.5|Democratic Republic of the Congo|2020-05-20	Africa|hCoV-19/DRC/11635/2020|EPI ISL 527540|B.1.214|Democratic Republic of the Congo|2020-05-25	0.0002813251	Africa
Africa|hCoV-19/DRC/10532/2020|EPI ISL 527532|B.1.5|Democratic Republic of the Congo|2020-05-20	Africa|hCoV-19/DRC/11635/2020|EPI ISL 527540|B.1.214|Democratic Republic of the Congo|2020-05-25	0.0002481934	Africa
Africa|hCoV-19/DRC/10533/2020|EPI ISL 527548|B.1.5|Democratic Republic of the Congo|2020-05-20	Africa|hCoV-19/DRC/11635/2020|EPI ISL 527540|B.1.214|Democratic Republic of the Congo|2020-05-25	0.0002812924	Africa
Africa|hCoV-19/DRC/10621/2020|EPI ISL 527526|B.1.214|Democratic Republic of the Congo|2020-05-23	Africa|hCoV-19/DRC/11635/2020|EPI ISL 527540|B.1.214|Democratic Republic of the Congo|2020-05-25	0.0002482085	Africa
Africa|hCoV-19/DRC/10640/2020|EPI ISL 527541|B.1|Democratic Republic of the Congo|2020-05-22	Africa|hCoV-19/DRC/11635/2020|EPI ISL 527540|B.1.214|Democratic Republic of the Congo|2020-05-25	0.0004980304	Africa
Africa|hCoV-19/DRC/10644/2020|EPI ISL 527549|B.1|Democratic Republic of the Congo|2020-05-22	Africa|hCoV-19/DRC/11635/2020|EPI ISL 527540|B.1.214|Democratic Republic of the Congo|2020-05-25	0.0004923913	Africa
Africa|hCoV-19/DRC/10728/2020|EPI ISL 513628|B.1.5|Democratic Republic of the Congo|2020-05-23	Africa|hCoV-19/DRC/11635/2020|EPI ISL 527540|B.1.214|Democratic Republic of the Congo|2020-05-25	0.0002184636	Africa
Africa|hCoV-19/DRC/10731/2020|EPI ISL 513629|B.1.1.1|Democratic Republic of the Congo|2020-05-23	Africa|hCoV-19/DRC/11635/2020|EPI ISL 527540|B.1.214|Democratic Republic of the Congo|2020-05-25	0.0005440950	Africa
Africa|hCoV-19/DRC/10733/2020|EPI ISL 513630|B.1|Democratic Republic of the Congo|2020-05-23	Africa|hCoV-19/DRC/11635/2020|EPI ISL 527540|B.1.214|Democratic Republic of the Congo|2020-05-25	0.0003516710	Africa
Africa|hCoV-19/DRC/108/2020|EPI ISL 417948|B.1.128|Democratic Republic of the Congo|2020-03-19	Africa|hCoV-19/DRC/11635/2020|EPI ISL 527540|B.1.214|Democratic Republic of the Congo|2020-05-25	0.0003868207	Africa
Africa|hCoV-19/DRC/10885/2020|EPI ISL 513631|B.1.84|Democratic Republic of the Congo|2020-05-23	Africa|hCoV-19/DRC/11635/2020|EPI ISL 527540|B.1.214|Democratic Republic of the Congo|2020-05-25	0.0003184194	Africa
Africa|hCoV-19/DRC/10902/2020|EPI ISL 527490|B.1.178|Democratic Republic of the Congo|2020-05-23	Africa|hCoV-19/DRC/11635/2020|EPI ISL 527540|B.1.214|Democratic Republic of the Congo|2020-05-25	0.0003166309	Africa
Africa|hCoV-19/DRC/10913/2020|EPI ISL 527507|B.1.84|Democratic Republic of the Congo|2020-05-24	Africa|hCoV-19/DRC/11635/2020|EPI ISL 527540|B.1.214|Democratic Republic of the Congo|2020-05-25	0.0004220422	Africa
Africa|hCoV-19/DRC/11005/2020|EPI ISL 527550|B.1.159|Democratic Republic of the Congo|2020-05-24	Africa|hCoV-19/DRC/11635/2020|EPI ISL 527540|B.1.214|Democratic Republic of the Congo|2020-05-25	0.0005275489	Africa
Africa|hCoV-19/DRC/11008/2020|EPI ISL 527503|B.1.159|Democratic Republic of the Congo|2020-05-24	Africa|hCoV-19/DRC/11635/2020|EPI ISL 527540|B.1.214|Democratic Republic of the Congo|2020-05-25	0.0004602807	Africa
Africa|hCoV-19/DRC/11022/2020|EPI ISL 527551|B.1.214|Democratic Republic of the Congo|2020-05-24	Africa|hCoV-19/DRC/11635/2020|EPI ISL 527540|B.1.214|Democratic Republic of the Congo|2020-05-25	0.0003516706	Africa
Africa|hCoV-19/DRC/11024/2020|EPI ISL 527552|B.1.149|Democratic Republic of the Congo|2020-05-24	Africa|hCoV-19/DRC/11635/2020|EPI ISL 527540|B.1.214|Democratic Republic of the Congo|2020-05-25	0.0004605271	Africa
Africa|hCoV-19/DRC/11026/2020|EPI ISL 527553|B.1.149|Democratic Republic of the Congo|2020-05-24	Africa|hCoV-19/DRC/11635/2020|EPI ISL 527540|B.1.214|Democratic Republic of the Congo|2020-05-25	0.0003164747	Africa
Africa|hCoV-19/DRC/11031/2020|EPI ISL 527554|B.1.214|Democratic Republic of the Congo|2020-05-24	Africa|hCoV-19/DRC/11635/2020|EPI ISL 527540|B.1.214|Democratic Republic of the Congo|2020-05-25	0.0002813517	Africa
Africa|hCoV-19/DRC/11041/2020|EPI ISL 527555|B.1|Democratic Republic of the Congo|2020-05-24	Africa|hCoV-19/DRC/11635/2020|EPI ISL 527540|B.1.214|Democratic Republic of the Congo|2020-05-25	0.0003164718	Africa
Africa|hCoV-19/DRC/11057/2020|EPI ISL 527528|B.1.5|Democratic Republic of the Congo|2020-05-24	Africa|hCoV-19/DRC/11635/2020|EPI ISL 527540|B.1.214|Democratic Republic of the Congo|2020-05-25	0.0002472644	Africa
Africa|hCoV-19/DRC/11078/2020|EPI ISL 527514|B.1|Democratic Republic of the Congo|2020-05-24	Africa|hCoV-19/DRC/11635/2020|EPI ISL 527540|B.1.214|Democratic Republic of the Congo|2020-05-25	0.0004220232	Africa
Africa|hCoV-19/DRC/11079/2020|EPI ISL 527500|B.1.214|Democratic Republic of the Congo|2020-05-24	Africa|hCoV-19/DRC/11635/2020|EPI ISL 527540|B.1.214|Democratic Republic of the Congo|2020-05-25	0.0002113148	Africa
Africa|hCoV-19/DRC/11093/2020|EPI ISL 527527|B.1.5|Democratic Republic of the Congo|2020-05-24	Africa|hCoV-19/DRC/11635/2020|EPI ISL 527540|B.1.214|Democratic Republic of the Congo|2020-05-25	0.0003194126	Africa
Africa|hCoV-19/DRC/11096/2020|EPI ISL 527522|B.1|Democratic Republic of the Congo|2020-05-24	Africa|hCoV-19/DRC/11635/2020|EPI ISL 527540|B.1.214|Democratic Republic of the Congo|2020-05-25	0.0003180179	Africa
Africa|hCoV-19/DRC/11114/2020|EPI ISL 527534|B.1.214|Democratic Republic of the Congo|2020-05-25	Africa|hCoV-19/DRC/11635/2020|EPI ISL 527540|B.1.214|Democratic Republic of the Congo|2020-05-25	0.0003192893	Africa
Africa|hCoV-19/DRC/11123/2020|EPI ISL 527496|B.1.84|Democratic Republic of the Congo|2020-05-24	Africa|hCoV-19/DRC/11635/2020|EPI ISL 527540|B.1.214|Democratic Republic of the Congo|2020-05-25	0.0003168360	Africa
Africa|hCoV-19/DRC/11134/2020|EPI ISL 527518|B.1.5|Democratic Republic of the Congo|2020-05-24	Africa|hCoV-19/DRC/11635/2020|EPI ISL 527540|B.1.214|Democratic Republic of the Congo|2020-05-25	0.0002115202	Africa
Africa|hCoV-19/DRC/11143/2020|EPI ISL 527556|B.1|Democratic Republic of the Congo|2020-05-24	Africa|hCoV-19/DRC/11635/2020|EPI ISL 527540|B.1.214|Democratic Republic of the Congo|2020-05-25	0.0005276341	Africa
Africa|hCoV-19/DRC/11145/2020|EPI ISL 527501|B.1.214|Democratic Republic of the Congo|2020-05-24	Africa|hCoV-19/DRC/11635/2020|EPI ISL 527540|B.1.214|Democratic Republic of the Congo|2020-05-25	0.0003164829	Africa
Africa|hCoV-19/DRC/11148/2020|EPI ISL 527525|B.1.178|Democratic Republic of the Congo|2020-05-24	Africa|hCoV-19/DRC/11635/2020|EPI ISL 527540|B.1.214|Democratic Republic of the Congo|2020-05-25	0.0004275506	Africa
Africa|hCoV-19/DRC/11157/2020|EPI ISL 527530|B.1|Democratic Republic of the Congo|2020-05-25	Africa|hCoV-19/DRC/11635/2020|EPI ISL 527540|B.1.214|Democratic Republic of the Congo|2020-05-25	0.0003872901	Africa
Africa|hCoV-19/DRC/11187/2020|EPI ISL 527523|B.1.1.275|Democratic Republic of the Congo|2020-05-23	Africa|hCoV-19/DRC/11635/2020|EPI ISL 527540|B.1.214|Democratic Republic of the Congo|2020-05-25	0.0004936205	Africa
Africa|hCoV-19/DRC/11191/2020|EPI ISL 527506|B.1.1.275|Democratic Republic of the Congo|2020-05-23	Africa|hCoV-19/DRC/11635/2020|EPI ISL 527540|B.1.214|Democratic Republic of the Congo|2020-05-25	0.0003868654	Africa
Africa|hCoV-19/DRC/11252/2020|EPI ISL 527557|B.1.1.275|Democratic Republic of the Congo|2020-05-21	Africa|hCoV-19/DRC/11635/2020|EPI ISL 527540|B.1.214|Democratic Republic of the Congo|2020-05-25	0.0005628120	Africa
Africa|hCoV-19/DRC/11260/2020|EPI ISL 527558|B.1.1.275|Democratic Republic of the Congo|2020-05-23	Africa|hCoV-19/DRC/11635/2020|EPI ISL 527540|B.1.214|Democratic Republic of the Congo|2020-05-25	0.0004220440	Africa
Africa|hCoV-19/DRC/1131/2020|EPI ISL 429255|B.1.5|Democratic Republic of the Congo|2020-04-05	Africa|hCoV-19/DRC/11635/2020|EPI ISL 527540|B.1.214|Democratic Republic of the Congo|2020-05-25	0.0002109701	Africa
Africa|hCoV-19/DRC/11310/2020|EPI ISL 527529|B.1.149|Democratic Republic of the Congo|2020-05-25	Africa|hCoV-19/DRC/11635/2020|EPI ISL 527540|B.1.214|Democratic Republic of the Congo|2020-05-25	0.0003178122	Africa
Africa|hCoV-19/DRC/11318/2020|EPI ISL 527559|B.1.149|Democratic Republic of the Congo|2020-05-25	Africa|hCoV-19/DRC/11635/2020|EPI ISL 527540|B.1.214|Democratic Republic of the Congo|2020-05-25	0.0003164825	Africa
Africa|hCoV-19/DRC/11326/2020|EPI ISL 527508|B.1|Democratic Republic of the Congo|2020-05-25	Africa|hCoV-19/DRC/11635/2020|EPI ISL 527540|B.1.214|Democratic Republic of the Congo|2020-05-25	0.0003164971	Africa
Africa|hCoV-19/DRC/11334/2020|EPI ISL 527504|B.1.178|Democratic Republic of the Congo|2020-05-25	Africa|hCoV-19/DRC/11635/2020|EPI ISL 527540|B.1.214|Democratic Republic of the Congo|2020-05-25	0.0003165037	Africa
Africa|hCoV-19/DRC/11337/2020|EPI ISL 527510|B.1.84|Democratic Republic of the Congo|2020-05-25	Africa|hCoV-19/DRC/11635/2020|EPI ISL 527540|B.1.214|Democratic Republic of the Congo|2020-05-25	0.0003869917	Africa
Africa|hCoV-19/DRC/11341/2020|EPI ISL 527509|B.1.1.275|Democratic Republic of the Congo|2020-05-25	Africa|hCoV-19/DRC/11635/2020|EPI ISL 527540|B.1.214|Democratic Republic of the Congo|2020-05-25	0.0004924447	Africa
Africa|hCoV-19/DRC/11348/2020|EPI ISL 527560|B.1.149|Democratic Republic of the Congo|2020-05-25	Africa|hCoV-19/DRC/11635/2020|EPI ISL 527540|B.1.214|Democratic Republic of the Congo|2020-05-25	0.0003164827	Africa
Africa|hCoV-19/DRC/11369/2020|EPI ISL 527537|B.1.214|Democratic Republic of the Congo|2020-05-25	Africa|hCoV-19/DRC/11635/2020|EPI ISL 527540|B.1.214|Democratic Republic of the Congo|2020-05-25	0.0002830765	Africa
Africa|hCoV-19/DRC/11376/2020|EPI ISL 527513|B.1.214|Democratic Republic of the Congo|2020-05-25	Africa|hCoV-19/DRC/11635/2020|EPI ISL 527540|B.1.214|Democratic Republic of the Congo|2020-05-25	0.0003170847	Africa
Africa|hCoV-19/DRC/11411/2020|EPI ISL 527561|B.1.5|Democratic Republic of the Congo|2020-05-25	Africa|hCoV-19/DRC/11635/2020|EPI ISL 527540|B.1.214|Democratic Republic of the Congo|2020-05-25	0.0002813121	Africa
Africa|hCoV-19/DRC/11450/2020|EPI ISL 527516|B.1.5|Democratic Republic of the Congo|2020-05-25	Africa|hCoV-19/DRC/11635/2020|EPI ISL 527540|B.1.214|Democratic Republic of the Congo|2020-05-25	0.0002133393	Africa
Africa|hCoV-19/DRC/11458/2020|EPI ISL 527497|B.1.5|Democratic Republic of the Congo|2020-05-25	Africa|hCoV-19/DRC/11635/2020|EPI ISL 527540|B.1.214|Democratic Republic of the Congo|2020-05-25	0.0003539510	Africa
Africa|hCoV-19/DRC/11460/2020|EPI ISL 527562|B.1.214|Democratic Republic of the Congo|2020-05-25	Africa|hCoV-19/DRC/11635/2020|EPI ISL 527540|B.1.214|Democratic Republic of the Congo|2020-05-25	0.0003544409	Africa
Africa|hCoV-19/DRC/11472/2020|EPI ISL 527502|B.1.214|Democratic Republic of the Congo|2020-05-25	Africa|hCoV-19/DRC/11635/2020|EPI ISL 527540|B.1.214|Democratic Republic of the Congo|2020-05-25	0.0003524351	Africa
Africa|hCoV-19/DRC/11477/2020|EPI ISL 527563|B.1.84|Democratic Republic of the Congo|2020-05-25	Africa|hCoV-19/DRC/11635/2020|EPI ISL 527540|B.1.214|Democratic Republic of the Congo|2020-05-25	0.0002461318	Africa
Africa|hCoV-19/DRC/11486/2020|EPI ISL 527564|B.1.214|Democratic Republic of the Congo|2020-05-25	Africa|hCoV-19/DRC/11635/2020|EPI ISL 527540|B.1.214|Democratic Republic of the Congo|2020-05-25	0.0003516638	Africa
Africa|hCoV-19/DRC/11487/2020|EPI ISL 527505|B.1|Democratic Republic of the Congo|2020-05-25	Africa|hCoV-19/DRC/11635/2020|EPI ISL 527540|B.1.214|Democratic Republic of the Congo|2020-05-25	0.0003542150	Africa
Africa|hCoV-19/DRC/11507/2020|EPI ISL 527512|B.1|Democratic Republic of the Congo|2020-05-25	Africa|hCoV-19/DRC/11635/2020|EPI ISL 527540|B.1.214|Democratic Republic of the Congo|2020-05-25	0.0003879409	Africa
Africa|hCoV-19/DRC/1151/2020|EPI ISL 447596|B.38|Democratic Republic of the Congo|2020-04-05	Africa|hCoV-19/DRC/11635/2020|EPI ISL 527540|B.1.214|Democratic Republic of the Congo|2020-05-25	0.0006332128	Africa
Africa|hCoV-19/DRC/11511/2020|EPI ISL 527511|B.1.214|Democratic Republic of the Congo|2020-05-25	Africa|hCoV-19/DRC/11635/2020|EPI ISL 527540|B.1.214|Democratic Republic of the Congo|2020-05-25	0.0003518812	Africa
Africa|hCoV-19/DRC/11572/2020|EPI ISL 527565|B.1.214|Democratic Republic of the Congo|2020-05-25	Africa|hCoV-19/DRC/11635/2020|EPI ISL 527540|B.1.214|Democratic Republic of the Congo|2020-05-25	0.0002461317	Africa
Africa|hCoV-19/DRC/11576/2020|EPI ISL 527517|B.1|Democratic Republic of the Congo|2020-05-25	Africa|hCoV-19/DRC/11635/2020|EPI ISL 527540|B.1.214|Democratic Republic of the Congo|2020-05-25	0.0003179277	Africa
Africa|hCoV-19/DRC/11583/2020|EPI ISL 527542|B.1|Democratic Republic of the Congo|2020-05-25	Africa|hCoV-19/DRC/11635/2020|EPI ISL 527540|B.1.214|Democratic Republic of the Congo|2020-05-25	0.0003581603	Africa
Africa|hCoV-19/DRC/11616/2020|EPI ISL 527519|B.1|Democratic Republic of the Congo|2020-05-25	Africa|hCoV-19/DRC/11635/2020|EPI ISL 527540|B.1.214|Democratic Republic of the Congo|2020-05-25	0.0003174236	Africa
Africa|hCoV-19/DRC/11623/2020|EPI ISL 527566|B.1.5|Democratic Republic of the Congo|2020-05-25	Africa|hCoV-19/DRC/11635/2020|EPI ISL 527540|B.1.214|Democratic Republic of the Congo|2020-05-25	0.0003165034	Africa
Africa|hCoV-19/DRC/11624/2020|EPI ISL 527567|B.1.149|Democratic Republic of the Congo|2020-05-25	Africa|hCoV-19/DRC/11635/2020|EPI ISL 527540|B.1.214|Democratic Republic of the Congo|2020-05-25	0.0003164907	Africa
Africa|hCoV-19/DRC/11631/2020|EPI ISL 527568|B.1.149|Democratic Republic of the Congo|2020-05-25	Africa|hCoV-19/DRC/11635/2020|EPI ISL 527540|B.1.214|Democratic Republic of the Congo|2020-05-25	0.0003165018	Africa
Africa|hCoV-19/DRC/11632/2020|EPI ISL 527493|B.1|Democratic Republic of the Congo|2020-05-25	Africa|hCoV-19/DRC/11635/2020|EPI ISL 527540|B.1.214|Democratic Republic of the Congo|2020-05-25	0.0003517577	Africa
Africa|hCoV-19/Algeria/G0638 2264/2020|EPI ISL 418241|B.1|Algeria|2020-03-02	Africa|hCoV-19/DRC/11640/2020|EPI ISL 527535|B.1.178|Democratic Republic of the Congo|2020-05-25	0.0005230466	Africa
Africa|hCoV-19/Algeria/G0640 2265/2020|EPI ISL 418242|B.1|Algeria|2020-03-08	Africa|hCoV-19/DRC/11640/2020|EPI ISL 527535|B.1.178|Democratic Republic of the Congo|2020-05-25	0.0004184111	Africa
Africa|hCoV-19/Algeria/G0860 2262/2020|EPI ISL 420037|B.1|Algeria|2020-03-02	Africa|hCoV-19/DRC/11640/2020|EPI ISL 527535|B.1.178|Democratic Republic of the Congo|2020-05-25	0.0004184110	Africa
Africa|hCoV-19/Benin/1022/2020|EPI ISL 476826|B.1|Benin|2020-03-25	Africa|hCoV-19/DRC/11640/2020|EPI ISL 527535|B.1.178|Democratic Republic of the Congo|2020-05-25	0.0003138181	Africa
Africa|hCoV-19/Benin/1092/2020|EPI ISL 476827|B.1|Benin|2020-03-27	Africa|hCoV-19/DRC/11640/2020|EPI ISL 527535|B.1.178|Democratic Republic of the Congo|2020-05-25	0.0003487986	Africa
Africa|hCoV-19/Benin/1408/2020|EPI ISL 476825|B.1.356|Benin|2020-04-04	Africa|hCoV-19/DRC/11640/2020|EPI ISL 527535|B.1.178|Democratic Republic of the Congo|2020-05-25	0.0004184402	Africa
Africa|hCoV-19/Benin/1409/2020|EPI ISL 476828|B.1|Benin|2020-04-06	Africa|hCoV-19/DRC/11640/2020|EPI ISL 527535|B.1.178|Democratic Republic of the Congo|2020-05-25	0.0004201687	Africa
Africa|hCoV-19/Benin/1950/2020|EPI ISL 476830|A|Benin|2020-04-15	Africa|hCoV-19/DRC/11640/2020|EPI ISL 527535|B.1.178|Democratic Republic of the Congo|2020-05-25	0.0006278794	Africa
Africa|hCoV-19/Benin/197/2020|EPI ISL 476822|B.1.178|Benin|2020-03-15	Africa|hCoV-19/DRC/11640/2020|EPI ISL 527535|B.1.178|Democratic Republic of the Congo|2020-05-25	0.0003138542	Africa
Africa|hCoV-19/Benin/2012/2020|EPI ISL 476831|A|Benin|2020-04-15	Africa|hCoV-19/DRC/11640/2020|EPI ISL 527535|B.1.178|Democratic Republic of the Congo|2020-05-25	0.0006626762	Africa
Africa|hCoV-19/Benin/260/2020|EPI ISL 476823|B.1.292|Benin|2020-03-17	Africa|hCoV-19/DRC/11640/2020|EPI ISL 527535|B.1.178|Democratic Republic of the Congo|2020-05-25	0.0004882107	Africa
Africa|hCoV-19/Benin/314/2020|EPI ISL 476834|B.1.5|Benin|2020-03-17	Africa|hCoV-19/DRC/11640/2020|EPI ISL 527535|B.1.178|Democratic Republic of the Congo|2020-05-25	0.0003845462	Africa
Africa|hCoV-19/Benin/461/2020|EPI ISL 476833|A|Benin|2020-03-17	Africa|hCoV-19/DRC/11640/2020|EPI ISL 527535|B.1.178|Democratic Republic of the Congo|2020-05-25	0.0006277568	Africa
Africa|hCoV-19/Benin/501/2020|EPI ISL 476824|B.1.356|Benin|2020-03-17	Africa|hCoV-19/DRC/11640/2020|EPI ISL 527535|B.1.178|Democratic Republic of the Congo|2020-05-25	0.0004184111	Africa
Africa|hCoV-19/Benin/843/2020|EPI ISL 476829|A|Benin|2020-03-19	Africa|hCoV-19/DRC/11640/2020|EPI ISL 527535|B.1.178|Democratic Republic of the Congo|2020-05-25	0.0005580606	Africa
Africa|hCoV-19/Botswana/BOT0455/2020|EPI ISL 560386|B.1|Botswana|2020-03-28	Africa|hCoV-19/DRC/11640/2020|EPI ISL 527535|B.1.178|Democratic Republic of the Congo|2020-05-25	0.0003486613	Africa
Africa|hCoV-19/Botswana/BOT2254/2020|EPI ISL 560390|B.1.1|Botswana|2020-04-08	Africa|hCoV-19/DRC/11640/2020|EPI ISL 527535|B.1.178|Democratic Republic of the Congo|2020-05-25	0.0003839424	Africa
Africa|hCoV-19/Botswana/BOT2283/2020|EPI ISL 560385|B.1|Botswana|2020-04-07	Africa|hCoV-19/DRC/11640/2020|EPI ISL 527535|B.1.178|Democratic Republic of the Congo|2020-05-25	0.0004582356	Africa
Africa|hCoV-19/Botswana/BOT2624/2020|EPI ISL 560387|B.1.1|Botswana|2020-04-05	Africa|hCoV-19/DRC/11640/2020|EPI ISL 527535|B.1.178|Democratic Republic of the Congo|2020-05-25	0.0004230180	Africa
Africa|hCoV-19/Botswana/BOT4161/2020|EPI ISL 560388|B.1.1.220|Botswana|2020-04-16	Africa|hCoV-19/DRC/11640/2020|EPI ISL 527535|B.1.178|Democratic Republic of the Congo|2020-05-25	0.0004889747	Africa
Africa|hCoV-19/DRC/04186/2020|EPI ISL 471411|A|Democratic Republic of the Congo|2020-04-25	Africa|hCoV-19/DRC/11640/2020|EPI ISL 527535|B.1.178|Democratic Republic of the Congo|2020-05-25	0.0006277565	Africa
Africa|hCoV-19/DRC/04188/2020|EPI ISL 471413|A|Democratic Republic of the Congo|2020-04-25	Africa|hCoV-19/DRC/11640/2020|EPI ISL 527535|B.1.178|Democratic Republic of the Congo|2020-05-25	0.0007071353	Africa
Africa|hCoV-19/DRC/10041/2020|EPI ISL 527543|B.1.1.275|Democratic Republic of the Congo|2020-05-22	Africa|hCoV-19/DRC/11640/2020|EPI ISL 527535|B.1.178|Democratic Republic of the Congo|2020-05-25	0.0004546572	Africa
Africa|hCoV-19/DRC/10057/2020|EPI ISL 527538|B.1.1.275|Democratic Republic of the Congo|2020-05-22	Africa|hCoV-19/DRC/11640/2020|EPI ISL 527535|B.1.178|Democratic Republic of the Congo|2020-05-25	0.0005710214	Africa
Africa|hCoV-19/DRC/10061/2020|EPI ISL 527521|B.1.1.275|Democratic Republic of the Congo|2020-05-22	Africa|hCoV-19/DRC/11640/2020|EPI ISL 527535|B.1.178|Democratic Republic of the Congo|2020-05-25	0.0004219132	Africa
Africa|hCoV-19/DRC/10070/2020|EPI ISL 527544|B.1.178|Democratic Republic of the Congo|2020-05-22	Africa|hCoV-19/DRC/11640/2020|EPI ISL 527535|B.1.178|Democratic Republic of the Congo|2020-05-25	0.0003491617	Africa
Africa|hCoV-19/DRC/10120/2020|EPI ISL 513624|B.1.1.275|Democratic Republic of the Congo|2020-05-22	Africa|hCoV-19/DRC/11640/2020|EPI ISL 527535|B.1.178|Democratic Republic of the Congo|2020-05-25	0.0004702290	Africa
Africa|hCoV-19/DRC/10127/2020|EPI ISL 513625|B.1.1.275|Democratic Republic of the Congo|2020-05-22	Africa|hCoV-19/DRC/11640/2020|EPI ISL 527535|B.1.178|Democratic Republic of the Congo|2020-05-25	0.0004997600	Africa
Africa|hCoV-19/DRC/10242/2020|EPI ISL 513626|B.1.84|Democratic Republic of the Congo|2020-05-22	Africa|hCoV-19/DRC/11640/2020|EPI ISL 527535|B.1.178|Democratic Republic of the Congo|2020-05-25	0.0002452257	Africa
Africa|hCoV-19/DRC/10251/2020|EPI ISL 513627|B.1.128|Democratic Republic of the Congo|2020-05-22	Africa|hCoV-19/DRC/11640/2020|EPI ISL 527535|B.1.178|Democratic Republic of the Congo|2020-05-25	0.0005261911	Africa
Africa|hCoV-19/DRC/10324/2020|EPI ISL 527545|B.1.214|Democratic Republic of the Congo|2020-05-22	Africa|hCoV-19/DRC/11640/2020|EPI ISL 527535|B.1.178|Democratic Republic of the Congo|2020-05-25	0.0003846041	Africa
Africa|hCoV-19/DRC/10346/2020|EPI ISL 527546|B.1.214|Democratic Republic of the Congo|2020-05-22	Africa|hCoV-19/DRC/11640/2020|EPI ISL 527535|B.1.178|Democratic Republic of the Congo|2020-05-25	0.0003533253	Africa
Africa|hCoV-19/DRC/10364/2020|EPI ISL 527498|B.1|Democratic Republic of the Congo|2020-05-22	Africa|hCoV-19/DRC/11640/2020|EPI ISL 527535|B.1.178|Democratic Republic of the Congo|2020-05-25	0.0002800924	Africa
Africa|hCoV-19/DRC/10371/2020|EPI ISL 527489|B.1.178|Democratic Republic of the Congo|2020-05-22	Africa|hCoV-19/DRC/11640/2020|EPI ISL 527535|B.1.178|Democratic Republic of the Congo|2020-05-25	0.0004197569	Africa
Africa|hCoV-19/DRC/10373/2020|EPI ISL 527495|B.1.159|Democratic Republic of the Congo|2020-05-22	Africa|hCoV-19/DRC/11640/2020|EPI ISL 527535|B.1.178|Democratic Republic of the Congo|2020-05-25	0.0004547513	Africa
Africa|hCoV-19/DRC/10374/2020|EPI ISL 527539|B.1.84|Democratic Republic of the Congo|2020-05-22	Africa|hCoV-19/DRC/11640/2020|EPI ISL 527535|B.1.178|Democratic Republic of the Congo|2020-05-25	0.0005981580	Africa
Africa|hCoV-19/DRC/10375/2020|EPI ISL 527499|B.1.84|Democratic Republic of the Congo|2020-05-22	Africa|hCoV-19/DRC/11640/2020|EPI ISL 527535|B.1.178|Democratic Republic of the Congo|2020-05-25	0.0004897443	Africa
Africa|hCoV-19/DRC/10399/2020|EPI ISL 527491|B.1.214|Democratic Republic of the Congo|2020-05-22	Africa|hCoV-19/DRC/11640/2020|EPI ISL 527535|B.1.178|Democratic Republic of the Congo|2020-05-25	0.0003846593	Africa
Africa|hCoV-19/DRC/10502/2020|EPI ISL 527547|B.1.5|Democratic Republic of the Congo|2020-05-20	Africa|hCoV-19/DRC/11640/2020|EPI ISL 527535|B.1.178|Democratic Republic of the Congo|2020-05-25	0.0002794570	Africa
Africa|hCoV-19/DRC/10506/2020|EPI ISL 527524|B.1.5|Democratic Republic of the Congo|2020-05-18	Africa|hCoV-19/DRC/11640/2020|EPI ISL 527535|B.1.178|Democratic Republic of the Congo|2020-05-25	0.0002823863	Africa
Africa|hCoV-19/DRC/10507/2020|EPI ISL 527492|B.1.5|Democratic Republic of the Congo|2020-05-18	Africa|hCoV-19/DRC/11640/2020|EPI ISL 527535|B.1.178|Democratic Republic of the Congo|2020-05-25	0.0003146408	Africa
Africa|hCoV-19/DRC/10508/2020|EPI ISL 527494|B.1.5|Democratic Republic of the Congo|2020-05-20	Africa|hCoV-19/DRC/11640/2020|EPI ISL 527535|B.1.178|Democratic Republic of the Congo|2020-05-25	0.0003486735	Africa
Africa|hCoV-19/DRC/10532/2020|EPI ISL 527532|B.1.5|Democratic Republic of the Congo|2020-05-20	Africa|hCoV-19/DRC/11640/2020|EPI ISL 527535|B.1.178|Democratic Republic of the Congo|2020-05-25	0.0002824360	Africa
Africa|hCoV-19/DRC/10533/2020|EPI ISL 527548|B.1.5|Democratic Republic of the Congo|2020-05-20	Africa|hCoV-19/DRC/11640/2020|EPI ISL 527535|B.1.178|Democratic Republic of the Congo|2020-05-25	0.0003143958	Africa
Africa|hCoV-19/DRC/10621/2020|EPI ISL 527526|B.1.214|Democratic Republic of the Congo|2020-05-23	Africa|hCoV-19/DRC/11640/2020|EPI ISL 527535|B.1.178|Democratic Republic of the Congo|2020-05-25	0.0003529567	Africa
Africa|hCoV-19/DRC/10640/2020|EPI ISL 527541|B.1|Democratic Republic of the Congo|2020-05-22	Africa|hCoV-19/DRC/11640/2020|EPI ISL 527535|B.1.178|Democratic Republic of the Congo|2020-05-25	0.0005318973	Africa
Africa|hCoV-19/DRC/10644/2020|EPI ISL 527549|B.1|Democratic Republic of the Congo|2020-05-22	Africa|hCoV-19/DRC/11640/2020|EPI ISL 527535|B.1.178|Democratic Republic of the Congo|2020-05-25	0.0005241300	Africa
Africa|hCoV-19/DRC/10728/2020|EPI ISL 513628|B.1.5|Democratic Republic of the Congo|2020-05-23	Africa|hCoV-19/DRC/11640/2020|EPI ISL 527535|B.1.178|Democratic Republic of the Congo|2020-05-25	0.0002173730	Africa
Africa|hCoV-19/DRC/10731/2020|EPI ISL 513629|B.1.1.1|Democratic Republic of the Congo|2020-05-23	Africa|hCoV-19/DRC/11640/2020|EPI ISL 527535|B.1.178|Democratic Republic of the Congo|2020-05-25	0.0005417997	Africa
Africa|hCoV-19/DRC/10733/2020|EPI ISL 513630|B.1|Democratic Republic of the Congo|2020-05-23	Africa|hCoV-19/DRC/11640/2020|EPI ISL 527535|B.1.178|Democratic Republic of the Congo|2020-05-25	0.0003843218	Africa
Africa|hCoV-19/DRC/108/2020|EPI ISL 417948|B.1.128|Democratic Republic of the Congo|2020-03-19	Africa|hCoV-19/DRC/11640/2020|EPI ISL 527535|B.1.178|Democratic Republic of the Congo|2020-05-25	0.0004533057	Africa
Africa|hCoV-19/DRC/10885/2020|EPI ISL 513631|B.1.84|Democratic Republic of the Congo|2020-05-23	Africa|hCoV-19/DRC/11640/2020|EPI ISL 527535|B.1.178|Democratic Republic of the Congo|2020-05-25	0.0002463471	Africa
Africa|hCoV-19/DRC/10902/2020|EPI ISL 527490|B.1.178|Democratic Republic of the Congo|2020-05-23	Africa|hCoV-19/DRC/11640/2020|EPI ISL 527535|B.1.178|Democratic Republic of the Congo|2020-05-25	0.0002795811	Africa
Africa|hCoV-19/DRC/10913/2020|EPI ISL 527507|B.1.84|Democratic Republic of the Congo|2020-05-24	Africa|hCoV-19/DRC/11640/2020|EPI ISL 527535|B.1.178|Democratic Republic of the Congo|2020-05-25	0.0004545716	Africa
Africa|hCoV-19/DRC/11005/2020|EPI ISL 527550|B.1.159|Democratic Republic of the Congo|2020-05-24	Africa|hCoV-19/DRC/11640/2020|EPI ISL 527535|B.1.178|Democratic Republic of the Congo|2020-05-25	0.0005592731	Africa
Africa|hCoV-19/DRC/11008/2020|EPI ISL 527503|B.1.159|Democratic Republic of the Congo|2020-05-24	Africa|hCoV-19/DRC/11640/2020|EPI ISL 527535|B.1.178|Democratic Republic of the Congo|2020-05-25	0.0004585630	Africa
Africa|hCoV-19/DRC/11022/2020|EPI ISL 527551|B.1.214|Democratic Republic of the Congo|2020-05-24	Africa|hCoV-19/DRC/11640/2020|EPI ISL 527535|B.1.178|Democratic Republic of the Congo|2020-05-25	0.0004545505	Africa
Africa|hCoV-19/DRC/11024/2020|EPI ISL 527552|B.1.149|Democratic Republic of the Congo|2020-05-24	Africa|hCoV-19/DRC/11640/2020|EPI ISL 527535|B.1.178|Democratic Republic of the Congo|2020-05-25	0.0004584355	Africa
Africa|hCoV-19/DRC/11026/2020|EPI ISL 527553|B.1.149|Democratic Republic of the Congo|2020-05-24	Africa|hCoV-19/DRC/11640/2020|EPI ISL 527535|B.1.178|Democratic Republic of the Congo|2020-05-25	0.0003494858	Africa
Africa|hCoV-19/DRC/11031/2020|EPI ISL 527554|B.1.214|Democratic Republic of the Congo|2020-05-24	Africa|hCoV-19/DRC/11640/2020|EPI ISL 527535|B.1.178|Democratic Republic of the Congo|2020-05-25	0.0003847346	Africa
Africa|hCoV-19/DRC/11041/2020|EPI ISL 527555|B.1|Democratic Republic of the Congo|2020-05-24	Africa|hCoV-19/DRC/11640/2020|EPI ISL 527535|B.1.178|Democratic Republic of the Congo|2020-05-25	0.0003496169	Africa
Africa|hCoV-19/DRC/11057/2020|EPI ISL 527528|B.1.5|Democratic Republic of the Congo|2020-05-24	Africa|hCoV-19/DRC/11640/2020|EPI ISL 527535|B.1.178|Democratic Republic of the Congo|2020-05-25	0.0002813240	Africa
Africa|hCoV-19/DRC/11078/2020|EPI ISL 527514|B.1|Democratic Republic of the Congo|2020-05-24	Africa|hCoV-19/DRC/11640/2020|EPI ISL 527535|B.1.178|Democratic Republic of the Congo|2020-05-25	0.0004545354	Africa
Africa|hCoV-19/DRC/11079/2020|EPI ISL 527500|B.1.214|Democratic Republic of the Congo|2020-05-24	Africa|hCoV-19/DRC/11640/2020|EPI ISL 527535|B.1.178|Democratic Republic of the Congo|2020-05-25	0.0003152736	Africa
Africa|hCoV-19/DRC/11093/2020|EPI ISL 527527|B.1.5|Democratic Republic of the Congo|2020-05-24	Africa|hCoV-19/DRC/11640/2020|EPI ISL 527535|B.1.178|Democratic Republic of the Congo|2020-05-25	0.0002478901	Africa
Africa|hCoV-19/DRC/11096/2020|EPI ISL 527522|B.1|Democratic Republic of the Congo|2020-05-24	Africa|hCoV-19/DRC/11640/2020|EPI ISL 527535|B.1.178|Democratic Republic of the Congo|2020-05-25	0.0003518837	Africa
Africa|hCoV-19/DRC/11114/2020|EPI ISL 527534|B.1.214|Democratic Republic of the Congo|2020-05-25	Africa|hCoV-19/DRC/11640/2020|EPI ISL 527535|B.1.178|Democratic Republic of the Congo|2020-05-25	0.0004243792	Africa
Africa|hCoV-19/DRC/11123/2020|EPI ISL 527496|B.1.84|Democratic Republic of the Congo|2020-05-24	Africa|hCoV-19/DRC/11640/2020|EPI ISL 527535|B.1.178|Democratic Republic of the Congo|2020-05-25	0.0003502130	Africa
Africa|hCoV-19/DRC/11134/2020|EPI ISL 527518|B.1.5|Democratic Republic of the Congo|2020-05-24	Africa|hCoV-19/DRC/11640/2020|EPI ISL 527535|B.1.178|Democratic Republic of the Congo|2020-05-25	0.0001755306	Africa
Africa|hCoV-19/DRC/11143/2020|EPI ISL 527556|B.1|Democratic Republic of the Congo|2020-05-24	Africa|hCoV-19/DRC/11640/2020|EPI ISL 527535|B.1.178|Democratic Republic of the Congo|2020-05-25	0.0005591479	Africa
Africa|hCoV-19/DRC/11145/2020|EPI ISL 527501|B.1.214|Democratic Republic of the Congo|2020-05-24	Africa|hCoV-19/DRC/11640/2020|EPI ISL 527535|B.1.178|Democratic Republic of the Congo|2020-05-25	0.0004545670	Africa
Africa|hCoV-19/DRC/11148/2020|EPI ISL 527525|B.1.178|Democratic Republic of the Congo|2020-05-24	Africa|hCoV-19/DRC/11640/2020|EPI ISL 527535|B.1.178|Democratic Republic of the Congo|2020-05-25	0.0004954501	Africa
Africa|hCoV-19/DRC/11157/2020|EPI ISL 527530|B.1|Democratic Republic of the Congo|2020-05-25	Africa|hCoV-19/DRC/11640/2020|EPI ISL 527535|B.1.178|Democratic Republic of the Congo|2020-05-25	0.0003850521	Africa
Africa|hCoV-19/DRC/11187/2020|EPI ISL 527523|B.1.1.275|Democratic Republic of the Congo|2020-05-23	Africa|hCoV-19/DRC/11640/2020|EPI ISL 527535|B.1.178|Democratic Republic of the Congo|2020-05-25	0.0005261671	Africa
Africa|hCoV-19/DRC/11191/2020|EPI ISL 527506|B.1.1.275|Democratic Republic of the Congo|2020-05-23	Africa|hCoV-19/DRC/11640/2020|EPI ISL 527535|B.1.178|Democratic Republic of the Congo|2020-05-25	0.0004537531	Africa
Africa|hCoV-19/DRC/11252/2020|EPI ISL 527557|B.1.1.275|Democratic Republic of the Congo|2020-05-21	Africa|hCoV-19/DRC/11640/2020|EPI ISL 527535|B.1.178|Democratic Republic of the Congo|2020-05-25	0.0005940970	Africa
Africa|hCoV-19/DRC/11260/2020|EPI ISL 527558|B.1.1.275|Democratic Republic of the Congo|2020-05-23	Africa|hCoV-19/DRC/11640/2020|EPI ISL 527535|B.1.178|Democratic Republic of the Congo|2020-05-25	0.0004543193	Africa
Africa|hCoV-19/DRC/1131/2020|EPI ISL 429255|B.1.5|Democratic Republic of the Congo|2020-04-05	Africa|hCoV-19/DRC/11640/2020|EPI ISL 527535|B.1.178|Democratic Republic of the Congo|2020-05-25	0.0002789174	Africa
Africa|hCoV-19/DRC/11310/2020|EPI ISL 527529|B.1.149|Democratic Republic of the Congo|2020-05-25	Africa|hCoV-19/DRC/11640/2020|EPI ISL 527535|B.1.178|Democratic Republic of the Congo|2020-05-25	0.0003517559	Africa
Africa|hCoV-19/DRC/11318/2020|EPI ISL 527559|B.1.149|Democratic Republic of the Congo|2020-05-25	Africa|hCoV-19/DRC/11640/2020|EPI ISL 527535|B.1.178|Democratic Republic of the Congo|2020-05-25	0.0003835577	Africa
Africa|hCoV-19/DRC/11326/2020|EPI ISL 527508|B.1|Democratic Republic of the Congo|2020-05-25	Africa|hCoV-19/DRC/11640/2020|EPI ISL 527535|B.1.178|Democratic Republic of the Congo|2020-05-25	0.0002097239	Africa
Africa|hCoV-19/DRC/11334/2020|EPI ISL 527504|B.1.178|Democratic Republic of the Congo|2020-05-25	Africa|hCoV-19/DRC/11640/2020|EPI ISL 527535|B.1.178|Democratic Republic of the Congo|2020-05-25	0.0000698753	Africa
Africa|hCoV-19/DRC/11337/2020|EPI ISL 527510|B.1.84|Democratic Republic of the Congo|2020-05-25	Africa|hCoV-19/DRC/11640/2020|EPI ISL 527535|B.1.178|Democratic Republic of the Congo|2020-05-25	0.0004201450	Africa
Africa|hCoV-19/DRC/11341/2020|EPI ISL 527509|B.1.1.275|Democratic Republic of the Congo|2020-05-25	Africa|hCoV-19/DRC/11640/2020|EPI ISL 527535|B.1.178|Democratic Republic of the Congo|2020-05-25	0.0005246816	Africa
Africa|hCoV-19/DRC/11348/2020|EPI ISL 527560|B.1.149|Democratic Republic of the Congo|2020-05-25	Africa|hCoV-19/DRC/11640/2020|EPI ISL 527535|B.1.178|Democratic Republic of the Congo|2020-05-25	0.0003835446	Africa
Africa|hCoV-19/DRC/11369/2020|EPI ISL 527537|B.1.214|Democratic Republic of the Congo|2020-05-25	Africa|hCoV-19/DRC/11640/2020|EPI ISL 527535|B.1.178|Democratic Republic of the Congo|2020-05-25	0.0003879673	Africa
Africa|hCoV-19/DRC/11376/2020|EPI ISL 527513|B.1.214|Democratic Republic of the Congo|2020-05-25	Africa|hCoV-19/DRC/11640/2020|EPI ISL 527535|B.1.178|Democratic Republic of the Congo|2020-05-25	0.0004204247	Africa
Africa|hCoV-19/DRC/11411/2020|EPI ISL 527561|B.1.5|Democratic Republic of the Congo|2020-05-25	Africa|hCoV-19/DRC/11640/2020|EPI ISL 527535|B.1.178|Democratic Republic of the Congo|2020-05-25	0.0003144177	Africa
Africa|hCoV-19/DRC/11450/2020|EPI ISL 527516|B.1.5|Democratic Republic of the Congo|2020-05-25	Africa|hCoV-19/DRC/11640/2020|EPI ISL 527535|B.1.178|Democratic Republic of the Congo|2020-05-25	0.0001417847	Africa
Africa|hCoV-19/DRC/11458/2020|EPI ISL 527497|B.1.5|Democratic Republic of the Congo|2020-05-25	Africa|hCoV-19/DRC/11640/2020|EPI ISL 527535|B.1.178|Democratic Republic of the Congo|2020-05-25	0.0003174437	Africa
Africa|hCoV-19/DRC/11460/2020|EPI ISL 527562|B.1.214|Democratic Republic of the Congo|2020-05-25	Africa|hCoV-19/DRC/11640/2020|EPI ISL 527535|B.1.178|Democratic Republic of the Congo|2020-05-25	0.0004946674	Africa
Africa|hCoV-19/DRC/11472/2020|EPI ISL 527502|B.1.214|Democratic Republic of the Congo|2020-05-25	Africa|hCoV-19/DRC/11640/2020|EPI ISL 527535|B.1.178|Democratic Republic of the Congo|2020-05-25	0.0004552619	Africa
Africa|hCoV-19/DRC/11477/2020|EPI ISL 527563|B.1.84|Democratic Republic of the Congo|2020-05-25	Africa|hCoV-19/DRC/11640/2020|EPI ISL 527535|B.1.178|Democratic Republic of the Congo|2020-05-25	0.0002792300	Africa
Africa|hCoV-19/DRC/11486/2020|EPI ISL 527564|B.1.214|Democratic Republic of the Congo|2020-05-25	Africa|hCoV-19/DRC/11640/2020|EPI ISL 527535|B.1.178|Democratic Republic of the Congo|2020-05-25	0.0004543829	Africa
Africa|hCoV-19/DRC/11487/2020|EPI ISL 527505|B.1|Democratic Republic of the Congo|2020-05-25	Africa|hCoV-19/DRC/11640/2020|EPI ISL 527535|B.1.178|Democratic Republic of the Congo|2020-05-25	0.0003883956	Africa
Africa|hCoV-19/DRC/11507/2020|EPI ISL 527512|B.1|Democratic Republic of the Congo|2020-05-25	Africa|hCoV-19/DRC/11640/2020|EPI ISL 527535|B.1.178|Democratic Republic of the Congo|2020-05-25	0.0004558025	Africa
Africa|hCoV-19/DRC/1151/2020|EPI ISL 447596|B.38|Democratic Republic of the Congo|2020-04-05	Africa|hCoV-19/DRC/11640/2020|EPI ISL 527535|B.1.178|Democratic Republic of the Congo|2020-05-25	0.0006277787	Africa
Africa|hCoV-19/DRC/11511/2020|EPI ISL 527511|B.1.214|Democratic Republic of the Congo|2020-05-25	Africa|hCoV-19/DRC/11640/2020|EPI ISL 527535|B.1.178|Democratic Republic of the Congo|2020-05-25	0.0004552352	Africa
Africa|hCoV-19/DRC/11572/2020|EPI ISL 527565|B.1.214|Democratic Republic of the Congo|2020-05-25	Africa|hCoV-19/DRC/11640/2020|EPI ISL 527535|B.1.178|Democratic Republic of the Congo|2020-05-25	0.0003491372	Africa
Africa|hCoV-19/DRC/11576/2020|EPI ISL 527517|B.1|Democratic Republic of the Congo|2020-05-25	Africa|hCoV-19/DRC/11640/2020|EPI ISL 527535|B.1.178|Democratic Republic of the Congo|2020-05-25	0.0002816275	Africa
Africa|hCoV-19/DRC/11583/2020|EPI ISL 527542|B.1|Democratic Republic of the Congo|2020-05-25	Africa|hCoV-19/DRC/11640/2020|EPI ISL 527535|B.1.178|Democratic Republic of the Congo|2020-05-25	0.0004273086	Africa
Africa|hCoV-19/DRC/11616/2020|EPI ISL 527519|B.1|Democratic Republic of the Congo|2020-05-25	Africa|hCoV-19/DRC/11640/2020|EPI ISL 527535|B.1.178|Democratic Republic of the Congo|2020-05-25	0.0003508838	Africa
Africa|hCoV-19/DRC/11623/2020|EPI ISL 527566|B.1.5|Democratic Republic of the Congo|2020-05-25	Africa|hCoV-19/DRC/11640/2020|EPI ISL 527535|B.1.178|Democratic Republic of the Congo|2020-05-25	0.0002796745	Africa
Africa|hCoV-19/DRC/11624/2020|EPI ISL 527567|B.1.149|Democratic Republic of the Congo|2020-05-25	Africa|hCoV-19/DRC/11640/2020|EPI ISL 527535|B.1.178|Democratic Republic of the Congo|2020-05-25	0.0003494910	Africa
Africa|hCoV-19/DRC/11631/2020|EPI ISL 527568|B.1.149|Democratic Republic of the Congo|2020-05-25	Africa|hCoV-19/DRC/11640/2020|EPI ISL 527535|B.1.178|Democratic Republic of the Congo|2020-05-25	0.0003496499	Africa
Africa|hCoV-19/DRC/11632/2020|EPI ISL 527493|B.1|Democratic Republic of the Congo|2020-05-25	Africa|hCoV-19/DRC/11640/2020|EPI ISL 527535|B.1.178|Democratic Republic of the Congo|2020-05-25	0.0003148654	Africa
Africa|hCoV-19/DRC/11635/2020|EPI ISL 527540|B.1.214|Democratic Republic of the Congo|2020-05-25	Africa|hCoV-19/DRC/11640/2020|EPI ISL 527535|B.1.178|Democratic Republic of the Congo|2020-05-25	0.0003869226	Africa
Africa|hCoV-19/Algeria/G0638 2264/2020|EPI ISL 418241|B.1|Algeria|2020-03-02	Africa|hCoV-19/DRC/11643/2020|EPI ISL 527520|B.1.5|Democratic Republic of the Congo|2020-05-25	0.0004163906	Africa
Africa|hCoV-19/Algeria/G0640 2265/2020|EPI ISL 418242|B.1|Algeria|2020-03-08	Africa|hCoV-19/DRC/11643/2020|EPI ISL 527520|B.1.5|Democratic Republic of the Congo|2020-05-25	0.0003122735	Africa
Africa|hCoV-19/Algeria/G0860 2262/2020|EPI ISL 420037|B.1|Algeria|2020-03-02	Africa|hCoV-19/DRC/11643/2020|EPI ISL 527520|B.1.5|Democratic Republic of the Congo|2020-05-25	0.0003122735	Africa
Africa|hCoV-19/Benin/1022/2020|EPI ISL 476826|B.1|Benin|2020-03-25	Africa|hCoV-19/DRC/11643/2020|EPI ISL 527520|B.1.5|Democratic Republic of the Congo|2020-05-25	0.0002081888	Africa
Africa|hCoV-19/Benin/1092/2020|EPI ISL 476827|B.1|Benin|2020-03-27	Africa|hCoV-19/DRC/11643/2020|EPI ISL 527520|B.1.5|Democratic Republic of the Congo|2020-05-25	0.0002776920	Africa
Africa|hCoV-19/Benin/1408/2020|EPI ISL 476825|B.1.356|Benin|2020-04-04	Africa|hCoV-19/DRC/11643/2020|EPI ISL 527520|B.1.5|Democratic Republic of the Congo|2020-05-25	0.0003122952	Africa
Africa|hCoV-19/Benin/1409/2020|EPI ISL 476828|B.1|Benin|2020-04-06	Africa|hCoV-19/DRC/11643/2020|EPI ISL 527520|B.1.5|Democratic Republic of the Congo|2020-05-25	0.0003475963	Africa
Africa|hCoV-19/Benin/1950/2020|EPI ISL 476830|A|Benin|2020-04-15	Africa|hCoV-19/DRC/11643/2020|EPI ISL 527520|B.1.5|Democratic Republic of the Congo|2020-05-25	0.0005206728	Africa
Africa|hCoV-19/Benin/197/2020|EPI ISL 476822|B.1.178|Benin|2020-03-15	Africa|hCoV-19/DRC/11643/2020|EPI ISL 527520|B.1.5|Democratic Republic of the Congo|2020-05-25	0.0002082127	Africa
Africa|hCoV-19/Benin/2012/2020|EPI ISL 476831|A|Benin|2020-04-15	Africa|hCoV-19/DRC/11643/2020|EPI ISL 527520|B.1.5|Democratic Republic of the Congo|2020-05-25	0.0005205825	Africa
Africa|hCoV-19/Benin/260/2020|EPI ISL 476823|B.1.292|Benin|2020-03-17	Africa|hCoV-19/DRC/11643/2020|EPI ISL 527520|B.1.5|Democratic Republic of the Congo|2020-05-25	0.0003817178	Africa
Africa|hCoV-19/Benin/314/2020|EPI ISL 476834|B.1.5|Benin|2020-03-17	Africa|hCoV-19/DRC/11643/2020|EPI ISL 527520|B.1.5|Democratic Republic of the Congo|2020-05-25	0.0003123460	Africa
Africa|hCoV-19/Benin/461/2020|EPI ISL 476833|A|Benin|2020-03-17	Africa|hCoV-19/DRC/11643/2020|EPI ISL 527520|B.1.5|Democratic Republic of the Congo|2020-05-25	0.0004858449	Africa
Africa|hCoV-19/Benin/501/2020|EPI ISL 476824|B.1.356|Benin|2020-03-17	Africa|hCoV-19/DRC/11643/2020|EPI ISL 527520|B.1.5|Democratic Republic of the Congo|2020-05-25	0.0003122735	Africa
Africa|hCoV-19/Benin/843/2020|EPI ISL 476829|A|Benin|2020-03-19	Africa|hCoV-19/DRC/11643/2020|EPI ISL 527520|B.1.5|Democratic Republic of the Congo|2020-05-25	0.0004164790	Africa
Africa|hCoV-19/Botswana/BOT0455/2020|EPI ISL 560386|B.1|Botswana|2020-03-28	Africa|hCoV-19/DRC/11643/2020|EPI ISL 527520|B.1.5|Democratic Republic of the Congo|2020-05-25	0.0002428693	Africa
Africa|hCoV-19/Botswana/BOT2254/2020|EPI ISL 560390|B.1.1|Botswana|2020-04-08	Africa|hCoV-19/DRC/11643/2020|EPI ISL 527520|B.1.5|Democratic Republic of the Congo|2020-05-25	0.0003127445	Africa
Africa|hCoV-19/Botswana/BOT2283/2020|EPI ISL 560385|B.1|Botswana|2020-04-07	Africa|hCoV-19/DRC/11643/2020|EPI ISL 527520|B.1.5|Democratic Republic of the Congo|2020-05-25	0.0003509063	Africa
Africa|hCoV-19/Botswana/BOT2624/2020|EPI ISL 560387|B.1.1|Botswana|2020-04-05	Africa|hCoV-19/DRC/11643/2020|EPI ISL 527520|B.1.5|Democratic Republic of the Congo|2020-05-25	0.0003158389	Africa
Africa|hCoV-19/Botswana/BOT4161/2020|EPI ISL 560388|B.1.1.220|Botswana|2020-04-16	Africa|hCoV-19/DRC/11643/2020|EPI ISL 527520|B.1.5|Democratic Republic of the Congo|2020-05-25	0.0003824851	Africa
Africa|hCoV-19/DRC/04186/2020|EPI ISL 471411|A|Democratic Republic of the Congo|2020-04-25	Africa|hCoV-19/DRC/11643/2020|EPI ISL 527520|B.1.5|Democratic Republic of the Congo|2020-05-25	0.0004858448	Africa
Africa|hCoV-19/DRC/04188/2020|EPI ISL 471413|A|Democratic Republic of the Congo|2020-04-25	Africa|hCoV-19/DRC/11643/2020|EPI ISL 527520|B.1.5|Democratic Republic of the Congo|2020-05-25	0.0005633132	Africa
Africa|hCoV-19/DRC/10041/2020|EPI ISL 527543|B.1.1.275|Democratic Republic of the Congo|2020-05-22	Africa|hCoV-19/DRC/11643/2020|EPI ISL 527520|B.1.5|Democratic Republic of the Congo|2020-05-25	0.0003818780	Africa
Africa|hCoV-19/DRC/10057/2020|EPI ISL 527538|B.1.1.275|Democratic Republic of the Congo|2020-05-22	Africa|hCoV-19/DRC/11643/2020|EPI ISL 527520|B.1.5|Democratic Republic of the Congo|2020-05-25	0.0004964359	Africa
Africa|hCoV-19/DRC/10061/2020|EPI ISL 527521|B.1.1.275|Democratic Republic of the Congo|2020-05-22	Africa|hCoV-19/DRC/11643/2020|EPI ISL 527520|B.1.5|Democratic Republic of the Congo|2020-05-25	0.0003501899	Africa
Africa|hCoV-19/DRC/10070/2020|EPI ISL 527544|B.1.178|Democratic Republic of the Congo|2020-05-22	Africa|hCoV-19/DRC/11643/2020|EPI ISL 527520|B.1.5|Democratic Republic of the Congo|2020-05-25	0.0003470019	Africa
Africa|hCoV-19/DRC/10120/2020|EPI ISL 513624|B.1.1.275|Democratic Republic of the Congo|2020-05-22	Africa|hCoV-19/DRC/11643/2020|EPI ISL 527520|B.1.5|Democratic Republic of the Congo|2020-05-25	0.0003949284	Africa
Africa|hCoV-19/DRC/10127/2020|EPI ISL 513625|B.1.1.275|Democratic Republic of the Congo|2020-05-22	Africa|hCoV-19/DRC/11643/2020|EPI ISL 527520|B.1.5|Democratic Republic of the Congo|2020-05-25	0.0004251475	Africa
Africa|hCoV-19/DRC/10242/2020|EPI ISL 513626|B.1.84|Democratic Republic of the Congo|2020-05-22	Africa|hCoV-19/DRC/11643/2020|EPI ISL 527520|B.1.5|Democratic Republic of the Congo|2020-05-25	0.0002434496	Africa
Africa|hCoV-19/DRC/10251/2020|EPI ISL 513627|B.1.128|Democratic Republic of the Congo|2020-05-22	Africa|hCoV-19/DRC/11643/2020|EPI ISL 527520|B.1.5|Democratic Republic of the Congo|2020-05-25	0.0004526652	Africa
Africa|hCoV-19/DRC/10324/2020|EPI ISL 527545|B.1.214|Democratic Republic of the Congo|2020-05-22	Africa|hCoV-19/DRC/11643/2020|EPI ISL 527520|B.1.5|Democratic Republic of the Congo|2020-05-25	0.0003123602	Africa
Africa|hCoV-19/DRC/10346/2020|EPI ISL 527546|B.1.214|Democratic Republic of the Congo|2020-05-22	Africa|hCoV-19/DRC/11643/2020|EPI ISL 527520|B.1.5|Democratic Republic of the Congo|2020-05-25	0.0003156345	Africa
Africa|hCoV-19/DRC/10364/2020|EPI ISL 527498|B.1|Democratic Republic of the Congo|2020-05-22	Africa|hCoV-19/DRC/11643/2020|EPI ISL 527520|B.1.5|Democratic Republic of the Congo|2020-05-25	0.0002085212	Africa
Africa|hCoV-19/DRC/10371/2020|EPI ISL 527489|B.1.178|Democratic Republic of the Congo|2020-05-22	Africa|hCoV-19/DRC/11643/2020|EPI ISL 527520|B.1.5|Democratic Republic of the Congo|2020-05-25	0.0003472220	Africa
Africa|hCoV-19/DRC/10373/2020|EPI ISL 527495|B.1.159|Democratic Republic of the Congo|2020-05-22	Africa|hCoV-19/DRC/11643/2020|EPI ISL 527520|B.1.5|Democratic Republic of the Congo|2020-05-25	0.0003823280	Africa
Africa|hCoV-19/DRC/10374/2020|EPI ISL 527539|B.1.84|Democratic Republic of the Congo|2020-05-22	Africa|hCoV-19/DRC/11643/2020|EPI ISL 527520|B.1.5|Democratic Republic of the Congo|2020-05-25	0.0004916843	Africa
Africa|hCoV-19/DRC/10375/2020|EPI ISL 527499|B.1.84|Democratic Republic of the Congo|2020-05-22	Africa|hCoV-19/DRC/11643/2020|EPI ISL 527520|B.1.5|Democratic Republic of the Congo|2020-05-25	0.0003841142	Africa
Africa|hCoV-19/DRC/10399/2020|EPI ISL 527491|B.1.214|Democratic Republic of the Congo|2020-05-22	Africa|hCoV-19/DRC/11643/2020|EPI ISL 527520|B.1.5|Democratic Republic of the Congo|2020-05-25	0.0003125675	Africa
Africa|hCoV-19/DRC/10502/2020|EPI ISL 527547|B.1.5|Democratic Republic of the Congo|2020-05-20	Africa|hCoV-19/DRC/11643/2020|EPI ISL 527520|B.1.5|Democratic Republic of the Congo|2020-05-25	0.0002081600	Africa
Africa|hCoV-19/DRC/10506/2020|EPI ISL 527524|B.1.5|Democratic Republic of the Congo|2020-05-18	Africa|hCoV-19/DRC/11643/2020|EPI ISL 527520|B.1.5|Democratic Republic of the Congo|2020-05-25	0.0002109553	Africa
Africa|hCoV-19/DRC/10507/2020|EPI ISL 527492|B.1.5|Democratic Republic of the Congo|2020-05-18	Africa|hCoV-19/DRC/11643/2020|EPI ISL 527520|B.1.5|Democratic Republic of the Congo|2020-05-25	0.0002431055	Africa
Africa|hCoV-19/DRC/10508/2020|EPI ISL 527494|B.1.5|Democratic Republic of the Congo|2020-05-20	Africa|hCoV-19/DRC/11643/2020|EPI ISL 527520|B.1.5|Democratic Republic of the Congo|2020-05-25	0.0002431308	Africa
Africa|hCoV-19/DRC/10532/2020|EPI ISL 527532|B.1.5|Democratic Republic of the Congo|2020-05-20	Africa|hCoV-19/DRC/11643/2020|EPI ISL 527520|B.1.5|Democratic Republic of the Congo|2020-05-25	0.0002110368	Africa
Africa|hCoV-19/DRC/10533/2020|EPI ISL 527548|B.1.5|Democratic Republic of the Congo|2020-05-20	Africa|hCoV-19/DRC/11643/2020|EPI ISL 527520|B.1.5|Democratic Republic of the Congo|2020-05-25	0.0002428584	Africa
Africa|hCoV-19/DRC/10621/2020|EPI ISL 527526|B.1.214|Democratic Republic of the Congo|2020-05-23	Africa|hCoV-19/DRC/11643/2020|EPI ISL 527520|B.1.5|Democratic Republic of the Congo|2020-05-25	0.0002811048	Africa
Africa|hCoV-19/DRC/10640/2020|EPI ISL 527541|B.1|Democratic Republic of the Congo|2020-05-22	Africa|hCoV-19/DRC/11643/2020|EPI ISL 527520|B.1.5|Democratic Republic of the Congo|2020-05-25	0.0004591532	Africa
Africa|hCoV-19/DRC/10644/2020|EPI ISL 527549|B.1|Democratic Republic of the Congo|2020-05-22	Africa|hCoV-19/DRC/11643/2020|EPI ISL 527520|B.1.5|Democratic Republic of the Congo|2020-05-25	0.0004511399	Africa
Africa|hCoV-19/DRC/10728/2020|EPI ISL 513628|B.1.5|Democratic Republic of the Congo|2020-05-23	Africa|hCoV-19/DRC/11643/2020|EPI ISL 527520|B.1.5|Democratic Republic of the Congo|2020-05-25	0.0001438106	Africa
Africa|hCoV-19/DRC/10731/2020|EPI ISL 513629|B.1.1.1|Democratic Republic of the Congo|2020-05-23	Africa|hCoV-19/DRC/11643/2020|EPI ISL 527520|B.1.5|Democratic Republic of the Congo|2020-05-25	0.0005035071	Africa
Africa|hCoV-19/DRC/10733/2020|EPI ISL 513630|B.1|Democratic Republic of the Congo|2020-05-23	Africa|hCoV-19/DRC/11643/2020|EPI ISL 527520|B.1.5|Democratic Republic of the Congo|2020-05-25	0.0003122950	Africa
Africa|hCoV-19/DRC/108/2020|EPI ISL 417948|B.1.128|Democratic Republic of the Congo|2020-03-19	Africa|hCoV-19/DRC/11643/2020|EPI ISL 527520|B.1.5|Democratic Republic of the Congo|2020-05-25	0.0003469792	Africa
Africa|hCoV-19/DRC/10885/2020|EPI ISL 513631|B.1.84|Democratic Republic of the Congo|2020-05-23	Africa|hCoV-19/DRC/11643/2020|EPI ISL 527520|B.1.5|Democratic Republic of the Congo|2020-05-25	0.0002794970	Africa
Africa|hCoV-19/DRC/10902/2020|EPI ISL 527490|B.1.178|Democratic Republic of the Congo|2020-05-23	Africa|hCoV-19/DRC/11643/2020|EPI ISL 527520|B.1.5|Democratic Republic of the Congo|2020-05-25	0.0002777055	Africa
Africa|hCoV-19/DRC/10913/2020|EPI ISL 527507|B.1.84|Democratic Republic of the Congo|2020-05-24	Africa|hCoV-19/DRC/11643/2020|EPI ISL 527520|B.1.5|Democratic Republic of the Congo|2020-05-25	0.0003819391	Africa
Africa|hCoV-19/DRC/11005/2020|EPI ISL 527550|B.1.159|Democratic Republic of the Congo|2020-05-24	Africa|hCoV-19/DRC/11643/2020|EPI ISL 527520|B.1.5|Democratic Republic of the Congo|2020-05-25	0.0004858309	Africa
Africa|hCoV-19/DRC/11008/2020|EPI ISL 527503|B.1.159|Democratic Republic of the Congo|2020-05-24	Africa|hCoV-19/DRC/11643/2020|EPI ISL 527520|B.1.5|Democratic Republic of the Congo|2020-05-25	0.0004201551	Africa
Africa|hCoV-19/DRC/11022/2020|EPI ISL 527551|B.1.214|Democratic Republic of the Congo|2020-05-24	Africa|hCoV-19/DRC/11643/2020|EPI ISL 527520|B.1.5|Democratic Republic of the Congo|2020-05-25	0.0003817889	Africa
Africa|hCoV-19/DRC/11024/2020|EPI ISL 527552|B.1.149|Democratic Republic of the Congo|2020-05-24	Africa|hCoV-19/DRC/11643/2020|EPI ISL 527520|B.1.5|Democratic Republic of the Congo|2020-05-25	0.0004201421	Africa
Africa|hCoV-19/DRC/11026/2020|EPI ISL 527553|B.1.149|Democratic Republic of the Congo|2020-05-24	Africa|hCoV-19/DRC/11643/2020|EPI ISL 527520|B.1.5|Democratic Republic of the Congo|2020-05-25	0.0002775704	Africa
Africa|hCoV-19/DRC/11031/2020|EPI ISL 527554|B.1.214|Democratic Republic of the Congo|2020-05-24	Africa|hCoV-19/DRC/11643/2020|EPI ISL 527520|B.1.5|Democratic Republic of the Congo|2020-05-25	0.0003124654	Africa
Africa|hCoV-19/DRC/11041/2020|EPI ISL 527555|B.1|Democratic Republic of the Congo|2020-05-24	Africa|hCoV-19/DRC/11643/2020|EPI ISL 527520|B.1.5|Democratic Republic of the Congo|2020-05-25	0.0002776352	Africa
Africa|hCoV-19/DRC/11057/2020|EPI ISL 527528|B.1.5|Democratic Republic of the Congo|2020-05-24	Africa|hCoV-19/DRC/11643/2020|EPI ISL 527520|B.1.5|Democratic Republic of the Congo|2020-05-25	0.0002101648	Africa
Africa|hCoV-19/DRC/11078/2020|EPI ISL 527514|B.1|Democratic Republic of the Congo|2020-05-24	Africa|hCoV-19/DRC/11643/2020|EPI ISL 527520|B.1.5|Democratic Republic of the Congo|2020-05-25	0.0003821609	Africa
Africa|hCoV-19/DRC/11079/2020|EPI ISL 527500|B.1.214|Democratic Republic of the Congo|2020-05-24	Africa|hCoV-19/DRC/11643/2020|EPI ISL 527520|B.1.5|Democratic Republic of the Congo|2020-05-25	0.0002443817	Africa
Africa|hCoV-19/DRC/11093/2020|EPI ISL 527527|B.1.5|Democratic Republic of the Congo|2020-05-24	Africa|hCoV-19/DRC/11643/2020|EPI ISL 527520|B.1.5|Democratic Republic of the Congo|2020-05-25	0.0001410786	Africa
Africa|hCoV-19/DRC/11096/2020|EPI ISL 527522|B.1|Democratic Republic of the Congo|2020-05-24	Africa|hCoV-19/DRC/11643/2020|EPI ISL 527520|B.1.5|Democratic Republic of the Congo|2020-05-25	0.0002804011	Africa
Africa|hCoV-19/DRC/11114/2020|EPI ISL 527534|B.1.214|Democratic Republic of the Congo|2020-05-25	Africa|hCoV-19/DRC/11643/2020|EPI ISL 527520|B.1.5|Democratic Republic of the Congo|2020-05-25	0.0003522285	Africa
Africa|hCoV-19/DRC/11123/2020|EPI ISL 527496|B.1.84|Democratic Republic of the Congo|2020-05-24	Africa|hCoV-19/DRC/11643/2020|EPI ISL 527520|B.1.5|Democratic Republic of the Congo|2020-05-25	0.0002781632	Africa
Africa|hCoV-19/DRC/11134/2020|EPI ISL 527518|B.1.5|Democratic Republic of the Congo|2020-05-24	Africa|hCoV-19/DRC/11643/2020|EPI ISL 527520|B.1.5|Democratic Republic of the Congo|2020-05-25	0.0001746948	Africa
Africa|hCoV-19/DRC/11143/2020|EPI ISL 527556|B.1|Democratic Republic of the Congo|2020-05-24	Africa|hCoV-19/DRC/11643/2020|EPI ISL 527520|B.1.5|Democratic Republic of the Congo|2020-05-25	0.0004860769	Africa
Africa|hCoV-19/DRC/11145/2020|EPI ISL 527501|B.1.214|Democratic Republic of the Congo|2020-05-24	Africa|hCoV-19/DRC/11643/2020|EPI ISL 527520|B.1.5|Democratic Republic of the Congo|2020-05-25	0.0003829856	Africa
Africa|hCoV-19/DRC/11148/2020|EPI ISL 527525|B.1.178|Democratic Republic of the Congo|2020-05-24	Africa|hCoV-19/DRC/11643/2020|EPI ISL 527520|B.1.5|Democratic Republic of the Congo|2020-05-25	0.0003874045	Africa
Africa|hCoV-19/DRC/11157/2020|EPI ISL 527530|B.1|Democratic Republic of the Congo|2020-05-25	Africa|hCoV-19/DRC/11643/2020|EPI ISL 527520|B.1.5|Democratic Republic of the Congo|2020-05-25	0.0003496167	Africa
Africa|hCoV-19/DRC/11187/2020|EPI ISL 527523|B.1.1.275|Democratic Republic of the Congo|2020-05-23	Africa|hCoV-19/DRC/11643/2020|EPI ISL 527520|B.1.5|Democratic Republic of the Congo|2020-05-25	0.0004528810	Africa
Africa|hCoV-19/DRC/11191/2020|EPI ISL 527506|B.1.1.275|Democratic Republic of the Congo|2020-05-23	Africa|hCoV-19/DRC/11643/2020|EPI ISL 527520|B.1.5|Democratic Republic of the Congo|2020-05-25	0.0003470186	Africa
Africa|hCoV-19/DRC/11252/2020|EPI ISL 527557|B.1.1.275|Democratic Republic of the Congo|2020-05-21	Africa|hCoV-19/DRC/11643/2020|EPI ISL 527520|B.1.5|Democratic Republic of the Congo|2020-05-25	0.0005206182	Africa
Africa|hCoV-19/DRC/11260/2020|EPI ISL 527558|B.1.1.275|Democratic Republic of the Congo|2020-05-23	Africa|hCoV-19/DRC/11643/2020|EPI ISL 527520|B.1.5|Democratic Republic of the Congo|2020-05-25	0.0003817287	Africa
Africa|hCoV-19/DRC/1131/2020|EPI ISL 429255|B.1.5|Democratic Republic of the Congo|2020-04-05	Africa|hCoV-19/DRC/11643/2020|EPI ISL 527520|B.1.5|Democratic Republic of the Congo|2020-05-25	0.0001734709	Africa
Africa|hCoV-19/DRC/11310/2020|EPI ISL 527529|B.1.149|Democratic Republic of the Congo|2020-05-25	Africa|hCoV-19/DRC/11643/2020|EPI ISL 527520|B.1.5|Democratic Republic of the Congo|2020-05-25	0.0002794481	Africa
Africa|hCoV-19/DRC/11318/2020|EPI ISL 527559|B.1.149|Democratic Republic of the Congo|2020-05-25	Africa|hCoV-19/DRC/11643/2020|EPI ISL 527520|B.1.5|Democratic Republic of the Congo|2020-05-25	0.0002775771	Africa
Africa|hCoV-19/DRC/11326/2020|EPI ISL 527508|B.1|Democratic Republic of the Congo|2020-05-25	Africa|hCoV-19/DRC/11643/2020|EPI ISL 527520|B.1.5|Democratic Republic of the Congo|2020-05-25	0.0002776475	Africa
Africa|hCoV-19/DRC/11334/2020|EPI ISL 527504|B.1.178|Democratic Republic of the Congo|2020-05-25	Africa|hCoV-19/DRC/11643/2020|EPI ISL 527520|B.1.5|Democratic Republic of the Congo|2020-05-25	0.0002776051	Africa
Africa|hCoV-19/DRC/11337/2020|EPI ISL 527510|B.1.84|Democratic Republic of the Congo|2020-05-25	Africa|hCoV-19/DRC/11643/2020|EPI ISL 527520|B.1.5|Democratic Republic of the Congo|2020-05-25	0.0003475405	Africa
Africa|hCoV-19/DRC/11341/2020|EPI ISL 527509|B.1.1.275|Democratic Republic of the Congo|2020-05-25	Africa|hCoV-19/DRC/11643/2020|EPI ISL 527520|B.1.5|Democratic Republic of the Congo|2020-05-25	0.0004513761	Africa
Africa|hCoV-19/DRC/11348/2020|EPI ISL 527560|B.1.149|Democratic Republic of the Congo|2020-05-25	Africa|hCoV-19/DRC/11643/2020|EPI ISL 527520|B.1.5|Democratic Republic of the Congo|2020-05-25	0.0002775773	Africa
Africa|hCoV-19/DRC/11369/2020|EPI ISL 527537|B.1.214|Democratic Republic of the Congo|2020-05-25	Africa|hCoV-19/DRC/11643/2020|EPI ISL 527520|B.1.5|Democratic Republic of the Congo|2020-05-25	0.0002819423	Africa
Africa|hCoV-19/DRC/11376/2020|EPI ISL 527513|B.1.214|Democratic Republic of the Congo|2020-05-25	Africa|hCoV-19/DRC/11643/2020|EPI ISL 527520|B.1.5|Democratic Republic of the Congo|2020-05-25	0.0003137392	Africa
Africa|hCoV-19/DRC/11411/2020|EPI ISL 527561|B.1.5|Democratic Republic of the Congo|2020-05-25	Africa|hCoV-19/DRC/11643/2020|EPI ISL 527520|B.1.5|Democratic Republic of the Congo|2020-05-25	0.0002428751	Africa
Africa|hCoV-19/DRC/11450/2020|EPI ISL 527516|B.1.5|Democratic Republic of the Congo|2020-05-25	Africa|hCoV-19/DRC/11643/2020|EPI ISL 527520|B.1.5|Democratic Republic of the Congo|2020-05-25	0.0001762893	Africa
Africa|hCoV-19/DRC/11458/2020|EPI ISL 527497|B.1.5|Democratic Republic of the Congo|2020-05-25	Africa|hCoV-19/DRC/11643/2020|EPI ISL 527520|B.1.5|Democratic Republic of the Congo|2020-05-25	0.0003151178	Africa
Africa|hCoV-19/DRC/11460/2020|EPI ISL 527562|B.1.214|Democratic Republic of the Congo|2020-05-25	Africa|hCoV-19/DRC/11643/2020|EPI ISL 527520|B.1.5|Democratic Republic of the Congo|2020-05-25	0.0004559116	Africa
Africa|hCoV-19/DRC/11472/2020|EPI ISL 527502|B.1.214|Democratic Republic of the Congo|2020-05-25	Africa|hCoV-19/DRC/11643/2020|EPI ISL 527520|B.1.5|Democratic Republic of the Congo|2020-05-25	0.0003490319	Africa
Africa|hCoV-19/DRC/11477/2020|EPI ISL 527563|B.1.84|Democratic Republic of the Congo|2020-05-25	Africa|hCoV-19/DRC/11643/2020|EPI ISL 527520|B.1.5|Democratic Republic of the Congo|2020-05-25	0.0002081651	Africa
Africa|hCoV-19/DRC/11486/2020|EPI ISL 527564|B.1.214|Democratic Republic of the Congo|2020-05-25	Africa|hCoV-19/DRC/11643/2020|EPI ISL 527520|B.1.5|Democratic Republic of the Congo|2020-05-25	0.0003817022	Africa
Africa|hCoV-19/DRC/11487/2020|EPI ISL 527505|B.1|Democratic Republic of the Congo|2020-05-25	Africa|hCoV-19/DRC/11643/2020|EPI ISL 527520|B.1.5|Democratic Republic of the Congo|2020-05-25	0.0003154055	Africa
Africa|hCoV-19/DRC/11507/2020|EPI ISL 527512|B.1|Democratic Republic of the Congo|2020-05-25	Africa|hCoV-19/DRC/11643/2020|EPI ISL 527520|B.1.5|Democratic Republic of the Congo|2020-05-25	0.0003486011	Africa
Africa|hCoV-19/DRC/1151/2020|EPI ISL 447596|B.38|Democratic Republic of the Congo|2020-04-05	Africa|hCoV-19/DRC/11643/2020|EPI ISL 527520|B.1.5|Democratic Republic of the Congo|2020-05-25	0.0005900791	Africa
Africa|hCoV-19/DRC/11511/2020|EPI ISL 527511|B.1.214|Democratic Republic of the Congo|2020-05-25	Africa|hCoV-19/DRC/11643/2020|EPI ISL 527520|B.1.5|Democratic Republic of the Congo|2020-05-25	0.0003823597	Africa
Africa|hCoV-19/DRC/11572/2020|EPI ISL 527565|B.1.214|Democratic Republic of the Congo|2020-05-25	Africa|hCoV-19/DRC/11643/2020|EPI ISL 527520|B.1.5|Democratic Republic of the Congo|2020-05-25	0.0002775648	Africa
Africa|hCoV-19/DRC/11576/2020|EPI ISL 527517|B.1|Democratic Republic of the Congo|2020-05-25	Africa|hCoV-19/DRC/11643/2020|EPI ISL 527520|B.1.5|Democratic Republic of the Congo|2020-05-25	0.0002795778	Africa
Africa|hCoV-19/DRC/11583/2020|EPI ISL 527542|B.1|Democratic Republic of the Congo|2020-05-25	Africa|hCoV-19/DRC/11643/2020|EPI ISL 527520|B.1.5|Democratic Republic of the Congo|2020-05-25	0.0003193900	Africa
Africa|hCoV-19/DRC/11616/2020|EPI ISL 527519|B.1|Democratic Republic of the Congo|2020-05-25	Africa|hCoV-19/DRC/11643/2020|EPI ISL 527520|B.1.5|Democratic Republic of the Congo|2020-05-25	0.0002789253	Africa
Africa|hCoV-19/DRC/11623/2020|EPI ISL 527566|B.1.5|Democratic Republic of the Congo|2020-05-25	Africa|hCoV-19/DRC/11643/2020|EPI ISL 527520|B.1.5|Democratic Republic of the Congo|2020-05-25	0.0001388024	Africa
Africa|hCoV-19/DRC/11624/2020|EPI ISL 527567|B.1.149|Democratic Republic of the Congo|2020-05-25	Africa|hCoV-19/DRC/11643/2020|EPI ISL 527520|B.1.5|Democratic Republic of the Congo|2020-05-25	0.0002775842	Africa
Africa|hCoV-19/DRC/11631/2020|EPI ISL 527568|B.1.149|Democratic Republic of the Congo|2020-05-25	Africa|hCoV-19/DRC/11643/2020|EPI ISL 527520|B.1.5|Democratic Republic of the Congo|2020-05-25	0.0002776516	Africa
Africa|hCoV-19/DRC/11632/2020|EPI ISL 527493|B.1|Democratic Republic of the Congo|2020-05-25	Africa|hCoV-19/DRC/11643/2020|EPI ISL 527520|B.1.5|Democratic Republic of the Congo|2020-05-25	0.0003125771	Africa
Africa|hCoV-19/DRC/11635/2020|EPI ISL 527540|B.1.214|Democratic Republic of the Congo|2020-05-25	Africa|hCoV-19/DRC/11643/2020|EPI ISL 527520|B.1.5|Democratic Republic of the Congo|2020-05-25	0.0002813122	Africa
Africa|hCoV-19/DRC/11640/2020|EPI ISL 527535|B.1.178|Democratic Republic of the Congo|2020-05-25	Africa|hCoV-19/DRC/11643/2020|EPI ISL 527520|B.1.5|Democratic Republic of the Congo|2020-05-25	0.0003145936	Africa
Africa|hCoV-19/Algeria/G0638 2264/2020|EPI ISL 418241|B.1|Algeria|2020-03-02	Africa|hCoV-19/DRC/11648/2020|EPI ISL 527569|B.1.6|Democratic Republic of the Congo|2020-05-25	0.0004415514	Africa
Africa|hCoV-19/Algeria/G0640 2265/2020|EPI ISL 418242|B.1|Algeria|2020-03-08	Africa|hCoV-19/DRC/11648/2020|EPI ISL 527569|B.1.6|Democratic Republic of the Congo|2020-05-25	0.0003395304	Africa
Africa|hCoV-19/Algeria/G0860 2262/2020|EPI ISL 420037|B.1|Algeria|2020-03-02	Africa|hCoV-19/DRC/11648/2020|EPI ISL 527569|B.1.6|Democratic Republic of the Congo|2020-05-25	0.0003395304	Africa
Africa|hCoV-19/Benin/1022/2020|EPI ISL 476826|B.1|Benin|2020-03-25	Africa|hCoV-19/DRC/11648/2020|EPI ISL 527569|B.1.6|Democratic Republic of the Congo|2020-05-25	0.0002376785	Africa
Africa|hCoV-19/Benin/1092/2020|EPI ISL 476827|B.1|Benin|2020-03-27	Africa|hCoV-19/DRC/11648/2020|EPI ISL 527569|B.1.6|Democratic Republic of the Congo|2020-05-25	0.0003057018	Africa
Africa|hCoV-19/Benin/1408/2020|EPI ISL 476825|B.1.356|Benin|2020-04-04	Africa|hCoV-19/DRC/11648/2020|EPI ISL 527569|B.1.6|Democratic Republic of the Congo|2020-05-25	0.0003395534	Africa
Africa|hCoV-19/Benin/1409/2020|EPI ISL 476828|B.1|Benin|2020-04-06	Africa|hCoV-19/DRC/11648/2020|EPI ISL 527569|B.1.6|Democratic Republic of the Congo|2020-05-25	0.0003754833	Africa
Africa|hCoV-19/Benin/1950/2020|EPI ISL 476830|A|Benin|2020-04-15	Africa|hCoV-19/DRC/11648/2020|EPI ISL 527569|B.1.6|Democratic Republic of the Congo|2020-05-25	0.0005434701	Africa
Africa|hCoV-19/Benin/197/2020|EPI ISL 476822|B.1.178|Benin|2020-03-15	Africa|hCoV-19/DRC/11648/2020|EPI ISL 527569|B.1.6|Democratic Republic of the Congo|2020-05-25	0.0002377051	Africa
Africa|hCoV-19/Benin/2012/2020|EPI ISL 476831|A|Benin|2020-04-15	Africa|hCoV-19/DRC/11648/2020|EPI ISL 527569|B.1.6|Democratic Republic of the Congo|2020-05-25	0.0005773645	Africa
Africa|hCoV-19/Benin/260/2020|EPI ISL 476823|B.1.292|Benin|2020-03-17	Africa|hCoV-19/DRC/11648/2020|EPI ISL 527569|B.1.6|Democratic Republic of the Congo|2020-05-25	0.0004074889	Africa
Africa|hCoV-19/Benin/314/2020|EPI ISL 476834|B.1.5|Benin|2020-03-17	Africa|hCoV-19/DRC/11648/2020|EPI ISL 527569|B.1.6|Democratic Republic of the Congo|2020-05-25	0.0003408228	Africa
Africa|hCoV-19/Benin/461/2020|EPI ISL 476833|A|Benin|2020-03-17	Africa|hCoV-19/DRC/11648/2020|EPI ISL 527569|B.1.6|Democratic Republic of the Congo|2020-05-25	0.0005433670	Africa
Africa|hCoV-19/Benin/501/2020|EPI ISL 476824|B.1.356|Benin|2020-03-17	Africa|hCoV-19/DRC/11648/2020|EPI ISL 527569|B.1.6|Democratic Republic of the Congo|2020-05-25	0.0003395304	Africa
Africa|hCoV-19/Benin/843/2020|EPI ISL 476829|A|Benin|2020-03-19	Africa|hCoV-19/DRC/11648/2020|EPI ISL 527569|B.1.6|Democratic Republic of the Congo|2020-05-25	0.0004754911	Africa
Africa|hCoV-19/Botswana/BOT0455/2020|EPI ISL 560386|B.1|Botswana|2020-03-28	Africa|hCoV-19/DRC/11648/2020|EPI ISL 527569|B.1.6|Democratic Republic of the Congo|2020-05-25	0.0002716132	Africa
Africa|hCoV-19/Botswana/BOT2254/2020|EPI ISL 560390|B.1.1|Botswana|2020-04-08	Africa|hCoV-19/DRC/11648/2020|EPI ISL 527569|B.1.6|Democratic Republic of the Congo|2020-05-25	0.0003427697	Africa
Africa|hCoV-19/Botswana/BOT2283/2020|EPI ISL 560385|B.1|Botswana|2020-04-07	Africa|hCoV-19/DRC/11648/2020|EPI ISL 527569|B.1.6|Democratic Republic of the Congo|2020-05-25	0.0003844363	Africa
Africa|hCoV-19/Botswana/BOT2624/2020|EPI ISL 560387|B.1.1|Botswana|2020-04-05	Africa|hCoV-19/DRC/11648/2020|EPI ISL 527569|B.1.6|Democratic Republic of the Congo|2020-05-25	0.0003495131	Africa
Africa|hCoV-19/Botswana/BOT4161/2020|EPI ISL 560388|B.1.1.220|Botswana|2020-04-16	Africa|hCoV-19/DRC/11648/2020|EPI ISL 527569|B.1.6|Democratic Republic of the Congo|2020-05-25	0.0004155847	Africa
Africa|hCoV-19/DRC/04186/2020|EPI ISL 471411|A|Democratic Republic of the Congo|2020-04-25	Africa|hCoV-19/DRC/11648/2020|EPI ISL 527569|B.1.6|Democratic Republic of the Congo|2020-05-25	0.0005433664	Africa
Africa|hCoV-19/DRC/04188/2020|EPI ISL 471413|A|Democratic Republic of the Congo|2020-04-25	Africa|hCoV-19/DRC/11648/2020|EPI ISL 527569|B.1.6|Democratic Republic of the Congo|2020-05-25	0.0006306334	Africa
Africa|hCoV-19/DRC/10041/2020|EPI ISL 527543|B.1.1.275|Democratic Republic of the Congo|2020-05-22	Africa|hCoV-19/DRC/11648/2020|EPI ISL 527569|B.1.6|Democratic Republic of the Congo|2020-05-25	0.0004094503	Africa
Africa|hCoV-19/DRC/10057/2020|EPI ISL 527538|B.1.1.275|Democratic Republic of the Congo|2020-05-22	Africa|hCoV-19/DRC/11648/2020|EPI ISL 527569|B.1.6|Democratic Republic of the Congo|2020-05-25	0.0004933579	Africa
Africa|hCoV-19/DRC/10061/2020|EPI ISL 527521|B.1.1.275|Democratic Republic of the Congo|2020-05-22	Africa|hCoV-19/DRC/11648/2020|EPI ISL 527569|B.1.6|Democratic Republic of the Congo|2020-05-25	0.0003823347	Africa
Africa|hCoV-19/DRC/10070/2020|EPI ISL 527544|B.1.178|Democratic Republic of the Congo|2020-05-22	Africa|hCoV-19/DRC/11648/2020|EPI ISL 527569|B.1.6|Democratic Republic of the Congo|2020-05-25	0.0003748396	Africa
Africa|hCoV-19/DRC/10120/2020|EPI ISL 513624|B.1.1.275|Democratic Republic of the Congo|2020-05-22	Africa|hCoV-19/DRC/11648/2020|EPI ISL 527569|B.1.6|Democratic Republic of the Congo|2020-05-25	0.0004581313	Africa
Africa|hCoV-19/DRC/10127/2020|EPI ISL 513625|B.1.1.275|Democratic Republic of the Congo|2020-05-22	Africa|hCoV-19/DRC/11648/2020|EPI ISL 527569|B.1.6|Democratic Republic of the Congo|2020-05-25	0.0004521885	Africa
Africa|hCoV-19/DRC/10242/2020|EPI ISL 513626|B.1.84|Democratic Republic of the Congo|2020-05-22	Africa|hCoV-19/DRC/11648/2020|EPI ISL 527569|B.1.6|Democratic Republic of the Congo|2020-05-25	0.0002732524	Africa
Africa|hCoV-19/DRC/10251/2020|EPI ISL 513627|B.1.128|Democratic Republic of the Congo|2020-05-22	Africa|hCoV-19/DRC/11648/2020|EPI ISL 527569|B.1.6|Democratic Republic of the Congo|2020-05-25	0.0004787574	Africa
Africa|hCoV-19/DRC/10324/2020|EPI ISL 527545|B.1.214|Democratic Republic of the Congo|2020-05-22	Africa|hCoV-19/DRC/11648/2020|EPI ISL 527569|B.1.6|Democratic Republic of the Congo|2020-05-25	0.0003411168	Africa
Africa|hCoV-19/DRC/10346/2020|EPI ISL 527546|B.1.214|Democratic Republic of the Congo|2020-05-22	Africa|hCoV-19/DRC/11648/2020|EPI ISL 527569|B.1.6|Democratic Republic of the Congo|2020-05-25	0.0003446311	Africa
Africa|hCoV-19/DRC/10364/2020|EPI ISL 527498|B.1|Democratic Republic of the Congo|2020-05-22	Africa|hCoV-19/DRC/11648/2020|EPI ISL 527569|B.1.6|Democratic Republic of the Congo|2020-05-25	0.0002401897	Africa
Africa|hCoV-19/DRC/10371/2020|EPI ISL 527489|B.1.178|Democratic Republic of the Congo|2020-05-22	Africa|hCoV-19/DRC/11648/2020|EPI ISL 527569|B.1.6|Democratic Republic of the Congo|2020-05-25	0.0003753935	Africa
Africa|hCoV-19/DRC/10373/2020|EPI ISL 527495|B.1.159|Democratic Republic of the Congo|2020-05-22	Africa|hCoV-19/DRC/11648/2020|EPI ISL 527569|B.1.6|Democratic Republic of the Congo|2020-05-25	0.0004100646	Africa
Africa|hCoV-19/DRC/10374/2020|EPI ISL 527539|B.1.84|Democratic Republic of the Congo|2020-05-22	Africa|hCoV-19/DRC/11648/2020|EPI ISL 527569|B.1.6|Democratic Republic of the Congo|2020-05-25	0.0005256473	Africa
Africa|hCoV-19/DRC/10375/2020|EPI ISL 527499|B.1.84|Democratic Republic of the Congo|2020-05-22	Africa|hCoV-19/DRC/11648/2020|EPI ISL 527569|B.1.6|Democratic Republic of the Congo|2020-05-25	0.0004108615	Africa
Africa|hCoV-19/DRC/10399/2020|EPI ISL 527491|B.1.214|Democratic Republic of the Congo|2020-05-22	Africa|hCoV-19/DRC/11648/2020|EPI ISL 527569|B.1.6|Democratic Republic of the Congo|2020-05-25	0.0003411877	Africa
Africa|hCoV-19/DRC/10502/2020|EPI ISL 527547|B.1.5|Democratic Republic of the Congo|2020-05-20	Africa|hCoV-19/DRC/11648/2020|EPI ISL 527569|B.1.6|Democratic Republic of the Congo|2020-05-25	0.0002385694	Africa
Africa|hCoV-19/DRC/10506/2020|EPI ISL 527524|B.1.5|Democratic Republic of the Congo|2020-05-18	Africa|hCoV-19/DRC/11648/2020|EPI ISL 527569|B.1.6|Democratic Republic of the Congo|2020-05-25	0.0002442621	Africa
Africa|hCoV-19/DRC/10507/2020|EPI ISL 527492|B.1.5|Democratic Republic of the Congo|2020-05-18	Africa|hCoV-19/DRC/11648/2020|EPI ISL 527569|B.1.6|Democratic Republic of the Congo|2020-05-25	0.0002730961	Africa
Africa|hCoV-19/DRC/10508/2020|EPI ISL 527494|B.1.5|Democratic Republic of the Congo|2020-05-20	Africa|hCoV-19/DRC/11648/2020|EPI ISL 527569|B.1.6|Democratic Republic of the Congo|2020-05-25	0.0002721305	Africa
Africa|hCoV-19/DRC/10532/2020|EPI ISL 527532|B.1.5|Democratic Republic of the Congo|2020-05-20	Africa|hCoV-19/DRC/11648/2020|EPI ISL 527569|B.1.6|Democratic Republic of the Congo|2020-05-25	0.0002445692	Africa
Africa|hCoV-19/DRC/10533/2020|EPI ISL 527548|B.1.5|Democratic Republic of the Congo|2020-05-20	Africa|hCoV-19/DRC/11648/2020|EPI ISL 527569|B.1.6|Democratic Republic of the Congo|2020-05-25	0.0002726746	Africa
Africa|hCoV-19/DRC/10621/2020|EPI ISL 527526|B.1.214|Democratic Republic of the Congo|2020-05-23	Africa|hCoV-19/DRC/11648/2020|EPI ISL 527569|B.1.6|Democratic Republic of the Congo|2020-05-25	0.0003137877	Africa
Africa|hCoV-19/DRC/10640/2020|EPI ISL 527541|B.1|Democratic Republic of the Congo|2020-05-22	Africa|hCoV-19/DRC/11648/2020|EPI ISL 527569|B.1.6|Democratic Republic of the Congo|2020-05-25	0.0004939544	Africa
Africa|hCoV-19/DRC/10644/2020|EPI ISL 527549|B.1|Democratic Republic of the Congo|2020-05-22	Africa|hCoV-19/DRC/11648/2020|EPI ISL 527569|B.1.6|Democratic Republic of the Congo|2020-05-25	0.0004773024	Africa
Africa|hCoV-19/DRC/10728/2020|EPI ISL 513628|B.1.5|Democratic Republic of the Congo|2020-05-23	Africa|hCoV-19/DRC/11648/2020|EPI ISL 527569|B.1.6|Democratic Republic of the Congo|2020-05-25	0.0002118916	Africa
Africa|hCoV-19/DRC/10731/2020|EPI ISL 513629|B.1.1.1|Democratic Republic of the Congo|2020-05-23	Africa|hCoV-19/DRC/11648/2020|EPI ISL 527569|B.1.6|Democratic Republic of the Congo|2020-05-25	0.0005337963	Africa
Africa|hCoV-19/DRC/10733/2020|EPI ISL 513630|B.1|Democratic Republic of the Congo|2020-05-23	Africa|hCoV-19/DRC/11648/2020|EPI ISL 527569|B.1.6|Democratic Republic of the Congo|2020-05-25	0.0003406287	Africa
Africa|hCoV-19/DRC/108/2020|EPI ISL 417948|B.1.128|Democratic Republic of the Congo|2020-03-19	Africa|hCoV-19/DRC/11648/2020|EPI ISL 527569|B.1.6|Democratic Republic of the Congo|2020-05-25	0.0003735052	Africa
Africa|hCoV-19/DRC/10885/2020|EPI ISL 513631|B.1.84|Democratic Republic of the Congo|2020-05-23	Africa|hCoV-19/DRC/11648/2020|EPI ISL 527569|B.1.6|Democratic Republic of the Congo|2020-05-25	0.0002744707	Africa
Africa|hCoV-19/DRC/10902/2020|EPI ISL 527490|B.1.178|Democratic Republic of the Congo|2020-05-23	Africa|hCoV-19/DRC/11648/2020|EPI ISL 527569|B.1.6|Democratic Republic of the Congo|2020-05-25	0.0003069047	Africa
Africa|hCoV-19/DRC/10913/2020|EPI ISL 527507|B.1.84|Democratic Republic of the Congo|2020-05-24	Africa|hCoV-19/DRC/11648/2020|EPI ISL 527569|B.1.6|Democratic Republic of the Congo|2020-05-25	0.0004132938	Africa
Africa|hCoV-19/DRC/11005/2020|EPI ISL 527550|B.1.159|Democratic Republic of the Congo|2020-05-24	Africa|hCoV-19/DRC/11648/2020|EPI ISL 527569|B.1.6|Democratic Republic of the Congo|2020-05-25	0.0005115407	Africa
Africa|hCoV-19/DRC/11008/2020|EPI ISL 527503|B.1.159|Democratic Republic of the Congo|2020-05-24	Africa|hCoV-19/DRC/11648/2020|EPI ISL 527569|B.1.6|Democratic Republic of the Congo|2020-05-25	0.0004472975	Africa
Africa|hCoV-19/DRC/11022/2020|EPI ISL 527551|B.1.214|Democratic Republic of the Congo|2020-05-24	Africa|hCoV-19/DRC/11648/2020|EPI ISL 527569|B.1.6|Democratic Republic of the Congo|2020-05-25	0.0004093568	Africa
Africa|hCoV-19/DRC/11024/2020|EPI ISL 527552|B.1.149|Democratic Republic of the Congo|2020-05-24	Africa|hCoV-19/DRC/11648/2020|EPI ISL 527569|B.1.6|Democratic Republic of the Congo|2020-05-25	0.0004473454	Africa
Africa|hCoV-19/DRC/11026/2020|EPI ISL 527553|B.1.149|Democratic Republic of the Congo|2020-05-24	Africa|hCoV-19/DRC/11648/2020|EPI ISL 527569|B.1.6|Democratic Republic of the Congo|2020-05-25	0.0003068732	Africa
Africa|hCoV-19/DRC/11031/2020|EPI ISL 527554|B.1.214|Democratic Republic of the Congo|2020-05-24	Africa|hCoV-19/DRC/11648/2020|EPI ISL 527569|B.1.6|Democratic Republic of the Congo|2020-05-25	0.0003412298	Africa
Africa|hCoV-19/DRC/11041/2020|EPI ISL 527555|B.1|Democratic Republic of the Congo|2020-05-24	Africa|hCoV-19/DRC/11648/2020|EPI ISL 527569|B.1.6|Democratic Republic of the Congo|2020-05-25	0.0003070063	Africa
Africa|hCoV-19/DRC/11057/2020|EPI ISL 527528|B.1.5|Democratic Republic of the Congo|2020-05-24	Africa|hCoV-19/DRC/11648/2020|EPI ISL 527569|B.1.6|Democratic Republic of the Congo|2020-05-25	0.0002442113	Africa
Africa|hCoV-19/DRC/11078/2020|EPI ISL 527514|B.1|Democratic Republic of the Congo|2020-05-24	Africa|hCoV-19/DRC/11648/2020|EPI ISL 527569|B.1.6|Democratic Republic of the Congo|2020-05-25	0.0004145170	Africa
Africa|hCoV-19/DRC/11079/2020|EPI ISL 527500|B.1.214|Democratic Republic of the Congo|2020-05-24	Africa|hCoV-19/DRC/11648/2020|EPI ISL 527569|B.1.6|Democratic Republic of the Congo|2020-05-25	0.0002743549	Africa
Africa|hCoV-19/DRC/11093/2020|EPI ISL 527527|B.1.5|Democratic Republic of the Congo|2020-05-24	Africa|hCoV-19/DRC/11648/2020|EPI ISL 527569|B.1.6|Democratic Republic of the Congo|2020-05-25	0.0003149537	Africa
Africa|hCoV-19/DRC/11096/2020|EPI ISL 527522|B.1|Democratic Republic of the Congo|2020-05-24	Africa|hCoV-19/DRC/11648/2020|EPI ISL 527569|B.1.6|Democratic Republic of the Congo|2020-05-25	0.0003128673	Africa
Africa|hCoV-19/DRC/11114/2020|EPI ISL 527534|B.1.214|Democratic Republic of the Congo|2020-05-25	Africa|hCoV-19/DRC/11648/2020|EPI ISL 527569|B.1.6|Democratic Republic of the Congo|2020-05-25	0.0003846513	Africa
Africa|hCoV-19/DRC/11123/2020|EPI ISL 527496|B.1.84|Democratic Republic of the Congo|2020-05-24	Africa|hCoV-19/DRC/11648/2020|EPI ISL 527569|B.1.6|Democratic Republic of the Congo|2020-05-25	0.0003075584	Africa
Africa|hCoV-19/DRC/11134/2020|EPI ISL 527518|B.1.5|Democratic Republic of the Congo|2020-05-24	Africa|hCoV-19/DRC/11648/2020|EPI ISL 527569|B.1.6|Democratic Republic of the Congo|2020-05-25	0.0002079869	Africa
Africa|hCoV-19/DRC/11143/2020|EPI ISL 527556|B.1|Democratic Republic of the Congo|2020-05-24	Africa|hCoV-19/DRC/11648/2020|EPI ISL 527569|B.1.6|Democratic Republic of the Congo|2020-05-25	0.0005116032	Africa
Africa|hCoV-19/DRC/11145/2020|EPI ISL 527501|B.1.214|Democratic Republic of the Congo|2020-05-24	Africa|hCoV-19/DRC/11648/2020|EPI ISL 527569|B.1.6|Democratic Republic of the Congo|2020-05-25	0.0004118713	Africa
Africa|hCoV-19/DRC/11148/2020|EPI ISL 527525|B.1.178|Democratic Republic of the Congo|2020-05-24	Africa|hCoV-19/DRC/11648/2020|EPI ISL 527569|B.1.6|Democratic Republic of the Congo|2020-05-25	0.0004208499	Africa
Africa|hCoV-19/DRC/11157/2020|EPI ISL 527530|B.1|Democratic Republic of the Congo|2020-05-25	Africa|hCoV-19/DRC/11648/2020|EPI ISL 527569|B.1.6|Democratic Republic of the Congo|2020-05-25	0.0003829230	Africa
Africa|hCoV-19/DRC/11187/2020|EPI ISL 527523|B.1.1.275|Democratic Republic of the Congo|2020-05-23	Africa|hCoV-19/DRC/11648/2020|EPI ISL 527569|B.1.6|Democratic Republic of the Congo|2020-05-25	0.0004874857	Africa
Africa|hCoV-19/DRC/11191/2020|EPI ISL 527506|B.1.1.275|Democratic Republic of the Congo|2020-05-23	Africa|hCoV-19/DRC/11648/2020|EPI ISL 527569|B.1.6|Democratic Republic of the Congo|2020-05-25	0.0003780391	Africa
Africa|hCoV-19/DRC/11252/2020|EPI ISL 527557|B.1.1.275|Democratic Republic of the Congo|2020-05-21	Africa|hCoV-19/DRC/11648/2020|EPI ISL 527569|B.1.6|Democratic Republic of the Congo|2020-05-25	0.0005455263	Africa
Africa|hCoV-19/DRC/11260/2020|EPI ISL 527558|B.1.1.275|Democratic Republic of the Congo|2020-05-23	Africa|hCoV-19/DRC/11648/2020|EPI ISL 527569|B.1.6|Democratic Republic of the Congo|2020-05-25	0.0004092649	Africa
Africa|hCoV-19/DRC/1131/2020|EPI ISL 429255|B.1.5|Democratic Republic of the Congo|2020-04-05	Africa|hCoV-19/DRC/11648/2020|EPI ISL 527569|B.1.6|Democratic Republic of the Congo|2020-05-25	0.0002038469	Africa
Africa|hCoV-19/DRC/11310/2020|EPI ISL 527529|B.1.149|Democratic Republic of the Congo|2020-05-25	Africa|hCoV-19/DRC/11648/2020|EPI ISL 527569|B.1.6|Democratic Republic of the Congo|2020-05-25	0.0003142951	Africa
Africa|hCoV-19/DRC/11318/2020|EPI ISL 527559|B.1.149|Democratic Republic of the Congo|2020-05-25	Africa|hCoV-19/DRC/11648/2020|EPI ISL 527569|B.1.6|Democratic Republic of the Congo|2020-05-25	0.0003057963	Africa
Africa|hCoV-19/DRC/11326/2020|EPI ISL 527508|B.1|Democratic Republic of the Congo|2020-05-25	Africa|hCoV-19/DRC/11648/2020|EPI ISL 527569|B.1.6|Democratic Republic of the Congo|2020-05-25	0.0003099159	Africa
Africa|hCoV-19/DRC/11334/2020|EPI ISL 527504|B.1.178|Democratic Republic of the Congo|2020-05-25	Africa|hCoV-19/DRC/11648/2020|EPI ISL 527569|B.1.6|Democratic Republic of the Congo|2020-05-25	0.0003094641	Africa
Africa|hCoV-19/DRC/11337/2020|EPI ISL 527510|B.1.84|Democratic Republic of the Congo|2020-05-25	Africa|hCoV-19/DRC/11648/2020|EPI ISL 527569|B.1.6|Democratic Republic of the Congo|2020-05-25	0.0003793726	Africa
Africa|hCoV-19/DRC/11341/2020|EPI ISL 527509|B.1.1.275|Democratic Republic of the Congo|2020-05-25	Africa|hCoV-19/DRC/11648/2020|EPI ISL 527569|B.1.6|Democratic Republic of the Congo|2020-05-25	0.0004823024	Africa
Africa|hCoV-19/DRC/11348/2020|EPI ISL 527560|B.1.149|Democratic Republic of the Congo|2020-05-25	Africa|hCoV-19/DRC/11648/2020|EPI ISL 527569|B.1.6|Democratic Republic of the Congo|2020-05-25	0.0003057963	Africa
Africa|hCoV-19/DRC/11369/2020|EPI ISL 527537|B.1.214|Democratic Republic of the Congo|2020-05-25	Africa|hCoV-19/DRC/11648/2020|EPI ISL 527569|B.1.6|Democratic Republic of the Congo|2020-05-25	0.0003508938	Africa
Africa|hCoV-19/DRC/11376/2020|EPI ISL 527513|B.1.214|Democratic Republic of the Congo|2020-05-25	Africa|hCoV-19/DRC/11648/2020|EPI ISL 527569|B.1.6|Democratic Republic of the Congo|2020-05-25	0.0003797129	Africa
Africa|hCoV-19/DRC/11411/2020|EPI ISL 527561|B.1.5|Democratic Republic of the Congo|2020-05-25	Africa|hCoV-19/DRC/11648/2020|EPI ISL 527569|B.1.6|Democratic Republic of the Congo|2020-05-25	0.0002726749	Africa
Africa|hCoV-19/DRC/11450/2020|EPI ISL 527516|B.1.5|Democratic Republic of the Congo|2020-05-25	Africa|hCoV-19/DRC/11648/2020|EPI ISL 527569|B.1.6|Democratic Republic of the Congo|2020-05-25	0.0002099880	Africa
Africa|hCoV-19/DRC/11458/2020|EPI ISL 527497|B.1.5|Democratic Republic of the Congo|2020-05-25	Africa|hCoV-19/DRC/11648/2020|EPI ISL 527569|B.1.6|Democratic Republic of the Congo|2020-05-25	0.0003441242	Africa
Africa|hCoV-19/DRC/11460/2020|EPI ISL 527562|B.1.214|Democratic Republic of the Congo|2020-05-25	Africa|hCoV-19/DRC/11648/2020|EPI ISL 527569|B.1.6|Democratic Republic of the Congo|2020-05-25	0.0004825450	Africa
Africa|hCoV-19/DRC/11472/2020|EPI ISL 527502|B.1.214|Democratic Republic of the Congo|2020-05-25	Africa|hCoV-19/DRC/11648/2020|EPI ISL 527569|B.1.6|Democratic Republic of the Congo|2020-05-25	0.0004114434	Africa
Africa|hCoV-19/DRC/11477/2020|EPI ISL 527563|B.1.84|Democratic Republic of the Congo|2020-05-25	Africa|hCoV-19/DRC/11648/2020|EPI ISL 527569|B.1.6|Democratic Republic of the Congo|2020-05-25	0.0002384208	Africa
Africa|hCoV-19/DRC/11486/2020|EPI ISL 527564|B.1.214|Democratic Republic of the Congo|2020-05-25	Africa|hCoV-19/DRC/11648/2020|EPI ISL 527569|B.1.6|Democratic Republic of the Congo|2020-05-25	0.0004092510	Africa
Africa|hCoV-19/DRC/11487/2020|EPI ISL 527505|B.1|Democratic Republic of the Congo|2020-05-25	Africa|hCoV-19/DRC/11648/2020|EPI ISL 527569|B.1.6|Democratic Republic of the Congo|2020-05-25	0.0003444328	Africa
Africa|hCoV-19/DRC/11507/2020|EPI ISL 527512|B.1|Democratic Republic of the Congo|2020-05-25	Africa|hCoV-19/DRC/11648/2020|EPI ISL 527569|B.1.6|Democratic Republic of the Congo|2020-05-25	0.0003789751	Africa
Africa|hCoV-19/DRC/1151/2020|EPI ISL 447596|B.38|Democratic Republic of the Congo|2020-04-05	Africa|hCoV-19/DRC/11648/2020|EPI ISL 527569|B.1.6|Democratic Republic of the Congo|2020-05-25	0.0006120108	Africa
Africa|hCoV-19/DRC/11511/2020|EPI ISL 527511|B.1.214|Democratic Republic of the Congo|2020-05-25	Africa|hCoV-19/DRC/11648/2020|EPI ISL 527569|B.1.6|Democratic Republic of the Congo|2020-05-25	0.0003449401	Africa
Africa|hCoV-19/DRC/11572/2020|EPI ISL 527565|B.1.214|Democratic Republic of the Congo|2020-05-25	Africa|hCoV-19/DRC/11648/2020|EPI ISL 527569|B.1.6|Democratic Republic of the Congo|2020-05-25	0.0003066265	Africa
Africa|hCoV-19/DRC/11576/2020|EPI ISL 527517|B.1|Democratic Republic of the Congo|2020-05-25	Africa|hCoV-19/DRC/11648/2020|EPI ISL 527569|B.1.6|Democratic Republic of the Congo|2020-05-25	0.0003122053	Africa
Africa|hCoV-19/DRC/11583/2020|EPI ISL 527542|B.1|Democratic Republic of the Congo|2020-05-25	Africa|hCoV-19/DRC/11648/2020|EPI ISL 527569|B.1.6|Democratic Republic of the Congo|2020-05-25	0.0003535021	Africa
Africa|hCoV-19/DRC/11616/2020|EPI ISL 527519|B.1|Democratic Republic of the Congo|2020-05-25	Africa|hCoV-19/DRC/11648/2020|EPI ISL 527569|B.1.6|Democratic Republic of the Congo|2020-05-25	0.0003116973	Africa
Africa|hCoV-19/DRC/11623/2020|EPI ISL 527566|B.1.5|Democratic Republic of the Congo|2020-05-25	Africa|hCoV-19/DRC/11648/2020|EPI ISL 527569|B.1.6|Democratic Republic of the Congo|2020-05-25	0.0003070048	Africa
Africa|hCoV-19/DRC/11624/2020|EPI ISL 527567|B.1.149|Democratic Republic of the Congo|2020-05-25	Africa|hCoV-19/DRC/11648/2020|EPI ISL 527569|B.1.6|Democratic Republic of the Congo|2020-05-25	0.0003068984	Africa
Africa|hCoV-19/DRC/11631/2020|EPI ISL 527568|B.1.149|Democratic Republic of the Congo|2020-05-25	Africa|hCoV-19/DRC/11648/2020|EPI ISL 527569|B.1.6|Democratic Republic of the Congo|2020-05-25	0.0003070450	Africa
Africa|hCoV-19/DRC/11632/2020|EPI ISL 527493|B.1|Democratic Republic of the Congo|2020-05-25	Africa|hCoV-19/DRC/11648/2020|EPI ISL 527569|B.1.6|Democratic Republic of the Congo|2020-05-25	0.0003414546	Africa
Africa|hCoV-19/DRC/11635/2020|EPI ISL 527540|B.1.214|Democratic Republic of the Congo|2020-05-25	Africa|hCoV-19/DRC/11648/2020|EPI ISL 527569|B.1.6|Democratic Republic of the Congo|2020-05-25	0.0003516389	Africa
Africa|hCoV-19/DRC/11640/2020|EPI ISL 527535|B.1.178|Democratic Republic of the Congo|2020-05-25	Africa|hCoV-19/DRC/11648/2020|EPI ISL 527569|B.1.6|Democratic Republic of the Congo|2020-05-25	0.0004184898	Africa
Africa|hCoV-19/DRC/11643/2020|EPI ISL 527520|B.1.5|Democratic Republic of the Congo|2020-05-25	Africa|hCoV-19/DRC/11648/2020|EPI ISL 527569|B.1.6|Democratic Republic of the Congo|2020-05-25	0.0003122670	Africa
Africa|hCoV-19/Algeria/G0638 2264/2020|EPI ISL 418241|B.1|Algeria|2020-03-02	Africa|hCoV-19/DRC/11652/2020|EPI ISL 527570|B.1.149|Democratic Republic of the Congo|2020-05-25	0.0004088953	Africa
Africa|hCoV-19/Algeria/G0640 2265/2020|EPI ISL 418242|B.1|Algeria|2020-03-08	Africa|hCoV-19/DRC/11652/2020|EPI ISL 527570|B.1.149|Democratic Republic of the Congo|2020-05-25	0.0003066526	Africa
Africa|hCoV-19/Algeria/G0860 2262/2020|EPI ISL 420037|B.1|Algeria|2020-03-02	Africa|hCoV-19/DRC/11652/2020|EPI ISL 527570|B.1.149|Democratic Republic of the Congo|2020-05-25	0.0003066526	Africa
Africa|hCoV-19/Benin/1022/2020|EPI ISL 476826|B.1|Benin|2020-03-25	Africa|hCoV-19/DRC/11652/2020|EPI ISL 527570|B.1.149|Democratic Republic of the Congo|2020-05-25	0.0002044413	Africa
Africa|hCoV-19/Benin/1092/2020|EPI ISL 476827|B.1|Benin|2020-03-27	Africa|hCoV-19/DRC/11652/2020|EPI ISL 527570|B.1.149|Democratic Republic of the Congo|2020-05-25	0.0002726915	Africa
Africa|hCoV-19/Benin/1408/2020|EPI ISL 476825|B.1.356|Benin|2020-04-04	Africa|hCoV-19/DRC/11652/2020|EPI ISL 527570|B.1.149|Democratic Republic of the Congo|2020-05-25	0.0003066735	Africa
Africa|hCoV-19/Benin/1409/2020|EPI ISL 476828|B.1|Benin|2020-04-06	Africa|hCoV-19/DRC/11652/2020|EPI ISL 527570|B.1.149|Democratic Republic of the Congo|2020-05-25	0.0003414684	Africa
Africa|hCoV-19/Benin/1950/2020|EPI ISL 476830|A|Benin|2020-04-15	Africa|hCoV-19/DRC/11652/2020|EPI ISL 527570|B.1.149|Democratic Republic of the Congo|2020-05-25	0.0005112969	Africa
Africa|hCoV-19/Benin/197/2020|EPI ISL 476822|B.1.178|Benin|2020-03-15	Africa|hCoV-19/DRC/11652/2020|EPI ISL 527570|B.1.149|Democratic Republic of the Congo|2020-05-25	0.0002044643	Africa
Africa|hCoV-19/Benin/2012/2020|EPI ISL 476831|A|Benin|2020-04-15	Africa|hCoV-19/DRC/11652/2020|EPI ISL 527570|B.1.149|Democratic Republic of the Congo|2020-05-25	0.0005112098	Africa
Africa|hCoV-19/Benin/260/2020|EPI ISL 476823|B.1.292|Benin|2020-03-17	Africa|hCoV-19/DRC/11652/2020|EPI ISL 527570|B.1.149|Democratic Republic of the Congo|2020-05-25	0.0003748461	Africa
Africa|hCoV-19/Benin/314/2020|EPI ISL 476834|B.1.5|Benin|2020-03-17	Africa|hCoV-19/DRC/11652/2020|EPI ISL 527570|B.1.149|Democratic Republic of the Congo|2020-05-25	0.0003068481	Africa
Africa|hCoV-19/Benin/461/2020|EPI ISL 476833|A|Benin|2020-03-17	Africa|hCoV-19/DRC/11652/2020|EPI ISL 527570|B.1.149|Democratic Republic of the Congo|2020-05-25	0.0004770983	Africa
Africa|hCoV-19/Benin/501/2020|EPI ISL 476824|B.1.356|Benin|2020-03-17	Africa|hCoV-19/DRC/11652/2020|EPI ISL 527570|B.1.149|Democratic Republic of the Congo|2020-05-25	0.0003066526	Africa
Africa|hCoV-19/Benin/843/2020|EPI ISL 476829|A|Benin|2020-03-19	Africa|hCoV-19/DRC/11652/2020|EPI ISL 527570|B.1.149|Democratic Republic of the Congo|2020-05-25	0.0004089804	Africa
Africa|hCoV-19/Botswana/BOT0455/2020|EPI ISL 560386|B.1|Botswana|2020-03-28	Africa|hCoV-19/DRC/11652/2020|EPI ISL 527570|B.1.149|Democratic Republic of the Congo|2020-05-25	0.0002384978	Africa
Africa|hCoV-19/Botswana/BOT2254/2020|EPI ISL 560390|B.1.1|Botswana|2020-04-08	Africa|hCoV-19/DRC/11652/2020|EPI ISL 527570|B.1.149|Democratic Republic of the Congo|2020-05-25	0.0003094929	Africa
Africa|hCoV-19/Botswana/BOT2283/2020|EPI ISL 560385|B.1|Botswana|2020-04-07	Africa|hCoV-19/DRC/11652/2020|EPI ISL 527570|B.1.149|Democratic Republic of the Congo|2020-05-25	0.0003506430	Africa
Africa|hCoV-19/Botswana/BOT2624/2020|EPI ISL 560387|B.1.1|Botswana|2020-04-05	Africa|hCoV-19/DRC/11652/2020|EPI ISL 527570|B.1.149|Democratic Republic of the Congo|2020-05-25	0.0003156019	Africa
Africa|hCoV-19/Botswana/BOT4161/2020|EPI ISL 560388|B.1.1.220|Botswana|2020-04-16	Africa|hCoV-19/DRC/11652/2020|EPI ISL 527570|B.1.149|Democratic Republic of the Congo|2020-05-25	0.0003822008	Africa
Africa|hCoV-19/DRC/04186/2020|EPI ISL 471411|A|Democratic Republic of the Congo|2020-04-25	Africa|hCoV-19/DRC/11652/2020|EPI ISL 527570|B.1.149|Democratic Republic of the Congo|2020-05-25	0.0004770982	Africa
Africa|hCoV-19/DRC/04188/2020|EPI ISL 471413|A|Democratic Republic of the Congo|2020-04-25	Africa|hCoV-19/DRC/11652/2020|EPI ISL 527570|B.1.149|Democratic Republic of the Congo|2020-05-25	0.0005625735	Africa
Africa|hCoV-19/DRC/10041/2020|EPI ISL 527543|B.1.1.275|Democratic Republic of the Congo|2020-05-22	Africa|hCoV-19/DRC/11652/2020|EPI ISL 527570|B.1.149|Democratic Republic of the Congo|2020-05-25	0.0003751927	Africa
Africa|hCoV-19/DRC/10057/2020|EPI ISL 527538|B.1.1.275|Democratic Republic of the Congo|2020-05-22	Africa|hCoV-19/DRC/11652/2020|EPI ISL 527570|B.1.149|Democratic Republic of the Congo|2020-05-25	0.0004931949	Africa
Africa|hCoV-19/DRC/10061/2020|EPI ISL 527521|B.1.1.275|Democratic Republic of the Congo|2020-05-22	Africa|hCoV-19/DRC/11652/2020|EPI ISL 527570|B.1.149|Democratic Republic of the Congo|2020-05-25	0.0003474482	Africa
Africa|hCoV-19/DRC/10070/2020|EPI ISL 527544|B.1.178|Democratic Republic of the Congo|2020-05-22	Africa|hCoV-19/DRC/11652/2020|EPI ISL 527570|B.1.149|Democratic Republic of the Congo|2020-05-25	0.0003407553	Africa
Africa|hCoV-19/DRC/10120/2020|EPI ISL 513624|B.1.1.275|Democratic Republic of the Congo|2020-05-22	Africa|hCoV-19/DRC/11652/2020|EPI ISL 527570|B.1.149|Democratic Republic of the Congo|2020-05-25	0.0004230438	Africa
Africa|hCoV-19/DRC/10127/2020|EPI ISL 513625|B.1.1.275|Democratic Republic of the Congo|2020-05-22	Africa|hCoV-19/DRC/11652/2020|EPI ISL 527570|B.1.149|Democratic Republic of the Congo|2020-05-25	0.0004175542	Africa
Africa|hCoV-19/DRC/10242/2020|EPI ISL 513626|B.1.84|Democratic Republic of the Congo|2020-05-22	Africa|hCoV-19/DRC/11652/2020|EPI ISL 527570|B.1.149|Democratic Republic of the Congo|2020-05-25	0.0002391798	Africa
Africa|hCoV-19/DRC/10251/2020|EPI ISL 513627|B.1.128|Democratic Republic of the Congo|2020-05-22	Africa|hCoV-19/DRC/11652/2020|EPI ISL 527570|B.1.149|Democratic Republic of the Congo|2020-05-25	0.0004447169	Africa
Africa|hCoV-19/DRC/10324/2020|EPI ISL 527545|B.1.214|Democratic Republic of the Congo|2020-05-22	Africa|hCoV-19/DRC/11652/2020|EPI ISL 527570|B.1.149|Democratic Republic of the Congo|2020-05-25	0.0003068930	Africa
Africa|hCoV-19/DRC/10346/2020|EPI ISL 527546|B.1.214|Democratic Republic of the Congo|2020-05-22	Africa|hCoV-19/DRC/11652/2020|EPI ISL 527570|B.1.149|Democratic Republic of the Congo|2020-05-25	0.0003100534	Africa
Africa|hCoV-19/DRC/10364/2020|EPI ISL 527498|B.1|Democratic Republic of the Congo|2020-05-22	Africa|hCoV-19/DRC/11652/2020|EPI ISL 527570|B.1.149|Democratic Republic of the Congo|2020-05-25	0.0002058013	Africa
Africa|hCoV-19/DRC/10371/2020|EPI ISL 527489|B.1.178|Democratic Republic of the Congo|2020-05-22	Africa|hCoV-19/DRC/11652/2020|EPI ISL 527570|B.1.149|Democratic Republic of the Congo|2020-05-25	0.0003411423	Africa
Africa|hCoV-19/DRC/10373/2020|EPI ISL 527495|B.1.159|Democratic Republic of the Congo|2020-05-22	Africa|hCoV-19/DRC/11652/2020|EPI ISL 527570|B.1.149|Democratic Republic of the Congo|2020-05-25	0.0003757551	Africa
Africa|hCoV-19/DRC/10374/2020|EPI ISL 527539|B.1.84|Democratic Republic of the Congo|2020-05-22	Africa|hCoV-19/DRC/11652/2020|EPI ISL 527570|B.1.149|Democratic Republic of the Congo|2020-05-25	0.0004912466	Africa
Africa|hCoV-19/DRC/10375/2020|EPI ISL 527499|B.1.84|Democratic Republic of the Congo|2020-05-22	Africa|hCoV-19/DRC/11652/2020|EPI ISL 527570|B.1.149|Democratic Republic of the Congo|2020-05-25	0.0003771566	Africa
Africa|hCoV-19/DRC/10399/2020|EPI ISL 527491|B.1.214|Democratic Republic of the Congo|2020-05-22	Africa|hCoV-19/DRC/11652/2020|EPI ISL 527570|B.1.149|Democratic Republic of the Congo|2020-05-25	0.0003070826	Africa
Africa|hCoV-19/DRC/10502/2020|EPI ISL 527547|B.1.5|Democratic Republic of the Congo|2020-05-20	Africa|hCoV-19/DRC/11652/2020|EPI ISL 527570|B.1.149|Democratic Republic of the Congo|2020-05-25	0.0002044135	Africa
Africa|hCoV-19/DRC/10506/2020|EPI ISL 527524|B.1.5|Democratic Republic of the Congo|2020-05-18	Africa|hCoV-19/DRC/11652/2020|EPI ISL 527570|B.1.149|Democratic Republic of the Congo|2020-05-25	0.0002093627	Africa
Africa|hCoV-19/DRC/10507/2020|EPI ISL 527492|B.1.5|Democratic Republic of the Congo|2020-05-18	Africa|hCoV-19/DRC/11652/2020|EPI ISL 527570|B.1.149|Democratic Republic of the Congo|2020-05-25	0.0002389373	Africa
Africa|hCoV-19/DRC/10508/2020|EPI ISL 527494|B.1.5|Democratic Republic of the Congo|2020-05-20	Africa|hCoV-19/DRC/11652/2020|EPI ISL 527570|B.1.149|Democratic Republic of the Congo|2020-05-25	0.0002388721	Africa
Africa|hCoV-19/DRC/10532/2020|EPI ISL 527532|B.1.5|Democratic Republic of the Congo|2020-05-20	Africa|hCoV-19/DRC/11652/2020|EPI ISL 527570|B.1.149|Democratic Republic of the Congo|2020-05-25	0.0002095526	Africa
Africa|hCoV-19/DRC/10533/2020|EPI ISL 527548|B.1.5|Democratic Republic of the Congo|2020-05-20	Africa|hCoV-19/DRC/11652/2020|EPI ISL 527570|B.1.149|Democratic Republic of the Congo|2020-05-25	0.0002385522	Africa
Africa|hCoV-19/DRC/10621/2020|EPI ISL 527526|B.1.214|Democratic Republic of the Congo|2020-05-23	Africa|hCoV-19/DRC/11652/2020|EPI ISL 527570|B.1.149|Democratic Republic of the Congo|2020-05-25	0.0002788187	Africa
Africa|hCoV-19/DRC/10640/2020|EPI ISL 527541|B.1|Democratic Republic of the Congo|2020-05-22	Africa|hCoV-19/DRC/11652/2020|EPI ISL 527570|B.1.149|Democratic Republic of the Congo|2020-05-25	0.0004584994	Africa
Africa|hCoV-19/DRC/10644/2020|EPI ISL 527549|B.1|Democratic Republic of the Congo|2020-05-22	Africa|hCoV-19/DRC/11652/2020|EPI ISL 527570|B.1.149|Democratic Republic of the Congo|2020-05-25	0.0004430482	Africa
Africa|hCoV-19/DRC/10728/2020|EPI ISL 513628|B.1.5|Democratic Republic of the Congo|2020-05-23	Africa|hCoV-19/DRC/11652/2020|EPI ISL 527570|B.1.149|Democratic Republic of the Congo|2020-05-25	0.0001766405	Africa
Africa|hCoV-19/DRC/10731/2020|EPI ISL 513629|B.1.1.1|Democratic Republic of the Congo|2020-05-23	Africa|hCoV-19/DRC/11652/2020|EPI ISL 527570|B.1.149|Democratic Republic of the Congo|2020-05-25	0.0004983926	Africa
Africa|hCoV-19/DRC/10733/2020|EPI ISL 513630|B.1|Democratic Republic of the Congo|2020-05-23	Africa|hCoV-19/DRC/11652/2020|EPI ISL 527570|B.1.149|Democratic Republic of the Congo|2020-05-25	0.0003066734	Africa
Africa|hCoV-19/DRC/108/2020|EPI ISL 417948|B.1.128|Democratic Republic of the Congo|2020-03-19	Africa|hCoV-19/DRC/11652/2020|EPI ISL 527570|B.1.149|Democratic Republic of the Congo|2020-05-25	0.0003407334	Africa
Africa|hCoV-19/DRC/10885/2020|EPI ISL 513631|B.1.84|Democratic Republic of the Congo|2020-05-23	Africa|hCoV-19/DRC/11652/2020|EPI ISL 527570|B.1.149|Democratic Republic of the Congo|2020-05-25	0.0003089013	Africa
Africa|hCoV-19/DRC/10902/2020|EPI ISL 527490|B.1.178|Democratic Republic of the Congo|2020-05-23	Africa|hCoV-19/DRC/11652/2020|EPI ISL 527570|B.1.149|Democratic Republic of the Congo|2020-05-25	0.0002727045	Africa
Africa|hCoV-19/DRC/10913/2020|EPI ISL 527507|B.1.84|Democratic Republic of the Congo|2020-05-24	Africa|hCoV-19/DRC/11652/2020|EPI ISL 527570|B.1.149|Democratic Republic of the Congo|2020-05-25	0.0003787131	Africa
Africa|hCoV-19/DRC/11005/2020|EPI ISL 527550|B.1.159|Democratic Republic of the Congo|2020-05-24	Africa|hCoV-19/DRC/11652/2020|EPI ISL 527570|B.1.149|Democratic Republic of the Congo|2020-05-25	0.0004772639	Africa
Africa|hCoV-19/DRC/11008/2020|EPI ISL 527503|B.1.159|Democratic Republic of the Congo|2020-05-24	Africa|hCoV-19/DRC/11652/2020|EPI ISL 527570|B.1.149|Democratic Republic of the Congo|2020-05-25	0.0004127378	Africa
Africa|hCoV-19/DRC/11022/2020|EPI ISL 527551|B.1.214|Democratic Republic of the Congo|2020-05-24	Africa|hCoV-19/DRC/11652/2020|EPI ISL 527570|B.1.149|Democratic Republic of the Congo|2020-05-25	0.0003751066	Africa
Africa|hCoV-19/DRC/11024/2020|EPI ISL 527552|B.1.149|Democratic Republic of the Congo|2020-05-24	Africa|hCoV-19/DRC/11652/2020|EPI ISL 527570|B.1.149|Democratic Republic of the Congo|2020-05-25	0.0003440703	Africa
Africa|hCoV-19/DRC/11026/2020|EPI ISL 527553|B.1.149|Democratic Republic of the Congo|2020-05-24	Africa|hCoV-19/DRC/11652/2020|EPI ISL 527570|B.1.149|Democratic Republic of the Congo|2020-05-25	0.0002044810	Africa
Africa|hCoV-19/DRC/11031/2020|EPI ISL 527554|B.1.214|Democratic Republic of the Congo|2020-05-24	Africa|hCoV-19/DRC/11652/2020|EPI ISL 527570|B.1.149|Democratic Republic of the Congo|2020-05-25	0.0003069946	Africa
Africa|hCoV-19/DRC/11041/2020|EPI ISL 527555|B.1|Democratic Republic of the Congo|2020-05-24	Africa|hCoV-19/DRC/11652/2020|EPI ISL 527570|B.1.149|Democratic Republic of the Congo|2020-05-25	0.0002727948	Africa
Africa|hCoV-19/DRC/11057/2020|EPI ISL 527528|B.1.5|Democratic Republic of the Congo|2020-05-24	Africa|hCoV-19/DRC/11652/2020|EPI ISL 527570|B.1.149|Democratic Republic of the Congo|2020-05-25	0.0002092898	Africa
Africa|hCoV-19/DRC/11078/2020|EPI ISL 527514|B.1|Democratic Republic of the Congo|2020-05-24	Africa|hCoV-19/DRC/11652/2020|EPI ISL 527570|B.1.149|Democratic Republic of the Congo|2020-05-25	0.0003798337	Africa
Africa|hCoV-19/DRC/11079/2020|EPI ISL 527500|B.1.214|Democratic Republic of the Congo|2020-05-24	Africa|hCoV-19/DRC/11652/2020|EPI ISL 527570|B.1.149|Democratic Republic of the Congo|2020-05-25	0.0002399725	Africa
Africa|hCoV-19/DRC/11093/2020|EPI ISL 527527|B.1.5|Democratic Republic of the Congo|2020-05-24	Africa|hCoV-19/DRC/11652/2020|EPI ISL 527570|B.1.149|Democratic Republic of the Congo|2020-05-25	0.0002798541	Africa
Africa|hCoV-19/DRC/11096/2020|EPI ISL 527522|B.1|Democratic Republic of the Congo|2020-05-24	Africa|hCoV-19/DRC/11652/2020|EPI ISL 527570|B.1.149|Democratic Republic of the Congo|2020-05-25	0.0002780492	Africa
Africa|hCoV-19/DRC/11114/2020|EPI ISL 527534|B.1.214|Democratic Republic of the Congo|2020-05-25	Africa|hCoV-19/DRC/11652/2020|EPI ISL 527570|B.1.149|Democratic Republic of the Congo|2020-05-25	0.0003495525	Africa
Africa|hCoV-19/DRC/11123/2020|EPI ISL 527496|B.1.84|Democratic Republic of the Congo|2020-05-24	Africa|hCoV-19/DRC/11652/2020|EPI ISL 527570|B.1.149|Democratic Republic of the Congo|2020-05-25	0.0002732856	Africa
Africa|hCoV-19/DRC/11134/2020|EPI ISL 527518|B.1.5|Democratic Republic of the Congo|2020-05-24	Africa|hCoV-19/DRC/11652/2020|EPI ISL 527570|B.1.149|Democratic Republic of the Congo|2020-05-25	0.0001732582	Africa
Africa|hCoV-19/DRC/11143/2020|EPI ISL 527556|B.1|Democratic Republic of the Congo|2020-05-24	Africa|hCoV-19/DRC/11652/2020|EPI ISL 527570|B.1.149|Democratic Republic of the Congo|2020-05-25	0.0004773222	Africa
Africa|hCoV-19/DRC/11145/2020|EPI ISL 527501|B.1.214|Democratic Republic of the Congo|2020-05-24	Africa|hCoV-19/DRC/11652/2020|EPI ISL 527570|B.1.149|Democratic Republic of the Congo|2020-05-25	0.0003774102	Africa
Africa|hCoV-19/DRC/11148/2020|EPI ISL 527525|B.1.178|Democratic Republic of the Congo|2020-05-24	Africa|hCoV-19/DRC/11652/2020|EPI ISL 527570|B.1.149|Democratic Republic of the Congo|2020-05-25	0.0003868958	Africa
Africa|hCoV-19/DRC/11157/2020|EPI ISL 527530|B.1|Democratic Republic of the Congo|2020-05-25	Africa|hCoV-19/DRC/11652/2020|EPI ISL 527570|B.1.149|Democratic Republic of the Congo|2020-05-25	0.0003491242	Africa
Africa|hCoV-19/DRC/11187/2020|EPI ISL 527523|B.1.1.275|Democratic Republic of the Congo|2020-05-23	Africa|hCoV-19/DRC/11652/2020|EPI ISL 527570|B.1.149|Democratic Republic of the Congo|2020-05-25	0.0004525597	Africa
Africa|hCoV-19/DRC/11191/2020|EPI ISL 527506|B.1.1.275|Democratic Republic of the Congo|2020-05-23	Africa|hCoV-19/DRC/11652/2020|EPI ISL 527570|B.1.149|Democratic Republic of the Congo|2020-05-25	0.0003439591	Africa
Africa|hCoV-19/DRC/11252/2020|EPI ISL 527557|B.1.1.275|Democratic Republic of the Congo|2020-05-21	Africa|hCoV-19/DRC/11652/2020|EPI ISL 527570|B.1.149|Democratic Republic of the Congo|2020-05-25	0.0005112446	Africa
Africa|hCoV-19/DRC/11260/2020|EPI ISL 527558|B.1.1.275|Democratic Republic of the Congo|2020-05-23	Africa|hCoV-19/DRC/11652/2020|EPI ISL 527570|B.1.149|Democratic Republic of the Congo|2020-05-25	0.0003750226	Africa
Africa|hCoV-19/DRC/1131/2020|EPI ISL 429255|B.1.5|Democratic Republic of the Congo|2020-04-05	Africa|hCoV-19/DRC/11652/2020|EPI ISL 527570|B.1.149|Democratic Republic of the Congo|2020-05-25	0.0001021959	Africa
Africa|hCoV-19/DRC/11310/2020|EPI ISL 527529|B.1.149|Democratic Republic of the Congo|2020-05-25	Africa|hCoV-19/DRC/11652/2020|EPI ISL 527570|B.1.149|Democratic Republic of the Congo|2020-05-25	0.0002095118	Africa
Africa|hCoV-19/DRC/11318/2020|EPI ISL 527559|B.1.149|Democratic Republic of the Congo|2020-05-25	Africa|hCoV-19/DRC/11652/2020|EPI ISL 527570|B.1.149|Democratic Republic of the Congo|2020-05-25	0.0002044093	Africa
Africa|hCoV-19/DRC/11326/2020|EPI ISL 527508|B.1|Democratic Republic of the Congo|2020-05-25	Africa|hCoV-19/DRC/11652/2020|EPI ISL 527570|B.1.149|Democratic Republic of the Congo|2020-05-25	0.0002754078	Africa
Africa|hCoV-19/DRC/11334/2020|EPI ISL 527504|B.1.178|Democratic Republic of the Congo|2020-05-25	Africa|hCoV-19/DRC/11652/2020|EPI ISL 527570|B.1.149|Democratic Republic of the Congo|2020-05-25	0.0002750159	Africa
Africa|hCoV-19/DRC/11337/2020|EPI ISL 527510|B.1.84|Democratic Republic of the Congo|2020-05-25	Africa|hCoV-19/DRC/11652/2020|EPI ISL 527570|B.1.149|Democratic Republic of the Congo|2020-05-25	0.0003447570	Africa
Africa|hCoV-19/DRC/11341/2020|EPI ISL 527509|B.1.1.275|Democratic Republic of the Congo|2020-05-25	Africa|hCoV-19/DRC/11652/2020|EPI ISL 527570|B.1.149|Democratic Republic of the Congo|2020-05-25	0.0004478724	Africa
Africa|hCoV-19/DRC/11348/2020|EPI ISL 527560|B.1.149|Democratic Republic of the Congo|2020-05-25	Africa|hCoV-19/DRC/11652/2020|EPI ISL 527570|B.1.149|Democratic Republic of the Congo|2020-05-25	0.0002044094	Africa
Africa|hCoV-19/DRC/11369/2020|EPI ISL 527537|B.1.214|Democratic Republic of the Congo|2020-05-25	Africa|hCoV-19/DRC/11652/2020|EPI ISL 527570|B.1.149|Democratic Republic of the Congo|2020-05-25	0.0003156858	Africa
Africa|hCoV-19/DRC/11376/2020|EPI ISL 527513|B.1.214|Democratic Republic of the Congo|2020-05-25	Africa|hCoV-19/DRC/11652/2020|EPI ISL 527570|B.1.149|Democratic Republic of the Congo|2020-05-25	0.0003450660	Africa
Africa|hCoV-19/DRC/11411/2020|EPI ISL 527561|B.1.5|Democratic Republic of the Congo|2020-05-25	Africa|hCoV-19/DRC/11652/2020|EPI ISL 527570|B.1.149|Democratic Republic of the Congo|2020-05-25	0.0001703376	Africa
Africa|hCoV-19/DRC/11450/2020|EPI ISL 527516|B.1.5|Democratic Republic of the Congo|2020-05-25	Africa|hCoV-19/DRC/11652/2020|EPI ISL 527570|B.1.149|Democratic Republic of the Congo|2020-05-25	0.0001749979	Africa
Africa|hCoV-19/DRC/11458/2020|EPI ISL 527497|B.1.5|Democratic Republic of the Congo|2020-05-25	Africa|hCoV-19/DRC/11652/2020|EPI ISL 527570|B.1.149|Democratic Republic of the Congo|2020-05-25	0.0003097255	Africa
Africa|hCoV-19/DRC/11460/2020|EPI ISL 527562|B.1.214|Democratic Republic of the Congo|2020-05-25	Africa|hCoV-19/DRC/11652/2020|EPI ISL 527570|B.1.149|Democratic Republic of the Congo|2020-05-25	0.0004479120	Africa
Africa|hCoV-19/DRC/11472/2020|EPI ISL 527502|B.1.214|Democratic Republic of the Congo|2020-05-25	Africa|hCoV-19/DRC/11652/2020|EPI ISL 527570|B.1.149|Democratic Republic of the Congo|2020-05-25	0.0003770824	Africa
Africa|hCoV-19/DRC/11477/2020|EPI ISL 527563|B.1.84|Democratic Republic of the Congo|2020-05-25	Africa|hCoV-19/DRC/11652/2020|EPI ISL 527570|B.1.149|Democratic Republic of the Congo|2020-05-25	0.0002044184	Africa
Africa|hCoV-19/DRC/11486/2020|EPI ISL 527564|B.1.214|Democratic Republic of the Congo|2020-05-25	Africa|hCoV-19/DRC/11652/2020|EPI ISL 527570|B.1.149|Democratic Republic of the Congo|2020-05-25	0.0003750098	Africa
Africa|hCoV-19/DRC/11487/2020|EPI ISL 527505|B.1|Democratic Republic of the Congo|2020-05-25	Africa|hCoV-19/DRC/11652/2020|EPI ISL 527570|B.1.149|Democratic Republic of the Congo|2020-05-25	0.0003100032	Africa
Africa|hCoV-19/DRC/11507/2020|EPI ISL 527512|B.1|Democratic Republic of the Congo|2020-05-25	Africa|hCoV-19/DRC/11652/2020|EPI ISL 527570|B.1.149|Democratic Republic of the Congo|2020-05-25	0.0003448231	Africa
Africa|hCoV-19/DRC/1151/2020|EPI ISL 447596|B.38|Democratic Republic of the Congo|2020-04-05	Africa|hCoV-19/DRC/11652/2020|EPI ISL 527570|B.1.149|Democratic Republic of the Congo|2020-05-25	0.0005794538	Africa
Africa|hCoV-19/DRC/11511/2020|EPI ISL 527511|B.1.214|Democratic Republic of the Congo|2020-05-25	Africa|hCoV-19/DRC/11652/2020|EPI ISL 527570|B.1.149|Democratic Republic of the Congo|2020-05-25	0.0003793097	Africa
Africa|hCoV-19/DRC/11572/2020|EPI ISL 527565|B.1.214|Democratic Republic of the Congo|2020-05-25	Africa|hCoV-19/DRC/11652/2020|EPI ISL 527570|B.1.149|Democratic Republic of the Congo|2020-05-25	0.0002725689	Africa
Africa|hCoV-19/DRC/11576/2020|EPI ISL 527517|B.1|Democratic Republic of the Congo|2020-05-25	Africa|hCoV-19/DRC/11652/2020|EPI ISL 527570|B.1.149|Democratic Republic of the Congo|2020-05-25	0.0002774127	Africa
Africa|hCoV-19/DRC/11583/2020|EPI ISL 527542|B.1|Democratic Republic of the Congo|2020-05-25	Africa|hCoV-19/DRC/11652/2020|EPI ISL 527570|B.1.149|Democratic Republic of the Congo|2020-05-25	0.0003191705	Africa
Africa|hCoV-19/DRC/11616/2020|EPI ISL 527519|B.1|Democratic Republic of the Congo|2020-05-25	Africa|hCoV-19/DRC/11652/2020|EPI ISL 527570|B.1.149|Democratic Republic of the Congo|2020-05-25	0.0002770959	Africa
Africa|hCoV-19/DRC/11623/2020|EPI ISL 527566|B.1.5|Democratic Republic of the Congo|2020-05-25	Africa|hCoV-19/DRC/11652/2020|EPI ISL 527570|B.1.149|Democratic Republic of the Congo|2020-05-25	0.0002727935	Africa
Africa|hCoV-19/DRC/11624/2020|EPI ISL 527567|B.1.149|Democratic Republic of the Congo|2020-05-25	Africa|hCoV-19/DRC/11652/2020|EPI ISL 527570|B.1.149|Democratic Republic of the Congo|2020-05-25	0.0002044978	Africa
Africa|hCoV-19/DRC/11631/2020|EPI ISL 527568|B.1.149|Democratic Republic of the Congo|2020-05-25	Africa|hCoV-19/DRC/11652/2020|EPI ISL 527570|B.1.149|Democratic Republic of the Congo|2020-05-25	0.0002046792	Africa
Africa|hCoV-19/DRC/11632/2020|EPI ISL 527493|B.1|Democratic Republic of the Congo|2020-05-25	Africa|hCoV-19/DRC/11652/2020|EPI ISL 527570|B.1.149|Democratic Republic of the Congo|2020-05-25	0.0003073226	Africa
Africa|hCoV-19/DRC/11635/2020|EPI ISL 527540|B.1.214|Democratic Republic of the Congo|2020-05-25	Africa|hCoV-19/DRC/11652/2020|EPI ISL 527570|B.1.149|Democratic Republic of the Congo|2020-05-25	0.0003164896	Africa
Africa|hCoV-19/DRC/11640/2020|EPI ISL 527535|B.1.178|Democratic Republic of the Congo|2020-05-25	Africa|hCoV-19/DRC/11652/2020|EPI ISL 527570|B.1.149|Democratic Republic of the Congo|2020-05-25	0.0003493677	Africa
Africa|hCoV-19/DRC/11643/2020|EPI ISL 527520|B.1.5|Democratic Republic of the Congo|2020-05-25	Africa|hCoV-19/DRC/11652/2020|EPI ISL 527570|B.1.149|Democratic Republic of the Congo|2020-05-25	0.0002775832	Africa
Africa|hCoV-19/DRC/11648/2020|EPI ISL 527569|B.1.6|Democratic Republic of the Congo|2020-05-25	Africa|hCoV-19/DRC/11652/2020|EPI ISL 527570|B.1.149|Democratic Republic of the Congo|2020-05-25	0.0003067718	Africa
Africa|hCoV-19/Algeria/G0638 2264/2020|EPI ISL 418241|B.1|Algeria|2020-03-02	Africa|hCoV-19/DRC/11653/2020|EPI ISL 527533|B.1.84|Democratic Republic of the Congo|2020-05-25	0.0003840687	Africa
Africa|hCoV-19/Algeria/G0640 2265/2020|EPI ISL 418242|B.1|Algeria|2020-03-08	Africa|hCoV-19/DRC/11653/2020|EPI ISL 527533|B.1.84|Democratic Republic of the Congo|2020-05-25	0.0002793052	Africa
Africa|hCoV-19/Algeria/G0860 2262/2020|EPI ISL 420037|B.1|Algeria|2020-03-02	Africa|hCoV-19/DRC/11653/2020|EPI ISL 527533|B.1.84|Democratic Republic of the Congo|2020-05-25	0.0002793052	Africa
Africa|hCoV-19/Benin/1022/2020|EPI ISL 476826|B.1|Benin|2020-03-25	Africa|hCoV-19/DRC/11653/2020|EPI ISL 527533|B.1.84|Democratic Republic of the Congo|2020-05-25	0.0001745712	Africa
Africa|hCoV-19/Benin/1092/2020|EPI ISL 476827|B.1|Benin|2020-03-27	Africa|hCoV-19/DRC/11653/2020|EPI ISL 527533|B.1.84|Democratic Republic of the Congo|2020-05-25	0.0002444943	Africa
Africa|hCoV-19/Benin/1408/2020|EPI ISL 476825|B.1.356|Benin|2020-04-04	Africa|hCoV-19/DRC/11653/2020|EPI ISL 527533|B.1.84|Democratic Republic of the Congo|2020-05-25	0.0002793246	Africa
Africa|hCoV-19/Benin/1409/2020|EPI ISL 476828|B.1|Benin|2020-04-06	Africa|hCoV-19/DRC/11653/2020|EPI ISL 527533|B.1.84|Democratic Republic of the Congo|2020-05-25	0.0003150199	Africa
Africa|hCoV-19/Benin/1950/2020|EPI ISL 476830|A|Benin|2020-04-15	Africa|hCoV-19/DRC/11653/2020|EPI ISL 527533|B.1.84|Democratic Republic of the Congo|2020-05-25	0.0004889890	Africa
Africa|hCoV-19/Benin/197/2020|EPI ISL 476822|B.1.178|Benin|2020-03-15	Africa|hCoV-19/DRC/11653/2020|EPI ISL 527533|B.1.84|Democratic Republic of the Congo|2020-05-25	0.0001745913	Africa
Africa|hCoV-19/Benin/2012/2020|EPI ISL 476831|A|Benin|2020-04-15	Africa|hCoV-19/DRC/11653/2020|EPI ISL 527533|B.1.84|Democratic Republic of the Congo|2020-05-25	0.0004889036	Africa
Africa|hCoV-19/Benin/260/2020|EPI ISL 476823|B.1.292|Benin|2020-03-17	Africa|hCoV-19/DRC/11653/2020|EPI ISL 527533|B.1.84|Democratic Republic of the Congo|2020-05-25	0.0003491777	Africa
Africa|hCoV-19/Benin/314/2020|EPI ISL 476834|B.1.5|Benin|2020-03-17	Africa|hCoV-19/DRC/11653/2020|EPI ISL 527533|B.1.84|Democratic Republic of the Congo|2020-05-25	0.0002795755	Africa
Africa|hCoV-19/Benin/461/2020|EPI ISL 476833|A|Benin|2020-03-17	Africa|hCoV-19/DRC/11653/2020|EPI ISL 527533|B.1.84|Democratic Republic of the Congo|2020-05-25	0.0004539519	Africa
Africa|hCoV-19/Benin/501/2020|EPI ISL 476824|B.1.356|Benin|2020-03-17	Africa|hCoV-19/DRC/11653/2020|EPI ISL 527533|B.1.84|Democratic Republic of the Congo|2020-05-25	0.0002793052	Africa
Africa|hCoV-19/Benin/843/2020|EPI ISL 476829|A|Benin|2020-03-19	Africa|hCoV-19/DRC/11653/2020|EPI ISL 527533|B.1.84|Democratic Republic of the Congo|2020-05-25	0.0003841506	Africa
Africa|hCoV-19/Botswana/BOT0455/2020|EPI ISL 560386|B.1|Botswana|2020-03-28	Africa|hCoV-19/DRC/11653/2020|EPI ISL 527533|B.1.84|Democratic Republic of the Congo|2020-05-25	0.0002094701	Africa
Africa|hCoV-19/Botswana/BOT2254/2020|EPI ISL 560390|B.1.1|Botswana|2020-04-08	Africa|hCoV-19/DRC/11653/2020|EPI ISL 527533|B.1.84|Democratic Republic of the Congo|2020-05-25	0.0002799442	Africa
Africa|hCoV-19/Botswana/BOT2283/2020|EPI ISL 560385|B.1|Botswana|2020-04-07	Africa|hCoV-19/DRC/11653/2020|EPI ISL 527533|B.1.84|Democratic Republic of the Congo|2020-05-25	0.0003180518	Africa
Africa|hCoV-19/Botswana/BOT2624/2020|EPI ISL 560387|B.1.1|Botswana|2020-04-05	Africa|hCoV-19/DRC/11653/2020|EPI ISL 527533|B.1.84|Democratic Republic of the Congo|2020-05-25	0.0002827336	Africa
Africa|hCoV-19/Botswana/BOT4161/2020|EPI ISL 560388|B.1.1.220|Botswana|2020-04-16	Africa|hCoV-19/DRC/11653/2020|EPI ISL 527533|B.1.84|Democratic Republic of the Congo|2020-05-25	0.0003501531	Africa
Africa|hCoV-19/DRC/04186/2020|EPI ISL 471411|A|Democratic Republic of the Congo|2020-04-25	Africa|hCoV-19/DRC/11653/2020|EPI ISL 527533|B.1.84|Democratic Republic of the Congo|2020-05-25	0.0004539516	Africa
Africa|hCoV-19/DRC/04188/2020|EPI ISL 471413|A|Democratic Republic of the Congo|2020-04-25	Africa|hCoV-19/DRC/11653/2020|EPI ISL 527533|B.1.84|Democratic Republic of the Congo|2020-05-25	0.0005318017	Africa
Africa|hCoV-19/DRC/10041/2020|EPI ISL 527543|B.1.1.275|Democratic Republic of the Congo|2020-05-22	Africa|hCoV-19/DRC/11653/2020|EPI ISL 527533|B.1.84|Democratic Republic of the Congo|2020-05-25	0.0003496182	Africa
Africa|hCoV-19/DRC/10057/2020|EPI ISL 527538|B.1.1.275|Democratic Republic of the Congo|2020-05-22	Africa|hCoV-19/DRC/11653/2020|EPI ISL 527533|B.1.84|Democratic Republic of the Congo|2020-05-25	0.0004609177	Africa
Africa|hCoV-19/DRC/10061/2020|EPI ISL 527521|B.1.1.275|Democratic Republic of the Congo|2020-05-22	Africa|hCoV-19/DRC/11653/2020|EPI ISL 527533|B.1.84|Democratic Republic of the Congo|2020-05-25	0.0003172190	Africa
Africa|hCoV-19/DRC/10070/2020|EPI ISL 527544|B.1.178|Democratic Republic of the Congo|2020-05-22	Africa|hCoV-19/DRC/11653/2020|EPI ISL 527533|B.1.84|Democratic Republic of the Congo|2020-05-25	0.0003142467	Africa
Africa|hCoV-19/DRC/10120/2020|EPI ISL 513624|B.1.1.275|Democratic Republic of the Congo|2020-05-22	Africa|hCoV-19/DRC/11653/2020|EPI ISL 527533|B.1.84|Democratic Republic of the Congo|2020-05-25	0.0003968229	Africa
Africa|hCoV-19/DRC/10127/2020|EPI ISL 513625|B.1.1.275|Democratic Republic of the Congo|2020-05-22	Africa|hCoV-19/DRC/11653/2020|EPI ISL 527533|B.1.84|Democratic Republic of the Congo|2020-05-25	0.0003921972	Africa
Africa|hCoV-19/DRC/10242/2020|EPI ISL 513626|B.1.84|Democratic Republic of the Congo|2020-05-22	Africa|hCoV-19/DRC/11653/2020|EPI ISL 527533|B.1.84|Democratic Republic of the Congo|2020-05-25	0.0000700407	Africa
Africa|hCoV-19/DRC/10251/2020|EPI ISL 513627|B.1.128|Democratic Republic of the Congo|2020-05-22	Africa|hCoV-19/DRC/11653/2020|EPI ISL 527533|B.1.84|Democratic Republic of the Congo|2020-05-25	0.0004208102	Africa
Africa|hCoV-19/DRC/10324/2020|EPI ISL 527545|B.1.214|Democratic Republic of the Congo|2020-05-22	Africa|hCoV-19/DRC/11653/2020|EPI ISL 527533|B.1.84|Democratic Republic of the Congo|2020-05-25	0.0002796175	Africa
Africa|hCoV-19/DRC/10346/2020|EPI ISL 527546|B.1.214|Democratic Republic of the Congo|2020-05-22	Africa|hCoV-19/DRC/11653/2020|EPI ISL 527533|B.1.84|Democratic Republic of the Congo|2020-05-25	0.0002811994	Africa
Africa|hCoV-19/DRC/10364/2020|EPI ISL 527498|B.1|Democratic Republic of the Congo|2020-05-22	Africa|hCoV-19/DRC/11653/2020|EPI ISL 527533|B.1.84|Democratic Republic of the Congo|2020-05-25	0.0001749252	Africa
Africa|hCoV-19/DRC/10371/2020|EPI ISL 527489|B.1.178|Democratic Republic of the Congo|2020-05-22	Africa|hCoV-19/DRC/11653/2020|EPI ISL 527533|B.1.84|Democratic Republic of the Congo|2020-05-25	0.0003146014	Africa
Africa|hCoV-19/DRC/10373/2020|EPI ISL 527495|B.1.159|Democratic Republic of the Congo|2020-05-22	Africa|hCoV-19/DRC/11653/2020|EPI ISL 527533|B.1.84|Democratic Republic of the Congo|2020-05-25	0.0003500086	Africa
Africa|hCoV-19/DRC/10374/2020|EPI ISL 527539|B.1.84|Democratic Republic of the Congo|2020-05-22	Africa|hCoV-19/DRC/11653/2020|EPI ISL 527533|B.1.84|Democratic Republic of the Congo|2020-05-25	0.0002826967	Africa
Africa|hCoV-19/DRC/10375/2020|EPI ISL 527499|B.1.84|Democratic Republic of the Congo|2020-05-22	Africa|hCoV-19/DRC/11653/2020|EPI ISL 527533|B.1.84|Democratic Republic of the Congo|2020-05-25	0.0002106686	Africa
Africa|hCoV-19/DRC/10399/2020|EPI ISL 527491|B.1.214|Democratic Republic of the Congo|2020-05-22	Africa|hCoV-19/DRC/11653/2020|EPI ISL 527533|B.1.84|Democratic Republic of the Congo|2020-05-25	0.0002796673	Africa
Africa|hCoV-19/DRC/10502/2020|EPI ISL 527547|B.1.5|Democratic Republic of the Congo|2020-05-20	Africa|hCoV-19/DRC/11653/2020|EPI ISL 527533|B.1.84|Democratic Republic of the Congo|2020-05-25	0.0001746017	Africa
Africa|hCoV-19/DRC/10506/2020|EPI ISL 527524|B.1.5|Democratic Republic of the Congo|2020-05-18	Africa|hCoV-19/DRC/11653/2020|EPI ISL 527533|B.1.84|Democratic Republic of the Congo|2020-05-25	0.0001765182	Africa
Africa|hCoV-19/DRC/10507/2020|EPI ISL 527492|B.1.5|Democratic Republic of the Congo|2020-05-18	Africa|hCoV-19/DRC/11653/2020|EPI ISL 527533|B.1.84|Democratic Republic of the Congo|2020-05-25	0.0002097848	Africa
Africa|hCoV-19/DRC/10508/2020|EPI ISL 527494|B.1.5|Democratic Republic of the Congo|2020-05-20	Africa|hCoV-19/DRC/11653/2020|EPI ISL 527533|B.1.84|Democratic Republic of the Congo|2020-05-25	0.0002095871	Africa
Africa|hCoV-19/DRC/10532/2020|EPI ISL 527532|B.1.5|Democratic Republic of the Congo|2020-05-20	Africa|hCoV-19/DRC/11653/2020|EPI ISL 527533|B.1.84|Democratic Republic of the Congo|2020-05-25	0.0001765368	Africa
Africa|hCoV-19/DRC/10533/2020|EPI ISL 527548|B.1.5|Democratic Republic of the Congo|2020-05-20	Africa|hCoV-19/DRC/11653/2020|EPI ISL 527533|B.1.84|Democratic Republic of the Congo|2020-05-25	0.0002095263	Africa
Africa|hCoV-19/DRC/10621/2020|EPI ISL 527526|B.1.214|Democratic Republic of the Congo|2020-05-23	Africa|hCoV-19/DRC/11653/2020|EPI ISL 527533|B.1.84|Democratic Republic of the Congo|2020-05-25	0.0002469417	Africa
Africa|hCoV-19/DRC/10640/2020|EPI ISL 527541|B.1|Democratic Republic of the Congo|2020-05-22	Africa|hCoV-19/DRC/11653/2020|EPI ISL 527533|B.1.84|Democratic Republic of the Congo|2020-05-25	0.0004256433	Africa
Africa|hCoV-19/DRC/10644/2020|EPI ISL 527549|B.1|Democratic Republic of the Congo|2020-05-22	Africa|hCoV-19/DRC/11653/2020|EPI ISL 527533|B.1.84|Democratic Republic of the Congo|2020-05-25	0.0004191622	Africa
Africa|hCoV-19/DRC/10728/2020|EPI ISL 513628|B.1.5|Democratic Republic of the Congo|2020-05-23	Africa|hCoV-19/DRC/11653/2020|EPI ISL 527533|B.1.84|Democratic Republic of the Congo|2020-05-25	0.0001445119	Africa
Africa|hCoV-19/DRC/10731/2020|EPI ISL 513629|B.1.1.1|Democratic Republic of the Congo|2020-05-23	Africa|hCoV-19/DRC/11653/2020|EPI ISL 527533|B.1.84|Democratic Republic of the Congo|2020-05-25	0.0004694058	Africa
Africa|hCoV-19/DRC/10733/2020|EPI ISL 513630|B.1|Democratic Republic of the Congo|2020-05-23	Africa|hCoV-19/DRC/11653/2020|EPI ISL 527533|B.1.84|Democratic Republic of the Congo|2020-05-25	0.0002794123	Africa
Africa|hCoV-19/DRC/108/2020|EPI ISL 417948|B.1.128|Democratic Republic of the Congo|2020-03-19	Africa|hCoV-19/DRC/11653/2020|EPI ISL 527533|B.1.84|Democratic Republic of the Congo|2020-05-25	0.0003142371	Africa
Africa|hCoV-19/DRC/10885/2020|EPI ISL 513631|B.1.84|Democratic Republic of the Congo|2020-05-23	Africa|hCoV-19/DRC/11653/2020|EPI ISL 527533|B.1.84|Democratic Republic of the Congo|2020-05-25	0.0001054435	Africa
Africa|hCoV-19/DRC/10902/2020|EPI ISL 527490|B.1.178|Democratic Republic of the Congo|2020-05-23	Africa|hCoV-19/DRC/11653/2020|EPI ISL 527533|B.1.84|Democratic Republic of the Congo|2020-05-25	0.0002445832	Africa
Africa|hCoV-19/DRC/10913/2020|EPI ISL 527507|B.1.84|Democratic Republic of the Congo|2020-05-24	Africa|hCoV-19/DRC/11653/2020|EPI ISL 527533|B.1.84|Democratic Republic of the Congo|2020-05-25	0.0002097328	Africa
Africa|hCoV-19/DRC/11005/2020|EPI ISL 527550|B.1.159|Democratic Republic of the Congo|2020-05-24	Africa|hCoV-19/DRC/11653/2020|EPI ISL 527533|B.1.84|Democratic Republic of the Congo|2020-05-25	0.0004542561	Africa
Africa|hCoV-19/DRC/11008/2020|EPI ISL 527503|B.1.159|Democratic Republic of the Congo|2020-05-24	Africa|hCoV-19/DRC/11653/2020|EPI ISL 527533|B.1.84|Democratic Republic of the Congo|2020-05-25	0.0003862569	Africa
Africa|hCoV-19/DRC/11022/2020|EPI ISL 527551|B.1.214|Democratic Republic of the Congo|2020-05-24	Africa|hCoV-19/DRC/11653/2020|EPI ISL 527533|B.1.84|Democratic Republic of the Congo|2020-05-25	0.0003145761	Africa
Africa|hCoV-19/DRC/11024/2020|EPI ISL 527552|B.1.149|Democratic Republic of the Congo|2020-05-24	Africa|hCoV-19/DRC/11653/2020|EPI ISL 527533|B.1.84|Democratic Republic of the Congo|2020-05-25	0.0003867336	Africa
Africa|hCoV-19/DRC/11026/2020|EPI ISL 527553|B.1.149|Democratic Republic of the Congo|2020-05-24	Africa|hCoV-19/DRC/11653/2020|EPI ISL 527533|B.1.84|Democratic Republic of the Congo|2020-05-25	0.0002445575	Africa
Africa|hCoV-19/DRC/11031/2020|EPI ISL 527554|B.1.214|Democratic Republic of the Congo|2020-05-24	Africa|hCoV-19/DRC/11653/2020|EPI ISL 527533|B.1.84|Democratic Republic of the Congo|2020-05-25	0.0002797124	Africa
Africa|hCoV-19/DRC/11041/2020|EPI ISL 527555|B.1|Democratic Republic of the Congo|2020-05-24	Africa|hCoV-19/DRC/11653/2020|EPI ISL 527533|B.1.84|Democratic Republic of the Congo|2020-05-25	0.0002446320	Africa
Africa|hCoV-19/DRC/11057/2020|EPI ISL 527528|B.1.5|Democratic Republic of the Congo|2020-05-24	Africa|hCoV-19/DRC/11653/2020|EPI ISL 527533|B.1.84|Democratic Republic of the Congo|2020-05-25	0.0001758357	Africa
Africa|hCoV-19/DRC/11078/2020|EPI ISL 527514|B.1|Democratic Republic of the Congo|2020-05-24	Africa|hCoV-19/DRC/11653/2020|EPI ISL 527533|B.1.84|Democratic Republic of the Congo|2020-05-25	0.0003497565	Africa
Africa|hCoV-19/DRC/11079/2020|EPI ISL 527500|B.1.214|Democratic Republic of the Congo|2020-05-24	Africa|hCoV-19/DRC/11653/2020|EPI ISL 527533|B.1.84|Democratic Republic of the Congo|2020-05-25	0.0002107160	Africa
Africa|hCoV-19/DRC/11093/2020|EPI ISL 527527|B.1.5|Democratic Republic of the Congo|2020-05-24	Africa|hCoV-19/DRC/11653/2020|EPI ISL 527533|B.1.84|Democratic Republic of the Congo|2020-05-25	0.0002473360	Africa
Africa|hCoV-19/DRC/11096/2020|EPI ISL 527522|B.1|Democratic Republic of the Congo|2020-05-24	Africa|hCoV-19/DRC/11653/2020|EPI ISL 527533|B.1.84|Democratic Republic of the Congo|2020-05-25	0.0002466685	Africa
Africa|hCoV-19/DRC/11114/2020|EPI ISL 527534|B.1.214|Democratic Republic of the Congo|2020-05-25	Africa|hCoV-19/DRC/11653/2020|EPI ISL 527533|B.1.84|Democratic Republic of the Congo|2020-05-25	0.0003183105	Africa
Africa|hCoV-19/DRC/11123/2020|EPI ISL 527496|B.1.84|Democratic Republic of the Congo|2020-05-24	Africa|hCoV-19/DRC/11653/2020|EPI ISL 527533|B.1.84|Democratic Republic of the Congo|2020-05-25	0.0001048528	Africa
Africa|hCoV-19/DRC/11134/2020|EPI ISL 527518|B.1.5|Democratic Republic of the Congo|2020-05-24	Africa|hCoV-19/DRC/11653/2020|EPI ISL 527533|B.1.84|Democratic Republic of the Congo|2020-05-25	0.0001401692	Africa
Africa|hCoV-19/DRC/11143/2020|EPI ISL 527556|B.1|Democratic Republic of the Congo|2020-05-24	Africa|hCoV-19/DRC/11653/2020|EPI ISL 527533|B.1.84|Democratic Republic of the Congo|2020-05-25	0.0004542178	Africa
Africa|hCoV-19/DRC/11145/2020|EPI ISL 527501|B.1.214|Democratic Republic of the Congo|2020-05-24	Africa|hCoV-19/DRC/11653/2020|EPI ISL 527533|B.1.84|Democratic Republic of the Congo|2020-05-25	0.0003153554	Africa
Africa|hCoV-19/DRC/11148/2020|EPI ISL 527525|B.1.178|Democratic Republic of the Congo|2020-05-24	Africa|hCoV-19/DRC/11653/2020|EPI ISL 527533|B.1.84|Democratic Republic of the Congo|2020-05-25	0.0003533609	Africa
Africa|hCoV-19/DRC/11157/2020|EPI ISL 527530|B.1|Democratic Republic of the Congo|2020-05-25	Africa|hCoV-19/DRC/11653/2020|EPI ISL 527533|B.1.84|Democratic Republic of the Congo|2020-05-25	0.0003158078	Africa
Africa|hCoV-19/DRC/11187/2020|EPI ISL 527523|B.1.1.275|Democratic Republic of the Congo|2020-05-23	Africa|hCoV-19/DRC/11653/2020|EPI ISL 527533|B.1.84|Democratic Republic of the Congo|2020-05-25	0.0004197460	Africa
Africa|hCoV-19/DRC/11191/2020|EPI ISL 527506|B.1.1.275|Democratic Republic of the Congo|2020-05-23	Africa|hCoV-19/DRC/11653/2020|EPI ISL 527533|B.1.84|Democratic Republic of the Congo|2020-05-25	0.0003142951	Africa
Africa|hCoV-19/DRC/11252/2020|EPI ISL 527557|B.1.1.275|Democratic Republic of the Congo|2020-05-21	Africa|hCoV-19/DRC/11653/2020|EPI ISL 527533|B.1.84|Democratic Republic of the Congo|2020-05-25	0.0004890913	Africa
Africa|hCoV-19/DRC/11260/2020|EPI ISL 527558|B.1.1.275|Democratic Republic of the Congo|2020-05-23	Africa|hCoV-19/DRC/11653/2020|EPI ISL 527533|B.1.84|Democratic Republic of the Congo|2020-05-25	0.0003493583	Africa
Africa|hCoV-19/DRC/1131/2020|EPI ISL 429255|B.1.5|Democratic Republic of the Congo|2020-04-05	Africa|hCoV-19/DRC/11653/2020|EPI ISL 527533|B.1.84|Democratic Republic of the Congo|2020-05-25	0.0001396409	Africa
Africa|hCoV-19/DRC/11310/2020|EPI ISL 527529|B.1.149|Democratic Republic of the Congo|2020-05-25	Africa|hCoV-19/DRC/11653/2020|EPI ISL 527533|B.1.84|Democratic Republic of the Congo|2020-05-25	0.0002452746	Africa
Africa|hCoV-19/DRC/11318/2020|EPI ISL 527559|B.1.149|Democratic Republic of the Congo|2020-05-25	Africa|hCoV-19/DRC/11653/2020|EPI ISL 527533|B.1.84|Democratic Republic of the Congo|2020-05-25	0.0002444013	Africa
Africa|hCoV-19/DRC/11326/2020|EPI ISL 527508|B.1|Democratic Republic of the Congo|2020-05-25	Africa|hCoV-19/DRC/11653/2020|EPI ISL 527533|B.1.84|Democratic Republic of the Congo|2020-05-25	0.0002446601	Africa
Africa|hCoV-19/DRC/11334/2020|EPI ISL 527504|B.1.178|Democratic Republic of the Congo|2020-05-25	Africa|hCoV-19/DRC/11653/2020|EPI ISL 527533|B.1.84|Democratic Republic of the Congo|2020-05-25	0.0002445797	Africa
Africa|hCoV-19/DRC/11337/2020|EPI ISL 527510|B.1.84|Democratic Republic of the Congo|2020-05-25	Africa|hCoV-19/DRC/11653/2020|EPI ISL 527533|B.1.84|Democratic Republic of the Congo|2020-05-25	0.0001747334	Africa
Africa|hCoV-19/DRC/11341/2020|EPI ISL 527509|B.1.1.275|Democratic Republic of the Congo|2020-05-25	Africa|hCoV-19/DRC/11653/2020|EPI ISL 527533|B.1.84|Democratic Republic of the Congo|2020-05-25	0.0004194716	Africa
Africa|hCoV-19/DRC/11348/2020|EPI ISL 527560|B.1.149|Democratic Republic of the Congo|2020-05-25	Africa|hCoV-19/DRC/11653/2020|EPI ISL 527533|B.1.84|Democratic Republic of the Congo|2020-05-25	0.0002094752	Africa
Africa|hCoV-19/DRC/11369/2020|EPI ISL 527537|B.1.214|Democratic Republic of the Congo|2020-05-25	Africa|hCoV-19/DRC/11653/2020|EPI ISL 527533|B.1.84|Democratic Republic of the Congo|2020-05-25	0.0002824103	Africa
Africa|hCoV-19/DRC/11376/2020|EPI ISL 527513|B.1.214|Democratic Republic of the Congo|2020-05-25	Africa|hCoV-19/DRC/11653/2020|EPI ISL 527533|B.1.84|Democratic Republic of the Congo|2020-05-25	0.0003159752	Africa
Africa|hCoV-19/DRC/11411/2020|EPI ISL 527561|B.1.5|Democratic Republic of the Congo|2020-05-25	Africa|hCoV-19/DRC/11653/2020|EPI ISL 527533|B.1.84|Democratic Republic of the Congo|2020-05-25	0.0002095410	Africa
Africa|hCoV-19/DRC/11450/2020|EPI ISL 527516|B.1.5|Democratic Republic of the Congo|2020-05-25	Africa|hCoV-19/DRC/11653/2020|EPI ISL 527533|B.1.84|Democratic Republic of the Congo|2020-05-25	0.0001413626	Africa
Africa|hCoV-19/DRC/11458/2020|EPI ISL 527497|B.1.5|Democratic Republic of the Congo|2020-05-25	Africa|hCoV-19/DRC/11653/2020|EPI ISL 527533|B.1.84|Democratic Republic of the Congo|2020-05-25	0.0002807579	Africa
Africa|hCoV-19/DRC/11460/2020|EPI ISL 527562|B.1.214|Democratic Republic of the Congo|2020-05-25	Africa|hCoV-19/DRC/11653/2020|EPI ISL 527533|B.1.84|Democratic Republic of the Congo|2020-05-25	0.0004218094	Africa
Africa|hCoV-19/DRC/11472/2020|EPI ISL 527502|B.1.214|Democratic Republic of the Congo|2020-05-25	Africa|hCoV-19/DRC/11653/2020|EPI ISL 527533|B.1.84|Democratic Republic of the Congo|2020-05-25	0.0003513004	Africa
Africa|hCoV-19/DRC/11477/2020|EPI ISL 527563|B.1.84|Democratic Republic of the Congo|2020-05-25	Africa|hCoV-19/DRC/11653/2020|EPI ISL 527533|B.1.84|Democratic Republic of the Congo|2020-05-25	0.0000349056	Africa
Africa|hCoV-19/DRC/11486/2020|EPI ISL 527564|B.1.214|Democratic Republic of the Congo|2020-05-25	Africa|hCoV-19/DRC/11653/2020|EPI ISL 527533|B.1.84|Democratic Republic of the Congo|2020-05-25	0.0003494194	Africa
Africa|hCoV-19/DRC/11487/2020|EPI ISL 527505|B.1|Democratic Republic of the Congo|2020-05-25	Africa|hCoV-19/DRC/11653/2020|EPI ISL 527533|B.1.84|Democratic Republic of the Congo|2020-05-25	0.0002810147	Africa
Africa|hCoV-19/DRC/11507/2020|EPI ISL 527512|B.1|Democratic Republic of the Congo|2020-05-25	Africa|hCoV-19/DRC/11653/2020|EPI ISL 527533|B.1.84|Democratic Republic of the Congo|2020-05-25	0.0003142607	Africa
Africa|hCoV-19/DRC/1151/2020|EPI ISL 447596|B.38|Democratic Republic of the Congo|2020-04-05	Africa|hCoV-19/DRC/11653/2020|EPI ISL 527533|B.1.84|Democratic Republic of the Congo|2020-05-25	0.0005588289	Africa
Africa|hCoV-19/DRC/11511/2020|EPI ISL 527511|B.1.214|Democratic Republic of the Congo|2020-05-25	Africa|hCoV-19/DRC/11653/2020|EPI ISL 527533|B.1.84|Democratic Republic of the Congo|2020-05-25	0.0003495364	Africa
Africa|hCoV-19/DRC/11572/2020|EPI ISL 527565|B.1.214|Democratic Republic of the Congo|2020-05-25	Africa|hCoV-19/DRC/11653/2020|EPI ISL 527533|B.1.84|Democratic Republic of the Congo|2020-05-25	0.0002443818	Africa
Africa|hCoV-19/DRC/11576/2020|EPI ISL 527517|B.1|Democratic Republic of the Congo|2020-05-25	Africa|hCoV-19/DRC/11653/2020|EPI ISL 527533|B.1.84|Democratic Republic of the Congo|2020-05-25	0.0002451740	Africa
Africa|hCoV-19/DRC/11583/2020|EPI ISL 527542|B.1|Democratic Republic of the Congo|2020-05-25	Africa|hCoV-19/DRC/11653/2020|EPI ISL 527533|B.1.84|Democratic Republic of the Congo|2020-05-25	0.0002840374	Africa
Africa|hCoV-19/DRC/11616/2020|EPI ISL 527519|B.1|Democratic Republic of the Congo|2020-05-25	Africa|hCoV-19/DRC/11653/2020|EPI ISL 527533|B.1.84|Democratic Republic of the Congo|2020-05-25	0.0002444124	Africa
Africa|hCoV-19/DRC/11623/2020|EPI ISL 527566|B.1.5|Democratic Republic of the Congo|2020-05-25	Africa|hCoV-19/DRC/11653/2020|EPI ISL 527533|B.1.84|Democratic Republic of the Congo|2020-05-25	0.0002446650	Africa
Africa|hCoV-19/DRC/11624/2020|EPI ISL 527567|B.1.149|Democratic Republic of the Congo|2020-05-25	Africa|hCoV-19/DRC/11653/2020|EPI ISL 527533|B.1.84|Democratic Republic of the Congo|2020-05-25	0.0002445611	Africa
Africa|hCoV-19/DRC/11631/2020|EPI ISL 527568|B.1.149|Democratic Republic of the Congo|2020-05-25	Africa|hCoV-19/DRC/11653/2020|EPI ISL 527533|B.1.84|Democratic Republic of the Congo|2020-05-25	0.0002446893	Africa
Africa|hCoV-19/DRC/11632/2020|EPI ISL 527493|B.1|Democratic Republic of the Congo|2020-05-25	Africa|hCoV-19/DRC/11653/2020|EPI ISL 527533|B.1.84|Democratic Republic of the Congo|2020-05-25	0.0002797153	Africa
Africa|hCoV-19/DRC/11635/2020|EPI ISL 527540|B.1.214|Democratic Republic of the Congo|2020-05-25	Africa|hCoV-19/DRC/11653/2020|EPI ISL 527533|B.1.84|Democratic Republic of the Congo|2020-05-25	0.0002825140	Africa
Africa|hCoV-19/DRC/11640/2020|EPI ISL 527535|B.1.178|Democratic Republic of the Congo|2020-05-25	Africa|hCoV-19/DRC/11653/2020|EPI ISL 527533|B.1.84|Democratic Republic of the Congo|2020-05-25	0.0003166297	Africa
Africa|hCoV-19/DRC/11643/2020|EPI ISL 527520|B.1.5|Democratic Republic of the Congo|2020-05-25	Africa|hCoV-19/DRC/11653/2020|EPI ISL 527533|B.1.84|Democratic Republic of the Congo|2020-05-25	0.0002447858	Africa
Africa|hCoV-19/DRC/11648/2020|EPI ISL 527569|B.1.6|Democratic Republic of the Congo|2020-05-25	Africa|hCoV-19/DRC/11653/2020|EPI ISL 527533|B.1.84|Democratic Republic of the Congo|2020-05-25	0.0002793773	Africa
Africa|hCoV-19/DRC/11652/2020|EPI ISL 527570|B.1.149|Democratic Republic of the Congo|2020-05-25	Africa|hCoV-19/DRC/11653/2020|EPI ISL 527533|B.1.84|Democratic Republic of the Congo|2020-05-25	0.0002444748	Africa
Africa|hCoV-19/Algeria/G0638 2264/2020|EPI ISL 418241|B.1|Algeria|2020-03-02	Africa|hCoV-19/DRC/11676/2020|EPI ISL 527531|B.1|Democratic Republic of the Congo|2020-05-26	0.0005962832	Africa
Africa|hCoV-19/Algeria/G0640 2265/2020|EPI ISL 418242|B.1|Algeria|2020-03-08	Africa|hCoV-19/DRC/11676/2020|EPI ISL 527531|B.1|Democratic Republic of the Congo|2020-05-26	0.0004910257	Africa
Africa|hCoV-19/Algeria/G0860 2262/2020|EPI ISL 420037|B.1|Algeria|2020-03-02	Africa|hCoV-19/DRC/11676/2020|EPI ISL 527531|B.1|Democratic Republic of the Congo|2020-05-26	0.0004910257	Africa
Africa|hCoV-19/Benin/1022/2020|EPI ISL 476826|B.1|Benin|2020-03-25	Africa|hCoV-19/DRC/11676/2020|EPI ISL 527531|B.1|Democratic Republic of the Congo|2020-05-26	0.0003858181	Africa
Africa|hCoV-19/Benin/1092/2020|EPI ISL 476827|B.1|Benin|2020-03-27	Africa|hCoV-19/DRC/11676/2020|EPI ISL 527531|B.1|Democratic Republic of the Congo|2020-05-26	0.0004561442	Africa
Africa|hCoV-19/Benin/1408/2020|EPI ISL 476825|B.1.356|Benin|2020-04-04	Africa|hCoV-19/DRC/11676/2020|EPI ISL 527531|B.1|Democratic Republic of the Congo|2020-05-26	0.0004910601	Africa
Africa|hCoV-19/Benin/1409/2020|EPI ISL 476828|B.1|Benin|2020-04-06	Africa|hCoV-19/DRC/11676/2020|EPI ISL 527531|B.1|Democratic Republic of the Congo|2020-05-26	0.0004919106	Africa
Africa|hCoV-19/Benin/1950/2020|EPI ISL 476830|A|Benin|2020-04-15	Africa|hCoV-19/DRC/11676/2020|EPI ISL 527531|B.1|Democratic Republic of the Congo|2020-05-26	0.0006666587	Africa
Africa|hCoV-19/Benin/197/2020|EPI ISL 476822|B.1.178|Benin|2020-03-15	Africa|hCoV-19/DRC/11676/2020|EPI ISL 527531|B.1|Democratic Republic of the Congo|2020-05-26	0.0003858627	Africa
Africa|hCoV-19/Benin/2012/2020|EPI ISL 476831|A|Benin|2020-04-15	Africa|hCoV-19/DRC/11676/2020|EPI ISL 527531|B.1|Democratic Republic of the Congo|2020-05-26	0.0007016376	Africa
Africa|hCoV-19/Benin/260/2020|EPI ISL 476823|B.1.292|Benin|2020-03-17	Africa|hCoV-19/DRC/11676/2020|EPI ISL 527531|B.1|Democratic Republic of the Congo|2020-05-26	0.0005612469	Africa
Africa|hCoV-19/Benin/314/2020|EPI ISL 476834|B.1.5|Benin|2020-03-17	Africa|hCoV-19/DRC/11676/2020|EPI ISL 527531|B.1|Democratic Republic of the Congo|2020-05-26	0.0004911413	Africa
Africa|hCoV-19/Benin/461/2020|EPI ISL 476833|A|Benin|2020-03-17	Africa|hCoV-19/DRC/11676/2020|EPI ISL 527531|B.1|Democratic Republic of the Congo|2020-05-26	0.0006665116	Africa
Africa|hCoV-19/Benin/501/2020|EPI ISL 476824|B.1.356|Benin|2020-03-17	Africa|hCoV-19/DRC/11676/2020|EPI ISL 527531|B.1|Democratic Republic of the Congo|2020-05-26	0.0004910257	Africa
Africa|hCoV-19/Benin/843/2020|EPI ISL 476829|A|Benin|2020-03-19	Africa|hCoV-19/DRC/11676/2020|EPI ISL 527531|B.1|Democratic Republic of the Congo|2020-05-26	0.0005964108	Africa
Africa|hCoV-19/Botswana/BOT0455/2020|EPI ISL 560386|B.1|Botswana|2020-03-28	Africa|hCoV-19/DRC/11676/2020|EPI ISL 527531|B.1|Democratic Republic of the Congo|2020-05-26	0.0004208614	Africa
Africa|hCoV-19/Botswana/BOT2254/2020|EPI ISL 560390|B.1.1|Botswana|2020-04-08	Africa|hCoV-19/DRC/11676/2020|EPI ISL 527531|B.1|Democratic Republic of the Congo|2020-05-26	0.0004919639	Africa
Africa|hCoV-19/Botswana/BOT2283/2020|EPI ISL 560385|B.1|Botswana|2020-04-07	Africa|hCoV-19/DRC/11676/2020|EPI ISL 527531|B.1|Democratic Republic of the Congo|2020-05-26	0.0005323390	Africa
Africa|hCoV-19/Botswana/BOT2624/2020|EPI ISL 560387|B.1.1|Botswana|2020-04-05	Africa|hCoV-19/DRC/11676/2020|EPI ISL 527531|B.1|Democratic Republic of the Congo|2020-05-26	0.0004968866	Africa
Africa|hCoV-19/Botswana/BOT4161/2020|EPI ISL 560388|B.1.1.220|Botswana|2020-04-16	Africa|hCoV-19/DRC/11676/2020|EPI ISL 527531|B.1|Democratic Republic of the Congo|2020-05-26	0.0005626038	Africa
Africa|hCoV-19/DRC/04186/2020|EPI ISL 471411|A|Democratic Republic of the Congo|2020-04-25	Africa|hCoV-19/DRC/11676/2020|EPI ISL 527531|B.1|Democratic Republic of the Congo|2020-05-26	0.0006665105	Africa
Africa|hCoV-19/DRC/04188/2020|EPI ISL 471413|A|Democratic Republic of the Congo|2020-04-25	Africa|hCoV-19/DRC/11676/2020|EPI ISL 527531|B.1|Democratic Republic of the Congo|2020-05-26	0.0007476700	Africa
Africa|hCoV-19/DRC/10041/2020|EPI ISL 527543|B.1.1.275|Democratic Republic of the Congo|2020-05-22	Africa|hCoV-19/DRC/11676/2020|EPI ISL 527531|B.1|Democratic Republic of the Congo|2020-05-26	0.0005612879	Africa
Africa|hCoV-19/DRC/10057/2020|EPI ISL 527538|B.1.1.275|Democratic Republic of the Congo|2020-05-22	Africa|hCoV-19/DRC/11676/2020|EPI ISL 527531|B.1|Democratic Republic of the Congo|2020-05-26	0.0006744085	Africa
Africa|hCoV-19/DRC/10061/2020|EPI ISL 527521|B.1.1.275|Democratic Republic of the Congo|2020-05-22	Africa|hCoV-19/DRC/11676/2020|EPI ISL 527531|B.1|Democratic Republic of the Congo|2020-05-26	0.0005303196	Africa
Africa|hCoV-19/DRC/10070/2020|EPI ISL 527544|B.1.178|Democratic Republic of the Congo|2020-05-22	Africa|hCoV-19/DRC/11676/2020|EPI ISL 527531|B.1|Democratic Republic of the Congo|2020-05-26	0.0004559330	Africa
Africa|hCoV-19/DRC/10120/2020|EPI ISL 513624|B.1.1.275|Democratic Republic of the Congo|2020-05-22	Africa|hCoV-19/DRC/11676/2020|EPI ISL 527531|B.1|Democratic Republic of the Congo|2020-05-26	0.0005762802	Africa
Africa|hCoV-19/DRC/10127/2020|EPI ISL 513625|B.1.1.275|Democratic Republic of the Congo|2020-05-22	Africa|hCoV-19/DRC/11676/2020|EPI ISL 527531|B.1|Democratic Republic of the Congo|2020-05-26	0.0005712404	Africa
Africa|hCoV-19/DRC/10242/2020|EPI ISL 513626|B.1.84|Democratic Republic of the Congo|2020-05-22	Africa|hCoV-19/DRC/11676/2020|EPI ISL 527531|B.1|Democratic Republic of the Congo|2020-05-26	0.0003507417	Africa
Africa|hCoV-19/DRC/10251/2020|EPI ISL 513627|B.1.128|Democratic Republic of the Congo|2020-05-22	Africa|hCoV-19/DRC/11676/2020|EPI ISL 527531|B.1|Democratic Republic of the Congo|2020-05-26	0.0006319862	Africa
Africa|hCoV-19/DRC/10324/2020|EPI ISL 527545|B.1.214|Democratic Republic of the Congo|2020-05-22	Africa|hCoV-19/DRC/11676/2020|EPI ISL 527531|B.1|Democratic Republic of the Congo|2020-05-26	0.0004910602	Africa
Africa|hCoV-19/DRC/10346/2020|EPI ISL 527546|B.1.214|Democratic Republic of the Congo|2020-05-22	Africa|hCoV-19/DRC/11676/2020|EPI ISL 527531|B.1|Democratic Republic of the Congo|2020-05-26	0.0004913360	Africa
Africa|hCoV-19/DRC/10364/2020|EPI ISL 527498|B.1|Democratic Republic of the Congo|2020-05-22	Africa|hCoV-19/DRC/11676/2020|EPI ISL 527531|B.1|Democratic Republic of the Congo|2020-05-26	0.0003863599	Africa
Africa|hCoV-19/DRC/10371/2020|EPI ISL 527489|B.1.178|Democratic Republic of the Congo|2020-05-22	Africa|hCoV-19/DRC/11676/2020|EPI ISL 527531|B.1|Democratic Republic of the Congo|2020-05-26	0.0005261892	Africa
Africa|hCoV-19/DRC/10373/2020|EPI ISL 527495|B.1.159|Democratic Republic of the Congo|2020-05-22	Africa|hCoV-19/DRC/11676/2020|EPI ISL 527531|B.1|Democratic Republic of the Congo|2020-05-26	0.0005619764	Africa
Africa|hCoV-19/DRC/10374/2020|EPI ISL 527539|B.1.84|Democratic Republic of the Congo|2020-05-22	Africa|hCoV-19/DRC/11676/2020|EPI ISL 527531|B.1|Democratic Republic of the Congo|2020-05-26	0.0006391286	Africa
Africa|hCoV-19/DRC/10375/2020|EPI ISL 527499|B.1.84|Democratic Republic of the Congo|2020-05-22	Africa|hCoV-19/DRC/11676/2020|EPI ISL 527531|B.1|Democratic Republic of the Congo|2020-05-26	0.0005647280	Africa
Africa|hCoV-19/DRC/10399/2020|EPI ISL 527491|B.1.214|Democratic Republic of the Congo|2020-05-22	Africa|hCoV-19/DRC/11676/2020|EPI ISL 527531|B.1|Democratic Republic of the Congo|2020-05-26	0.0004915270	Africa
Africa|hCoV-19/DRC/10502/2020|EPI ISL 527547|B.1.5|Democratic Republic of the Congo|2020-05-20	Africa|hCoV-19/DRC/11676/2020|EPI ISL 527531|B.1|Democratic Republic of the Congo|2020-05-26	0.0003857640	Africa
Africa|hCoV-19/DRC/10506/2020|EPI ISL 527524|B.1.5|Democratic Republic of the Congo|2020-05-18	Africa|hCoV-19/DRC/11676/2020|EPI ISL 527531|B.1|Democratic Republic of the Congo|2020-05-26	0.0003898364	Africa
Africa|hCoV-19/DRC/10507/2020|EPI ISL 527492|B.1.5|Democratic Republic of the Congo|2020-05-18	Africa|hCoV-19/DRC/11676/2020|EPI ISL 527531|B.1|Democratic Republic of the Congo|2020-05-26	0.0004211706	Africa
Africa|hCoV-19/DRC/10508/2020|EPI ISL 527494|B.1.5|Democratic Republic of the Congo|2020-05-20	Africa|hCoV-19/DRC/11676/2020|EPI ISL 527531|B.1|Democratic Republic of the Congo|2020-05-26	0.0004213195	Africa
Africa|hCoV-19/DRC/10532/2020|EPI ISL 527532|B.1.5|Democratic Republic of the Congo|2020-05-20	Africa|hCoV-19/DRC/11676/2020|EPI ISL 527531|B.1|Democratic Republic of the Congo|2020-05-26	0.0003910973	Africa
Africa|hCoV-19/DRC/10533/2020|EPI ISL 527548|B.1.5|Democratic Republic of the Congo|2020-05-20	Africa|hCoV-19/DRC/11676/2020|EPI ISL 527531|B.1|Democratic Republic of the Congo|2020-05-26	0.0004208710	Africa
Africa|hCoV-19/DRC/10621/2020|EPI ISL 527526|B.1.214|Democratic Republic of the Congo|2020-05-23	Africa|hCoV-19/DRC/11676/2020|EPI ISL 527531|B.1|Democratic Republic of the Congo|2020-05-26	0.0004617453	Africa
Africa|hCoV-19/DRC/10640/2020|EPI ISL 527541|B.1|Democratic Republic of the Congo|2020-05-22	Africa|hCoV-19/DRC/11676/2020|EPI ISL 527531|B.1|Democratic Republic of the Congo|2020-05-26	0.0006424006	Africa
Africa|hCoV-19/DRC/10644/2020|EPI ISL 527549|B.1|Democratic Republic of the Congo|2020-05-22	Africa|hCoV-19/DRC/11676/2020|EPI ISL 527531|B.1|Democratic Republic of the Congo|2020-05-26	0.0006314724	Africa
Africa|hCoV-19/DRC/10728/2020|EPI ISL 513628|B.1.5|Democratic Republic of the Congo|2020-05-23	Africa|hCoV-19/DRC/11676/2020|EPI ISL 527531|B.1|Democratic Republic of the Congo|2020-05-26	0.0003246111	Africa
Africa|hCoV-19/DRC/10731/2020|EPI ISL 513629|B.1.1.1|Democratic Republic of the Congo|2020-05-23	Africa|hCoV-19/DRC/11676/2020|EPI ISL 527531|B.1|Democratic Republic of the Congo|2020-05-26	0.0006853068	Africa
Africa|hCoV-19/DRC/10733/2020|EPI ISL 513630|B.1|Democratic Republic of the Congo|2020-05-23	Africa|hCoV-19/DRC/11676/2020|EPI ISL 527531|B.1|Democratic Republic of the Congo|2020-05-26	0.0004910599	Africa
Africa|hCoV-19/DRC/108/2020|EPI ISL 417948|B.1.128|Democratic Republic of the Congo|2020-03-19	Africa|hCoV-19/DRC/11676/2020|EPI ISL 527531|B.1|Democratic Republic of the Congo|2020-05-26	0.0005261123	Africa
Africa|hCoV-19/DRC/10885/2020|EPI ISL 513631|B.1.84|Democratic Republic of the Congo|2020-05-23	Africa|hCoV-19/DRC/11676/2020|EPI ISL 527531|B.1|Democratic Republic of the Congo|2020-05-26	0.0003860268	Africa
Africa|hCoV-19/DRC/10902/2020|EPI ISL 527490|B.1.178|Democratic Republic of the Congo|2020-05-23	Africa|hCoV-19/DRC/11676/2020|EPI ISL 527531|B.1|Democratic Republic of the Congo|2020-05-26	0.0003859361	Africa
Africa|hCoV-19/DRC/10913/2020|EPI ISL 527507|B.1.84|Democratic Republic of the Congo|2020-05-24	Africa|hCoV-19/DRC/11676/2020|EPI ISL 527531|B.1|Democratic Republic of the Congo|2020-05-26	0.0005614377	Africa
Africa|hCoV-19/DRC/11005/2020|EPI ISL 527550|B.1.159|Democratic Republic of the Congo|2020-05-24	Africa|hCoV-19/DRC/11676/2020|EPI ISL 527531|B.1|Democratic Republic of the Congo|2020-05-26	0.0005963101	Africa
Africa|hCoV-19/DRC/11008/2020|EPI ISL 527503|B.1.159|Democratic Republic of the Congo|2020-05-24	Africa|hCoV-19/DRC/11676/2020|EPI ISL 527531|B.1|Democratic Republic of the Congo|2020-05-26	0.0005965196	Africa
Africa|hCoV-19/DRC/11022/2020|EPI ISL 527551|B.1.214|Democratic Republic of the Congo|2020-05-24	Africa|hCoV-19/DRC/11676/2020|EPI ISL 527531|B.1|Democratic Republic of the Congo|2020-05-26	0.0005612353	Africa
Africa|hCoV-19/DRC/11024/2020|EPI ISL 527552|B.1.149|Democratic Republic of the Congo|2020-05-24	Africa|hCoV-19/DRC/11676/2020|EPI ISL 527531|B.1|Democratic Republic of the Congo|2020-05-26	0.0005968359	Africa
Africa|hCoV-19/DRC/11026/2020|EPI ISL 527553|B.1.149|Democratic Republic of the Congo|2020-05-24	Africa|hCoV-19/DRC/11676/2020|EPI ISL 527531|B.1|Democratic Republic of the Congo|2020-05-26	0.0004559429	Africa
Africa|hCoV-19/DRC/11031/2020|EPI ISL 527554|B.1.214|Democratic Republic of the Congo|2020-05-24	Africa|hCoV-19/DRC/11676/2020|EPI ISL 527531|B.1|Democratic Republic of the Congo|2020-05-26	0.0004910380	Africa
Africa|hCoV-19/DRC/11041/2020|EPI ISL 527555|B.1|Democratic Republic of the Congo|2020-05-24	Africa|hCoV-19/DRC/11676/2020|EPI ISL 527531|B.1|Democratic Republic of the Congo|2020-05-26	0.0004559543	Africa
Africa|hCoV-19/DRC/11057/2020|EPI ISL 527528|B.1.5|Democratic Republic of the Congo|2020-05-24	Africa|hCoV-19/DRC/11676/2020|EPI ISL 527531|B.1|Democratic Republic of the Congo|2020-05-26	0.0003883647	Africa
Africa|hCoV-19/DRC/11078/2020|EPI ISL 527514|B.1|Democratic Republic of the Congo|2020-05-24	Africa|hCoV-19/DRC/11676/2020|EPI ISL 527531|B.1|Democratic Republic of the Congo|2020-05-26	0.0005266451	Africa
Africa|hCoV-19/DRC/11079/2020|EPI ISL 527500|B.1.214|Democratic Republic of the Congo|2020-05-24	Africa|hCoV-19/DRC/11676/2020|EPI ISL 527531|B.1|Democratic Republic of the Congo|2020-05-26	0.0004234807	Africa
Africa|hCoV-19/DRC/11093/2020|EPI ISL 527527|B.1.5|Democratic Republic of the Congo|2020-05-24	Africa|hCoV-19/DRC/11676/2020|EPI ISL 527531|B.1|Democratic Republic of the Congo|2020-05-26	0.0003882592	Africa
Africa|hCoV-19/DRC/11096/2020|EPI ISL 527522|B.1|Democratic Republic of the Congo|2020-05-24	Africa|hCoV-19/DRC/11676/2020|EPI ISL 527531|B.1|Democratic Republic of the Congo|2020-05-26	0.0004598937	Africa
Africa|hCoV-19/DRC/11114/2020|EPI ISL 527534|B.1.214|Democratic Republic of the Congo|2020-05-25	Africa|hCoV-19/DRC/11676/2020|EPI ISL 527531|B.1|Democratic Republic of the Congo|2020-05-26	0.0005339682	Africa
Africa|hCoV-19/DRC/11123/2020|EPI ISL 527496|B.1.84|Democratic Republic of the Congo|2020-05-24	Africa|hCoV-19/DRC/11676/2020|EPI ISL 527531|B.1|Democratic Republic of the Congo|2020-05-26	0.0004560601	Africa
Africa|hCoV-19/DRC/11134/2020|EPI ISL 527518|B.1.5|Democratic Republic of the Congo|2020-05-24	Africa|hCoV-19/DRC/11676/2020|EPI ISL 527531|B.1|Democratic Republic of the Congo|2020-05-26	0.0002813141	Africa
Africa|hCoV-19/DRC/11143/2020|EPI ISL 527556|B.1|Democratic Republic of the Congo|2020-05-24	Africa|hCoV-19/DRC/11676/2020|EPI ISL 527531|B.1|Democratic Republic of the Congo|2020-05-26	0.0006668101	Africa
Africa|hCoV-19/DRC/11145/2020|EPI ISL 527501|B.1.214|Democratic Republic of the Congo|2020-05-24	Africa|hCoV-19/DRC/11676/2020|EPI ISL 527531|B.1|Democratic Republic of the Congo|2020-05-26	0.0005277142	Africa
Africa|hCoV-19/DRC/11148/2020|EPI ISL 527525|B.1.178|Democratic Republic of the Congo|2020-05-24	Africa|hCoV-19/DRC/11676/2020|EPI ISL 527531|B.1|Democratic Republic of the Congo|2020-05-26	0.0005684659	Africa
Africa|hCoV-19/DRC/11157/2020|EPI ISL 527530|B.1|Democratic Republic of the Congo|2020-05-25	Africa|hCoV-19/DRC/11676/2020|EPI ISL 527531|B.1|Democratic Republic of the Congo|2020-05-26	0.0004229376	Africa
Africa|hCoV-19/DRC/11187/2020|EPI ISL 527523|B.1.1.275|Democratic Republic of the Congo|2020-05-23	Africa|hCoV-19/DRC/11676/2020|EPI ISL 527531|B.1|Democratic Republic of the Congo|2020-05-26	0.0006318460	Africa
Africa|hCoV-19/DRC/11191/2020|EPI ISL 527506|B.1.1.275|Democratic Republic of the Congo|2020-05-23	Africa|hCoV-19/DRC/11676/2020|EPI ISL 527531|B.1|Democratic Republic of the Congo|2020-05-26	0.0005261727	Africa
Africa|hCoV-19/DRC/11252/2020|EPI ISL 527557|B.1.1.275|Democratic Republic of the Congo|2020-05-21	Africa|hCoV-19/DRC/11676/2020|EPI ISL 527531|B.1|Democratic Republic of the Congo|2020-05-26	0.0007016866	Africa
Africa|hCoV-19/DRC/11260/2020|EPI ISL 527558|B.1.1.275|Democratic Republic of the Congo|2020-05-23	Africa|hCoV-19/DRC/11676/2020|EPI ISL 527531|B.1|Democratic Republic of the Congo|2020-05-26	0.0005613023	Africa
Africa|hCoV-19/DRC/1131/2020|EPI ISL 429255|B.1.5|Democratic Republic of the Congo|2020-04-05	Africa|hCoV-19/DRC/11676/2020|EPI ISL 527531|B.1|Democratic Republic of the Congo|2020-05-26	0.0003507032	Africa
Africa|hCoV-19/DRC/11310/2020|EPI ISL 527529|B.1.149|Democratic Republic of the Congo|2020-05-25	Africa|hCoV-19/DRC/11676/2020|EPI ISL 527531|B.1|Democratic Republic of the Congo|2020-05-26	0.0004569474	Africa
Africa|hCoV-19/DRC/11318/2020|EPI ISL 527559|B.1.149|Democratic Republic of the Congo|2020-05-25	Africa|hCoV-19/DRC/11676/2020|EPI ISL 527531|B.1|Democratic Republic of the Congo|2020-05-26	0.0004559539	Africa
Africa|hCoV-19/DRC/11326/2020|EPI ISL 527508|B.1|Democratic Republic of the Congo|2020-05-25	Africa|hCoV-19/DRC/11676/2020|EPI ISL 527531|B.1|Democratic Republic of the Congo|2020-05-26	0.0003858005	Africa
Africa|hCoV-19/DRC/11334/2020|EPI ISL 527504|B.1.178|Democratic Republic of the Congo|2020-05-25	Africa|hCoV-19/DRC/11676/2020|EPI ISL 527531|B.1|Democratic Republic of the Congo|2020-05-26	0.0003858085	Africa
Africa|hCoV-19/DRC/11337/2020|EPI ISL 527510|B.1.84|Democratic Republic of the Congo|2020-05-25	Africa|hCoV-19/DRC/11676/2020|EPI ISL 527531|B.1|Democratic Republic of the Congo|2020-05-26	0.0005261229	Africa
Africa|hCoV-19/DRC/11341/2020|EPI ISL 527509|B.1.1.275|Democratic Republic of the Congo|2020-05-25	Africa|hCoV-19/DRC/11676/2020|EPI ISL 527531|B.1|Democratic Republic of the Congo|2020-05-26	0.0006315201	Africa
Africa|hCoV-19/DRC/11348/2020|EPI ISL 527560|B.1.149|Democratic Republic of the Congo|2020-05-25	Africa|hCoV-19/DRC/11676/2020|EPI ISL 527531|B.1|Democratic Republic of the Congo|2020-05-26	0.0004208717	Africa
Africa|hCoV-19/DRC/11369/2020|EPI ISL 527537|B.1.214|Democratic Republic of the Congo|2020-05-25	Africa|hCoV-19/DRC/11676/2020|EPI ISL 527531|B.1|Democratic Republic of the Congo|2020-05-26	0.0004955260	Africa
Africa|hCoV-19/DRC/11376/2020|EPI ISL 527513|B.1.214|Democratic Republic of the Congo|2020-05-25	Africa|hCoV-19/DRC/11676/2020|EPI ISL 527531|B.1|Democratic Republic of the Congo|2020-05-26	0.0005282718	Africa
Africa|hCoV-19/DRC/11411/2020|EPI ISL 527561|B.1.5|Democratic Republic of the Congo|2020-05-25	Africa|hCoV-19/DRC/11676/2020|EPI ISL 527531|B.1|Democratic Republic of the Congo|2020-05-26	0.0004208718	Africa
Africa|hCoV-19/DRC/11450/2020|EPI ISL 527516|B.1.5|Democratic Republic of the Congo|2020-05-25	Africa|hCoV-19/DRC/11676/2020|EPI ISL 527531|B.1|Democratic Republic of the Congo|2020-05-26	0.0002820775	Africa
Africa|hCoV-19/DRC/11458/2020|EPI ISL 527497|B.1.5|Democratic Republic of the Congo|2020-05-25	Africa|hCoV-19/DRC/11676/2020|EPI ISL 527531|B.1|Democratic Republic of the Congo|2020-05-26	0.0004209599	Africa
Africa|hCoV-19/DRC/11460/2020|EPI ISL 527562|B.1.214|Democratic Republic of the Congo|2020-05-25	Africa|hCoV-19/DRC/11676/2020|EPI ISL 527531|B.1|Democratic Republic of the Congo|2020-05-26	0.0006317553	Africa
Africa|hCoV-19/DRC/11472/2020|EPI ISL 527502|B.1.214|Democratic Republic of the Congo|2020-05-25	Africa|hCoV-19/DRC/11676/2020|EPI ISL 527531|B.1|Democratic Republic of the Congo|2020-05-26	0.0005642173	Africa
Africa|hCoV-19/DRC/11477/2020|EPI ISL 527563|B.1.84|Democratic Republic of the Congo|2020-05-25	Africa|hCoV-19/DRC/11676/2020|EPI ISL 527531|B.1|Democratic Republic of the Congo|2020-05-26	0.0003857736	Africa
Africa|hCoV-19/DRC/11486/2020|EPI ISL 527564|B.1.214|Democratic Republic of the Congo|2020-05-25	Africa|hCoV-19/DRC/11676/2020|EPI ISL 527531|B.1|Democratic Republic of the Congo|2020-05-26	0.0005612828	Africa
Africa|hCoV-19/DRC/11487/2020|EPI ISL 527505|B.1|Democratic Republic of the Congo|2020-05-25	Africa|hCoV-19/DRC/11676/2020|EPI ISL 527531|B.1|Democratic Republic of the Congo|2020-05-26	0.0004912548	Africa
Africa|hCoV-19/DRC/11507/2020|EPI ISL 527512|B.1|Democratic Republic of the Congo|2020-05-25	Africa|hCoV-19/DRC/11676/2020|EPI ISL 527531|B.1|Democratic Republic of the Congo|2020-05-26	0.0005261707	Africa
Africa|hCoV-19/DRC/1151/2020|EPI ISL 447596|B.38|Democratic Republic of the Congo|2020-04-05	Africa|hCoV-19/DRC/11676/2020|EPI ISL 527531|B.1|Democratic Republic of the Congo|2020-05-26	0.0006665351	Africa
Africa|hCoV-19/DRC/11511/2020|EPI ISL 527511|B.1.214|Democratic Republic of the Congo|2020-05-25	Africa|hCoV-19/DRC/11676/2020|EPI ISL 527531|B.1|Democratic Republic of the Congo|2020-05-26	0.0005612352	Africa
Africa|hCoV-19/DRC/11572/2020|EPI ISL 527565|B.1.214|Democratic Republic of the Congo|2020-05-25	Africa|hCoV-19/DRC/11676/2020|EPI ISL 527531|B.1|Democratic Republic of the Congo|2020-05-26	0.0004559333	Africa
Africa|hCoV-19/DRC/11576/2020|EPI ISL 527517|B.1|Democratic Republic of the Congo|2020-05-25	Africa|hCoV-19/DRC/11676/2020|EPI ISL 527531|B.1|Democratic Republic of the Congo|2020-05-26	0.0003858411	Africa
Africa|hCoV-19/DRC/11583/2020|EPI ISL 527542|B.1|Democratic Republic of the Congo|2020-05-25	Africa|hCoV-19/DRC/11676/2020|EPI ISL 527531|B.1|Democratic Republic of the Congo|2020-05-26	0.0005003117	Africa
Africa|hCoV-19/DRC/11616/2020|EPI ISL 527519|B.1|Democratic Republic of the Congo|2020-05-25	Africa|hCoV-19/DRC/11676/2020|EPI ISL 527531|B.1|Democratic Republic of the Congo|2020-05-26	0.0004559746	Africa
Africa|hCoV-19/DRC/11623/2020|EPI ISL 527566|B.1.5|Democratic Republic of the Congo|2020-05-25	Africa|hCoV-19/DRC/11676/2020|EPI ISL 527531|B.1|Democratic Republic of the Congo|2020-05-26	0.0003857814	Africa
Africa|hCoV-19/DRC/11624/2020|EPI ISL 527567|B.1.149|Democratic Republic of the Congo|2020-05-25	Africa|hCoV-19/DRC/11676/2020|EPI ISL 527531|B.1|Democratic Republic of the Congo|2020-05-26	0.0004559974	Africa
Africa|hCoV-19/DRC/11631/2020|EPI ISL 527568|B.1.149|Democratic Republic of the Congo|2020-05-25	Africa|hCoV-19/DRC/11676/2020|EPI ISL 527531|B.1|Democratic Republic of the Congo|2020-05-26	0.0004560453	Africa
Africa|hCoV-19/DRC/11632/2020|EPI ISL 527493|B.1|Democratic Republic of the Congo|2020-05-25	Africa|hCoV-19/DRC/11676/2020|EPI ISL 527531|B.1|Democratic Republic of the Congo|2020-05-26	0.0003859225	Africa
Africa|hCoV-19/DRC/11635/2020|EPI ISL 527540|B.1.214|Democratic Republic of the Congo|2020-05-25	Africa|hCoV-19/DRC/11676/2020|EPI ISL 527531|B.1|Democratic Republic of the Congo|2020-05-26	0.0004961297	Africa
Africa|hCoV-19/DRC/11640/2020|EPI ISL 527535|B.1.178|Democratic Republic of the Congo|2020-05-25	Africa|hCoV-19/DRC/11676/2020|EPI ISL 527531|B.1|Democratic Republic of the Congo|2020-05-26	0.0004592274	Africa
Africa|hCoV-19/DRC/11643/2020|EPI ISL 527520|B.1.5|Democratic Republic of the Congo|2020-05-25	Africa|hCoV-19/DRC/11676/2020|EPI ISL 527531|B.1|Democratic Republic of the Congo|2020-05-26	0.0004561294	Africa
Africa|hCoV-19/DRC/11648/2020|EPI ISL 527569|B.1.6|Democratic Republic of the Congo|2020-05-25	Africa|hCoV-19/DRC/11676/2020|EPI ISL 527531|B.1|Democratic Republic of the Congo|2020-05-26	0.0004910154	Africa
Africa|hCoV-19/DRC/11652/2020|EPI ISL 527570|B.1.149|Democratic Republic of the Congo|2020-05-25	Africa|hCoV-19/DRC/11676/2020|EPI ISL 527531|B.1|Democratic Republic of the Congo|2020-05-26	0.0004559637	Africa
Africa|hCoV-19/DRC/11653/2020|EPI ISL 527533|B.1.84|Democratic Republic of the Congo|2020-05-25	Africa|hCoV-19/DRC/11676/2020|EPI ISL 527531|B.1|Democratic Republic of the Congo|2020-05-26	0.0004221151	Africa
Africa|hCoV-19/Algeria/G0638 2264/2020|EPI ISL 418241|B.1|Algeria|2020-03-02	Africa|hCoV-19/DRC/11677/2020|EPI ISL 527515|B.1.214|Democratic Republic of the Congo|2020-05-26	0.0005195909	Africa
Africa|hCoV-19/Algeria/G0640 2265/2020|EPI ISL 418242|B.1|Algeria|2020-03-08	Africa|hCoV-19/DRC/11677/2020|EPI ISL 527515|B.1.214|Democratic Republic of the Congo|2020-05-26	0.0004156467	Africa
Africa|hCoV-19/Algeria/G0860 2262/2020|EPI ISL 420037|B.1|Algeria|2020-03-02	Africa|hCoV-19/DRC/11677/2020|EPI ISL 527515|B.1.214|Democratic Republic of the Congo|2020-05-26	0.0004156467	Africa
Africa|hCoV-19/Benin/1022/2020|EPI ISL 476826|B.1|Benin|2020-03-25	Africa|hCoV-19/DRC/11677/2020|EPI ISL 527515|B.1.214|Democratic Republic of the Congo|2020-05-26	0.0003117447	Africa
Africa|hCoV-19/Benin/1092/2020|EPI ISL 476827|B.1|Benin|2020-03-27	Africa|hCoV-19/DRC/11677/2020|EPI ISL 527515|B.1.214|Democratic Republic of the Congo|2020-05-26	0.0003811677	Africa
Africa|hCoV-19/Benin/1408/2020|EPI ISL 476825|B.1.356|Benin|2020-04-04	Africa|hCoV-19/DRC/11677/2020|EPI ISL 527515|B.1.214|Democratic Republic of the Congo|2020-05-26	0.0004156753	Africa
Africa|hCoV-19/Benin/1409/2020|EPI ISL 476828|B.1|Benin|2020-04-06	Africa|hCoV-19/DRC/11677/2020|EPI ISL 527515|B.1.214|Democratic Republic of the Congo|2020-05-26	0.0004510947	Africa
Africa|hCoV-19/Benin/1950/2020|EPI ISL 476830|A|Benin|2020-04-15	Africa|hCoV-19/DRC/11677/2020|EPI ISL 527515|B.1.214|Democratic Republic of the Congo|2020-05-26	0.0006237293	Africa
Africa|hCoV-19/Benin/197/2020|EPI ISL 476822|B.1.178|Benin|2020-03-15	Africa|hCoV-19/DRC/11677/2020|EPI ISL 527515|B.1.214|Democratic Republic of the Congo|2020-05-26	0.0003117802	Africa
Africa|hCoV-19/Benin/2012/2020|EPI ISL 476831|A|Benin|2020-04-15	Africa|hCoV-19/DRC/11677/2020|EPI ISL 527515|B.1.214|Democratic Republic of the Congo|2020-05-26	0.0006236210	Africa
Africa|hCoV-19/Benin/260/2020|EPI ISL 476823|B.1.292|Benin|2020-03-17	Africa|hCoV-19/DRC/11677/2020|EPI ISL 527515|B.1.214|Democratic Republic of the Congo|2020-05-26	0.0004849848	Africa
Africa|hCoV-19/Benin/314/2020|EPI ISL 476834|B.1.5|Benin|2020-03-17	Africa|hCoV-19/DRC/11677/2020|EPI ISL 527515|B.1.214|Democratic Republic of the Congo|2020-05-26	0.0004157434	Africa
Africa|hCoV-19/Benin/461/2020|EPI ISL 476833|A|Benin|2020-03-17	Africa|hCoV-19/DRC/11677/2020|EPI ISL 527515|B.1.214|Democratic Republic of the Congo|2020-05-26	0.0005889371	Africa
Africa|hCoV-19/Benin/501/2020|EPI ISL 476824|B.1.356|Benin|2020-03-17	Africa|hCoV-19/DRC/11677/2020|EPI ISL 527515|B.1.214|Democratic Republic of the Congo|2020-05-26	0.0004156466	Africa
Africa|hCoV-19/Benin/843/2020|EPI ISL 476829|A|Benin|2020-03-19	Africa|hCoV-19/DRC/11677/2020|EPI ISL 527515|B.1.214|Democratic Republic of the Congo|2020-05-26	0.0005197003	Africa
Africa|hCoV-19/Botswana/BOT0455/2020|EPI ISL 560386|B.1|Botswana|2020-03-28	Africa|hCoV-19/DRC/11677/2020|EPI ISL 527515|B.1.214|Democratic Republic of the Congo|2020-05-26	0.0003463577	Africa
Africa|hCoV-19/Botswana/BOT2254/2020|EPI ISL 560390|B.1.1|Botswana|2020-04-08	Africa|hCoV-19/DRC/11677/2020|EPI ISL 527515|B.1.214|Democratic Republic of the Congo|2020-05-26	0.0003146208	Africa
Africa|hCoV-19/Botswana/BOT2283/2020|EPI ISL 560385|B.1|Botswana|2020-04-07	Africa|hCoV-19/DRC/11677/2020|EPI ISL 527515|B.1.214|Democratic Republic of the Congo|2020-05-26	0.0004590148	Africa
Africa|hCoV-19/Botswana/BOT2624/2020|EPI ISL 560387|B.1.1|Botswana|2020-04-05	Africa|hCoV-19/DRC/11677/2020|EPI ISL 527515|B.1.214|Democratic Republic of the Congo|2020-05-26	0.0003177524	Africa
Africa|hCoV-19/Botswana/BOT4161/2020|EPI ISL 560388|B.1.1.220|Botswana|2020-04-16	Africa|hCoV-19/DRC/11677/2020|EPI ISL 527515|B.1.214|Democratic Republic of the Congo|2020-05-26	0.0003847810	Africa
Africa|hCoV-19/DRC/04186/2020|EPI ISL 471411|A|Democratic Republic of the Congo|2020-04-25	Africa|hCoV-19/DRC/11677/2020|EPI ISL 527515|B.1.214|Democratic Republic of the Congo|2020-05-26	0.0005889358	Africa
Africa|hCoV-19/DRC/04188/2020|EPI ISL 471413|A|Democratic Republic of the Congo|2020-04-25	Africa|hCoV-19/DRC/11677/2020|EPI ISL 527515|B.1.214|Democratic Republic of the Congo|2020-05-26	0.0006727275	Africa
Africa|hCoV-19/DRC/10041/2020|EPI ISL 527543|B.1.1.275|Democratic Republic of the Congo|2020-05-22	Africa|hCoV-19/DRC/11677/2020|EPI ISL 527515|B.1.214|Democratic Republic of the Congo|2020-05-26	0.0003810804	Africa
Africa|hCoV-19/DRC/10057/2020|EPI ISL 527538|B.1.1.275|Democratic Republic of the Congo|2020-05-22	Africa|hCoV-19/DRC/11677/2020|EPI ISL 527515|B.1.214|Democratic Republic of the Congo|2020-05-26	0.0004935261	Africa
Africa|hCoV-19/DRC/10061/2020|EPI ISL 527521|B.1.1.275|Democratic Republic of the Congo|2020-05-22	Africa|hCoV-19/DRC/11677/2020|EPI ISL 527515|B.1.214|Democratic Republic of the Congo|2020-05-26	0.0003495370	Africa
Africa|hCoV-19/DRC/10070/2020|EPI ISL 527544|B.1.178|Democratic Republic of the Congo|2020-05-22	Africa|hCoV-19/DRC/11677/2020|EPI ISL 527515|B.1.214|Democratic Republic of the Congo|2020-05-26	0.0004503238	Africa
Africa|hCoV-19/DRC/10120/2020|EPI ISL 513624|B.1.1.275|Democratic Republic of the Congo|2020-05-22	Africa|hCoV-19/DRC/11677/2020|EPI ISL 527515|B.1.214|Democratic Republic of the Congo|2020-05-26	0.0004285585	Africa
Africa|hCoV-19/DRC/10127/2020|EPI ISL 513625|B.1.1.275|Democratic Republic of the Congo|2020-05-22	Africa|hCoV-19/DRC/11677/2020|EPI ISL 527515|B.1.214|Democratic Republic of the Congo|2020-05-26	0.0004238819	Africa
Africa|hCoV-19/DRC/10242/2020|EPI ISL 513626|B.1.84|Democratic Republic of the Congo|2020-05-22	Africa|hCoV-19/DRC/11677/2020|EPI ISL 527515|B.1.214|Democratic Republic of the Congo|2020-05-26	0.0003470999	Africa
Africa|hCoV-19/DRC/10251/2020|EPI ISL 513627|B.1.128|Democratic Republic of the Congo|2020-05-22	Africa|hCoV-19/DRC/11677/2020|EPI ISL 527515|B.1.214|Democratic Republic of the Congo|2020-05-26	0.0005559498	Africa
Africa|hCoV-19/DRC/10324/2020|EPI ISL 527545|B.1.214|Democratic Republic of the Congo|2020-05-22	Africa|hCoV-19/DRC/11677/2020|EPI ISL 527515|B.1.214|Democratic Republic of the Congo|2020-05-26	0.0002078017	Africa
Africa|hCoV-19/DRC/10346/2020|EPI ISL 527546|B.1.214|Democratic Republic of the Congo|2020-05-22	Africa|hCoV-19/DRC/11677/2020|EPI ISL 527515|B.1.214|Democratic Republic of the Congo|2020-05-26	0.0002088215	Africa
Africa|hCoV-19/DRC/10364/2020|EPI ISL 527498|B.1|Democratic Republic of the Congo|2020-05-22	Africa|hCoV-19/DRC/11677/2020|EPI ISL 527515|B.1.214|Democratic Republic of the Congo|2020-05-26	0.0003121774	Africa
Africa|hCoV-19/DRC/10371/2020|EPI ISL 527489|B.1.178|Democratic Republic of the Congo|2020-05-22	Africa|hCoV-19/DRC/11677/2020|EPI ISL 527515|B.1.214|Democratic Republic of the Congo|2020-05-26	0.0004503603	Africa
Africa|hCoV-19/DRC/10373/2020|EPI ISL 527495|B.1.159|Democratic Republic of the Congo|2020-05-22	Africa|hCoV-19/DRC/11677/2020|EPI ISL 527515|B.1.214|Democratic Republic of the Congo|2020-05-26	0.0004856579	Africa
Africa|hCoV-19/DRC/10374/2020|EPI ISL 527539|B.1.84|Democratic Republic of the Congo|2020-05-22	Africa|hCoV-19/DRC/11677/2020|EPI ISL 527515|B.1.214|Democratic Republic of the Congo|2020-05-26	0.0005653044	Africa
Africa|hCoV-19/DRC/10375/2020|EPI ISL 527499|B.1.84|Democratic Republic of the Congo|2020-05-22	Africa|hCoV-19/DRC/11677/2020|EPI ISL 527515|B.1.214|Democratic Republic of the Congo|2020-05-26	0.0004880229	Africa
Africa|hCoV-19/DRC/10399/2020|EPI ISL 527491|B.1.214|Democratic Republic of the Congo|2020-05-22	Africa|hCoV-19/DRC/11677/2020|EPI ISL 527515|B.1.214|Democratic Republic of the Congo|2020-05-26	0.0002079534	Africa
Africa|hCoV-19/DRC/10502/2020|EPI ISL 527547|B.1.5|Democratic Republic of the Congo|2020-05-20	Africa|hCoV-19/DRC/11677/2020|EPI ISL 527515|B.1.214|Democratic Republic of the Congo|2020-05-26	0.0003117016	Africa
Africa|hCoV-19/DRC/10506/2020|EPI ISL 527524|B.1.5|Democratic Republic of the Congo|2020-05-18	Africa|hCoV-19/DRC/11677/2020|EPI ISL 527515|B.1.214|Democratic Republic of the Congo|2020-05-26	0.0003157901	Africa
Africa|hCoV-19/DRC/10507/2020|EPI ISL 527492|B.1.5|Democratic Republic of the Congo|2020-05-18	Africa|hCoV-19/DRC/11677/2020|EPI ISL 527515|B.1.214|Democratic Republic of the Congo|2020-05-26	0.0003467528	Africa
Africa|hCoV-19/DRC/10508/2020|EPI ISL 527494|B.1.5|Democratic Republic of the Congo|2020-05-20	Africa|hCoV-19/DRC/11677/2020|EPI ISL 527515|B.1.214|Democratic Republic of the Congo|2020-05-26	0.0003469103	Africa
Africa|hCoV-19/DRC/10532/2020|EPI ISL 527532|B.1.5|Democratic Republic of the Congo|2020-05-20	Africa|hCoV-19/DRC/11677/2020|EPI ISL 527515|B.1.214|Democratic Republic of the Congo|2020-05-26	0.0003164894	Africa
Africa|hCoV-19/DRC/10533/2020|EPI ISL 527548|B.1.5|Democratic Republic of the Congo|2020-05-20	Africa|hCoV-19/DRC/11677/2020|EPI ISL 527515|B.1.214|Democratic Republic of the Congo|2020-05-26	0.0003464371	Africa
Africa|hCoV-19/DRC/10621/2020|EPI ISL 527526|B.1.214|Democratic Republic of the Congo|2020-05-23	Africa|hCoV-19/DRC/11677/2020|EPI ISL 527515|B.1.214|Democratic Republic of the Congo|2020-05-26	0.0001754016	Africa
Africa|hCoV-19/DRC/10640/2020|EPI ISL 527541|B.1|Democratic Republic of the Congo|2020-05-22	Africa|hCoV-19/DRC/11677/2020|EPI ISL 527515|B.1.214|Democratic Republic of the Congo|2020-05-26	0.0005321697	Africa
Africa|hCoV-19/DRC/10644/2020|EPI ISL 527549|B.1|Democratic Republic of the Congo|2020-05-22	Africa|hCoV-19/DRC/11677/2020|EPI ISL 527515|B.1.214|Democratic Republic of the Congo|2020-05-26	0.0005196719	Africa
Africa|hCoV-19/DRC/10728/2020|EPI ISL 513628|B.1.5|Democratic Republic of the Congo|2020-05-23	Africa|hCoV-19/DRC/11677/2020|EPI ISL 527515|B.1.214|Democratic Republic of the Congo|2020-05-26	0.0002861481	Africa
Africa|hCoV-19/DRC/10731/2020|EPI ISL 513629|B.1.1.1|Democratic Republic of the Congo|2020-05-23	Africa|hCoV-19/DRC/11677/2020|EPI ISL 527515|B.1.214|Democratic Republic of the Congo|2020-05-26	0.0005007284	Africa
Africa|hCoV-19/DRC/10733/2020|EPI ISL 513630|B.1|Democratic Republic of the Congo|2020-05-23	Africa|hCoV-19/DRC/11677/2020|EPI ISL 527515|B.1.214|Democratic Republic of the Congo|2020-05-26	0.0004156753	Africa
Africa|hCoV-19/DRC/108/2020|EPI ISL 417948|B.1.128|Democratic Republic of the Congo|2020-03-19	Africa|hCoV-19/DRC/11677/2020|EPI ISL 527515|B.1.214|Democratic Republic of the Congo|2020-05-26	0.0004502951	Africa
Africa|hCoV-19/DRC/10885/2020|EPI ISL 513631|B.1.84|Democratic Republic of the Congo|2020-05-23	Africa|hCoV-19/DRC/11677/2020|EPI ISL 527515|B.1.214|Democratic Republic of the Congo|2020-05-26	0.0003829340	Africa
Africa|hCoV-19/DRC/10902/2020|EPI ISL 527490|B.1.178|Democratic Republic of the Congo|2020-05-23	Africa|hCoV-19/DRC/11677/2020|EPI ISL 527515|B.1.214|Democratic Republic of the Congo|2020-05-26	0.0003811866	Africa
Africa|hCoV-19/DRC/10913/2020|EPI ISL 527507|B.1.84|Democratic Republic of the Congo|2020-05-24	Africa|hCoV-19/DRC/11677/2020|EPI ISL 527515|B.1.214|Democratic Republic of the Congo|2020-05-26	0.0004851645	Africa
Africa|hCoV-19/DRC/11005/2020|EPI ISL 527550|B.1.159|Democratic Republic of the Congo|2020-05-24	Africa|hCoV-19/DRC/11677/2020|EPI ISL 527515|B.1.214|Democratic Republic of the Congo|2020-05-26	0.0005889206	Africa
Africa|hCoV-19/DRC/11008/2020|EPI ISL 527503|B.1.159|Democratic Republic of the Congo|2020-05-24	Africa|hCoV-19/DRC/11677/2020|EPI ISL 527515|B.1.214|Democratic Republic of the Congo|2020-05-26	0.0005216200	Africa
Africa|hCoV-19/DRC/11022/2020|EPI ISL 527551|B.1.214|Democratic Republic of the Congo|2020-05-24	Africa|hCoV-19/DRC/11677/2020|EPI ISL 527515|B.1.214|Democratic Republic of the Congo|2020-05-26	0.0002770807	Africa
Africa|hCoV-19/DRC/11024/2020|EPI ISL 527552|B.1.149|Democratic Republic of the Congo|2020-05-24	Africa|hCoV-19/DRC/11677/2020|EPI ISL 527515|B.1.214|Democratic Republic of the Congo|2020-05-26	0.0005225301	Africa
Africa|hCoV-19/DRC/11026/2020|EPI ISL 527553|B.1.149|Democratic Republic of the Congo|2020-05-24	Africa|hCoV-19/DRC/11677/2020|EPI ISL 527515|B.1.214|Democratic Republic of the Congo|2020-05-26	0.0003810018	Africa
Africa|hCoV-19/DRC/11031/2020|EPI ISL 527554|B.1.214|Democratic Republic of the Congo|2020-05-24	Africa|hCoV-19/DRC/11677/2020|EPI ISL 527515|B.1.214|Democratic Republic of the Congo|2020-05-26	0.0002078644	Africa
Africa|hCoV-19/DRC/11041/2020|EPI ISL 527555|B.1|Democratic Republic of the Congo|2020-05-24	Africa|hCoV-19/DRC/11677/2020|EPI ISL 527515|B.1.214|Democratic Republic of the Congo|2020-05-26	0.0003810110	Africa
Africa|hCoV-19/DRC/11057/2020|EPI ISL 527528|B.1.5|Democratic Republic of the Congo|2020-05-24	Africa|hCoV-19/DRC/11677/2020|EPI ISL 527515|B.1.214|Democratic Republic of the Congo|2020-05-26	0.0003150945	Africa
Africa|hCoV-19/DRC/11078/2020|EPI ISL 527514|B.1|Democratic Republic of the Congo|2020-05-24	Africa|hCoV-19/DRC/11677/2020|EPI ISL 527515|B.1.214|Democratic Republic of the Congo|2020-05-26	0.0004871168	Africa
Africa|hCoV-19/DRC/11079/2020|EPI ISL 527500|B.1.214|Democratic Republic of the Congo|2020-05-24	Africa|hCoV-19/DRC/11677/2020|EPI ISL 527515|B.1.214|Democratic Republic of the Congo|2020-05-26	0.0001393896	Africa
Africa|hCoV-19/DRC/11093/2020|EPI ISL 527527|B.1.5|Democratic Republic of the Congo|2020-05-24	Africa|hCoV-19/DRC/11677/2020|EPI ISL 527515|B.1.214|Democratic Republic of the Congo|2020-05-26	0.0003851305	Africa
Africa|hCoV-19/DRC/11096/2020|EPI ISL 527522|B.1|Democratic Republic of the Congo|2020-05-24	Africa|hCoV-19/DRC/11677/2020|EPI ISL 527515|B.1.214|Democratic Republic of the Congo|2020-05-26	0.0003495375	Africa
Africa|hCoV-19/DRC/11114/2020|EPI ISL 527534|B.1.214|Democratic Republic of the Congo|2020-05-25	Africa|hCoV-19/DRC/11677/2020|EPI ISL 527515|B.1.214|Democratic Republic of the Congo|2020-05-26	0.0002462490	Africa
Africa|hCoV-19/DRC/11123/2020|EPI ISL 527496|B.1.84|Democratic Republic of the Congo|2020-05-24	Africa|hCoV-19/DRC/11677/2020|EPI ISL 527515|B.1.214|Democratic Republic of the Congo|2020-05-26	0.0003811110	Africa
Africa|hCoV-19/DRC/11134/2020|EPI ISL 527518|B.1.5|Democratic Republic of the Congo|2020-05-24	Africa|hCoV-19/DRC/11677/2020|EPI ISL 527515|B.1.214|Democratic Republic of the Congo|2020-05-26	0.0002779988	Africa
Africa|hCoV-19/DRC/11143/2020|EPI ISL 527556|B.1|Democratic Republic of the Congo|2020-05-24	Africa|hCoV-19/DRC/11677/2020|EPI ISL 527515|B.1.214|Democratic Republic of the Congo|2020-05-26	0.0005892183	Africa
Africa|hCoV-19/DRC/11145/2020|EPI ISL 527501|B.1.214|Democratic Republic of the Congo|2020-05-24	Africa|hCoV-19/DRC/11677/2020|EPI ISL 527515|B.1.214|Democratic Republic of the Congo|2020-05-26	0.0002431871	Africa
Africa|hCoV-19/DRC/11148/2020|EPI ISL 527525|B.1.178|Democratic Republic of the Congo|2020-05-24	Africa|hCoV-19/DRC/11677/2020|EPI ISL 527515|B.1.214|Democratic Republic of the Congo|2020-05-26	0.0004946668	Africa
Africa|hCoV-19/DRC/11157/2020|EPI ISL 527530|B.1|Democratic Republic of the Congo|2020-05-25	Africa|hCoV-19/DRC/11677/2020|EPI ISL 527515|B.1.214|Democratic Republic of the Congo|2020-05-26	0.0004557637	Africa
Africa|hCoV-19/DRC/11187/2020|EPI ISL 527523|B.1.1.275|Democratic Republic of the Congo|2020-05-23	Africa|hCoV-19/DRC/11677/2020|EPI ISL 527515|B.1.214|Democratic Republic of the Congo|2020-05-26	0.0004539038	Africa
Africa|hCoV-19/DRC/11191/2020|EPI ISL 527506|B.1.1.275|Democratic Republic of the Congo|2020-05-23	Africa|hCoV-19/DRC/11677/2020|EPI ISL 527515|B.1.214|Democratic Republic of the Congo|2020-05-26	0.0003463662	Africa
Africa|hCoV-19/DRC/11252/2020|EPI ISL 527557|B.1.1.275|Democratic Republic of the Congo|2020-05-21	Africa|hCoV-19/DRC/11677/2020|EPI ISL 527515|B.1.214|Democratic Republic of the Congo|2020-05-26	0.0005196392	Africa
Africa|hCoV-19/DRC/11260/2020|EPI ISL 527558|B.1.1.275|Democratic Republic of the Congo|2020-05-23	Africa|hCoV-19/DRC/11677/2020|EPI ISL 527515|B.1.214|Democratic Republic of the Congo|2020-05-26	0.0003810372	Africa
Africa|hCoV-19/DRC/1131/2020|EPI ISL 429255|B.1.5|Democratic Republic of the Congo|2020-04-05	Africa|hCoV-19/DRC/11677/2020|EPI ISL 527515|B.1.214|Democratic Republic of the Congo|2020-05-26	0.0002770748	Africa
Africa|hCoV-19/DRC/11310/2020|EPI ISL 527529|B.1.149|Democratic Republic of the Congo|2020-05-25	Africa|hCoV-19/DRC/11677/2020|EPI ISL 527515|B.1.214|Democratic Republic of the Congo|2020-05-26	0.0003147269	Africa
Africa|hCoV-19/DRC/11318/2020|EPI ISL 527559|B.1.149|Democratic Republic of the Congo|2020-05-25	Africa|hCoV-19/DRC/11677/2020|EPI ISL 527515|B.1.214|Democratic Republic of the Congo|2020-05-26	0.0003117081	Africa
Africa|hCoV-19/DRC/11326/2020|EPI ISL 527508|B.1|Democratic Republic of the Congo|2020-05-25	Africa|hCoV-19/DRC/11677/2020|EPI ISL 527515|B.1.214|Democratic Republic of the Congo|2020-05-26	0.0003810939	Africa
Africa|hCoV-19/DRC/11334/2020|EPI ISL 527504|B.1.178|Democratic Republic of the Congo|2020-05-25	Africa|hCoV-19/DRC/11677/2020|EPI ISL 527515|B.1.214|Democratic Republic of the Congo|2020-05-26	0.0003811149	Africa
Africa|hCoV-19/DRC/11337/2020|EPI ISL 527510|B.1.84|Democratic Republic of the Congo|2020-05-25	Africa|hCoV-19/DRC/11677/2020|EPI ISL 527515|B.1.214|Democratic Republic of the Congo|2020-05-26	0.0004503043	Africa
Africa|hCoV-19/DRC/11341/2020|EPI ISL 527509|B.1.1.275|Democratic Republic of the Congo|2020-05-25	Africa|hCoV-19/DRC/11677/2020|EPI ISL 527515|B.1.214|Democratic Republic of the Congo|2020-05-26	0.0004505429	Africa
Africa|hCoV-19/DRC/11348/2020|EPI ISL 527560|B.1.149|Democratic Republic of the Congo|2020-05-25	Africa|hCoV-19/DRC/11677/2020|EPI ISL 527515|B.1.214|Democratic Republic of the Congo|2020-05-26	0.0003463662	Africa
Africa|hCoV-19/DRC/11369/2020|EPI ISL 527537|B.1.214|Democratic Republic of the Congo|2020-05-25	Africa|hCoV-19/DRC/11677/2020|EPI ISL 527515|B.1.214|Democratic Republic of the Congo|2020-05-26	0.0002106982	Africa
Africa|hCoV-19/DRC/11376/2020|EPI ISL 527513|B.1.214|Democratic Republic of the Congo|2020-05-25	Africa|hCoV-19/DRC/11677/2020|EPI ISL 527515|B.1.214|Democratic Republic of the Congo|2020-05-26	0.0002436104	Africa
Africa|hCoV-19/DRC/11411/2020|EPI ISL 527561|B.1.5|Democratic Republic of the Congo|2020-05-25	Africa|hCoV-19/DRC/11677/2020|EPI ISL 527515|B.1.214|Democratic Republic of the Congo|2020-05-26	0.0003463663	Africa
Africa|hCoV-19/DRC/11450/2020|EPI ISL 527516|B.1.5|Democratic Republic of the Congo|2020-05-25	Africa|hCoV-19/DRC/11677/2020|EPI ISL 527515|B.1.214|Democratic Republic of the Congo|2020-05-26	0.0002801795	Africa
Africa|hCoV-19/DRC/11458/2020|EPI ISL 527497|B.1.5|Democratic Republic of the Congo|2020-05-25	Africa|hCoV-19/DRC/11677/2020|EPI ISL 527515|B.1.214|Democratic Republic of the Congo|2020-05-26	0.0004172696	Africa
Africa|hCoV-19/DRC/11460/2020|EPI ISL 527562|B.1.214|Democratic Republic of the Congo|2020-05-25	Africa|hCoV-19/DRC/11677/2020|EPI ISL 527515|B.1.214|Democratic Republic of the Congo|2020-05-26	0.0004873775	Africa
Africa|hCoV-19/DRC/11472/2020|EPI ISL 527502|B.1.214|Democratic Republic of the Congo|2020-05-25	Africa|hCoV-19/DRC/11677/2020|EPI ISL 527515|B.1.214|Democratic Republic of the Congo|2020-05-26	0.0002787672	Africa
Africa|hCoV-19/DRC/11477/2020|EPI ISL 527563|B.1.84|Democratic Republic of the Congo|2020-05-25	Africa|hCoV-19/DRC/11677/2020|EPI ISL 527515|B.1.214|Democratic Republic of the Congo|2020-05-26	0.0003117092	Africa
Africa|hCoV-19/DRC/11486/2020|EPI ISL 527564|B.1.214|Democratic Republic of the Congo|2020-05-25	Africa|hCoV-19/DRC/11677/2020|EPI ISL 527515|B.1.214|Democratic Republic of the Congo|2020-05-26	0.0002771036	Africa
Africa|hCoV-19/DRC/11487/2020|EPI ISL 527505|B.1|Democratic Republic of the Congo|2020-05-25	Africa|hCoV-19/DRC/11677/2020|EPI ISL 527515|B.1.214|Democratic Republic of the Congo|2020-05-26	0.0004176474	Africa
Africa|hCoV-19/DRC/11507/2020|EPI ISL 527512|B.1|Democratic Republic of the Congo|2020-05-25	Africa|hCoV-19/DRC/11677/2020|EPI ISL 527515|B.1.214|Democratic Republic of the Congo|2020-05-26	0.0004503450	Africa
Africa|hCoV-19/DRC/1151/2020|EPI ISL 447596|B.38|Democratic Republic of the Congo|2020-04-05	Africa|hCoV-19/DRC/11677/2020|EPI ISL 527515|B.1.214|Democratic Republic of the Congo|2020-05-26	0.0006583335	Africa
Africa|hCoV-19/DRC/11511/2020|EPI ISL 527511|B.1.214|Democratic Republic of the Congo|2020-05-25	Africa|hCoV-19/DRC/11677/2020|EPI ISL 527515|B.1.214|Democratic Republic of the Congo|2020-05-26	0.0002771765	Africa
Africa|hCoV-19/DRC/11572/2020|EPI ISL 527565|B.1.214|Democratic Republic of the Congo|2020-05-25	Africa|hCoV-19/DRC/11677/2020|EPI ISL 527515|B.1.214|Democratic Republic of the Congo|2020-05-26	0.0001731490	Africa
Africa|hCoV-19/DRC/11576/2020|EPI ISL 527517|B.1|Democratic Republic of the Congo|2020-05-25	Africa|hCoV-19/DRC/11677/2020|EPI ISL 527515|B.1.214|Democratic Republic of the Congo|2020-05-26	0.0003819541	Africa
Africa|hCoV-19/DRC/11583/2020|EPI ISL 527542|B.1|Democratic Republic of the Congo|2020-05-25	Africa|hCoV-19/DRC/11677/2020|EPI ISL 527515|B.1.214|Democratic Republic of the Congo|2020-05-26	0.0004270533	Africa
Africa|hCoV-19/DRC/11616/2020|EPI ISL 527519|B.1|Democratic Republic of the Congo|2020-05-25	Africa|hCoV-19/DRC/11677/2020|EPI ISL 527515|B.1.214|Democratic Republic of the Congo|2020-05-26	0.0003470632	Africa
Africa|hCoV-19/DRC/11623/2020|EPI ISL 527566|B.1.5|Democratic Republic of the Congo|2020-05-25	Africa|hCoV-19/DRC/11677/2020|EPI ISL 527515|B.1.214|Democratic Republic of the Congo|2020-05-26	0.0003810360	Africa
Africa|hCoV-19/DRC/11624/2020|EPI ISL 527567|B.1.149|Democratic Republic of the Congo|2020-05-25	Africa|hCoV-19/DRC/11677/2020|EPI ISL 527515|B.1.214|Democratic Republic of the Congo|2020-05-26	0.0003463988	Africa
Africa|hCoV-19/DRC/11631/2020|EPI ISL 527568|B.1.149|Democratic Republic of the Congo|2020-05-25	Africa|hCoV-19/DRC/11677/2020|EPI ISL 527515|B.1.214|Democratic Republic of the Congo|2020-05-26	0.0003465787	Africa
Africa|hCoV-19/DRC/11632/2020|EPI ISL 527493|B.1|Democratic Republic of the Congo|2020-05-25	Africa|hCoV-19/DRC/11677/2020|EPI ISL 527515|B.1.214|Democratic Republic of the Congo|2020-05-26	0.0004160791	Africa
Africa|hCoV-19/DRC/11635/2020|EPI ISL 527540|B.1.214|Democratic Republic of the Congo|2020-05-25	Africa|hCoV-19/DRC/11677/2020|EPI ISL 527515|B.1.214|Democratic Republic of the Congo|2020-05-26	0.0003531494	Africa
Africa|hCoV-19/DRC/11640/2020|EPI ISL 527535|B.1.178|Democratic Republic of the Congo|2020-05-25	Africa|hCoV-19/DRC/11677/2020|EPI ISL 527515|B.1.214|Democratic Republic of the Congo|2020-05-26	0.0004573339	Africa
Africa|hCoV-19/DRC/11643/2020|EPI ISL 527520|B.1.5|Democratic Republic of the Congo|2020-05-25	Africa|hCoV-19/DRC/11677/2020|EPI ISL 527515|B.1.214|Democratic Republic of the Congo|2020-05-26	0.0003841094	Africa
Africa|hCoV-19/DRC/11648/2020|EPI ISL 527569|B.1.6|Democratic Republic of the Congo|2020-05-25	Africa|hCoV-19/DRC/11677/2020|EPI ISL 527515|B.1.214|Democratic Republic of the Congo|2020-05-26	0.0004158109	Africa
Africa|hCoV-19/DRC/11652/2020|EPI ISL 527570|B.1.149|Democratic Republic of the Congo|2020-05-25	Africa|hCoV-19/DRC/11677/2020|EPI ISL 527515|B.1.214|Democratic Republic of the Congo|2020-05-26	0.0003810186	Africa
Africa|hCoV-19/DRC/11653/2020|EPI ISL 527533|B.1.84|Democratic Republic of the Congo|2020-05-25	Africa|hCoV-19/DRC/11677/2020|EPI ISL 527515|B.1.214|Democratic Republic of the Congo|2020-05-26	0.0003499778	Africa
Africa|hCoV-19/DRC/11676/2020|EPI ISL 527531|B.1|Democratic Republic of the Congo|2020-05-26	Africa|hCoV-19/DRC/11677/2020|EPI ISL 527515|B.1.214|Democratic Republic of the Congo|2020-05-26	0.0005615521	Africa
Africa|hCoV-19/Algeria/G0638 2264/2020|EPI ISL 418241|B.1|Algeria|2020-03-02	Africa|hCoV-19/DRC/11732/2020|EPI ISL 527536|B.1.214|Democratic Republic of the Congo|2020-05-26	0.0003839576	Africa
Africa|hCoV-19/Algeria/G0640 2265/2020|EPI ISL 418242|B.1|Algeria|2020-03-08	Africa|hCoV-19/DRC/11732/2020|EPI ISL 527536|B.1.214|Democratic Republic of the Congo|2020-05-26	0.0002792243	Africa
Africa|hCoV-19/Algeria/G0860 2262/2020|EPI ISL 420037|B.1|Algeria|2020-03-02	Africa|hCoV-19/DRC/11732/2020|EPI ISL 527536|B.1.214|Democratic Republic of the Congo|2020-05-26	0.0002792243	Africa
Africa|hCoV-19/Benin/1022/2020|EPI ISL 476826|B.1|Benin|2020-03-25	Africa|hCoV-19/DRC/11732/2020|EPI ISL 527536|B.1.214|Democratic Republic of the Congo|2020-05-26	0.0001745207	Africa
Africa|hCoV-19/Benin/1092/2020|EPI ISL 476827|B.1|Benin|2020-03-27	Africa|hCoV-19/DRC/11732/2020|EPI ISL 527536|B.1.214|Democratic Republic of the Congo|2020-05-26	0.0002444235	Africa
Africa|hCoV-19/Benin/1408/2020|EPI ISL 476825|B.1.356|Benin|2020-04-04	Africa|hCoV-19/DRC/11732/2020|EPI ISL 527536|B.1.214|Democratic Republic of the Congo|2020-05-26	0.0002792438	Africa
Africa|hCoV-19/Benin/1409/2020|EPI ISL 476828|B.1|Benin|2020-04-06	Africa|hCoV-19/DRC/11732/2020|EPI ISL 527536|B.1.214|Democratic Republic of the Congo|2020-05-26	0.0003158013	Africa
Africa|hCoV-19/Benin/1950/2020|EPI ISL 476830|A|Benin|2020-04-15	Africa|hCoV-19/DRC/11732/2020|EPI ISL 527536|B.1.214|Democratic Republic of the Congo|2020-05-26	0.0004888474	Africa
Africa|hCoV-19/Benin/197/2020|EPI ISL 476822|B.1.178|Benin|2020-03-15	Africa|hCoV-19/DRC/11732/2020|EPI ISL 527536|B.1.214|Democratic Republic of the Congo|2020-05-26	0.0001745408	Africa
Africa|hCoV-19/Benin/2012/2020|EPI ISL 476831|A|Benin|2020-04-15	Africa|hCoV-19/DRC/11732/2020|EPI ISL 527536|B.1.214|Democratic Republic of the Congo|2020-05-26	0.0005236973	Africa
Africa|hCoV-19/Benin/260/2020|EPI ISL 476823|B.1.292|Benin|2020-03-17	Africa|hCoV-19/DRC/11732/2020|EPI ISL 527536|B.1.214|Democratic Republic of the Congo|2020-05-26	0.0003490766	Africa
Africa|hCoV-19/Benin/314/2020|EPI ISL 476834|B.1.5|Benin|2020-03-17	Africa|hCoV-19/DRC/11732/2020|EPI ISL 527536|B.1.214|Democratic Republic of the Congo|2020-05-26	0.0002802680	Africa
Africa|hCoV-19/Benin/461/2020|EPI ISL 476833|A|Benin|2020-03-17	Africa|hCoV-19/DRC/11732/2020|EPI ISL 527536|B.1.214|Democratic Republic of the Congo|2020-05-26	0.0004887520	Africa
Africa|hCoV-19/Benin/501/2020|EPI ISL 476824|B.1.356|Benin|2020-03-17	Africa|hCoV-19/DRC/11732/2020|EPI ISL 527536|B.1.214|Democratic Republic of the Congo|2020-05-26	0.0002792243	Africa
Africa|hCoV-19/Benin/843/2020|EPI ISL 476829|A|Benin|2020-03-19	Africa|hCoV-19/DRC/11732/2020|EPI ISL 527536|B.1.214|Democratic Republic of the Congo|2020-05-26	0.0004189710	Africa
Africa|hCoV-19/Botswana/BOT0455/2020|EPI ISL 560386|B.1|Botswana|2020-03-28	Africa|hCoV-19/DRC/11732/2020|EPI ISL 527536|B.1.214|Democratic Republic of the Congo|2020-05-26	0.0002094094	Africa
Africa|hCoV-19/Botswana/BOT2254/2020|EPI ISL 560390|B.1.1|Botswana|2020-04-08	Africa|hCoV-19/DRC/11732/2020|EPI ISL 527536|B.1.214|Democratic Republic of the Congo|2020-05-26	0.0001748501	Africa
Africa|hCoV-19/Botswana/BOT2283/2020|EPI ISL 560385|B.1|Botswana|2020-04-07	Africa|hCoV-19/DRC/11732/2020|EPI ISL 527536|B.1.214|Democratic Republic of the Congo|2020-05-26	0.0003179472	Africa
Africa|hCoV-19/Botswana/BOT2624/2020|EPI ISL 560387|B.1.1|Botswana|2020-04-05	Africa|hCoV-19/DRC/11732/2020|EPI ISL 527536|B.1.214|Democratic Republic of the Congo|2020-05-26	0.0001766223	Africa
Africa|hCoV-19/Botswana/BOT4161/2020|EPI ISL 560388|B.1.1.220|Botswana|2020-04-16	Africa|hCoV-19/DRC/11732/2020|EPI ISL 527536|B.1.214|Democratic Republic of the Congo|2020-05-26	0.0002449887	Africa
Africa|hCoV-19/DRC/04186/2020|EPI ISL 471411|A|Democratic Republic of the Congo|2020-04-25	Africa|hCoV-19/DRC/11732/2020|EPI ISL 527536|B.1.214|Democratic Republic of the Congo|2020-05-26	0.0004887512	Africa
Africa|hCoV-19/DRC/04188/2020|EPI ISL 471413|A|Democratic Republic of the Congo|2020-04-25	Africa|hCoV-19/DRC/11732/2020|EPI ISL 527536|B.1.214|Democratic Republic of the Congo|2020-05-26	0.0005663313	Africa
Africa|hCoV-19/DRC/10041/2020|EPI ISL 527543|B.1.1.275|Democratic Republic of the Congo|2020-05-22	Africa|hCoV-19/DRC/11732/2020|EPI ISL 527536|B.1.214|Democratic Republic of the Congo|2020-05-26	0.0002453003	Africa
Africa|hCoV-19/DRC/10057/2020|EPI ISL 527538|B.1.1.275|Democratic Republic of the Congo|2020-05-22	Africa|hCoV-19/DRC/11732/2020|EPI ISL 527536|B.1.214|Democratic Republic of the Congo|2020-05-26	0.0003553355	Africa
Africa|hCoV-19/DRC/10061/2020|EPI ISL 527521|B.1.1.275|Democratic Republic of the Congo|2020-05-22	Africa|hCoV-19/DRC/11732/2020|EPI ISL 527536|B.1.214|Democratic Republic of the Congo|2020-05-26	0.0002119887	Africa
Africa|hCoV-19/DRC/10070/2020|EPI ISL 527544|B.1.178|Democratic Republic of the Congo|2020-05-22	Africa|hCoV-19/DRC/11732/2020|EPI ISL 527536|B.1.214|Democratic Republic of the Congo|2020-05-26	0.0003149360	Africa
Africa|hCoV-19/DRC/10120/2020|EPI ISL 513624|B.1.1.275|Democratic Republic of the Congo|2020-05-22	Africa|hCoV-19/DRC/11732/2020|EPI ISL 527536|B.1.214|Democratic Republic of the Congo|2020-05-26	0.0002900233	Africa
Africa|hCoV-19/DRC/10127/2020|EPI ISL 513625|B.1.1.275|Democratic Republic of the Congo|2020-05-22	Africa|hCoV-19/DRC/11732/2020|EPI ISL 527536|B.1.214|Democratic Republic of the Congo|2020-05-26	0.0002861545	Africa
Africa|hCoV-19/DRC/10242/2020|EPI ISL 513626|B.1.84|Democratic Republic of the Congo|2020-05-22	Africa|hCoV-19/DRC/11732/2020|EPI ISL 527536|B.1.214|Democratic Republic of the Congo|2020-05-26	0.0002106720	Africa
Africa|hCoV-19/DRC/10251/2020|EPI ISL 513627|B.1.128|Democratic Republic of the Congo|2020-05-22	Africa|hCoV-19/DRC/11732/2020|EPI ISL 527536|B.1.214|Democratic Republic of the Congo|2020-05-26	0.0004218560	Africa
Africa|hCoV-19/DRC/10324/2020|EPI ISL 527545|B.1.214|Democratic Republic of the Congo|2020-05-22	Africa|hCoV-19/DRC/11732/2020|EPI ISL 527536|B.1.214|Democratic Republic of the Congo|2020-05-26	0.0000700652	Africa
Africa|hCoV-19/DRC/10346/2020|EPI ISL 527546|B.1.214|Democratic Republic of the Congo|2020-05-22	Africa|hCoV-19/DRC/11732/2020|EPI ISL 527536|B.1.214|Democratic Republic of the Congo|2020-05-26	0.0000708068	Africa
Africa|hCoV-19/DRC/10364/2020|EPI ISL 527498|B.1|Democratic Republic of the Congo|2020-05-22	Africa|hCoV-19/DRC/11732/2020|EPI ISL 527536|B.1.214|Democratic Republic of the Congo|2020-05-26	0.0001752484	Africa
Africa|hCoV-19/DRC/10371/2020|EPI ISL 527489|B.1.178|Democratic Republic of the Congo|2020-05-22	Africa|hCoV-19/DRC/11732/2020|EPI ISL 527536|B.1.214|Democratic Republic of the Congo|2020-05-26	0.0003154913	Africa
Africa|hCoV-19/DRC/10373/2020|EPI ISL 527495|B.1.159|Democratic Republic of the Congo|2020-05-22	Africa|hCoV-19/DRC/11732/2020|EPI ISL 527536|B.1.214|Democratic Republic of the Congo|2020-05-26	0.0003509015	Africa
Africa|hCoV-19/DRC/10374/2020|EPI ISL 527539|B.1.84|Democratic Republic of the Congo|2020-05-22	Africa|hCoV-19/DRC/11732/2020|EPI ISL 527536|B.1.214|Democratic Republic of the Congo|2020-05-26	0.0004598919	Africa
Africa|hCoV-19/DRC/10375/2020|EPI ISL 527499|B.1.84|Democratic Republic of the Congo|2020-05-22	Africa|hCoV-19/DRC/11732/2020|EPI ISL 527536|B.1.214|Democratic Republic of the Congo|2020-05-26	0.0003516263	Africa
Africa|hCoV-19/DRC/10399/2020|EPI ISL 527491|B.1.214|Democratic Republic of the Congo|2020-05-22	Africa|hCoV-19/DRC/11732/2020|EPI ISL 527536|B.1.214|Democratic Republic of the Congo|2020-05-26	0.0000700630	Africa
Africa|hCoV-19/DRC/10502/2020|EPI ISL 527547|B.1.5|Democratic Republic of the Congo|2020-05-20	Africa|hCoV-19/DRC/11732/2020|EPI ISL 527536|B.1.214|Democratic Republic of the Congo|2020-05-26	0.0001750338	Africa
Africa|hCoV-19/DRC/10506/2020|EPI ISL 527524|B.1.5|Democratic Republic of the Congo|2020-05-18	Africa|hCoV-19/DRC/11732/2020|EPI ISL 527536|B.1.214|Democratic Republic of the Congo|2020-05-26	0.0001766596	Africa
Africa|hCoV-19/DRC/10507/2020|EPI ISL 527492|B.1.5|Democratic Republic of the Congo|2020-05-18	Africa|hCoV-19/DRC/11732/2020|EPI ISL 527536|B.1.214|Democratic Republic of the Congo|2020-05-26	0.0002104444	Africa
Africa|hCoV-19/DRC/10508/2020|EPI ISL 527494|B.1.5|Democratic Republic of the Congo|2020-05-20	Africa|hCoV-19/DRC/11732/2020|EPI ISL 527536|B.1.214|Democratic Republic of the Congo|2020-05-26	0.0002097388	Africa
Africa|hCoV-19/DRC/10532/2020|EPI ISL 527532|B.1.5|Democratic Republic of the Congo|2020-05-20	Africa|hCoV-19/DRC/11732/2020|EPI ISL 527536|B.1.214|Democratic Republic of the Congo|2020-05-26	0.0001762051	Africa
Africa|hCoV-19/DRC/10533/2020|EPI ISL 527548|B.1.5|Democratic Republic of the Congo|2020-05-20	Africa|hCoV-19/DRC/11732/2020|EPI ISL 527536|B.1.214|Democratic Republic of the Congo|2020-05-26	0.0002100960	Africa
Africa|hCoV-19/DRC/10621/2020|EPI ISL 527526|B.1.214|Democratic Republic of the Congo|2020-05-23	Africa|hCoV-19/DRC/11732/2020|EPI ISL 527536|B.1.214|Democratic Republic of the Congo|2020-05-26	0.0000352050	Africa
Africa|hCoV-19/DRC/10640/2020|EPI ISL 527541|B.1|Democratic Republic of the Congo|2020-05-22	Africa|hCoV-19/DRC/11732/2020|EPI ISL 527536|B.1.214|Democratic Republic of the Congo|2020-05-26	0.0003894696	Africa
Africa|hCoV-19/DRC/10644/2020|EPI ISL 527549|B.1|Democratic Republic of the Congo|2020-05-22	Africa|hCoV-19/DRC/11732/2020|EPI ISL 527536|B.1.214|Democratic Republic of the Congo|2020-05-26	0.0003852015	Africa
Africa|hCoV-19/DRC/10728/2020|EPI ISL 513628|B.1.5|Democratic Republic of the Congo|2020-05-23	Africa|hCoV-19/DRC/11732/2020|EPI ISL 527536|B.1.214|Democratic Republic of the Congo|2020-05-26	0.0001452396	Africa
Africa|hCoV-19/DRC/10731/2020|EPI ISL 513629|B.1.1.1|Democratic Republic of the Congo|2020-05-23	Africa|hCoV-19/DRC/11732/2020|EPI ISL 527536|B.1.214|Democratic Republic of the Congo|2020-05-26	0.0003631554	Africa
Africa|hCoV-19/DRC/10733/2020|EPI ISL 513630|B.1|Democratic Republic of the Congo|2020-05-23	Africa|hCoV-19/DRC/11732/2020|EPI ISL 527536|B.1.214|Democratic Republic of the Congo|2020-05-26	0.0002801039	Africa
Africa|hCoV-19/DRC/108/2020|EPI ISL 417948|B.1.128|Democratic Republic of the Congo|2020-03-19	Africa|hCoV-19/DRC/11732/2020|EPI ISL 527536|B.1.214|Democratic Republic of the Congo|2020-05-26	0.0003141572	Africa
Africa|hCoV-19/DRC/10885/2020|EPI ISL 513631|B.1.84|Democratic Republic of the Congo|2020-05-23	Africa|hCoV-19/DRC/11732/2020|EPI ISL 527536|B.1.214|Democratic Republic of the Congo|2020-05-26	0.0002469158	Africa
Africa|hCoV-19/DRC/10902/2020|EPI ISL 527490|B.1.178|Democratic Republic of the Congo|2020-05-23	Africa|hCoV-19/DRC/11732/2020|EPI ISL 527536|B.1.214|Democratic Republic of the Congo|2020-05-26	0.0002451890	Africa
Africa|hCoV-19/DRC/10913/2020|EPI ISL 527507|B.1.84|Democratic Republic of the Congo|2020-05-24	Africa|hCoV-19/DRC/11732/2020|EPI ISL 527536|B.1.214|Democratic Republic of the Congo|2020-05-26	0.0003505409	Africa
Africa|hCoV-19/DRC/11005/2020|EPI ISL 527550|B.1.159|Democratic Republic of the Congo|2020-05-24	Africa|hCoV-19/DRC/11732/2020|EPI ISL 527536|B.1.214|Democratic Republic of the Congo|2020-05-26	0.0004553809	Africa
Africa|hCoV-19/DRC/11008/2020|EPI ISL 527503|B.1.159|Democratic Republic of the Congo|2020-05-24	Africa|hCoV-19/DRC/11732/2020|EPI ISL 527536|B.1.214|Democratic Republic of the Congo|2020-05-26	0.0003888606	Africa
Africa|hCoV-19/DRC/11022/2020|EPI ISL 527551|B.1.214|Democratic Republic of the Congo|2020-05-24	Africa|hCoV-19/DRC/11732/2020|EPI ISL 527536|B.1.214|Democratic Republic of the Congo|2020-05-26	0.0001051001	Africa
Africa|hCoV-19/DRC/11024/2020|EPI ISL 527552|B.1.149|Democratic Republic of the Congo|2020-05-24	Africa|hCoV-19/DRC/11732/2020|EPI ISL 527536|B.1.214|Democratic Republic of the Congo|2020-05-26	0.0003890408	Africa
Africa|hCoV-19/DRC/11026/2020|EPI ISL 527553|B.1.149|Democratic Republic of the Congo|2020-05-24	Africa|hCoV-19/DRC/11732/2020|EPI ISL 527536|B.1.214|Democratic Republic of the Congo|2020-05-26	0.0002451631	Africa
Africa|hCoV-19/DRC/11031/2020|EPI ISL 527554|B.1.214|Democratic Republic of the Congo|2020-05-24	Africa|hCoV-19/DRC/11732/2020|EPI ISL 527536|B.1.214|Democratic Republic of the Congo|2020-05-26	0.0000700891	Africa
Africa|hCoV-19/DRC/11041/2020|EPI ISL 527555|B.1|Democratic Republic of the Congo|2020-05-24	Africa|hCoV-19/DRC/11732/2020|EPI ISL 527536|B.1.214|Democratic Republic of the Congo|2020-05-26	0.0002452723	Africa
Africa|hCoV-19/DRC/11057/2020|EPI ISL 527528|B.1.5|Democratic Republic of the Congo|2020-05-24	Africa|hCoV-19/DRC/11732/2020|EPI ISL 527536|B.1.214|Democratic Republic of the Congo|2020-05-26	0.0001768910	Africa
Africa|hCoV-19/DRC/11078/2020|EPI ISL 527514|B.1|Democratic Republic of the Congo|2020-05-24	Africa|hCoV-19/DRC/11732/2020|EPI ISL 527536|B.1.214|Democratic Republic of the Congo|2020-05-26	0.0003507707	Africa
Africa|hCoV-19/DRC/11079/2020|EPI ISL 527500|B.1.214|Democratic Republic of the Congo|2020-05-24	Africa|hCoV-19/DRC/11732/2020|EPI ISL 527536|B.1.214|Democratic Republic of the Congo|2020-05-26	0.0000000000	Africa
Africa|hCoV-19/DRC/11093/2020|EPI ISL 527527|B.1.5|Democratic Republic of the Congo|2020-05-24	Africa|hCoV-19/DRC/11732/2020|EPI ISL 527536|B.1.214|Democratic Republic of the Congo|2020-05-26	0.0002493328	Africa
Africa|hCoV-19/DRC/11096/2020|EPI ISL 527522|B.1|Democratic Republic of the Congo|2020-05-24	Africa|hCoV-19/DRC/11732/2020|EPI ISL 527536|B.1.214|Democratic Republic of the Congo|2020-05-26	0.0002123489	Africa
Africa|hCoV-19/DRC/11114/2020|EPI ISL 527534|B.1.214|Democratic Republic of the Congo|2020-05-25	Africa|hCoV-19/DRC/11732/2020|EPI ISL 527536|B.1.214|Democratic Republic of the Congo|2020-05-26	0.0001059262	Africa
Africa|hCoV-19/DRC/11123/2020|EPI ISL 527496|B.1.84|Democratic Republic of the Congo|2020-05-24	Africa|hCoV-19/DRC/11732/2020|EPI ISL 527536|B.1.214|Democratic Republic of the Congo|2020-05-26	0.0002457253	Africa
Africa|hCoV-19/DRC/11134/2020|EPI ISL 527518|B.1.5|Democratic Republic of the Congo|2020-05-24	Africa|hCoV-19/DRC/11732/2020|EPI ISL 527536|B.1.214|Democratic Republic of the Congo|2020-05-26	0.0001411021	Africa
Africa|hCoV-19/DRC/11143/2020|EPI ISL 527556|B.1|Democratic Republic of the Congo|2020-05-24	Africa|hCoV-19/DRC/11732/2020|EPI ISL 527536|B.1.214|Democratic Republic of the Congo|2020-05-26	0.0004554381	Africa
Africa|hCoV-19/DRC/11145/2020|EPI ISL 527501|B.1.214|Democratic Republic of the Congo|2020-05-24	Africa|hCoV-19/DRC/11732/2020|EPI ISL 527536|B.1.214|Democratic Republic of the Congo|2020-05-26	0.0001405795	Africa
Africa|hCoV-19/DRC/11148/2020|EPI ISL 527525|B.1.178|Democratic Republic of the Congo|2020-05-24	Africa|hCoV-19/DRC/11732/2020|EPI ISL 527536|B.1.214|Democratic Republic of the Congo|2020-05-26	0.0003537570	Africa
Africa|hCoV-19/DRC/11157/2020|EPI ISL 527530|B.1|Democratic Republic of the Congo|2020-05-25	Africa|hCoV-19/DRC/11732/2020|EPI ISL 527536|B.1.214|Democratic Republic of the Congo|2020-05-26	0.0003166376	Africa
Africa|hCoV-19/DRC/11187/2020|EPI ISL 527523|B.1.1.275|Democratic Republic of the Congo|2020-05-23	Africa|hCoV-19/DRC/11732/2020|EPI ISL 527536|B.1.214|Democratic Republic of the Congo|2020-05-26	0.0003165721	Africa
Africa|hCoV-19/DRC/11191/2020|EPI ISL 527506|B.1.1.275|Democratic Republic of the Congo|2020-05-23	Africa|hCoV-19/DRC/11732/2020|EPI ISL 527536|B.1.214|Democratic Republic of the Congo|2020-05-26	0.0002097732	Africa
Africa|hCoV-19/DRC/11252/2020|EPI ISL 527557|B.1.1.275|Democratic Republic of the Congo|2020-05-21	Africa|hCoV-19/DRC/11732/2020|EPI ISL 527536|B.1.214|Democratic Republic of the Congo|2020-05-26	0.0003851766	Africa
Africa|hCoV-19/DRC/11260/2020|EPI ISL 527558|B.1.1.275|Democratic Republic of the Congo|2020-05-23	Africa|hCoV-19/DRC/11732/2020|EPI ISL 527536|B.1.214|Democratic Republic of the Congo|2020-05-26	0.0002451349	Africa
Africa|hCoV-19/DRC/1131/2020|EPI ISL 429255|B.1.5|Democratic Republic of the Congo|2020-04-05	Africa|hCoV-19/DRC/11732/2020|EPI ISL 527536|B.1.214|Democratic Republic of the Congo|2020-05-26	0.0001396005	Africa
Africa|hCoV-19/DRC/11310/2020|EPI ISL 527529|B.1.149|Democratic Republic of the Congo|2020-05-25	Africa|hCoV-19/DRC/11732/2020|EPI ISL 527536|B.1.214|Democratic Republic of the Congo|2020-05-26	0.0002470550	Africa
Africa|hCoV-19/DRC/11318/2020|EPI ISL 527559|B.1.149|Democratic Republic of the Congo|2020-05-25	Africa|hCoV-19/DRC/11732/2020|EPI ISL 527536|B.1.214|Democratic Republic of the Congo|2020-05-26	0.0002443306	Africa
Africa|hCoV-19/DRC/11326/2020|EPI ISL 527508|B.1|Democratic Republic of the Congo|2020-05-25	Africa|hCoV-19/DRC/11732/2020|EPI ISL 527536|B.1.214|Democratic Republic of the Congo|2020-05-26	0.0002453434	Africa
Africa|hCoV-19/DRC/11334/2020|EPI ISL 527504|B.1.178|Democratic Republic of the Congo|2020-05-25	Africa|hCoV-19/DRC/11732/2020|EPI ISL 527536|B.1.214|Democratic Republic of the Congo|2020-05-26	0.0002452368	Africa
Africa|hCoV-19/DRC/11337/2020|EPI ISL 527510|B.1.84|Democratic Republic of the Congo|2020-05-25	Africa|hCoV-19/DRC/11732/2020|EPI ISL 527536|B.1.214|Democratic Republic of the Congo|2020-05-26	0.0003158389	Africa
Africa|hCoV-19/DRC/11341/2020|EPI ISL 527509|B.1.1.275|Democratic Republic of the Congo|2020-05-25	Africa|hCoV-19/DRC/11732/2020|EPI ISL 527536|B.1.214|Democratic Republic of the Congo|2020-05-26	0.0003155764	Africa
Africa|hCoV-19/DRC/11348/2020|EPI ISL 527560|B.1.149|Democratic Republic of the Congo|2020-05-25	Africa|hCoV-19/DRC/11732/2020|EPI ISL 527536|B.1.214|Democratic Republic of the Congo|2020-05-26	0.0002443221	Africa
Africa|hCoV-19/DRC/11369/2020|EPI ISL 527537|B.1.214|Democratic Republic of the Congo|2020-05-25	Africa|hCoV-19/DRC/11732/2020|EPI ISL 527536|B.1.214|Democratic Republic of the Congo|2020-05-26	0.0000710003	Africa
Africa|hCoV-19/DRC/11376/2020|EPI ISL 527513|B.1.214|Democratic Republic of the Congo|2020-05-25	Africa|hCoV-19/DRC/11732/2020|EPI ISL 527536|B.1.214|Democratic Republic of the Congo|2020-05-26	0.0001053351	Africa
Africa|hCoV-19/DRC/11411/2020|EPI ISL 527561|B.1.5|Democratic Republic of the Congo|2020-05-25	Africa|hCoV-19/DRC/11732/2020|EPI ISL 527536|B.1.214|Democratic Republic of the Congo|2020-05-26	0.0002100596	Africa
Africa|hCoV-19/DRC/11450/2020|EPI ISL 527516|B.1.5|Democratic Republic of the Congo|2020-05-25	Africa|hCoV-19/DRC/11732/2020|EPI ISL 527536|B.1.214|Democratic Republic of the Congo|2020-05-26	0.0001421599	Africa
Africa|hCoV-19/DRC/11458/2020|EPI ISL 527497|B.1.5|Democratic Republic of the Congo|2020-05-25	Africa|hCoV-19/DRC/11732/2020|EPI ISL 527536|B.1.214|Democratic Republic of the Congo|2020-05-26	0.0002829593	Africa
Africa|hCoV-19/DRC/11460/2020|EPI ISL 527562|B.1.214|Democratic Republic of the Congo|2020-05-25	Africa|hCoV-19/DRC/11732/2020|EPI ISL 527536|B.1.214|Democratic Republic of the Congo|2020-05-26	0.0003541280	Africa
Africa|hCoV-19/DRC/11472/2020|EPI ISL 527502|B.1.214|Democratic Republic of the Congo|2020-05-25	Africa|hCoV-19/DRC/11732/2020|EPI ISL 527536|B.1.214|Democratic Republic of the Congo|2020-05-26	0.0001404941	Africa
Africa|hCoV-19/DRC/11477/2020|EPI ISL 527563|B.1.84|Democratic Republic of the Congo|2020-05-25	Africa|hCoV-19/DRC/11732/2020|EPI ISL 527536|B.1.214|Democratic Republic of the Congo|2020-05-26	0.0001748790	Africa
Africa|hCoV-19/DRC/11486/2020|EPI ISL 527564|B.1.214|Democratic Republic of the Congo|2020-05-25	Africa|hCoV-19/DRC/11732/2020|EPI ISL 527536|B.1.214|Democratic Republic of the Congo|2020-05-26	0.0001400991	Africa
Africa|hCoV-19/DRC/11487/2020|EPI ISL 527505|B.1|Democratic Republic of the Congo|2020-05-25	Africa|hCoV-19/DRC/11732/2020|EPI ISL 527536|B.1.214|Democratic Republic of the Congo|2020-05-26	0.0002832201	Africa
Africa|hCoV-19/DRC/11507/2020|EPI ISL 527512|B.1|Democratic Republic of the Congo|2020-05-25	Africa|hCoV-19/DRC/11732/2020|EPI ISL 527536|B.1.214|Democratic Republic of the Congo|2020-05-26	0.0003161116	Africa
Africa|hCoV-19/DRC/1151/2020|EPI ISL 447596|B.38|Democratic Republic of the Congo|2020-04-05	Africa|hCoV-19/DRC/11732/2020|EPI ISL 527536|B.1.214|Democratic Republic of the Congo|2020-05-26	0.0005586672	Africa
Africa|hCoV-19/DRC/11511/2020|EPI ISL 527511|B.1.214|Democratic Republic of the Congo|2020-05-25	Africa|hCoV-19/DRC/11732/2020|EPI ISL 527536|B.1.214|Democratic Republic of the Congo|2020-05-26	0.0001403477	Africa
Africa|hCoV-19/DRC/11572/2020|EPI ISL 527565|B.1.214|Democratic Republic of the Congo|2020-05-25	Africa|hCoV-19/DRC/11732/2020|EPI ISL 527536|B.1.214|Democratic Republic of the Congo|2020-05-26	0.0000349797	Africa
Africa|hCoV-19/DRC/11576/2020|EPI ISL 527517|B.1|Democratic Republic of the Congo|2020-05-25	Africa|hCoV-19/DRC/11732/2020|EPI ISL 527536|B.1.214|Democratic Republic of the Congo|2020-05-26	0.0002470489	Africa
Africa|hCoV-19/DRC/11583/2020|EPI ISL 527542|B.1|Democratic Republic of the Congo|2020-05-25	Africa|hCoV-19/DRC/11732/2020|EPI ISL 527536|B.1.214|Democratic Republic of the Congo|2020-05-26	0.0002834910	Africa
Africa|hCoV-19/DRC/11616/2020|EPI ISL 527519|B.1|Democratic Republic of the Congo|2020-05-25	Africa|hCoV-19/DRC/11732/2020|EPI ISL 527536|B.1.214|Democratic Republic of the Congo|2020-05-26	0.0002110124	Africa
Africa|hCoV-19/DRC/11623/2020|EPI ISL 527566|B.1.5|Democratic Republic of the Congo|2020-05-25	Africa|hCoV-19/DRC/11732/2020|EPI ISL 527536|B.1.214|Democratic Republic of the Congo|2020-05-26	0.0002452712	Africa
Africa|hCoV-19/DRC/11624/2020|EPI ISL 527567|B.1.149|Democratic Republic of the Congo|2020-05-25	Africa|hCoV-19/DRC/11732/2020|EPI ISL 527536|B.1.214|Democratic Republic of the Congo|2020-05-26	0.0002101531	Africa
Africa|hCoV-19/DRC/11631/2020|EPI ISL 527568|B.1.149|Democratic Republic of the Congo|2020-05-25	Africa|hCoV-19/DRC/11732/2020|EPI ISL 527536|B.1.214|Democratic Republic of the Congo|2020-05-26	0.0002103373	Africa
Africa|hCoV-19/DRC/11632/2020|EPI ISL 527493|B.1|Democratic Republic of the Congo|2020-05-25	Africa|hCoV-19/DRC/11732/2020|EPI ISL 527536|B.1.214|Democratic Republic of the Congo|2020-05-26	0.0002806543	Africa
Africa|hCoV-19/DRC/11635/2020|EPI ISL 527540|B.1.214|Democratic Republic of the Congo|2020-05-25	Africa|hCoV-19/DRC/11732/2020|EPI ISL 527536|B.1.214|Democratic Republic of the Congo|2020-05-26	0.0002126551	Africa
Africa|hCoV-19/DRC/11640/2020|EPI ISL 527535|B.1.178|Democratic Republic of the Congo|2020-05-25	Africa|hCoV-19/DRC/11732/2020|EPI ISL 527536|B.1.214|Democratic Republic of the Congo|2020-05-26	0.0003519418	Africa
Africa|hCoV-19/DRC/11643/2020|EPI ISL 527520|B.1.5|Democratic Republic of the Congo|2020-05-25	Africa|hCoV-19/DRC/11732/2020|EPI ISL 527536|B.1.214|Democratic Republic of the Congo|2020-05-26	0.0002453837	Africa
Africa|hCoV-19/DRC/11648/2020|EPI ISL 527569|B.1.6|Democratic Republic of the Congo|2020-05-25	Africa|hCoV-19/DRC/11732/2020|EPI ISL 527536|B.1.214|Democratic Republic of the Congo|2020-05-26	0.0002794037	Africa
Africa|hCoV-19/DRC/11652/2020|EPI ISL 527570|B.1.149|Democratic Republic of the Congo|2020-05-25	Africa|hCoV-19/DRC/11732/2020|EPI ISL 527536|B.1.214|Democratic Republic of the Congo|2020-05-26	0.0002450799	Africa
Africa|hCoV-19/DRC/11653/2020|EPI ISL 527533|B.1.84|Democratic Republic of the Congo|2020-05-25	Africa|hCoV-19/DRC/11732/2020|EPI ISL 527536|B.1.214|Democratic Republic of the Congo|2020-05-26	0.0002112799	Africa
Africa|hCoV-19/DRC/11676/2020|EPI ISL 527531|B.1|Democratic Republic of the Congo|2020-05-26	Africa|hCoV-19/DRC/11732/2020|EPI ISL 527536|B.1.214|Democratic Republic of the Congo|2020-05-26	0.0004251007	Africa
Africa|hCoV-19/DRC/11677/2020|EPI ISL 527515|B.1.214|Democratic Republic of the Congo|2020-05-26	Africa|hCoV-19/DRC/11732/2020|EPI ISL 527536|B.1.214|Democratic Republic of the Congo|2020-05-26	0.0001409316	Africa
Africa|hCoV-19/Algeria/G0638 2264/2020|EPI ISL 418241|B.1|Algeria|2020-03-02	Africa|hCoV-19/DRC/11733/2020|EPI ISL 527571|B.1.149|Democratic Republic of the Congo|2020-05-26	0.0004075857	Africa
Africa|hCoV-19/Algeria/G0640 2265/2020|EPI ISL 418242|B.1|Algeria|2020-03-08	Africa|hCoV-19/DRC/11733/2020|EPI ISL 527571|B.1.149|Democratic Republic of the Congo|2020-05-26	0.0003050802	Africa
Africa|hCoV-19/Algeria/G0860 2262/2020|EPI ISL 420037|B.1|Algeria|2020-03-02	Africa|hCoV-19/DRC/11733/2020|EPI ISL 527571|B.1.149|Democratic Republic of the Congo|2020-05-26	0.0003050801	Africa
Africa|hCoV-19/Benin/1022/2020|EPI ISL 476826|B.1|Benin|2020-03-25	Africa|hCoV-19/DRC/11733/2020|EPI ISL 527571|B.1.149|Democratic Republic of the Congo|2020-05-26	0.0002033930	Africa
Africa|hCoV-19/Benin/1092/2020|EPI ISL 476827|B.1|Benin|2020-03-27	Africa|hCoV-19/DRC/11733/2020|EPI ISL 527571|B.1.149|Democratic Republic of the Congo|2020-05-26	0.0002712926	Africa
Africa|hCoV-19/Benin/1408/2020|EPI ISL 476825|B.1.356|Benin|2020-04-04	Africa|hCoV-19/DRC/11733/2020|EPI ISL 527571|B.1.149|Democratic Republic of the Congo|2020-05-26	0.0003051008	Africa
Africa|hCoV-19/Benin/1409/2020|EPI ISL 476828|B.1|Benin|2020-04-06	Africa|hCoV-19/DRC/11733/2020|EPI ISL 527571|B.1.149|Democratic Republic of the Congo|2020-05-26	0.0003414532	Africa
Africa|hCoV-19/Benin/1950/2020|EPI ISL 476830|A|Benin|2020-04-15	Africa|hCoV-19/DRC/11733/2020|EPI ISL 527571|B.1.149|Democratic Republic of the Congo|2020-05-26	0.0005086739	Africa
Africa|hCoV-19/Benin/197/2020|EPI ISL 476822|B.1.178|Benin|2020-03-15	Africa|hCoV-19/DRC/11733/2020|EPI ISL 527571|B.1.149|Democratic Republic of the Congo|2020-05-26	0.0002034157	Africa
Africa|hCoV-19/Benin/2012/2020|EPI ISL 476831|A|Benin|2020-04-15	Africa|hCoV-19/DRC/11733/2020|EPI ISL 527571|B.1.149|Democratic Republic of the Congo|2020-05-26	0.0005425175	Africa
Africa|hCoV-19/Benin/260/2020|EPI ISL 476823|B.1.292|Benin|2020-03-17	Africa|hCoV-19/DRC/11733/2020|EPI ISL 527571|B.1.149|Democratic Republic of the Congo|2020-05-26	0.0003729236	Africa
Africa|hCoV-19/Benin/314/2020|EPI ISL 476834|B.1.5|Benin|2020-03-17	Africa|hCoV-19/DRC/11733/2020|EPI ISL 527571|B.1.149|Democratic Republic of the Congo|2020-05-26	0.0003068345	Africa
Africa|hCoV-19/Benin/461/2020|EPI ISL 476833|A|Benin|2020-03-17	Africa|hCoV-19/DRC/11733/2020|EPI ISL 527571|B.1.149|Democratic Republic of the Congo|2020-05-26	0.0005085775	Africa
Africa|hCoV-19/Benin/501/2020|EPI ISL 476824|B.1.356|Benin|2020-03-17	Africa|hCoV-19/DRC/11733/2020|EPI ISL 527571|B.1.149|Democratic Republic of the Congo|2020-05-26	0.0003050802	Africa
Africa|hCoV-19/Benin/843/2020|EPI ISL 476829|A|Benin|2020-03-19	Africa|hCoV-19/DRC/11733/2020|EPI ISL 527571|B.1.149|Democratic Republic of the Congo|2020-05-26	0.0004408089	Africa
Africa|hCoV-19/Botswana/BOT0455/2020|EPI ISL 560386|B.1|Botswana|2020-03-28	Africa|hCoV-19/DRC/11733/2020|EPI ISL 527571|B.1.149|Democratic Republic of the Congo|2020-05-26	0.0002372749	Africa
Africa|hCoV-19/Botswana/BOT2254/2020|EPI ISL 560390|B.1.1|Botswana|2020-04-08	Africa|hCoV-19/DRC/11733/2020|EPI ISL 527571|B.1.149|Democratic Republic of the Congo|2020-05-26	0.0003078914	Africa
Africa|hCoV-19/Botswana/BOT2283/2020|EPI ISL 560385|B.1|Botswana|2020-04-07	Africa|hCoV-19/DRC/11733/2020|EPI ISL 527571|B.1.149|Democratic Republic of the Congo|2020-05-26	0.0003487930	Africa
Africa|hCoV-19/Botswana/BOT2624/2020|EPI ISL 560387|B.1.1|Botswana|2020-04-05	Africa|hCoV-19/DRC/11733/2020|EPI ISL 527571|B.1.149|Democratic Republic of the Congo|2020-05-26	0.0003139366	Africa
Africa|hCoV-19/Botswana/BOT4161/2020|EPI ISL 560388|B.1.1.220|Botswana|2020-04-16	Africa|hCoV-19/DRC/11733/2020|EPI ISL 527571|B.1.149|Democratic Republic of the Congo|2020-05-26	0.0003802024	Africa
Africa|hCoV-19/DRC/04186/2020|EPI ISL 471411|A|Democratic Republic of the Congo|2020-04-25	Africa|hCoV-19/DRC/11733/2020|EPI ISL 527571|B.1.149|Democratic Republic of the Congo|2020-05-26	0.0005085770	Africa
Africa|hCoV-19/DRC/04188/2020|EPI ISL 471413|A|Democratic Republic of the Congo|2020-04-25	Africa|hCoV-19/DRC/11733/2020|EPI ISL 527571|B.1.149|Democratic Republic of the Congo|2020-05-26	0.0005596097	Africa
Africa|hCoV-19/DRC/10041/2020|EPI ISL 527543|B.1.1.275|Democratic Republic of the Congo|2020-05-22	Africa|hCoV-19/DRC/11733/2020|EPI ISL 527571|B.1.149|Democratic Republic of the Congo|2020-05-26	0.0003751754	Africa
Africa|hCoV-19/DRC/10057/2020|EPI ISL 527538|B.1.1.275|Democratic Republic of the Congo|2020-05-22	Africa|hCoV-19/DRC/11733/2020|EPI ISL 527571|B.1.149|Democratic Republic of the Congo|2020-05-26	0.0004931714	Africa
Africa|hCoV-19/DRC/10061/2020|EPI ISL 527521|B.1.1.275|Democratic Republic of the Congo|2020-05-22	Africa|hCoV-19/DRC/11733/2020|EPI ISL 527571|B.1.149|Democratic Republic of the Congo|2020-05-26	0.0003474320	Africa
Africa|hCoV-19/DRC/10070/2020|EPI ISL 527544|B.1.178|Democratic Republic of the Congo|2020-05-22	Africa|hCoV-19/DRC/11733/2020|EPI ISL 527571|B.1.149|Democratic Republic of the Congo|2020-05-26	0.0003405428	Africa
Africa|hCoV-19/DRC/10120/2020|EPI ISL 513624|B.1.1.275|Democratic Republic of the Congo|2020-05-22	Africa|hCoV-19/DRC/11733/2020|EPI ISL 527571|B.1.149|Democratic Republic of the Congo|2020-05-26	0.0004230247	Africa
Africa|hCoV-19/DRC/10127/2020|EPI ISL 513625|B.1.1.275|Democratic Republic of the Congo|2020-05-22	Africa|hCoV-19/DRC/11733/2020|EPI ISL 527571|B.1.149|Democratic Republic of the Congo|2020-05-26	0.0004175354	Africa
Africa|hCoV-19/DRC/10242/2020|EPI ISL 513626|B.1.84|Democratic Republic of the Congo|2020-05-22	Africa|hCoV-19/DRC/11733/2020|EPI ISL 527571|B.1.149|Democratic Republic of the Congo|2020-05-26	0.0002391694	Africa
Africa|hCoV-19/DRC/10251/2020|EPI ISL 513627|B.1.128|Democratic Republic of the Congo|2020-05-22	Africa|hCoV-19/DRC/11733/2020|EPI ISL 527571|B.1.149|Democratic Republic of the Congo|2020-05-26	0.0004446971	Africa
Africa|hCoV-19/DRC/10324/2020|EPI ISL 527545|B.1.214|Democratic Republic of the Congo|2020-05-22	Africa|hCoV-19/DRC/11733/2020|EPI ISL 527571|B.1.149|Democratic Republic of the Congo|2020-05-26	0.0003068795	Africa
Africa|hCoV-19/DRC/10346/2020|EPI ISL 527546|B.1.214|Democratic Republic of the Congo|2020-05-22	Africa|hCoV-19/DRC/11733/2020|EPI ISL 527571|B.1.149|Democratic Republic of the Congo|2020-05-26	0.0003100394	Africa
Africa|hCoV-19/DRC/10364/2020|EPI ISL 527498|B.1|Democratic Republic of the Congo|2020-05-22	Africa|hCoV-19/DRC/11733/2020|EPI ISL 527571|B.1.149|Democratic Republic of the Congo|2020-05-26	0.0002057919	Africa
Africa|hCoV-19/DRC/10371/2020|EPI ISL 527489|B.1.178|Democratic Republic of the Congo|2020-05-22	Africa|hCoV-19/DRC/11733/2020|EPI ISL 527571|B.1.149|Democratic Republic of the Congo|2020-05-26	0.0003411268	Africa
Africa|hCoV-19/DRC/10373/2020|EPI ISL 527495|B.1.159|Democratic Republic of the Congo|2020-05-22	Africa|hCoV-19/DRC/11733/2020|EPI ISL 527571|B.1.149|Democratic Republic of the Congo|2020-05-26	0.0003757384	Africa
Africa|hCoV-19/DRC/10374/2020|EPI ISL 527539|B.1.84|Democratic Republic of the Congo|2020-05-22	Africa|hCoV-19/DRC/11733/2020|EPI ISL 527571|B.1.149|Democratic Republic of the Congo|2020-05-26	0.0004904837	Africa
Africa|hCoV-19/DRC/10375/2020|EPI ISL 527499|B.1.84|Democratic Republic of the Congo|2020-05-22	Africa|hCoV-19/DRC/11733/2020|EPI ISL 527571|B.1.149|Democratic Republic of the Congo|2020-05-26	0.0003763654	Africa
Africa|hCoV-19/DRC/10399/2020|EPI ISL 527491|B.1.214|Democratic Republic of the Congo|2020-05-22	Africa|hCoV-19/DRC/11733/2020|EPI ISL 527571|B.1.149|Democratic Republic of the Congo|2020-05-26	0.0003070690	Africa
Africa|hCoV-19/DRC/10502/2020|EPI ISL 527547|B.1.5|Democratic Republic of the Congo|2020-05-20	Africa|hCoV-19/DRC/11733/2020|EPI ISL 527571|B.1.149|Democratic Republic of the Congo|2020-05-26	0.0002044045	Africa
Africa|hCoV-19/DRC/10506/2020|EPI ISL 527524|B.1.5|Democratic Republic of the Congo|2020-05-18	Africa|hCoV-19/DRC/11733/2020|EPI ISL 527571|B.1.149|Democratic Republic of the Congo|2020-05-26	0.0002093530	Africa
Africa|hCoV-19/DRC/10507/2020|EPI ISL 527492|B.1.5|Democratic Republic of the Congo|2020-05-18	Africa|hCoV-19/DRC/11733/2020|EPI ISL 527571|B.1.149|Democratic Republic of the Congo|2020-05-26	0.0002389265	Africa
Africa|hCoV-19/DRC/10508/2020|EPI ISL 527494|B.1.5|Democratic Republic of the Congo|2020-05-20	Africa|hCoV-19/DRC/11733/2020|EPI ISL 527571|B.1.149|Democratic Republic of the Congo|2020-05-26	0.0002376455	Africa
Africa|hCoV-19/DRC/10532/2020|EPI ISL 527532|B.1.5|Democratic Republic of the Congo|2020-05-20	Africa|hCoV-19/DRC/11733/2020|EPI ISL 527571|B.1.149|Democratic Republic of the Congo|2020-05-26	0.0002095431	Africa
Africa|hCoV-19/DRC/10533/2020|EPI ISL 527548|B.1.5|Democratic Republic of the Congo|2020-05-20	Africa|hCoV-19/DRC/11733/2020|EPI ISL 527571|B.1.149|Democratic Republic of the Congo|2020-05-26	0.0002385416	Africa
Africa|hCoV-19/DRC/10621/2020|EPI ISL 527526|B.1.214|Democratic Republic of the Congo|2020-05-23	Africa|hCoV-19/DRC/11733/2020|EPI ISL 527571|B.1.149|Democratic Republic of the Congo|2020-05-26	0.0002788058	Africa
Africa|hCoV-19/DRC/10640/2020|EPI ISL 527541|B.1|Democratic Republic of the Congo|2020-05-22	Africa|hCoV-19/DRC/11733/2020|EPI ISL 527571|B.1.149|Democratic Republic of the Congo|2020-05-26	0.0004584778	Africa
Africa|hCoV-19/DRC/10644/2020|EPI ISL 527549|B.1|Democratic Republic of the Congo|2020-05-22	Africa|hCoV-19/DRC/11733/2020|EPI ISL 527571|B.1.149|Democratic Republic of the Congo|2020-05-26	0.0004430281	Africa
Africa|hCoV-19/DRC/10728/2020|EPI ISL 513628|B.1.5|Democratic Republic of the Congo|2020-05-23	Africa|hCoV-19/DRC/11733/2020|EPI ISL 527571|B.1.149|Democratic Republic of the Congo|2020-05-26	0.0001766325	Africa
Africa|hCoV-19/DRC/10731/2020|EPI ISL 513629|B.1.1.1|Democratic Republic of the Congo|2020-05-23	Africa|hCoV-19/DRC/11733/2020|EPI ISL 527571|B.1.149|Democratic Republic of the Congo|2020-05-26	0.0004983693	Africa
Africa|hCoV-19/DRC/10733/2020|EPI ISL 513630|B.1|Democratic Republic of the Congo|2020-05-23	Africa|hCoV-19/DRC/11733/2020|EPI ISL 527571|B.1.149|Democratic Republic of the Congo|2020-05-26	0.0003066596	Africa
Africa|hCoV-19/DRC/108/2020|EPI ISL 417948|B.1.128|Democratic Republic of the Congo|2020-03-19	Africa|hCoV-19/DRC/11733/2020|EPI ISL 527571|B.1.149|Democratic Republic of the Congo|2020-05-26	0.0003394234	Africa
Africa|hCoV-19/DRC/10885/2020|EPI ISL 513631|B.1.84|Democratic Republic of the Congo|2020-05-23	Africa|hCoV-19/DRC/11733/2020|EPI ISL 527571|B.1.149|Democratic Republic of the Congo|2020-05-26	0.0003088874	Africa
Africa|hCoV-19/DRC/10902/2020|EPI ISL 527490|B.1.178|Democratic Republic of the Congo|2020-05-23	Africa|hCoV-19/DRC/11733/2020|EPI ISL 527571|B.1.149|Democratic Republic of the Congo|2020-05-26	0.0002726925	Africa
Africa|hCoV-19/DRC/10913/2020|EPI ISL 527507|B.1.84|Democratic Republic of the Congo|2020-05-24	Africa|hCoV-19/DRC/11733/2020|EPI ISL 527571|B.1.149|Democratic Republic of the Congo|2020-05-26	0.0003786959	Africa
Africa|hCoV-19/DRC/11005/2020|EPI ISL 527550|B.1.159|Democratic Republic of the Congo|2020-05-24	Africa|hCoV-19/DRC/11733/2020|EPI ISL 527571|B.1.149|Democratic Republic of the Congo|2020-05-26	0.0004772422	Africa
Africa|hCoV-19/DRC/11008/2020|EPI ISL 527503|B.1.159|Democratic Republic of the Congo|2020-05-24	Africa|hCoV-19/DRC/11733/2020|EPI ISL 527571|B.1.149|Democratic Republic of the Congo|2020-05-26	0.0004127191	Africa
Africa|hCoV-19/DRC/11022/2020|EPI ISL 527551|B.1.214|Democratic Republic of the Congo|2020-05-24	Africa|hCoV-19/DRC/11733/2020|EPI ISL 527571|B.1.149|Democratic Republic of the Congo|2020-05-26	0.0003750897	Africa
Africa|hCoV-19/DRC/11024/2020|EPI ISL 527552|B.1.149|Democratic Republic of the Congo|2020-05-24	Africa|hCoV-19/DRC/11733/2020|EPI ISL 527571|B.1.149|Democratic Republic of the Congo|2020-05-26	0.0002064158	Africa
Africa|hCoV-19/DRC/11026/2020|EPI ISL 527553|B.1.149|Democratic Republic of the Congo|2020-05-24	Africa|hCoV-19/DRC/11733/2020|EPI ISL 527571|B.1.149|Democratic Republic of the Congo|2020-05-26	0.0000000000	Africa
Africa|hCoV-19/DRC/11031/2020|EPI ISL 527554|B.1.214|Democratic Republic of the Congo|2020-05-24	Africa|hCoV-19/DRC/11733/2020|EPI ISL 527571|B.1.149|Democratic Republic of the Congo|2020-05-26	0.0003069810	Africa
Africa|hCoV-19/DRC/11041/2020|EPI ISL 527555|B.1|Democratic Republic of the Congo|2020-05-24	Africa|hCoV-19/DRC/11733/2020|EPI ISL 527571|B.1.149|Democratic Republic of the Congo|2020-05-26	0.0002727827	Africa
Africa|hCoV-19/DRC/11057/2020|EPI ISL 527528|B.1.5|Democratic Republic of the Congo|2020-05-24	Africa|hCoV-19/DRC/11733/2020|EPI ISL 527571|B.1.149|Democratic Republic of the Congo|2020-05-26	0.0002092801	Africa
Africa|hCoV-19/DRC/11078/2020|EPI ISL 527514|B.1|Democratic Republic of the Congo|2020-05-24	Africa|hCoV-19/DRC/11733/2020|EPI ISL 527571|B.1.149|Democratic Republic of the Congo|2020-05-26	0.0003798164	Africa
Africa|hCoV-19/DRC/11079/2020|EPI ISL 527500|B.1.214|Democratic Republic of the Congo|2020-05-24	Africa|hCoV-19/DRC/11733/2020|EPI ISL 527571|B.1.149|Democratic Republic of the Congo|2020-05-26	0.0002399618	Africa
Africa|hCoV-19/DRC/11093/2020|EPI ISL 527527|B.1.5|Democratic Republic of the Congo|2020-05-24	Africa|hCoV-19/DRC/11733/2020|EPI ISL 527571|B.1.149|Democratic Republic of the Congo|2020-05-26	0.0002798412	Africa
Africa|hCoV-19/DRC/11096/2020|EPI ISL 527522|B.1|Democratic Republic of the Congo|2020-05-24	Africa|hCoV-19/DRC/11733/2020|EPI ISL 527571|B.1.149|Democratic Republic of the Congo|2020-05-26	0.0002780365	Africa
Africa|hCoV-19/DRC/11114/2020|EPI ISL 527534|B.1.214|Democratic Republic of the Congo|2020-05-25	Africa|hCoV-19/DRC/11733/2020|EPI ISL 527571|B.1.149|Democratic Republic of the Congo|2020-05-26	0.0003495363	Africa
Africa|hCoV-19/DRC/11123/2020|EPI ISL 527496|B.1.84|Democratic Republic of the Congo|2020-05-24	Africa|hCoV-19/DRC/11733/2020|EPI ISL 527571|B.1.149|Democratic Republic of the Congo|2020-05-26	0.0002732734	Africa
Africa|hCoV-19/DRC/11134/2020|EPI ISL 527518|B.1.5|Democratic Republic of the Congo|2020-05-24	Africa|hCoV-19/DRC/11733/2020|EPI ISL 527571|B.1.149|Democratic Republic of the Congo|2020-05-26	0.0001732502	Africa
Africa|hCoV-19/DRC/11143/2020|EPI ISL 527556|B.1|Democratic Republic of the Congo|2020-05-24	Africa|hCoV-19/DRC/11733/2020|EPI ISL 527571|B.1.149|Democratic Republic of the Congo|2020-05-26	0.0004773005	Africa
Africa|hCoV-19/DRC/11145/2020|EPI ISL 527501|B.1.214|Democratic Republic of the Congo|2020-05-24	Africa|hCoV-19/DRC/11733/2020|EPI ISL 527571|B.1.149|Democratic Republic of the Congo|2020-05-26	0.0003773932	Africa
Africa|hCoV-19/DRC/11148/2020|EPI ISL 527525|B.1.178|Democratic Republic of the Congo|2020-05-24	Africa|hCoV-19/DRC/11733/2020|EPI ISL 527571|B.1.149|Democratic Republic of the Congo|2020-05-26	0.0003848608	Africa
Africa|hCoV-19/DRC/11157/2020|EPI ISL 527530|B.1|Democratic Republic of the Congo|2020-05-25	Africa|hCoV-19/DRC/11733/2020|EPI ISL 527571|B.1.149|Democratic Republic of the Congo|2020-05-26	0.0003477726	Africa
Africa|hCoV-19/DRC/11187/2020|EPI ISL 527523|B.1.1.275|Democratic Republic of the Congo|2020-05-23	Africa|hCoV-19/DRC/11733/2020|EPI ISL 527571|B.1.149|Democratic Republic of the Congo|2020-05-26	0.0004525391	Africa
Africa|hCoV-19/DRC/11191/2020|EPI ISL 527506|B.1.1.275|Democratic Republic of the Congo|2020-05-23	Africa|hCoV-19/DRC/11733/2020|EPI ISL 527571|B.1.149|Democratic Republic of the Congo|2020-05-26	0.0003434829	Africa
Africa|hCoV-19/DRC/11252/2020|EPI ISL 527557|B.1.1.275|Democratic Republic of the Congo|2020-05-21	Africa|hCoV-19/DRC/11733/2020|EPI ISL 527571|B.1.149|Democratic Republic of the Congo|2020-05-26	0.0005112213	Africa
Africa|hCoV-19/DRC/11260/2020|EPI ISL 527558|B.1.1.275|Democratic Republic of the Congo|2020-05-23	Africa|hCoV-19/DRC/11733/2020|EPI ISL 527571|B.1.149|Democratic Republic of the Congo|2020-05-26	0.0003750060	Africa
Africa|hCoV-19/DRC/1131/2020|EPI ISL 429255|B.1.5|Democratic Republic of the Congo|2020-04-05	Africa|hCoV-19/DRC/11733/2020|EPI ISL 527571|B.1.149|Democratic Republic of the Congo|2020-05-26	0.0001016721	Africa
Africa|hCoV-19/DRC/11310/2020|EPI ISL 527529|B.1.149|Democratic Republic of the Congo|2020-05-25	Africa|hCoV-19/DRC/11733/2020|EPI ISL 527571|B.1.149|Democratic Republic of the Congo|2020-05-26	0.0002095021	Africa
Africa|hCoV-19/DRC/11318/2020|EPI ISL 527559|B.1.149|Democratic Republic of the Congo|2020-05-25	Africa|hCoV-19/DRC/11733/2020|EPI ISL 527571|B.1.149|Democratic Republic of the Congo|2020-05-26	0.0002033679	Africa
Africa|hCoV-19/DRC/11326/2020|EPI ISL 527508|B.1|Democratic Republic of the Congo|2020-05-25	Africa|hCoV-19/DRC/11733/2020|EPI ISL 527571|B.1.149|Democratic Republic of the Congo|2020-05-26	0.0002753952	Africa
Africa|hCoV-19/DRC/11334/2020|EPI ISL 527504|B.1.178|Democratic Republic of the Congo|2020-05-25	Africa|hCoV-19/DRC/11733/2020|EPI ISL 527571|B.1.149|Democratic Republic of the Congo|2020-05-26	0.0002750033	Africa
Africa|hCoV-19/DRC/11337/2020|EPI ISL 527510|B.1.84|Democratic Republic of the Congo|2020-05-25	Africa|hCoV-19/DRC/11733/2020|EPI ISL 527571|B.1.149|Democratic Republic of the Congo|2020-05-26	0.0003447412	Africa
Africa|hCoV-19/DRC/11341/2020|EPI ISL 527509|B.1.1.275|Democratic Republic of the Congo|2020-05-25	Africa|hCoV-19/DRC/11733/2020|EPI ISL 527571|B.1.149|Democratic Republic of the Congo|2020-05-26	0.0004478517	Africa
Africa|hCoV-19/DRC/11348/2020|EPI ISL 527560|B.1.149|Democratic Republic of the Congo|2020-05-25	Africa|hCoV-19/DRC/11733/2020|EPI ISL 527571|B.1.149|Democratic Republic of the Congo|2020-05-26	0.0002035543	Africa
Africa|hCoV-19/DRC/11369/2020|EPI ISL 527537|B.1.214|Democratic Republic of the Congo|2020-05-25	Africa|hCoV-19/DRC/11733/2020|EPI ISL 527571|B.1.149|Democratic Republic of the Congo|2020-05-26	0.0003156714	Africa
Africa|hCoV-19/DRC/11376/2020|EPI ISL 527513|B.1.214|Democratic Republic of the Congo|2020-05-25	Africa|hCoV-19/DRC/11733/2020|EPI ISL 527571|B.1.149|Democratic Republic of the Congo|2020-05-26	0.0003450504	Africa
Africa|hCoV-19/DRC/11411/2020|EPI ISL 527561|B.1.5|Democratic Republic of the Congo|2020-05-25	Africa|hCoV-19/DRC/11733/2020|EPI ISL 527571|B.1.149|Democratic Republic of the Congo|2020-05-26	0.0001703300	Africa
Africa|hCoV-19/DRC/11450/2020|EPI ISL 527516|B.1.5|Democratic Republic of the Congo|2020-05-25	Africa|hCoV-19/DRC/11733/2020|EPI ISL 527571|B.1.149|Democratic Republic of the Congo|2020-05-26	0.0001749896	Africa
Africa|hCoV-19/DRC/11458/2020|EPI ISL 527497|B.1.5|Democratic Republic of the Congo|2020-05-25	Africa|hCoV-19/DRC/11733/2020|EPI ISL 527571|B.1.149|Democratic Republic of the Congo|2020-05-26	0.0003097110	Africa
Africa|hCoV-19/DRC/11460/2020|EPI ISL 527562|B.1.214|Democratic Republic of the Congo|2020-05-25	Africa|hCoV-19/DRC/11733/2020|EPI ISL 527571|B.1.149|Democratic Republic of the Congo|2020-05-26	0.0004478916	Africa
Africa|hCoV-19/DRC/11472/2020|EPI ISL 527502|B.1.214|Democratic Republic of the Congo|2020-05-25	Africa|hCoV-19/DRC/11733/2020|EPI ISL 527571|B.1.149|Democratic Republic of the Congo|2020-05-26	0.0003769879	Africa
Africa|hCoV-19/DRC/11477/2020|EPI ISL 527563|B.1.84|Democratic Republic of the Congo|2020-05-25	Africa|hCoV-19/DRC/11733/2020|EPI ISL 527571|B.1.149|Democratic Republic of the Congo|2020-05-26	0.0002042285	Africa
Africa|hCoV-19/DRC/11486/2020|EPI ISL 527564|B.1.214|Democratic Republic of the Congo|2020-05-25	Africa|hCoV-19/DRC/11733/2020|EPI ISL 527571|B.1.149|Democratic Republic of the Congo|2020-05-26	0.0003749932	Africa
Africa|hCoV-19/DRC/11487/2020|EPI ISL 527505|B.1|Democratic Republic of the Congo|2020-05-25	Africa|hCoV-19/DRC/11733/2020|EPI ISL 527571|B.1.149|Democratic Republic of the Congo|2020-05-26	0.0003099892	Africa
Africa|hCoV-19/DRC/11507/2020|EPI ISL 527512|B.1|Democratic Republic of the Congo|2020-05-25	Africa|hCoV-19/DRC/11733/2020|EPI ISL 527571|B.1.149|Democratic Republic of the Congo|2020-05-26	0.0003442969	Africa
Africa|hCoV-19/DRC/1151/2020|EPI ISL 447596|B.38|Democratic Republic of the Congo|2020-04-05	Africa|hCoV-19/DRC/11733/2020|EPI ISL 527571|B.1.149|Democratic Republic of the Congo|2020-05-26	0.0005775974	Africa
Africa|hCoV-19/DRC/11511/2020|EPI ISL 527511|B.1.214|Democratic Republic of the Congo|2020-05-25	Africa|hCoV-19/DRC/11733/2020|EPI ISL 527571|B.1.149|Democratic Republic of the Congo|2020-05-26	0.0003792925	Africa
Africa|hCoV-19/DRC/11572/2020|EPI ISL 527565|B.1.214|Democratic Republic of the Congo|2020-05-25	Africa|hCoV-19/DRC/11733/2020|EPI ISL 527571|B.1.149|Democratic Republic of the Congo|2020-05-26	0.0002723805	Africa
Africa|hCoV-19/DRC/11576/2020|EPI ISL 527517|B.1|Democratic Republic of the Congo|2020-05-25	Africa|hCoV-19/DRC/11733/2020|EPI ISL 527571|B.1.149|Democratic Republic of the Congo|2020-05-26	0.0002774000	Africa
Africa|hCoV-19/DRC/11583/2020|EPI ISL 527542|B.1|Democratic Republic of the Congo|2020-05-25	Africa|hCoV-19/DRC/11733/2020|EPI ISL 527571|B.1.149|Democratic Republic of the Congo|2020-05-26	0.0003180394	Africa
Africa|hCoV-19/DRC/11616/2020|EPI ISL 527519|B.1|Democratic Republic of the Congo|2020-05-25	Africa|hCoV-19/DRC/11733/2020|EPI ISL 527571|B.1.149|Democratic Republic of the Congo|2020-05-26	0.0002769204	Africa
Africa|hCoV-19/DRC/11623/2020|EPI ISL 527566|B.1.5|Democratic Republic of the Congo|2020-05-25	Africa|hCoV-19/DRC/11733/2020|EPI ISL 527571|B.1.149|Democratic Republic of the Congo|2020-05-26	0.0002727811	Africa
Africa|hCoV-19/DRC/11624/2020|EPI ISL 527567|B.1.149|Democratic Republic of the Congo|2020-05-25	Africa|hCoV-19/DRC/11733/2020|EPI ISL 527571|B.1.149|Democratic Republic of the Congo|2020-05-26	0.0002044888	Africa
Africa|hCoV-19/DRC/11631/2020|EPI ISL 527568|B.1.149|Democratic Republic of the Congo|2020-05-25	Africa|hCoV-19/DRC/11733/2020|EPI ISL 527571|B.1.149|Democratic Republic of the Congo|2020-05-26	0.0002046701	Africa
Africa|hCoV-19/DRC/11632/2020|EPI ISL 527493|B.1|Democratic Republic of the Congo|2020-05-25	Africa|hCoV-19/DRC/11733/2020|EPI ISL 527571|B.1.149|Democratic Republic of the Congo|2020-05-26	0.0003073091	Africa
Africa|hCoV-19/DRC/11635/2020|EPI ISL 527540|B.1.214|Democratic Republic of the Congo|2020-05-25	Africa|hCoV-19/DRC/11733/2020|EPI ISL 527571|B.1.149|Democratic Republic of the Congo|2020-05-26	0.0003164752	Africa
Africa|hCoV-19/DRC/11640/2020|EPI ISL 527535|B.1.178|Democratic Republic of the Congo|2020-05-25	Africa|hCoV-19/DRC/11733/2020|EPI ISL 527571|B.1.149|Democratic Republic of the Congo|2020-05-26	0.0003835355	Africa
Africa|hCoV-19/DRC/11643/2020|EPI ISL 527520|B.1.5|Democratic Republic of the Congo|2020-05-25	Africa|hCoV-19/DRC/11733/2020|EPI ISL 527571|B.1.149|Democratic Republic of the Congo|2020-05-26	0.0002775708	Africa
Africa|hCoV-19/DRC/11648/2020|EPI ISL 527569|B.1.6|Democratic Republic of the Congo|2020-05-25	Africa|hCoV-19/DRC/11733/2020|EPI ISL 527571|B.1.149|Democratic Republic of the Congo|2020-05-26	0.0003057889	Africa
Africa|hCoV-19/DRC/11652/2020|EPI ISL 527570|B.1.149|Democratic Republic of the Congo|2020-05-25	Africa|hCoV-19/DRC/11733/2020|EPI ISL 527571|B.1.149|Democratic Republic of the Congo|2020-05-26	0.0002044046	Africa
Africa|hCoV-19/DRC/11653/2020|EPI ISL 527533|B.1.84|Democratic Republic of the Congo|2020-05-25	Africa|hCoV-19/DRC/11733/2020|EPI ISL 527571|B.1.149|Democratic Republic of the Congo|2020-05-26	0.0002443869	Africa
Africa|hCoV-19/DRC/11676/2020|EPI ISL 527531|B.1|Democratic Republic of the Congo|2020-05-26	Africa|hCoV-19/DRC/11733/2020|EPI ISL 527571|B.1.149|Democratic Republic of the Congo|2020-05-26	0.0004559424	Africa
Africa|hCoV-19/DRC/11677/2020|EPI ISL 527515|B.1.214|Democratic Republic of the Congo|2020-05-26	Africa|hCoV-19/DRC/11733/2020|EPI ISL 527571|B.1.149|Democratic Republic of the Congo|2020-05-26	0.0003810009	Africa
Africa|hCoV-19/DRC/11732/2020|EPI ISL 527536|B.1.214|Democratic Republic of the Congo|2020-05-26	Africa|hCoV-19/DRC/11733/2020|EPI ISL 527571|B.1.149|Democratic Republic of the Congo|2020-05-26	0.0002443159	Africa
Africa|hCoV-19/Algeria/G0638 2264/2020|EPI ISL 418241|B.1|Algeria|2020-03-02	Africa|hCoV-19/DRC/11806/2020|EPI ISL 527572|B.1.214|Democratic Republic of the Congo|2020-05-26	0.0005111524	Africa
Africa|hCoV-19/Algeria/G0640 2265/2020|EPI ISL 418242|B.1|Algeria|2020-03-08	Africa|hCoV-19/DRC/11806/2020|EPI ISL 527572|B.1.214|Democratic Republic of the Congo|2020-05-26	0.0004088968	Africa
Africa|hCoV-19/Algeria/G0860 2262/2020|EPI ISL 420037|B.1|Algeria|2020-03-02	Africa|hCoV-19/DRC/11806/2020|EPI ISL 527572|B.1.214|Democratic Republic of the Congo|2020-05-26	0.0004088968	Africa
Africa|hCoV-19/Benin/1022/2020|EPI ISL 476826|B.1|Benin|2020-03-25	Africa|hCoV-19/DRC/11806/2020|EPI ISL 527572|B.1.214|Democratic Republic of the Congo|2020-05-26	0.0003066820	Africa
Africa|hCoV-19/Benin/1092/2020|EPI ISL 476827|B.1|Benin|2020-03-27	Africa|hCoV-19/DRC/11806/2020|EPI ISL 527572|B.1.214|Democratic Republic of the Congo|2020-05-26	0.0003749752	Africa
Africa|hCoV-19/Benin/1408/2020|EPI ISL 476825|B.1.356|Benin|2020-04-04	Africa|hCoV-19/DRC/11806/2020|EPI ISL 527572|B.1.214|Democratic Republic of the Congo|2020-05-26	0.0004089246	Africa
Africa|hCoV-19/Benin/1409/2020|EPI ISL 476828|B.1|Benin|2020-04-06	Africa|hCoV-19/DRC/11806/2020|EPI ISL 527572|B.1.214|Democratic Republic of the Congo|2020-05-26	0.0004439379	Africa
Africa|hCoV-19/Benin/1950/2020|EPI ISL 476830|A|Benin|2020-04-15	Africa|hCoV-19/DRC/11806/2020|EPI ISL 527572|B.1.214|Democratic Republic of the Congo|2020-05-26	0.0006135962	Africa
Africa|hCoV-19/Benin/197/2020|EPI ISL 476822|B.1.178|Benin|2020-03-15	Africa|hCoV-19/DRC/11806/2020|EPI ISL 527572|B.1.214|Democratic Republic of the Congo|2020-05-26	0.0003067164	Africa
Africa|hCoV-19/Benin/2012/2020|EPI ISL 476831|A|Benin|2020-04-15	Africa|hCoV-19/DRC/11806/2020|EPI ISL 527572|B.1.214|Democratic Republic of the Congo|2020-05-26	0.0006134916	Africa
Africa|hCoV-19/Benin/260/2020|EPI ISL 476823|B.1.292|Benin|2020-03-17	Africa|hCoV-19/DRC/11806/2020|EPI ISL 527572|B.1.214|Democratic Republic of the Congo|2020-05-26	0.0004771079	Africa
Africa|hCoV-19/Benin/314/2020|EPI ISL 476834|B.1.5|Benin|2020-03-17	Africa|hCoV-19/DRC/11806/2020|EPI ISL 527572|B.1.214|Democratic Republic of the Congo|2020-05-26	0.0004091575	Africa
Africa|hCoV-19/Benin/461/2020|EPI ISL 476833|A|Benin|2020-03-17	Africa|hCoV-19/DRC/11806/2020|EPI ISL 527572|B.1.214|Democratic Republic of the Congo|2020-05-26	0.0005793714	Africa
Africa|hCoV-19/Benin/501/2020|EPI ISL 476824|B.1.356|Benin|2020-03-17	Africa|hCoV-19/DRC/11806/2020|EPI ISL 527572|B.1.214|Democratic Republic of the Congo|2020-05-26	0.0004088967	Africa
Africa|hCoV-19/Benin/843/2020|EPI ISL 476829|A|Benin|2020-03-19	Africa|hCoV-19/DRC/11806/2020|EPI ISL 527572|B.1.214|Democratic Republic of the Congo|2020-05-26	0.0005112587	Africa
Africa|hCoV-19/Botswana/BOT0455/2020|EPI ISL 560386|B.1|Botswana|2020-03-28	Africa|hCoV-19/DRC/11806/2020|EPI ISL 527572|B.1.214|Democratic Republic of the Congo|2020-05-26	0.0003407333	Africa
Africa|hCoV-19/Botswana/BOT2254/2020|EPI ISL 560390|B.1.1|Botswana|2020-04-08	Africa|hCoV-19/DRC/11806/2020|EPI ISL 527572|B.1.214|Democratic Republic of the Congo|2020-05-26	0.0004126842	Africa
Africa|hCoV-19/Botswana/BOT2283/2020|EPI ISL 560385|B.1|Botswana|2020-04-07	Africa|hCoV-19/DRC/11806/2020|EPI ISL 527572|B.1.214|Democratic Republic of the Congo|2020-05-26	0.0004558663	Africa
Africa|hCoV-19/Botswana/BOT2624/2020|EPI ISL 560387|B.1.1|Botswana|2020-04-05	Africa|hCoV-19/DRC/11806/2020|EPI ISL 527572|B.1.214|Democratic Republic of the Congo|2020-05-26	0.0004208305	Africa
Africa|hCoV-19/Botswana/BOT4161/2020|EPI ISL 560388|B.1.1.220|Botswana|2020-04-16	Africa|hCoV-19/DRC/11806/2020|EPI ISL 527572|B.1.214|Democratic Republic of the Congo|2020-05-26	0.0004864694	Africa
Africa|hCoV-19/DRC/04186/2020|EPI ISL 471411|A|Democratic Republic of the Congo|2020-04-25	Africa|hCoV-19/DRC/11806/2020|EPI ISL 527572|B.1.214|Democratic Republic of the Congo|2020-05-26	0.0005793710	Africa
Africa|hCoV-19/DRC/04188/2020|EPI ISL 471413|A|Democratic Republic of the Congo|2020-04-25	Africa|hCoV-19/DRC/11806/2020|EPI ISL 527572|B.1.214|Democratic Republic of the Congo|2020-05-26	0.0006681006	Africa
Africa|hCoV-19/DRC/10041/2020|EPI ISL 527543|B.1.1.275|Democratic Republic of the Congo|2020-05-22	Africa|hCoV-19/DRC/11806/2020|EPI ISL 527572|B.1.214|Democratic Republic of the Congo|2020-05-26	0.0004775489	Africa
Africa|hCoV-19/DRC/10057/2020|EPI ISL 527538|B.1.1.275|Democratic Republic of the Congo|2020-05-22	Africa|hCoV-19/DRC/11806/2020|EPI ISL 527572|B.1.214|Democratic Republic of the Congo|2020-05-26	0.0005989196	Africa
Africa|hCoV-19/DRC/10061/2020|EPI ISL 527521|B.1.1.275|Democratic Republic of the Congo|2020-05-22	Africa|hCoV-19/DRC/11806/2020|EPI ISL 527572|B.1.214|Democratic Republic of the Congo|2020-05-26	0.0004517123	Africa
Africa|hCoV-19/DRC/10070/2020|EPI ISL 527544|B.1.178|Democratic Republic of the Congo|2020-05-22	Africa|hCoV-19/DRC/11806/2020|EPI ISL 527572|B.1.214|Democratic Republic of the Congo|2020-05-26	0.0004430106	Africa
Africa|hCoV-19/DRC/10120/2020|EPI ISL 513624|B.1.1.275|Democratic Republic of the Congo|2020-05-22	Africa|hCoV-19/DRC/11806/2020|EPI ISL 527572|B.1.214|Democratic Republic of the Congo|2020-05-26	0.0005288404	Africa
Africa|hCoV-19/DRC/10127/2020|EPI ISL 513625|B.1.1.275|Democratic Republic of the Congo|2020-05-22	Africa|hCoV-19/DRC/11806/2020|EPI ISL 527572|B.1.214|Democratic Republic of the Congo|2020-05-26	0.0005219775	Africa
Africa|hCoV-19/DRC/10242/2020|EPI ISL 513626|B.1.84|Democratic Republic of the Congo|2020-05-22	Africa|hCoV-19/DRC/11806/2020|EPI ISL 527572|B.1.214|Democratic Republic of the Congo|2020-05-26	0.0003417078	Africa
Africa|hCoV-19/DRC/10251/2020|EPI ISL 513627|B.1.128|Democratic Republic of the Congo|2020-05-22	Africa|hCoV-19/DRC/11806/2020|EPI ISL 527572|B.1.214|Democratic Republic of the Congo|2020-05-26	0.0005473796	Africa
Africa|hCoV-19/DRC/10324/2020|EPI ISL 527545|B.1.214|Democratic Republic of the Congo|2020-05-22	Africa|hCoV-19/DRC/11806/2020|EPI ISL 527572|B.1.214|Democratic Republic of the Congo|2020-05-26	0.0002045737	Africa
Africa|hCoV-19/DRC/10346/2020|EPI ISL 527546|B.1.214|Democratic Republic of the Congo|2020-05-22	Africa|hCoV-19/DRC/11806/2020|EPI ISL 527572|B.1.214|Democratic Republic of the Congo|2020-05-26	0.0002066803	Africa
Africa|hCoV-19/DRC/10364/2020|EPI ISL 527498|B.1|Democratic Republic of the Congo|2020-05-22	Africa|hCoV-19/DRC/11806/2020|EPI ISL 527572|B.1.214|Democratic Republic of the Congo|2020-05-26	0.0002401074	Africa
Africa|hCoV-19/DRC/10371/2020|EPI ISL 527489|B.1.178|Democratic Republic of the Congo|2020-05-22	Africa|hCoV-19/DRC/11806/2020|EPI ISL 527572|B.1.214|Democratic Republic of the Congo|2020-05-26	0.0004435139	Africa
Africa|hCoV-19/DRC/10373/2020|EPI ISL 527495|B.1.159|Democratic Republic of the Congo|2020-05-22	Africa|hCoV-19/DRC/11806/2020|EPI ISL 527572|B.1.214|Democratic Republic of the Congo|2020-05-26	0.0004782650	Africa
Africa|hCoV-19/DRC/10374/2020|EPI ISL 527539|B.1.84|Democratic Republic of the Congo|2020-05-22	Africa|hCoV-19/DRC/11806/2020|EPI ISL 527572|B.1.214|Democratic Republic of the Congo|2020-05-26	0.0005965534	Africa
Africa|hCoV-19/DRC/10375/2020|EPI ISL 527499|B.1.84|Democratic Republic of the Congo|2020-05-22	Africa|hCoV-19/DRC/11806/2020|EPI ISL 527572|B.1.214|Democratic Republic of the Congo|2020-05-26	0.0004800487	Africa
Africa|hCoV-19/DRC/10399/2020|EPI ISL 527491|B.1.214|Democratic Republic of the Congo|2020-05-22	Africa|hCoV-19/DRC/11806/2020|EPI ISL 527572|B.1.214|Democratic Republic of the Congo|2020-05-26	0.0002047000	Africa
Africa|hCoV-19/DRC/10502/2020|EPI ISL 527547|B.1.5|Democratic Republic of the Congo|2020-05-20	Africa|hCoV-19/DRC/11806/2020|EPI ISL 527572|B.1.214|Democratic Republic of the Congo|2020-05-26	0.0003066402	Africa
Africa|hCoV-19/DRC/10506/2020|EPI ISL 527524|B.1.5|Democratic Republic of the Congo|2020-05-18	Africa|hCoV-19/DRC/11806/2020|EPI ISL 527572|B.1.214|Democratic Republic of the Congo|2020-05-26	0.0003140647	Africa
Africa|hCoV-19/DRC/10507/2020|EPI ISL 527492|B.1.5|Democratic Republic of the Congo|2020-05-18	Africa|hCoV-19/DRC/11806/2020|EPI ISL 527572|B.1.214|Democratic Republic of the Congo|2020-05-26	0.0003413610	Africa
Africa|hCoV-19/DRC/10508/2020|EPI ISL 527494|B.1.5|Democratic Republic of the Congo|2020-05-20	Africa|hCoV-19/DRC/11806/2020|EPI ISL 527572|B.1.214|Democratic Republic of the Congo|2020-05-26	0.0003412681	Africa
Africa|hCoV-19/DRC/10532/2020|EPI ISL 527532|B.1.5|Democratic Republic of the Congo|2020-05-20	Africa|hCoV-19/DRC/11806/2020|EPI ISL 527572|B.1.214|Democratic Republic of the Congo|2020-05-26	0.0003143496	Africa
Africa|hCoV-19/DRC/10533/2020|EPI ISL 527548|B.1.5|Democratic Republic of the Congo|2020-05-20	Africa|hCoV-19/DRC/11806/2020|EPI ISL 527572|B.1.214|Democratic Republic of the Congo|2020-05-26	0.0003408108	Africa
Africa|hCoV-19/DRC/10621/2020|EPI ISL 527526|B.1.214|Democratic Republic of the Congo|2020-05-23	Africa|hCoV-19/DRC/11806/2020|EPI ISL 527572|B.1.214|Democratic Republic of the Congo|2020-05-26	0.0001742428	Africa
Africa|hCoV-19/DRC/10640/2020|EPI ISL 527541|B.1|Democratic Republic of the Congo|2020-05-22	Africa|hCoV-19/DRC/11806/2020|EPI ISL 527572|B.1.214|Democratic Republic of the Congo|2020-05-26	0.0005643445	Africa
Africa|hCoV-19/DRC/10644/2020|EPI ISL 527549|B.1|Democratic Republic of the Congo|2020-05-22	Africa|hCoV-19/DRC/11806/2020|EPI ISL 527572|B.1.214|Democratic Republic of the Congo|2020-05-26	0.0005453252	Africa
Africa|hCoV-19/DRC/10728/2020|EPI ISL 513628|B.1.5|Democratic Republic of the Congo|2020-05-23	Africa|hCoV-19/DRC/11806/2020|EPI ISL 527572|B.1.214|Democratic Republic of the Congo|2020-05-26	0.0002826439	Africa
Africa|hCoV-19/DRC/10731/2020|EPI ISL 513629|B.1.1.1|Democratic Republic of the Congo|2020-05-23	Africa|hCoV-19/DRC/11806/2020|EPI ISL 527572|B.1.214|Democratic Republic of the Congo|2020-05-26	0.0006052320	Africa
Africa|hCoV-19/DRC/10733/2020|EPI ISL 513630|B.1|Democratic Republic of the Congo|2020-05-23	Africa|hCoV-19/DRC/11806/2020|EPI ISL 527572|B.1.214|Democratic Republic of the Congo|2020-05-26	0.0004089245	Africa
Africa|hCoV-19/DRC/108/2020|EPI ISL 417948|B.1.128|Democratic Republic of the Congo|2020-03-19	Africa|hCoV-19/DRC/11806/2020|EPI ISL 527572|B.1.214|Democratic Republic of the Congo|2020-05-26	0.0004429823	Africa
Africa|hCoV-19/DRC/10885/2020|EPI ISL 513631|B.1.84|Democratic Republic of the Congo|2020-05-23	Africa|hCoV-19/DRC/11806/2020|EPI ISL 527572|B.1.214|Democratic Republic of the Congo|2020-05-26	0.0004118955	Africa
Africa|hCoV-19/DRC/10902/2020|EPI ISL 527490|B.1.178|Democratic Republic of the Congo|2020-05-23	Africa|hCoV-19/DRC/11806/2020|EPI ISL 527572|B.1.214|Democratic Republic of the Congo|2020-05-26	0.0003749932	Africa
Africa|hCoV-19/DRC/10913/2020|EPI ISL 527507|B.1.84|Democratic Republic of the Congo|2020-05-24	Africa|hCoV-19/DRC/11806/2020|EPI ISL 527572|B.1.214|Democratic Republic of the Congo|2020-05-26	0.0004820302	Africa
Africa|hCoV-19/DRC/11005/2020|EPI ISL 527550|B.1.159|Democratic Republic of the Congo|2020-05-24	Africa|hCoV-19/DRC/11806/2020|EPI ISL 527572|B.1.214|Democratic Republic of the Congo|2020-05-26	0.0005795725	Africa
Africa|hCoV-19/DRC/11008/2020|EPI ISL 527503|B.1.159|Democratic Republic of the Congo|2020-05-24	Africa|hCoV-19/DRC/11806/2020|EPI ISL 527572|B.1.214|Democratic Republic of the Congo|2020-05-26	0.0005159564	Africa
Africa|hCoV-19/DRC/11022/2020|EPI ISL 527551|B.1.214|Democratic Republic of the Congo|2020-05-24	Africa|hCoV-19/DRC/11806/2020|EPI ISL 527572|B.1.214|Democratic Republic of the Congo|2020-05-26	0.0002727760	Africa
Africa|hCoV-19/DRC/11024/2020|EPI ISL 527552|B.1.149|Democratic Republic of the Congo|2020-05-24	Africa|hCoV-19/DRC/11806/2020|EPI ISL 527572|B.1.214|Democratic Republic of the Congo|2020-05-26	0.0005162070	Africa
Africa|hCoV-19/DRC/11026/2020|EPI ISL 527553|B.1.149|Democratic Republic of the Congo|2020-05-24	Africa|hCoV-19/DRC/11806/2020|EPI ISL 527572|B.1.214|Democratic Republic of the Congo|2020-05-26	0.0003749548	Africa
Africa|hCoV-19/DRC/11031/2020|EPI ISL 527554|B.1.214|Democratic Republic of the Congo|2020-05-24	Africa|hCoV-19/DRC/11806/2020|EPI ISL 527572|B.1.214|Democratic Republic of the Congo|2020-05-26	0.0002046414	Africa
Africa|hCoV-19/DRC/11041/2020|EPI ISL 527555|B.1|Democratic Republic of the Congo|2020-05-24	Africa|hCoV-19/DRC/11806/2020|EPI ISL 527572|B.1.214|Democratic Republic of the Congo|2020-05-26	0.0003751173	Africa
Africa|hCoV-19/DRC/11057/2020|EPI ISL 527528|B.1.5|Democratic Republic of the Congo|2020-05-24	Africa|hCoV-19/DRC/11806/2020|EPI ISL 527572|B.1.214|Democratic Republic of the Congo|2020-05-26	0.0003139555	Africa
Africa|hCoV-19/DRC/11078/2020|EPI ISL 527514|B.1|Democratic Republic of the Congo|2020-05-24	Africa|hCoV-19/DRC/11806/2020|EPI ISL 527572|B.1.214|Democratic Republic of the Congo|2020-05-26	0.0004834564	Africa
Africa|hCoV-19/DRC/11079/2020|EPI ISL 527500|B.1.214|Democratic Republic of the Congo|2020-05-24	Africa|hCoV-19/DRC/11806/2020|EPI ISL 527572|B.1.214|Democratic Republic of the Congo|2020-05-26	0.0001371125	Africa
Africa|hCoV-19/DRC/11093/2020|EPI ISL 527527|B.1.5|Democratic Republic of the Congo|2020-05-24	Africa|hCoV-19/DRC/11806/2020|EPI ISL 527572|B.1.214|Democratic Republic of the Congo|2020-05-26	0.0003848251	Africa
Africa|hCoV-19/DRC/11096/2020|EPI ISL 527522|B.1|Democratic Republic of the Congo|2020-05-24	Africa|hCoV-19/DRC/11806/2020|EPI ISL 527572|B.1.214|Democratic Republic of the Congo|2020-05-26	0.0003823430	Africa
Africa|hCoV-19/DRC/11114/2020|EPI ISL 527534|B.1.214|Democratic Republic of the Congo|2020-05-25	Africa|hCoV-19/DRC/11806/2020|EPI ISL 527572|B.1.214|Democratic Republic of the Congo|2020-05-26	0.0002446602	Africa
Africa|hCoV-19/DRC/11123/2020|EPI ISL 527496|B.1.84|Democratic Republic of the Congo|2020-05-24	Africa|hCoV-19/DRC/11806/2020|EPI ISL 527572|B.1.214|Democratic Republic of the Congo|2020-05-26	0.0003757919	Africa
Africa|hCoV-19/DRC/11134/2020|EPI ISL 527518|B.1.5|Democratic Republic of the Congo|2020-05-24	Africa|hCoV-19/DRC/11806/2020|EPI ISL 527572|B.1.214|Democratic Republic of the Congo|2020-05-26	0.0002772314	Africa
Africa|hCoV-19/DRC/11143/2020|EPI ISL 527556|B.1|Democratic Republic of the Congo|2020-05-24	Africa|hCoV-19/DRC/11806/2020|EPI ISL 527572|B.1.214|Democratic Republic of the Congo|2020-05-26	0.0005796434	Africa
Africa|hCoV-19/DRC/11145/2020|EPI ISL 527501|B.1.214|Democratic Republic of the Congo|2020-05-24	Africa|hCoV-19/DRC/11806/2020|EPI ISL 527572|B.1.214|Democratic Republic of the Congo|2020-05-26	0.0002744509	Africa
Africa|hCoV-19/DRC/11148/2020|EPI ISL 527525|B.1.178|Democratic Republic of the Congo|2020-05-24	Africa|hCoV-19/DRC/11806/2020|EPI ISL 527572|B.1.214|Democratic Republic of the Congo|2020-05-26	0.0004924458	Africa
Africa|hCoV-19/DRC/11157/2020|EPI ISL 527530|B.1|Democratic Republic of the Congo|2020-05-25	Africa|hCoV-19/DRC/11806/2020|EPI ISL 527572|B.1.214|Democratic Republic of the Congo|2020-05-26	0.0004538916	Africa
Africa|hCoV-19/DRC/11187/2020|EPI ISL 527523|B.1.1.275|Democratic Republic of the Congo|2020-05-23	Africa|hCoV-19/DRC/11806/2020|EPI ISL 527572|B.1.214|Democratic Republic of the Congo|2020-05-26	0.0005570336	Africa
Africa|hCoV-19/DRC/11191/2020|EPI ISL 527506|B.1.1.275|Democratic Republic of the Congo|2020-05-23	Africa|hCoV-19/DRC/11806/2020|EPI ISL 527572|B.1.214|Democratic Republic of the Congo|2020-05-26	0.0004471762	Africa
Africa|hCoV-19/DRC/11252/2020|EPI ISL 527557|B.1.1.275|Democratic Republic of the Congo|2020-05-21	Africa|hCoV-19/DRC/11806/2020|EPI ISL 527572|B.1.214|Democratic Republic of the Congo|2020-05-26	0.0006135334	Africa
Africa|hCoV-19/DRC/11260/2020|EPI ISL 527558|B.1.1.275|Democratic Republic of the Congo|2020-05-23	Africa|hCoV-19/DRC/11806/2020|EPI ISL 527572|B.1.214|Democratic Republic of the Congo|2020-05-26	0.0004773326	Africa
Africa|hCoV-19/DRC/1131/2020|EPI ISL 429255|B.1.5|Democratic Republic of the Congo|2020-04-05	Africa|hCoV-19/DRC/11806/2020|EPI ISL 527572|B.1.214|Democratic Republic of the Congo|2020-05-26	0.0002725755	Africa
Africa|hCoV-19/DRC/11310/2020|EPI ISL 527529|B.1.149|Democratic Republic of the Congo|2020-05-25	Africa|hCoV-19/DRC/11806/2020|EPI ISL 527572|B.1.214|Democratic Republic of the Congo|2020-05-26	0.0003841815	Africa
Africa|hCoV-19/DRC/11318/2020|EPI ISL 527559|B.1.149|Democratic Republic of the Congo|2020-05-25	Africa|hCoV-19/DRC/11806/2020|EPI ISL 527572|B.1.214|Democratic Republic of the Congo|2020-05-26	0.0003748233	Africa
Africa|hCoV-19/DRC/11326/2020|EPI ISL 527508|B.1|Democratic Republic of the Congo|2020-05-25	Africa|hCoV-19/DRC/11806/2020|EPI ISL 527572|B.1.214|Democratic Republic of the Congo|2020-05-26	0.0003787107	Africa
Africa|hCoV-19/DRC/11334/2020|EPI ISL 527504|B.1.178|Democratic Republic of the Congo|2020-05-25	Africa|hCoV-19/DRC/11806/2020|EPI ISL 527572|B.1.214|Democratic Republic of the Congo|2020-05-26	0.0003781717	Africa
Africa|hCoV-19/DRC/11337/2020|EPI ISL 527510|B.1.84|Democratic Republic of the Congo|2020-05-25	Africa|hCoV-19/DRC/11806/2020|EPI ISL 527572|B.1.214|Democratic Republic of the Congo|2020-05-26	0.0004482137	Africa
Africa|hCoV-19/DRC/11341/2020|EPI ISL 527509|B.1.1.275|Democratic Republic of the Congo|2020-05-25	Africa|hCoV-19/DRC/11806/2020|EPI ISL 527572|B.1.214|Democratic Republic of the Congo|2020-05-26	0.0005512637	Africa
Africa|hCoV-19/DRC/11348/2020|EPI ISL 527560|B.1.149|Democratic Republic of the Congo|2020-05-25	Africa|hCoV-19/DRC/11806/2020|EPI ISL 527572|B.1.214|Democratic Republic of the Congo|2020-05-26	0.0003748233	Africa
Africa|hCoV-19/DRC/11369/2020|EPI ISL 527537|B.1.214|Democratic Republic of the Congo|2020-05-25	Africa|hCoV-19/DRC/11806/2020|EPI ISL 527572|B.1.214|Democratic Republic of the Congo|2020-05-26	0.0002104344	Africa
Africa|hCoV-19/DRC/11376/2020|EPI ISL 527513|B.1.214|Democratic Republic of the Congo|2020-05-25	Africa|hCoV-19/DRC/11806/2020|EPI ISL 527572|B.1.214|Democratic Republic of the Congo|2020-05-26	0.0002415204	Africa
Africa|hCoV-19/DRC/11411/2020|EPI ISL 527561|B.1.5|Democratic Republic of the Congo|2020-05-25	Africa|hCoV-19/DRC/11806/2020|EPI ISL 527572|B.1.214|Democratic Republic of the Congo|2020-05-26	0.0003407415	Africa
Africa|hCoV-19/DRC/11450/2020|EPI ISL 527516|B.1.5|Democratic Republic of the Congo|2020-05-25	Africa|hCoV-19/DRC/11806/2020|EPI ISL 527572|B.1.214|Democratic Republic of the Congo|2020-05-26	0.0002800155	Africa
Africa|hCoV-19/DRC/11458/2020|EPI ISL 527497|B.1.5|Democratic Republic of the Congo|2020-05-25	Africa|hCoV-19/DRC/11806/2020|EPI ISL 527572|B.1.214|Democratic Republic of the Congo|2020-05-26	0.0004129947	Africa
Africa|hCoV-19/DRC/11460/2020|EPI ISL 527562|B.1.214|Democratic Republic of the Congo|2020-05-25	Africa|hCoV-19/DRC/11806/2020|EPI ISL 527572|B.1.214|Democratic Republic of the Congo|2020-05-26	0.0004823788	Africa
Africa|hCoV-19/DRC/11472/2020|EPI ISL 527502|B.1.214|Democratic Republic of the Congo|2020-05-25	Africa|hCoV-19/DRC/11806/2020|EPI ISL 527572|B.1.214|Democratic Republic of the Congo|2020-05-26	0.0002742128	Africa
Africa|hCoV-19/DRC/11477/2020|EPI ISL 527563|B.1.84|Democratic Republic of the Congo|2020-05-25	Africa|hCoV-19/DRC/11806/2020|EPI ISL 527572|B.1.214|Democratic Republic of the Congo|2020-05-26	0.0003066475	Africa
Africa|hCoV-19/DRC/11486/2020|EPI ISL 527564|B.1.214|Democratic Republic of the Congo|2020-05-25	Africa|hCoV-19/DRC/11806/2020|EPI ISL 527572|B.1.214|Democratic Republic of the Congo|2020-05-26	0.0002727056	Africa
Africa|hCoV-19/DRC/11487/2020|EPI ISL 527505|B.1|Democratic Republic of the Congo|2020-05-25	Africa|hCoV-19/DRC/11806/2020|EPI ISL 527572|B.1.214|Democratic Republic of the Congo|2020-05-26	0.0004133650	Africa
Africa|hCoV-19/DRC/11507/2020|EPI ISL 527512|B.1|Democratic Republic of the Congo|2020-05-25	Africa|hCoV-19/DRC/11806/2020|EPI ISL 527572|B.1.214|Democratic Republic of the Congo|2020-05-26	0.0004482998	Africa
Africa|hCoV-19/DRC/1151/2020|EPI ISL 447596|B.38|Democratic Republic of the Congo|2020-04-05	Africa|hCoV-19/DRC/11806/2020|EPI ISL 527572|B.1.214|Democratic Republic of the Congo|2020-05-26	0.0006817549	Africa
Africa|hCoV-19/DRC/11511/2020|EPI ISL 527511|B.1.214|Democratic Republic of the Congo|2020-05-25	Africa|hCoV-19/DRC/11806/2020|EPI ISL 527572|B.1.214|Democratic Republic of the Congo|2020-05-26	0.0002758322	Africa
Africa|hCoV-19/DRC/11572/2020|EPI ISL 527565|B.1.214|Democratic Republic of the Congo|2020-05-25	Africa|hCoV-19/DRC/11806/2020|EPI ISL 527572|B.1.214|Democratic Republic of the Congo|2020-05-26	0.0001703376	Africa
Africa|hCoV-19/DRC/11576/2020|EPI ISL 527517|B.1|Democratic Republic of the Congo|2020-05-25	Africa|hCoV-19/DRC/11806/2020|EPI ISL 527572|B.1.214|Democratic Republic of the Congo|2020-05-26	0.0003814679	Africa
Africa|hCoV-19/DRC/11583/2020|EPI ISL 527542|B.1|Democratic Republic of the Congo|2020-05-25	Africa|hCoV-19/DRC/11806/2020|EPI ISL 527572|B.1.214|Democratic Republic of the Congo|2020-05-26	0.0004255894	Africa
Africa|hCoV-19/DRC/11616/2020|EPI ISL 527519|B.1|Democratic Republic of the Congo|2020-05-25	Africa|hCoV-19/DRC/11806/2020|EPI ISL 527572|B.1.214|Democratic Republic of the Congo|2020-05-26	0.0003810321	Africa
Africa|hCoV-19/DRC/11623/2020|EPI ISL 527566|B.1.5|Democratic Republic of the Congo|2020-05-25	Africa|hCoV-19/DRC/11806/2020|EPI ISL 527572|B.1.214|Democratic Republic of the Congo|2020-05-26	0.0003751156	Africa
Africa|hCoV-19/DRC/11624/2020|EPI ISL 527567|B.1.149|Democratic Republic of the Congo|2020-05-25	Africa|hCoV-19/DRC/11806/2020|EPI ISL 527572|B.1.214|Democratic Republic of the Congo|2020-05-26	0.0003749856	Africa
Africa|hCoV-19/DRC/11631/2020|EPI ISL 527568|B.1.149|Democratic Republic of the Congo|2020-05-25	Africa|hCoV-19/DRC/11806/2020|EPI ISL 527572|B.1.214|Democratic Republic of the Congo|2020-05-26	0.0003753182	Africa
Africa|hCoV-19/DRC/11632/2020|EPI ISL 527493|B.1|Democratic Republic of the Congo|2020-05-25	Africa|hCoV-19/DRC/11806/2020|EPI ISL 527572|B.1.214|Democratic Republic of the Congo|2020-05-26	0.0004097903	Africa
Africa|hCoV-19/DRC/11635/2020|EPI ISL 527540|B.1.214|Democratic Republic of the Congo|2020-05-25	Africa|hCoV-19/DRC/11806/2020|EPI ISL 527572|B.1.214|Democratic Republic of the Congo|2020-05-26	0.0003516637	Africa
Africa|hCoV-19/DRC/11640/2020|EPI ISL 527535|B.1.178|Democratic Republic of the Congo|2020-05-25	Africa|hCoV-19/DRC/11806/2020|EPI ISL 527572|B.1.214|Democratic Republic of the Congo|2020-05-26	0.0004542082	Africa
Africa|hCoV-19/DRC/11643/2020|EPI ISL 527520|B.1.5|Democratic Republic of the Congo|2020-05-25	Africa|hCoV-19/DRC/11806/2020|EPI ISL 527572|B.1.214|Democratic Republic of the Congo|2020-05-26	0.0003817021	Africa
Africa|hCoV-19/DRC/11648/2020|EPI ISL 527569|B.1.6|Democratic Republic of the Congo|2020-05-25	Africa|hCoV-19/DRC/11806/2020|EPI ISL 527572|B.1.214|Democratic Republic of the Congo|2020-05-26	0.0004090557	Africa
Africa|hCoV-19/DRC/11652/2020|EPI ISL 527570|B.1.149|Democratic Republic of the Congo|2020-05-25	Africa|hCoV-19/DRC/11806/2020|EPI ISL 527572|B.1.214|Democratic Republic of the Congo|2020-05-26	0.0003748309	Africa
Africa|hCoV-19/DRC/11653/2020|EPI ISL 527533|B.1.84|Democratic Republic of the Congo|2020-05-25	Africa|hCoV-19/DRC/11806/2020|EPI ISL 527572|B.1.214|Democratic Republic of the Congo|2020-05-26	0.0003492730	Africa
Africa|hCoV-19/DRC/11676/2020|EPI ISL 527531|B.1|Democratic Republic of the Congo|2020-05-26	Africa|hCoV-19/DRC/11806/2020|EPI ISL 527572|B.1.214|Democratic Republic of the Congo|2020-05-26	0.0005612237	Africa
Africa|hCoV-19/DRC/11677/2020|EPI ISL 527515|B.1.214|Democratic Republic of the Congo|2020-05-26	Africa|hCoV-19/DRC/11806/2020|EPI ISL 527572|B.1.214|Democratic Republic of the Congo|2020-05-26	0.0002770748	Africa
Africa|hCoV-19/DRC/11732/2020|EPI ISL 527536|B.1.214|Democratic Republic of the Congo|2020-05-26	Africa|hCoV-19/DRC/11806/2020|EPI ISL 527572|B.1.214|Democratic Republic of the Congo|2020-05-26	0.0001400305	Africa
Africa|hCoV-19/DRC/11733/2020|EPI ISL 527571|B.1.149|Democratic Republic of the Congo|2020-05-26	Africa|hCoV-19/DRC/11806/2020|EPI ISL 527572|B.1.214|Democratic Republic of the Congo|2020-05-26	0.0003748143	Africa
Africa|hCoV-19/Algeria/G0638 2264/2020|EPI ISL 418241|B.1|Algeria|2020-03-02	Africa|hCoV-19/DRC/1234/2020|EPI ISL 429258|B.1.5|Democratic Republic of the Congo|2020-04-06	0.0003213054	Africa
Africa|hCoV-19/Algeria/G0640 2265/2020|EPI ISL 418242|B.1|Algeria|2020-03-08	Africa|hCoV-19/DRC/1234/2020|EPI ISL 429258|B.1.5|Democratic Republic of the Congo|2020-04-06	0.0002141898	Africa
Africa|hCoV-19/Algeria/G0860 2262/2020|EPI ISL 420037|B.1|Algeria|2020-03-02	Africa|hCoV-19/DRC/1234/2020|EPI ISL 429258|B.1.5|Democratic Republic of the Congo|2020-04-06	0.0002141898	Africa
Africa|hCoV-19/Benin/1022/2020|EPI ISL 476826|B.1|Benin|2020-03-25	Africa|hCoV-19/DRC/1234/2020|EPI ISL 429258|B.1.5|Democratic Republic of the Congo|2020-04-06	0.0001070984	Africa
Africa|hCoV-19/Benin/1092/2020|EPI ISL 476827|B.1|Benin|2020-03-27	Africa|hCoV-19/DRC/1234/2020|EPI ISL 429258|B.1.5|Democratic Republic of the Congo|2020-04-06	0.0001428447	Africa
Africa|hCoV-19/Benin/1408/2020|EPI ISL 476825|B.1.356|Benin|2020-04-04	Africa|hCoV-19/DRC/1234/2020|EPI ISL 429258|B.1.5|Democratic Republic of the Congo|2020-04-06	0.0002142051	Africa
Africa|hCoV-19/Benin/1409/2020|EPI ISL 476828|B.1|Benin|2020-04-06	Africa|hCoV-19/DRC/1234/2020|EPI ISL 429258|B.1.5|Democratic Republic of the Congo|2020-04-06	0.0002503519	Africa
Africa|hCoV-19/Benin/1950/2020|EPI ISL 476830|A|Benin|2020-04-15	Africa|hCoV-19/DRC/1234/2020|EPI ISL 429258|B.1.5|Democratic Republic of the Congo|2020-04-06	0.0003928231	Africa
Africa|hCoV-19/Benin/197/2020|EPI ISL 476822|B.1.178|Benin|2020-03-15	Africa|hCoV-19/DRC/1234/2020|EPI ISL 429258|B.1.5|Democratic Republic of the Congo|2020-04-06	0.0001071110	Africa
Africa|hCoV-19/Benin/2012/2020|EPI ISL 476831|A|Benin|2020-04-15	Africa|hCoV-19/DRC/1234/2020|EPI ISL 429258|B.1.5|Democratic Republic of the Congo|2020-04-06	0.0003927530	Africa
Africa|hCoV-19/Benin/260/2020|EPI ISL 476823|B.1.292|Benin|2020-03-17	Africa|hCoV-19/DRC/1234/2020|EPI ISL 429258|B.1.5|Democratic Republic of the Congo|2020-04-06	0.0002856251	Africa
Africa|hCoV-19/Benin/314/2020|EPI ISL 476834|B.1.5|Benin|2020-03-17	Africa|hCoV-19/DRC/1234/2020|EPI ISL 429258|B.1.5|Democratic Republic of the Congo|2020-04-06	0.0002142411	Africa
Africa|hCoV-19/Benin/461/2020|EPI ISL 476833|A|Benin|2020-03-17	Africa|hCoV-19/DRC/1234/2020|EPI ISL 429258|B.1.5|Democratic Republic of the Congo|2020-04-06	0.0003927530	Africa
Africa|hCoV-19/Benin/501/2020|EPI ISL 476824|B.1.356|Benin|2020-03-17	Africa|hCoV-19/DRC/1234/2020|EPI ISL 429258|B.1.5|Democratic Republic of the Congo|2020-04-06	0.0002141898	Africa
Africa|hCoV-19/Benin/843/2020|EPI ISL 476829|A|Benin|2020-03-19	Africa|hCoV-19/DRC/1234/2020|EPI ISL 429258|B.1.5|Democratic Republic of the Congo|2020-04-06	0.0003213754	Africa
Africa|hCoV-19/Botswana/BOT0455/2020|EPI ISL 560386|B.1|Botswana|2020-03-28	Africa|hCoV-19/DRC/1234/2020|EPI ISL 429258|B.1.5|Democratic Republic of the Congo|2020-04-06	0.0001427871	Africa
Africa|hCoV-19/Botswana/BOT2254/2020|EPI ISL 560390|B.1.1|Botswana|2020-04-08	Africa|hCoV-19/DRC/1234/2020|EPI ISL 429258|B.1.5|Democratic Republic of the Congo|2020-04-06	0.0002145374	Africa
Africa|hCoV-19/Botswana/BOT2283/2020|EPI ISL 560385|B.1|Botswana|2020-04-07	Africa|hCoV-19/DRC/1234/2020|EPI ISL 429258|B.1.5|Democratic Republic of the Congo|2020-04-06	0.0002529788	Africa
Africa|hCoV-19/Botswana/BOT2624/2020|EPI ISL 560387|B.1.1|Botswana|2020-04-05	Africa|hCoV-19/DRC/1234/2020|EPI ISL 429258|B.1.5|Democratic Republic of the Congo|2020-04-06	0.0002168397	Africa
Africa|hCoV-19/Botswana/BOT4161/2020|EPI ISL 560388|B.1.1.220|Botswana|2020-04-16	Africa|hCoV-19/DRC/1234/2020|EPI ISL 429258|B.1.5|Democratic Republic of the Congo|2020-04-06	0.0002864102	Africa
Africa|hCoV-19/DRC/04186/2020|EPI ISL 471411|A|Democratic Republic of the Congo|2020-04-25	Africa|hCoV-19/DRC/1234/2020|EPI ISL 429258|B.1.5|Democratic Republic of the Congo|2020-04-06	0.0003927527	Africa
Africa|hCoV-19/DRC/04188/2020|EPI ISL 471413|A|Democratic Republic of the Congo|2020-04-25	Africa|hCoV-19/DRC/1234/2020|EPI ISL 429258|B.1.5|Democratic Republic of the Congo|2020-04-06	0.0004708265	Africa
Africa|hCoV-19/DRC/10041/2020|EPI ISL 527543|B.1.1.275|Democratic Republic of the Congo|2020-05-22	Africa|hCoV-19/DRC/1234/2020|EPI ISL 429258|B.1.5|Democratic Republic of the Congo|2020-04-06	0.0002856465	Africa
Africa|hCoV-19/DRC/10057/2020|EPI ISL 527538|B.1.1.275|Democratic Republic of the Congo|2020-05-22	Africa|hCoV-19/DRC/1234/2020|EPI ISL 429258|B.1.5|Democratic Republic of the Congo|2020-04-06	0.0003962596	Africa
Africa|hCoV-19/DRC/10061/2020|EPI ISL 527521|B.1.1.275|Democratic Republic of the Congo|2020-05-22	Africa|hCoV-19/DRC/1234/2020|EPI ISL 429258|B.1.5|Democratic Republic of the Congo|2020-04-06	0.0002507383	Africa
Africa|hCoV-19/DRC/10070/2020|EPI ISL 527544|B.1.178|Democratic Republic of the Congo|2020-05-22	Africa|hCoV-19/DRC/1234/2020|EPI ISL 429258|B.1.5|Democratic Republic of the Congo|2020-04-06	0.0001784839	Africa
Africa|hCoV-19/DRC/10120/2020|EPI ISL 513624|B.1.1.275|Democratic Republic of the Congo|2020-05-22	Africa|hCoV-19/DRC/1234/2020|EPI ISL 429258|B.1.5|Democratic Republic of the Congo|2020-04-06	0.0003269860	Africa
Africa|hCoV-19/DRC/10127/2020|EPI ISL 513625|B.1.1.275|Democratic Republic of the Congo|2020-05-22	Africa|hCoV-19/DRC/1234/2020|EPI ISL 429258|B.1.5|Democratic Republic of the Congo|2020-04-06	0.0003240899	Africa
Africa|hCoV-19/DRC/10242/2020|EPI ISL 513626|B.1.84|Democratic Republic of the Congo|2020-05-22	Africa|hCoV-19/DRC/1234/2020|EPI ISL 429258|B.1.5|Democratic Republic of the Congo|2020-04-06	0.0000713857	Africa
Africa|hCoV-19/DRC/10251/2020|EPI ISL 513627|B.1.128|Democratic Republic of the Congo|2020-05-22	Africa|hCoV-19/DRC/1234/2020|EPI ISL 429258|B.1.5|Democratic Republic of the Congo|2020-04-06	0.0003216235	Africa
Africa|hCoV-19/DRC/10324/2020|EPI ISL 527545|B.1.214|Democratic Republic of the Congo|2020-05-22	Africa|hCoV-19/DRC/1234/2020|EPI ISL 429258|B.1.5|Democratic Republic of the Congo|2020-04-06	0.0002142051	Africa
Africa|hCoV-19/DRC/10346/2020|EPI ISL 527546|B.1.214|Democratic Republic of the Congo|2020-05-22	Africa|hCoV-19/DRC/1234/2020|EPI ISL 429258|B.1.5|Democratic Republic of the Congo|2020-04-06	0.0002142050	Africa
Africa|hCoV-19/DRC/10364/2020|EPI ISL 527498|B.1|Democratic Republic of the Congo|2020-05-22	Africa|hCoV-19/DRC/1234/2020|EPI ISL 429258|B.1.5|Democratic Republic of the Congo|2020-04-06	0.0001071365	Africa
Africa|hCoV-19/DRC/10371/2020|EPI ISL 527489|B.1.178|Democratic Republic of the Congo|2020-05-22	Africa|hCoV-19/DRC/1234/2020|EPI ISL 429258|B.1.5|Democratic Republic of the Congo|2020-04-06	0.0002499318	Africa
Africa|hCoV-19/DRC/10373/2020|EPI ISL 527495|B.1.159|Democratic Republic of the Congo|2020-05-22	Africa|hCoV-19/DRC/1234/2020|EPI ISL 429258|B.1.5|Democratic Republic of the Congo|2020-04-06	0.0002856863	Africa
Africa|hCoV-19/DRC/10374/2020|EPI ISL 527539|B.1.84|Democratic Republic of the Congo|2020-05-22	Africa|hCoV-19/DRC/1234/2020|EPI ISL 429258|B.1.5|Democratic Republic of the Congo|2020-04-06	0.0003588466	Africa
Africa|hCoV-19/DRC/10375/2020|EPI ISL 527499|B.1.84|Democratic Republic of the Congo|2020-05-22	Africa|hCoV-19/DRC/1234/2020|EPI ISL 429258|B.1.5|Democratic Republic of the Congo|2020-04-06	0.0002859293	Africa
Africa|hCoV-19/DRC/10399/2020|EPI ISL 527491|B.1.214|Democratic Republic of the Congo|2020-05-22	Africa|hCoV-19/DRC/1234/2020|EPI ISL 429258|B.1.5|Democratic Republic of the Congo|2020-04-06	0.0002144355	Africa
Africa|hCoV-19/DRC/10502/2020|EPI ISL 527547|B.1.5|Democratic Republic of the Congo|2020-05-20	Africa|hCoV-19/DRC/1234/2020|EPI ISL 429258|B.1.5|Democratic Republic of the Congo|2020-04-06	0.0001070831	Africa
Africa|hCoV-19/DRC/10506/2020|EPI ISL 527524|B.1.5|Democratic Republic of the Congo|2020-05-18	Africa|hCoV-19/DRC/1234/2020|EPI ISL 429258|B.1.5|Democratic Republic of the Congo|2020-04-06	0.0001078489	Africa
Africa|hCoV-19/DRC/10507/2020|EPI ISL 527492|B.1.5|Democratic Republic of the Congo|2020-05-18	Africa|hCoV-19/DRC/1234/2020|EPI ISL 429258|B.1.5|Democratic Republic of the Congo|2020-04-06	0.0001428788	Africa
Africa|hCoV-19/DRC/10508/2020|EPI ISL 527494|B.1.5|Democratic Republic of the Congo|2020-05-20	Africa|hCoV-19/DRC/1234/2020|EPI ISL 429258|B.1.5|Democratic Republic of the Congo|2020-04-06	0.0001429095	Africa
Africa|hCoV-19/DRC/10532/2020|EPI ISL 527532|B.1.5|Democratic Republic of the Congo|2020-05-20	Africa|hCoV-19/DRC/1234/2020|EPI ISL 429258|B.1.5|Democratic Republic of the Congo|2020-04-06	0.0001081326	Africa
Africa|hCoV-19/DRC/10533/2020|EPI ISL 527548|B.1.5|Democratic Republic of the Congo|2020-05-20	Africa|hCoV-19/DRC/1234/2020|EPI ISL 429258|B.1.5|Democratic Republic of the Congo|2020-04-06	0.0001428212	Africa
Africa|hCoV-19/DRC/10621/2020|EPI ISL 527526|B.1.214|Democratic Republic of the Congo|2020-05-23	Africa|hCoV-19/DRC/1234/2020|EPI ISL 429258|B.1.5|Democratic Republic of the Congo|2020-04-06	0.0001802011	Africa
Africa|hCoV-19/DRC/10640/2020|EPI ISL 527541|B.1|Democratic Republic of the Congo|2020-05-22	Africa|hCoV-19/DRC/1234/2020|EPI ISL 429258|B.1.5|Democratic Republic of the Congo|2020-04-06	0.0003613811	Africa
Africa|hCoV-19/DRC/10644/2020|EPI ISL 527549|B.1|Democratic Republic of the Congo|2020-05-22	Africa|hCoV-19/DRC/1234/2020|EPI ISL 429258|B.1.5|Democratic Republic of the Congo|2020-04-06	0.0003570720	Africa
Africa|hCoV-19/DRC/10728/2020|EPI ISL 513628|B.1.5|Democratic Republic of the Congo|2020-05-23	Africa|hCoV-19/DRC/1234/2020|EPI ISL 429258|B.1.5|Democratic Republic of the Congo|2020-04-06	0.0000726656	Africa
Africa|hCoV-19/DRC/10731/2020|EPI ISL 513629|B.1.1.1|Democratic Republic of the Congo|2020-05-23	Africa|hCoV-19/DRC/1234/2020|EPI ISL 429258|B.1.5|Democratic Republic of the Congo|2020-04-06	0.0003980675	Africa
Africa|hCoV-19/DRC/10733/2020|EPI ISL 513630|B.1|Democratic Republic of the Congo|2020-05-23	Africa|hCoV-19/DRC/1234/2020|EPI ISL 429258|B.1.5|Democratic Republic of the Congo|2020-04-06	0.0002142051	Africa
Africa|hCoV-19/DRC/108/2020|EPI ISL 417948|B.1.128|Democratic Republic of the Congo|2020-03-19	Africa|hCoV-19/DRC/1234/2020|EPI ISL 429258|B.1.5|Democratic Republic of the Congo|2020-04-06	0.0002498945	Africa
Africa|hCoV-19/DRC/10885/2020|EPI ISL 513631|B.1.84|Democratic Republic of the Congo|2020-05-23	Africa|hCoV-19/DRC/1234/2020|EPI ISL 429258|B.1.5|Democratic Republic of the Congo|2020-04-06	0.0001070808	Africa
Africa|hCoV-19/DRC/10902/2020|EPI ISL 527490|B.1.178|Democratic Republic of the Congo|2020-05-23	Africa|hCoV-19/DRC/1234/2020|EPI ISL 429258|B.1.5|Democratic Republic of the Congo|2020-04-06	0.0001071317	Africa
Africa|hCoV-19/DRC/10913/2020|EPI ISL 527507|B.1.84|Democratic Republic of the Congo|2020-05-24	Africa|hCoV-19/DRC/1234/2020|EPI ISL 429258|B.1.5|Democratic Republic of the Congo|2020-04-06	0.0002857139	Africa
Africa|hCoV-19/DRC/11005/2020|EPI ISL 527550|B.1.159|Democratic Republic of the Congo|2020-05-24	Africa|hCoV-19/DRC/1234/2020|EPI ISL 429258|B.1.5|Democratic Republic of the Congo|2020-04-06	0.0003213203	Africa
Africa|hCoV-19/DRC/11008/2020|EPI ISL 527503|B.1.159|Democratic Republic of the Congo|2020-05-24	Africa|hCoV-19/DRC/1234/2020|EPI ISL 429258|B.1.5|Democratic Republic of the Congo|2020-04-06	0.0003213202	Africa
Africa|hCoV-19/DRC/11022/2020|EPI ISL 527551|B.1.214|Democratic Republic of the Congo|2020-05-24	Africa|hCoV-19/DRC/1234/2020|EPI ISL 429258|B.1.5|Democratic Republic of the Congo|2020-04-06	0.0002856190	Africa
Africa|hCoV-19/DRC/11024/2020|EPI ISL 527552|B.1.149|Democratic Republic of the Congo|2020-05-24	Africa|hCoV-19/DRC/1234/2020|EPI ISL 429258|B.1.5|Democratic Republic of the Congo|2020-04-06	0.0003216084	Africa
Africa|hCoV-19/DRC/11026/2020|EPI ISL 527553|B.1.149|Democratic Republic of the Congo|2020-05-24	Africa|hCoV-19/DRC/1234/2020|EPI ISL 429258|B.1.5|Democratic Republic of the Congo|2020-04-06	0.0001784876	Africa
Africa|hCoV-19/DRC/11031/2020|EPI ISL 527554|B.1.214|Democratic Republic of the Congo|2020-05-24	Africa|hCoV-19/DRC/1234/2020|EPI ISL 429258|B.1.5|Democratic Republic of the Congo|2020-04-06	0.0002141952	Africa
Africa|hCoV-19/DRC/11041/2020|EPI ISL 527555|B.1|Democratic Republic of the Congo|2020-05-24	Africa|hCoV-19/DRC/1234/2020|EPI ISL 429258|B.1.5|Democratic Republic of the Congo|2020-04-06	0.0001784922	Africa
Africa|hCoV-19/DRC/11057/2020|EPI ISL 527528|B.1.5|Democratic Republic of the Congo|2020-05-24	Africa|hCoV-19/DRC/1234/2020|EPI ISL 429258|B.1.5|Democratic Republic of the Congo|2020-04-06	0.0001073436	Africa
Africa|hCoV-19/DRC/11078/2020|EPI ISL 527514|B.1|Democratic Republic of the Congo|2020-05-24	Africa|hCoV-19/DRC/1234/2020|EPI ISL 429258|B.1.5|Democratic Republic of the Congo|2020-04-06	0.0002499827	Africa
Africa|hCoV-19/DRC/11079/2020|EPI ISL 527500|B.1.214|Democratic Republic of the Congo|2020-05-24	Africa|hCoV-19/DRC/1234/2020|EPI ISL 429258|B.1.5|Democratic Republic of the Congo|2020-04-06	0.0001429729	Africa
Africa|hCoV-19/DRC/11093/2020|EPI ISL 527527|B.1.5|Democratic Republic of the Congo|2020-05-24	Africa|hCoV-19/DRC/1234/2020|EPI ISL 429258|B.1.5|Democratic Republic of the Congo|2020-04-06	0.0001072603	Africa
Africa|hCoV-19/DRC/11096/2020|EPI ISL 527522|B.1|Democratic Republic of the Congo|2020-05-24	Africa|hCoV-19/DRC/1234/2020|EPI ISL 429258|B.1.5|Democratic Republic of the Congo|2020-04-06	0.0001787812	Africa
Africa|hCoV-19/DRC/11114/2020|EPI ISL 527534|B.1.214|Democratic Republic of the Congo|2020-05-25	Africa|hCoV-19/DRC/1234/2020|EPI ISL 429258|B.1.5|Democratic Republic of the Congo|2020-04-06	0.0002518776	Africa
Africa|hCoV-19/DRC/11123/2020|EPI ISL 527496|B.1.84|Democratic Republic of the Congo|2020-05-24	Africa|hCoV-19/DRC/1234/2020|EPI ISL 429258|B.1.5|Democratic Republic of the Congo|2020-04-06	0.0001785220	Africa
Africa|hCoV-19/DRC/11134/2020|EPI ISL 527518|B.1.5|Democratic Republic of the Congo|2020-05-24	Africa|hCoV-19/DRC/1234/2020|EPI ISL 429258|B.1.5|Democratic Republic of the Congo|2020-04-06	0.0000000000	Africa
Africa|hCoV-19/DRC/11143/2020|EPI ISL 527556|B.1|Democratic Republic of the Congo|2020-05-24	Africa|hCoV-19/DRC/1234/2020|EPI ISL 429258|B.1.5|Democratic Republic of the Congo|2020-04-06	0.0003928761	Africa
Africa|hCoV-19/DRC/11145/2020|EPI ISL 527501|B.1.214|Democratic Republic of the Congo|2020-05-24	Africa|hCoV-19/DRC/1234/2020|EPI ISL 429258|B.1.5|Democratic Republic of the Congo|2020-04-06	0.0002499444	Africa
Africa|hCoV-19/DRC/11148/2020|EPI ISL 527525|B.1.178|Democratic Republic of the Congo|2020-05-24	Africa|hCoV-19/DRC/1234/2020|EPI ISL 429258|B.1.5|Democratic Republic of the Congo|2020-04-06	0.0002894283	Africa
Africa|hCoV-19/DRC/11157/2020|EPI ISL 527530|B.1|Democratic Republic of the Congo|2020-05-25	Africa|hCoV-19/DRC/1234/2020|EPI ISL 429258|B.1.5|Democratic Republic of the Congo|2020-04-06	0.0001430373	Africa
Africa|hCoV-19/DRC/11187/2020|EPI ISL 527523|B.1.1.275|Democratic Republic of the Congo|2020-05-23	Africa|hCoV-19/DRC/1234/2020|EPI ISL 429258|B.1.5|Democratic Republic of the Congo|2020-04-06	0.0003573632	Africa
Africa|hCoV-19/DRC/11191/2020|EPI ISL 527506|B.1.1.275|Democratic Republic of the Congo|2020-05-23	Africa|hCoV-19/DRC/1234/2020|EPI ISL 429258|B.1.5|Democratic Republic of the Congo|2020-04-06	0.0002499952	Africa
Africa|hCoV-19/DRC/11252/2020|EPI ISL 527557|B.1.1.275|Democratic Republic of the Congo|2020-05-21	Africa|hCoV-19/DRC/1234/2020|EPI ISL 429258|B.1.5|Democratic Republic of the Congo|2020-04-06	0.0004285173	Africa
Africa|hCoV-19/DRC/11260/2020|EPI ISL 527558|B.1.1.275|Democratic Republic of the Congo|2020-05-23	Africa|hCoV-19/DRC/1234/2020|EPI ISL 429258|B.1.5|Democratic Republic of the Congo|2020-04-06	0.0002856538	Africa
Africa|hCoV-19/DRC/1131/2020|EPI ISL 429255|B.1.5|Democratic Republic of the Congo|2020-04-05	Africa|hCoV-19/DRC/1234/2020|EPI ISL 429258|B.1.5|Democratic Republic of the Congo|2020-04-06	0.0000713905	Africa
Africa|hCoV-19/DRC/11310/2020|EPI ISL 527529|B.1.149|Democratic Republic of the Congo|2020-05-25	Africa|hCoV-19/DRC/1234/2020|EPI ISL 429258|B.1.5|Democratic Republic of the Congo|2020-04-06	0.0001789392	Africa
Africa|hCoV-19/DRC/11318/2020|EPI ISL 527559|B.1.149|Democratic Republic of the Congo|2020-05-25	Africa|hCoV-19/DRC/1234/2020|EPI ISL 429258|B.1.5|Democratic Republic of the Congo|2020-04-06	0.0001784921	Africa
Africa|hCoV-19/DRC/11326/2020|EPI ISL 527508|B.1|Democratic Republic of the Congo|2020-05-25	Africa|hCoV-19/DRC/1234/2020|EPI ISL 429258|B.1.5|Democratic Republic of the Congo|2020-04-06	0.0001071699	Africa
Africa|hCoV-19/DRC/11334/2020|EPI ISL 527504|B.1.178|Democratic Republic of the Congo|2020-05-25	Africa|hCoV-19/DRC/1234/2020|EPI ISL 429258|B.1.5|Democratic Republic of the Congo|2020-04-06	0.0000714058	Africa
Africa|hCoV-19/DRC/11337/2020|EPI ISL 527510|B.1.84|Democratic Republic of the Congo|2020-05-25	Africa|hCoV-19/DRC/1234/2020|EPI ISL 429258|B.1.5|Democratic Republic of the Congo|2020-04-06	0.0002500515	Africa
Africa|hCoV-19/DRC/11341/2020|EPI ISL 527509|B.1.1.275|Democratic Republic of the Congo|2020-05-25	Africa|hCoV-19/DRC/1234/2020|EPI ISL 429258|B.1.5|Democratic Republic of the Congo|2020-04-06	0.0003573797	Africa
Africa|hCoV-19/DRC/11348/2020|EPI ISL 527560|B.1.149|Democratic Republic of the Congo|2020-05-25	Africa|hCoV-19/DRC/1234/2020|EPI ISL 429258|B.1.5|Democratic Republic of the Congo|2020-04-06	0.0001427907	Africa
Africa|hCoV-19/DRC/11369/2020|EPI ISL 527537|B.1.214|Democratic Republic of the Congo|2020-05-25	Africa|hCoV-19/DRC/1234/2020|EPI ISL 429258|B.1.5|Democratic Republic of the Congo|2020-04-06	0.0002154587	Africa
Africa|hCoV-19/DRC/11376/2020|EPI ISL 527513|B.1.214|Democratic Republic of the Congo|2020-05-25	Africa|hCoV-19/DRC/1234/2020|EPI ISL 429258|B.1.5|Democratic Republic of the Congo|2020-04-06	0.0002507231	Africa
Africa|hCoV-19/DRC/11411/2020|EPI ISL 527561|B.1.5|Democratic Republic of the Congo|2020-05-25	Africa|hCoV-19/DRC/1234/2020|EPI ISL 429258|B.1.5|Democratic Republic of the Congo|2020-04-06	0.0001427907	Africa
Africa|hCoV-19/DRC/11450/2020|EPI ISL 527516|B.1.5|Democratic Republic of the Congo|2020-05-25	Africa|hCoV-19/DRC/1234/2020|EPI ISL 429258|B.1.5|Democratic Republic of the Congo|2020-04-06	0.0000000000	Africa
Africa|hCoV-19/DRC/11458/2020|EPI ISL 527497|B.1.5|Democratic Republic of the Congo|2020-05-25	Africa|hCoV-19/DRC/1234/2020|EPI ISL 429258|B.1.5|Democratic Republic of the Congo|2020-04-06	0.0001428823	Africa
Africa|hCoV-19/DRC/11460/2020|EPI ISL 527562|B.1.214|Democratic Republic of the Congo|2020-05-25	Africa|hCoV-19/DRC/1234/2020|EPI ISL 429258|B.1.5|Democratic Republic of the Congo|2020-04-06	0.0003571065	Africa
Africa|hCoV-19/DRC/11472/2020|EPI ISL 527502|B.1.214|Democratic Republic of the Congo|2020-05-25	Africa|hCoV-19/DRC/1234/2020|EPI ISL 429258|B.1.5|Democratic Republic of the Congo|2020-04-06	0.0002868960	Africa
Africa|hCoV-19/DRC/11477/2020|EPI ISL 527563|B.1.84|Democratic Republic of the Congo|2020-05-25	Africa|hCoV-19/DRC/1234/2020|EPI ISL 429258|B.1.5|Democratic Republic of the Congo|2020-04-06	0.0001070858	Africa
Africa|hCoV-19/DRC/11486/2020|EPI ISL 527564|B.1.214|Democratic Republic of the Congo|2020-05-25	Africa|hCoV-19/DRC/1234/2020|EPI ISL 429258|B.1.5|Democratic Republic of the Congo|2020-04-06	0.0002856437	Africa
Africa|hCoV-19/DRC/11487/2020|EPI ISL 527505|B.1|Democratic Republic of the Congo|2020-05-25	Africa|hCoV-19/DRC/1234/2020|EPI ISL 429258|B.1.5|Democratic Republic of the Congo|2020-04-06	0.0002143527	Africa
Africa|hCoV-19/DRC/11507/2020|EPI ISL 527512|B.1|Democratic Republic of the Congo|2020-05-25	Africa|hCoV-19/DRC/1234/2020|EPI ISL 429258|B.1.5|Democratic Republic of the Congo|2020-04-06	0.0002142049	Africa
Africa|hCoV-19/DRC/1151/2020|EPI ISL 447596|B.38|Democratic Republic of the Congo|2020-04-05	Africa|hCoV-19/DRC/1234/2020|EPI ISL 429258|B.1.5|Democratic Republic of the Congo|2020-04-06	0.0003927671	Africa
Africa|hCoV-19/DRC/11511/2020|EPI ISL 527511|B.1.214|Democratic Republic of the Congo|2020-05-25	Africa|hCoV-19/DRC/1234/2020|EPI ISL 429258|B.1.5|Democratic Republic of the Congo|2020-04-06	0.0002499827	Africa
Africa|hCoV-19/DRC/11572/2020|EPI ISL 527565|B.1.214|Democratic Republic of the Congo|2020-05-25	Africa|hCoV-19/DRC/1234/2020|EPI ISL 429258|B.1.5|Democratic Republic of the Congo|2020-04-06	0.0001784839	Africa
Africa|hCoV-19/DRC/11576/2020|EPI ISL 527517|B.1|Democratic Republic of the Congo|2020-05-25	Africa|hCoV-19/DRC/1234/2020|EPI ISL 429258|B.1.5|Democratic Republic of the Congo|2020-04-06	0.0001071699	Africa
Africa|hCoV-19/DRC/11583/2020|EPI ISL 527542|B.1|Democratic Republic of the Congo|2020-05-25	Africa|hCoV-19/DRC/1234/2020|EPI ISL 429258|B.1.5|Democratic Republic of the Congo|2020-04-06	0.0002162607	Africa
Africa|hCoV-19/DRC/11616/2020|EPI ISL 527519|B.1|Democratic Republic of the Congo|2020-05-25	Africa|hCoV-19/DRC/1234/2020|EPI ISL 429258|B.1.5|Democratic Republic of the Congo|2020-04-06	0.0001786343	Africa
Africa|hCoV-19/DRC/11623/2020|EPI ISL 527566|B.1.5|Democratic Republic of the Congo|2020-05-25	Africa|hCoV-19/DRC/1234/2020|EPI ISL 429258|B.1.5|Democratic Republic of the Congo|2020-04-06	0.0001070880	Africa
Africa|hCoV-19/DRC/11624/2020|EPI ISL 527567|B.1.149|Democratic Republic of the Congo|2020-05-25	Africa|hCoV-19/DRC/1234/2020|EPI ISL 429258|B.1.5|Democratic Republic of the Congo|2020-04-06	0.0001785094	Africa
Africa|hCoV-19/DRC/11631/2020|EPI ISL 527568|B.1.149|Democratic Republic of the Congo|2020-05-25	Africa|hCoV-19/DRC/1234/2020|EPI ISL 429258|B.1.5|Democratic Republic of the Congo|2020-04-06	0.0001786050	Africa
Africa|hCoV-19/DRC/11632/2020|EPI ISL 527493|B.1|Democratic Republic of the Congo|2020-05-25	Africa|hCoV-19/DRC/1234/2020|EPI ISL 429258|B.1.5|Democratic Republic of the Congo|2020-04-06	0.0000714586	Africa
Africa|hCoV-19/DRC/11635/2020|EPI ISL 527540|B.1.214|Democratic Republic of the Congo|2020-05-25	Africa|hCoV-19/DRC/1234/2020|EPI ISL 429258|B.1.5|Democratic Republic of the Congo|2020-04-06	0.0002156166	Africa
Africa|hCoV-19/DRC/11640/2020|EPI ISL 527535|B.1.178|Democratic Republic of the Congo|2020-05-25	Africa|hCoV-19/DRC/1234/2020|EPI ISL 429258|B.1.5|Democratic Republic of the Congo|2020-04-06	0.0001433858	Africa
Africa|hCoV-19/DRC/11643/2020|EPI ISL 527520|B.1.5|Democratic Republic of the Congo|2020-05-25	Africa|hCoV-19/DRC/1234/2020|EPI ISL 429258|B.1.5|Democratic Republic of the Congo|2020-04-06	0.0001787473	Africa
Africa|hCoV-19/DRC/11648/2020|EPI ISL 527569|B.1.6|Democratic Republic of the Congo|2020-05-25	Africa|hCoV-19/DRC/1234/2020|EPI ISL 429258|B.1.5|Democratic Republic of the Congo|2020-04-06	0.0002142771	Africa
Africa|hCoV-19/DRC/11652/2020|EPI ISL 527570|B.1.149|Democratic Republic of the Congo|2020-05-25	Africa|hCoV-19/DRC/1234/2020|EPI ISL 429258|B.1.5|Democratic Republic of the Congo|2020-04-06	0.0001784960	Africa
Africa|hCoV-19/DRC/11653/2020|EPI ISL 527533|B.1.84|Democratic Republic of the Congo|2020-05-25	Africa|hCoV-19/DRC/1234/2020|EPI ISL 429258|B.1.5|Democratic Republic of the Congo|2020-04-06	0.0001432970	Africa
Africa|hCoV-19/DRC/11676/2020|EPI ISL 527531|B.1|Democratic Republic of the Congo|2020-05-26	Africa|hCoV-19/DRC/1234/2020|EPI ISL 429258|B.1.5|Democratic Republic of the Congo|2020-04-06	0.0002861737	Africa
Africa|hCoV-19/DRC/11677/2020|EPI ISL 527515|B.1.214|Democratic Republic of the Congo|2020-05-26	Africa|hCoV-19/DRC/1234/2020|EPI ISL 429258|B.1.5|Democratic Republic of the Congo|2020-04-06	0.0002859569	Africa
Africa|hCoV-19/DRC/11732/2020|EPI ISL 527536|B.1.214|Democratic Republic of the Congo|2020-05-26	Africa|hCoV-19/DRC/1234/2020|EPI ISL 429258|B.1.5|Democratic Republic of the Congo|2020-04-06	0.0001440903	Africa
Africa|hCoV-19/DRC/11733/2020|EPI ISL 527571|B.1.149|Democratic Republic of the Congo|2020-05-26	Africa|hCoV-19/DRC/1234/2020|EPI ISL 429258|B.1.5|Democratic Republic of the Congo|2020-04-06	0.0001784877	Africa
Africa|hCoV-19/DRC/11806/2020|EPI ISL 527572|B.1.214|Democratic Republic of the Congo|2020-05-26	Africa|hCoV-19/DRC/1234/2020|EPI ISL 429258|B.1.5|Democratic Republic of the Congo|2020-04-06	0.0002856130	Africa
Africa|hCoV-19/Algeria/G0638 2264/2020|EPI ISL 418241|B.1|Algeria|2020-03-02	Africa|hCoV-19/DRC/1249/2020|EPI ISL 429259|B.1.5|Democratic Republic of the Congo|2020-04-06	0.0003069945	Africa
Africa|hCoV-19/Algeria/G0640 2265/2020|EPI ISL 418242|B.1|Algeria|2020-03-08	Africa|hCoV-19/DRC/1249/2020|EPI ISL 429259|B.1.5|Democratic Republic of the Congo|2020-04-06	0.0002042534	Africa
Africa|hCoV-19/Algeria/G0860 2262/2020|EPI ISL 420037|B.1|Algeria|2020-03-02	Africa|hCoV-19/DRC/1249/2020|EPI ISL 429259|B.1.5|Democratic Republic of the Congo|2020-04-06	0.0002042534	Africa
Africa|hCoV-19/Benin/1022/2020|EPI ISL 476826|B.1|Benin|2020-03-25	Africa|hCoV-19/DRC/1249/2020|EPI ISL 429259|B.1.5|Democratic Republic of the Congo|2020-04-06	0.0001021298	Africa
Africa|hCoV-19/Benin/1092/2020|EPI ISL 476827|B.1|Benin|2020-03-27	Africa|hCoV-19/DRC/1249/2020|EPI ISL 429259|B.1.5|Democratic Republic of the Congo|2020-04-06	0.0001702806	Africa
Africa|hCoV-19/Benin/1408/2020|EPI ISL 476825|B.1.356|Benin|2020-04-04	Africa|hCoV-19/DRC/1249/2020|EPI ISL 429259|B.1.5|Democratic Republic of the Congo|2020-04-06	0.0002042673	Africa
Africa|hCoV-19/Benin/1409/2020|EPI ISL 476828|B.1|Benin|2020-04-06	Africa|hCoV-19/DRC/1249/2020|EPI ISL 429259|B.1.5|Democratic Republic of the Congo|2020-04-06	0.0002400432	Africa
Africa|hCoV-19/Benin/1950/2020|EPI ISL 476830|A|Benin|2020-04-15	Africa|hCoV-19/DRC/1249/2020|EPI ISL 429259|B.1.5|Democratic Republic of the Congo|2020-04-06	0.0004086738	Africa
Africa|hCoV-19/Benin/197/2020|EPI ISL 476822|B.1.178|Benin|2020-03-15	Africa|hCoV-19/DRC/1249/2020|EPI ISL 429259|B.1.5|Democratic Republic of the Congo|2020-04-06	0.0001021413	Africa
Africa|hCoV-19/Benin/2012/2020|EPI ISL 476831|A|Benin|2020-04-15	Africa|hCoV-19/DRC/1249/2020|EPI ISL 429259|B.1.5|Democratic Republic of the Congo|2020-04-06	0.0004426742	Africa
Africa|hCoV-19/Benin/260/2020|EPI ISL 476823|B.1.292|Benin|2020-03-17	Africa|hCoV-19/DRC/1249/2020|EPI ISL 429259|B.1.5|Democratic Republic of the Congo|2020-04-06	0.0002723730	Africa
Africa|hCoV-19/Benin/314/2020|EPI ISL 476834|B.1.5|Benin|2020-03-17	Africa|hCoV-19/DRC/1249/2020|EPI ISL 429259|B.1.5|Democratic Republic of the Congo|2020-04-06	0.0002054330	Africa
Africa|hCoV-19/Benin/461/2020|EPI ISL 476833|A|Benin|2020-03-17	Africa|hCoV-19/DRC/1249/2020|EPI ISL 429259|B.1.5|Democratic Republic of the Congo|2020-04-06	0.0004085960	Africa
Africa|hCoV-19/Benin/501/2020|EPI ISL 476824|B.1.356|Benin|2020-03-17	Africa|hCoV-19/DRC/1249/2020|EPI ISL 429259|B.1.5|Democratic Republic of the Congo|2020-04-06	0.0002042534	Africa
Africa|hCoV-19/Benin/843/2020|EPI ISL 476829|A|Benin|2020-03-19	Africa|hCoV-19/DRC/1249/2020|EPI ISL 429259|B.1.5|Democratic Republic of the Congo|2020-04-06	0.0003405291	Africa
Africa|hCoV-19/Botswana/BOT0455/2020|EPI ISL 560386|B.1|Botswana|2020-03-28	Africa|hCoV-19/DRC/1249/2020|EPI ISL 429259|B.1.5|Democratic Republic of the Congo|2020-04-06	0.0001361634	Africa
Africa|hCoV-19/Botswana/BOT2254/2020|EPI ISL 560390|B.1.1|Botswana|2020-04-08	Africa|hCoV-19/DRC/1249/2020|EPI ISL 429259|B.1.5|Democratic Republic of the Congo|2020-04-06	0.0002061506	Africa
Africa|hCoV-19/Botswana/BOT2283/2020|EPI ISL 560385|B.1|Botswana|2020-04-07	Africa|hCoV-19/DRC/1249/2020|EPI ISL 429259|B.1.5|Democratic Republic of the Congo|2020-04-06	0.0002452342	Africa
Africa|hCoV-19/Botswana/BOT2624/2020|EPI ISL 560387|B.1.1|Botswana|2020-04-05	Africa|hCoV-19/DRC/1249/2020|EPI ISL 429259|B.1.5|Democratic Republic of the Congo|2020-04-06	0.0002102161	Africa
Africa|hCoV-19/Botswana/BOT4161/2020|EPI ISL 560388|B.1.1.220|Botswana|2020-04-16	Africa|hCoV-19/DRC/1249/2020|EPI ISL 429259|B.1.5|Democratic Republic of the Congo|2020-04-06	0.0002777218	Africa
Africa|hCoV-19/DRC/04186/2020|EPI ISL 471411|A|Democratic Republic of the Congo|2020-04-25	Africa|hCoV-19/DRC/1249/2020|EPI ISL 429259|B.1.5|Democratic Republic of the Congo|2020-04-06	0.0004085957	Africa
Africa|hCoV-19/DRC/04188/2020|EPI ISL 471413|A|Democratic Republic of the Congo|2020-04-25	Africa|hCoV-19/DRC/1249/2020|EPI ISL 429259|B.1.5|Democratic Republic of the Congo|2020-04-06	0.0004918224	Africa
Africa|hCoV-19/DRC/10041/2020|EPI ISL 527543|B.1.1.275|Democratic Republic of the Congo|2020-05-22	Africa|hCoV-19/DRC/1249/2020|EPI ISL 429259|B.1.5|Democratic Republic of the Congo|2020-04-06	0.0002740343	Africa
Africa|hCoV-19/DRC/10057/2020|EPI ISL 527538|B.1.1.275|Democratic Republic of the Congo|2020-05-22	Africa|hCoV-19/DRC/1249/2020|EPI ISL 429259|B.1.5|Democratic Republic of the Congo|2020-04-06	0.0003874677	Africa
Africa|hCoV-19/DRC/10061/2020|EPI ISL 527521|B.1.1.275|Democratic Republic of the Congo|2020-05-22	Africa|hCoV-19/DRC/1249/2020|EPI ISL 429259|B.1.5|Democratic Republic of the Congo|2020-04-06	0.0002442734	Africa
Africa|hCoV-19/DRC/10070/2020|EPI ISL 527544|B.1.178|Democratic Republic of the Congo|2020-05-22	Africa|hCoV-19/DRC/1249/2020|EPI ISL 429259|B.1.5|Democratic Republic of the Congo|2020-04-06	0.0001709782	Africa
Africa|hCoV-19/DRC/10120/2020|EPI ISL 513624|B.1.1.275|Democratic Republic of the Congo|2020-05-22	Africa|hCoV-19/DRC/1249/2020|EPI ISL 429259|B.1.5|Democratic Republic of the Congo|2020-04-06	0.0003180215	Africa
Africa|hCoV-19/DRC/10127/2020|EPI ISL 513625|B.1.1.275|Democratic Republic of the Congo|2020-05-22	Africa|hCoV-19/DRC/1249/2020|EPI ISL 429259|B.1.5|Democratic Republic of the Congo|2020-04-06	0.0003143675	Africa
Africa|hCoV-19/DRC/10242/2020|EPI ISL 513626|B.1.84|Democratic Republic of the Congo|2020-05-22	Africa|hCoV-19/DRC/1249/2020|EPI ISL 429259|B.1.5|Democratic Republic of the Congo|2020-04-06	0.0000686186	Africa
Africa|hCoV-19/DRC/10251/2020|EPI ISL 513627|B.1.128|Democratic Republic of the Congo|2020-05-22	Africa|hCoV-19/DRC/1249/2020|EPI ISL 429259|B.1.5|Democratic Republic of the Congo|2020-04-06	0.0003435456	Africa
Africa|hCoV-19/DRC/10324/2020|EPI ISL 527545|B.1.214|Democratic Republic of the Congo|2020-05-22	Africa|hCoV-19/DRC/1249/2020|EPI ISL 429259|B.1.5|Democratic Republic of the Congo|2020-04-06	0.0002054632	Africa
Africa|hCoV-19/DRC/10346/2020|EPI ISL 527546|B.1.214|Democratic Republic of the Congo|2020-05-22	Africa|hCoV-19/DRC/1249/2020|EPI ISL 429259|B.1.5|Democratic Republic of the Congo|2020-04-06	0.0002066802	Africa
Africa|hCoV-19/DRC/10364/2020|EPI ISL 527498|B.1|Democratic Republic of the Congo|2020-05-22	Africa|hCoV-19/DRC/1249/2020|EPI ISL 429259|B.1.5|Democratic Republic of the Congo|2020-04-06	0.0001033433	Africa
Africa|hCoV-19/DRC/10371/2020|EPI ISL 527489|B.1.178|Democratic Republic of the Congo|2020-05-22	Africa|hCoV-19/DRC/1249/2020|EPI ISL 429259|B.1.5|Democratic Republic of the Congo|2020-04-06	0.0002397308	Africa
Africa|hCoV-19/DRC/10373/2020|EPI ISL 527495|B.1.159|Democratic Republic of the Congo|2020-05-22	Africa|hCoV-19/DRC/1249/2020|EPI ISL 429259|B.1.5|Democratic Republic of the Congo|2020-04-06	0.0002744470	Africa
Africa|hCoV-19/DRC/10374/2020|EPI ISL 527539|B.1.84|Democratic Republic of the Congo|2020-05-22	Africa|hCoV-19/DRC/1249/2020|EPI ISL 429259|B.1.5|Democratic Republic of the Congo|2020-04-06	0.0003518778	Africa
Africa|hCoV-19/DRC/10375/2020|EPI ISL 527499|B.1.84|Democratic Republic of the Congo|2020-05-22	Africa|hCoV-19/DRC/1249/2020|EPI ISL 429259|B.1.5|Democratic Republic of the Congo|2020-04-06	0.0002749071	Africa
Africa|hCoV-19/DRC/10399/2020|EPI ISL 527491|B.1.214|Democratic Republic of the Congo|2020-05-22	Africa|hCoV-19/DRC/1249/2020|EPI ISL 429259|B.1.5|Democratic Republic of the Congo|2020-04-06	0.0002055976	Africa
Africa|hCoV-19/DRC/10502/2020|EPI ISL 527547|B.1.5|Democratic Republic of the Congo|2020-05-20	Africa|hCoV-19/DRC/1249/2020|EPI ISL 429259|B.1.5|Democratic Republic of the Congo|2020-04-06	0.0001026399	Africa
Africa|hCoV-19/DRC/10506/2020|EPI ISL 527524|B.1.5|Democratic Republic of the Congo|2020-05-18	Africa|hCoV-19/DRC/1249/2020|EPI ISL 429259|B.1.5|Democratic Republic of the Congo|2020-04-06	0.0001051394	Africa
Africa|hCoV-19/DRC/10507/2020|EPI ISL 527492|B.1.5|Democratic Republic of the Congo|2020-05-18	Africa|hCoV-19/DRC/1249/2020|EPI ISL 429259|B.1.5|Democratic Republic of the Congo|2020-04-06	0.0001371200	Africa
Africa|hCoV-19/DRC/10508/2020|EPI ISL 527494|B.1.5|Democratic Republic of the Congo|2020-05-20	Africa|hCoV-19/DRC/1249/2020|EPI ISL 429259|B.1.5|Democratic Republic of the Congo|2020-04-06	0.0001363815	Africa
Africa|hCoV-19/DRC/10532/2020|EPI ISL 527532|B.1.5|Democratic Republic of the Congo|2020-05-20	Africa|hCoV-19/DRC/1249/2020|EPI ISL 429259|B.1.5|Democratic Republic of the Congo|2020-04-06	0.0001052352	Africa
Africa|hCoV-19/DRC/10533/2020|EPI ISL 527548|B.1.5|Democratic Republic of the Congo|2020-05-20	Africa|hCoV-19/DRC/1249/2020|EPI ISL 429259|B.1.5|Democratic Republic of the Congo|2020-04-06	0.0001368980	Africa
Africa|hCoV-19/DRC/10621/2020|EPI ISL 527526|B.1.214|Democratic Republic of the Congo|2020-05-23	Africa|hCoV-19/DRC/1249/2020|EPI ISL 429259|B.1.5|Democratic Republic of the Congo|2020-04-06	0.0001750233	Africa
Africa|hCoV-19/DRC/10640/2020|EPI ISL 527541|B.1|Democratic Republic of the Congo|2020-05-22	Africa|hCoV-19/DRC/1249/2020|EPI ISL 429259|B.1.5|Democratic Republic of the Congo|2020-04-06	0.0003541388	Africa
Africa|hCoV-19/DRC/10644/2020|EPI ISL 527549|B.1|Democratic Republic of the Congo|2020-05-22	Africa|hCoV-19/DRC/1249/2020|EPI ISL 429259|B.1.5|Democratic Republic of the Congo|2020-04-06	0.0003422626	Africa
Africa|hCoV-19/DRC/10728/2020|EPI ISL 513628|B.1.5|Democratic Republic of the Congo|2020-05-23	Africa|hCoV-19/DRC/1249/2020|EPI ISL 429259|B.1.5|Democratic Republic of the Congo|2020-04-06	0.0000708211	Africa
Africa|hCoV-19/DRC/10731/2020|EPI ISL 513629|B.1.1.1|Democratic Republic of the Congo|2020-05-23	Africa|hCoV-19/DRC/1249/2020|EPI ISL 429259|B.1.5|Democratic Republic of the Congo|2020-04-06	0.0003924307	Africa
Africa|hCoV-19/DRC/10733/2020|EPI ISL 513630|B.1|Democratic Republic of the Congo|2020-05-23	Africa|hCoV-19/DRC/1249/2020|EPI ISL 429259|B.1.5|Democratic Republic of the Congo|2020-04-06	0.0002053156	Africa
Africa|hCoV-19/DRC/108/2020|EPI ISL 417948|B.1.128|Democratic Republic of the Congo|2020-03-19	Africa|hCoV-19/DRC/1249/2020|EPI ISL 429259|B.1.5|Democratic Republic of the Congo|2020-04-06	0.0002386100	Africa
Africa|hCoV-19/DRC/10885/2020|EPI ISL 513631|B.1.84|Democratic Republic of the Congo|2020-05-23	Africa|hCoV-19/DRC/1249/2020|EPI ISL 429259|B.1.5|Democratic Republic of the Congo|2020-04-06	0.0001377769	Africa
Africa|hCoV-19/DRC/10902/2020|EPI ISL 527490|B.1.178|Democratic Republic of the Congo|2020-05-23	Africa|hCoV-19/DRC/1249/2020|EPI ISL 429259|B.1.5|Democratic Republic of the Congo|2020-04-06	0.0001026845	Africa
Africa|hCoV-19/DRC/10913/2020|EPI ISL 527507|B.1.84|Democratic Republic of the Congo|2020-05-24	Africa|hCoV-19/DRC/1249/2020|EPI ISL 429259|B.1.5|Democratic Republic of the Congo|2020-04-06	0.0002766073	Africa
Africa|hCoV-19/DRC/11005/2020|EPI ISL 527550|B.1.159|Democratic Republic of the Congo|2020-05-24	Africa|hCoV-19/DRC/1249/2020|EPI ISL 429259|B.1.5|Democratic Republic of the Congo|2020-04-06	0.0003765961	Africa
Africa|hCoV-19/DRC/11008/2020|EPI ISL 527503|B.1.159|Democratic Republic of the Congo|2020-05-24	Africa|hCoV-19/DRC/1249/2020|EPI ISL 429259|B.1.5|Democratic Republic of the Congo|2020-04-06	0.0003097014	Africa
Africa|hCoV-19/DRC/11022/2020|EPI ISL 527551|B.1.214|Democratic Republic of the Congo|2020-05-24	Africa|hCoV-19/DRC/1249/2020|EPI ISL 429259|B.1.5|Democratic Republic of the Congo|2020-04-06	0.0002739715	Africa
Africa|hCoV-19/DRC/11024/2020|EPI ISL 527552|B.1.149|Democratic Republic of the Congo|2020-05-24	Africa|hCoV-19/DRC/1249/2020|EPI ISL 429259|B.1.5|Democratic Republic of the Congo|2020-04-06	0.0003102470	Africa
Africa|hCoV-19/DRC/11026/2020|EPI ISL 527553|B.1.149|Democratic Republic of the Congo|2020-05-24	Africa|hCoV-19/DRC/1249/2020|EPI ISL 429259|B.1.5|Democratic Republic of the Congo|2020-04-06	0.0001711513	Africa
Africa|hCoV-19/DRC/11031/2020|EPI ISL 527554|B.1.214|Democratic Republic of the Congo|2020-05-24	Africa|hCoV-19/DRC/1249/2020|EPI ISL 429259|B.1.5|Democratic Republic of the Congo|2020-04-06	0.0002055385	Africa
Africa|hCoV-19/DRC/11041/2020|EPI ISL 527555|B.1|Democratic Republic of the Congo|2020-05-24	Africa|hCoV-19/DRC/1249/2020|EPI ISL 429259|B.1.5|Democratic Republic of the Congo|2020-04-06	0.0001712141	Africa
Africa|hCoV-19/DRC/11057/2020|EPI ISL 527528|B.1.5|Democratic Republic of the Congo|2020-05-24	Africa|hCoV-19/DRC/1249/2020|EPI ISL 429259|B.1.5|Democratic Republic of the Congo|2020-04-06	0.0001048786	Africa
Africa|hCoV-19/DRC/11078/2020|EPI ISL 527514|B.1|Democratic Republic of the Congo|2020-05-24	Africa|hCoV-19/DRC/1249/2020|EPI ISL 429259|B.1.5|Democratic Republic of the Congo|2020-04-06	0.0002774389	Africa
Africa|hCoV-19/DRC/11079/2020|EPI ISL 527500|B.1.214|Democratic Republic of the Congo|2020-05-24	Africa|hCoV-19/DRC/1249/2020|EPI ISL 429259|B.1.5|Democratic Republic of the Congo|2020-04-06	0.0001377167	Africa
Africa|hCoV-19/DRC/11093/2020|EPI ISL 527527|B.1.5|Democratic Republic of the Congo|2020-05-24	Africa|hCoV-19/DRC/1249/2020|EPI ISL 429259|B.1.5|Democratic Republic of the Congo|2020-04-06	0.0001049200	Africa
Africa|hCoV-19/DRC/11096/2020|EPI ISL 527522|B.1|Democratic Republic of the Congo|2020-05-24	Africa|hCoV-19/DRC/1249/2020|EPI ISL 429259|B.1.5|Democratic Republic of the Congo|2020-04-06	0.0001744044	Africa
Africa|hCoV-19/DRC/11114/2020|EPI ISL 527534|B.1.214|Democratic Republic of the Congo|2020-05-25	Africa|hCoV-19/DRC/1249/2020|EPI ISL 429259|B.1.5|Democratic Republic of the Congo|2020-04-06	0.0002457594	Africa
Africa|hCoV-19/DRC/11123/2020|EPI ISL 527496|B.1.84|Democratic Republic of the Congo|2020-05-24	Africa|hCoV-19/DRC/1249/2020|EPI ISL 429259|B.1.5|Democratic Republic of the Congo|2020-04-06	0.0001712532	Africa
Africa|hCoV-19/DRC/11134/2020|EPI ISL 527518|B.1.5|Democratic Republic of the Congo|2020-05-24	Africa|hCoV-19/DRC/1249/2020|EPI ISL 429259|B.1.5|Democratic Republic of the Congo|2020-04-06	0.0000000000	Africa
Africa|hCoV-19/DRC/11143/2020|EPI ISL 527556|B.1|Democratic Republic of the Congo|2020-05-24	Africa|hCoV-19/DRC/1249/2020|EPI ISL 429259|B.1.5|Democratic Republic of the Congo|2020-04-06	0.0003766424	Africa
Africa|hCoV-19/DRC/11145/2020|EPI ISL 527501|B.1.214|Democratic Republic of the Congo|2020-05-24	Africa|hCoV-19/DRC/1249/2020|EPI ISL 429259|B.1.5|Democratic Republic of the Congo|2020-04-06	0.0002411794	Africa
Africa|hCoV-19/DRC/11148/2020|EPI ISL 527525|B.1.178|Democratic Republic of the Congo|2020-05-24	Africa|hCoV-19/DRC/1249/2020|EPI ISL 429259|B.1.5|Democratic Republic of the Congo|2020-04-06	0.0002805685	Africa
Africa|hCoV-19/DRC/11157/2020|EPI ISL 527530|B.1|Democratic Republic of the Congo|2020-05-25	Africa|hCoV-19/DRC/1249/2020|EPI ISL 429259|B.1.5|Democratic Republic of the Congo|2020-04-06	0.0001741554	Africa
Africa|hCoV-19/DRC/11187/2020|EPI ISL 527523|B.1.1.275|Democratic Republic of the Congo|2020-05-23	Africa|hCoV-19/DRC/1249/2020|EPI ISL 429259|B.1.5|Democratic Republic of the Congo|2020-04-06	0.0003486191	Africa
Africa|hCoV-19/DRC/11191/2020|EPI ISL 527506|B.1.1.275|Democratic Republic of the Congo|2020-05-23	Africa|hCoV-19/DRC/1249/2020|EPI ISL 429259|B.1.5|Democratic Republic of the Congo|2020-04-06	0.0002414847	Africa
Africa|hCoV-19/DRC/11252/2020|EPI ISL 527557|B.1.1.275|Democratic Republic of the Congo|2020-05-21	Africa|hCoV-19/DRC/1249/2020|EPI ISL 429259|B.1.5|Democratic Republic of the Congo|2020-04-06	0.0004107295	Africa
Africa|hCoV-19/DRC/11260/2020|EPI ISL 527558|B.1.1.275|Democratic Republic of the Congo|2020-05-23	Africa|hCoV-19/DRC/1249/2020|EPI ISL 429259|B.1.5|Democratic Republic of the Congo|2020-04-06	0.0002739097	Africa
Africa|hCoV-19/DRC/1131/2020|EPI ISL 429255|B.1.5|Democratic Republic of the Congo|2020-04-05	Africa|hCoV-19/DRC/1249/2020|EPI ISL 429259|B.1.5|Democratic Republic of the Congo|2020-04-06	0.0000680789	Africa
Africa|hCoV-19/DRC/11310/2020|EPI ISL 527529|B.1.149|Democratic Republic of the Congo|2020-05-25	Africa|hCoV-19/DRC/1249/2020|EPI ISL 429259|B.1.5|Democratic Republic of the Congo|2020-04-06	0.0001746095	Africa
Africa|hCoV-19/DRC/11318/2020|EPI ISL 527559|B.1.149|Democratic Republic of the Congo|2020-05-25	Africa|hCoV-19/DRC/1249/2020|EPI ISL 429259|B.1.5|Democratic Republic of the Congo|2020-04-06	0.0001702233	Africa
Africa|hCoV-19/DRC/11326/2020|EPI ISL 527508|B.1|Democratic Republic of the Congo|2020-05-25	Africa|hCoV-19/DRC/1249/2020|EPI ISL 429259|B.1.5|Democratic Republic of the Congo|2020-04-06	0.0001037102	Africa
Africa|hCoV-19/DRC/11334/2020|EPI ISL 527504|B.1.178|Democratic Republic of the Congo|2020-05-25	Africa|hCoV-19/DRC/1249/2020|EPI ISL 429259|B.1.5|Democratic Republic of the Congo|2020-04-06	0.0001035584	Africa
Africa|hCoV-19/DRC/11337/2020|EPI ISL 527510|B.1.84|Democratic Republic of the Congo|2020-05-25	Africa|hCoV-19/DRC/1249/2020|EPI ISL 429259|B.1.5|Democratic Republic of the Congo|2020-04-06	0.0002420381	Africa
Africa|hCoV-19/DRC/11341/2020|EPI ISL 527509|B.1.1.275|Democratic Republic of the Congo|2020-05-25	Africa|hCoV-19/DRC/1249/2020|EPI ISL 429259|B.1.5|Democratic Republic of the Congo|2020-04-06	0.0003458859	Africa
Africa|hCoV-19/DRC/11348/2020|EPI ISL 527560|B.1.149|Democratic Republic of the Congo|2020-05-25	Africa|hCoV-19/DRC/1249/2020|EPI ISL 429259|B.1.5|Democratic Republic of the Congo|2020-04-06	0.0001362965	Africa
Africa|hCoV-19/DRC/11369/2020|EPI ISL 527537|B.1.214|Democratic Republic of the Congo|2020-05-25	Africa|hCoV-19/DRC/1249/2020|EPI ISL 429259|B.1.5|Democratic Republic of the Congo|2020-04-06	0.0002104344	Africa
Africa|hCoV-19/DRC/11376/2020|EPI ISL 527513|B.1.214|Democratic Republic of the Congo|2020-05-25	Africa|hCoV-19/DRC/1249/2020|EPI ISL 429259|B.1.5|Democratic Republic of the Congo|2020-04-06	0.0002425916	Africa
Africa|hCoV-19/DRC/11411/2020|EPI ISL 527561|B.1.5|Democratic Republic of the Congo|2020-05-25	Africa|hCoV-19/DRC/1249/2020|EPI ISL 429259|B.1.5|Democratic Republic of the Congo|2020-04-06	0.0001368700	Africa
Africa|hCoV-19/DRC/11450/2020|EPI ISL 527516|B.1.5|Democratic Republic of the Congo|2020-05-25	Africa|hCoV-19/DRC/1249/2020|EPI ISL 429259|B.1.5|Democratic Republic of the Congo|2020-04-06	0.0000000000	Africa
Africa|hCoV-19/DRC/11458/2020|EPI ISL 527497|B.1.5|Democratic Republic of the Congo|2020-05-25	Africa|hCoV-19/DRC/1249/2020|EPI ISL 429259|B.1.5|Democratic Republic of the Congo|2020-04-06	0.0001376231	Africa
Africa|hCoV-19/DRC/11460/2020|EPI ISL 527562|B.1.214|Democratic Republic of the Congo|2020-05-25	Africa|hCoV-19/DRC/1249/2020|EPI ISL 429259|B.1.5|Democratic Republic of the Congo|2020-04-06	0.0003445109	Africa
Africa|hCoV-19/DRC/11472/2020|EPI ISL 527502|B.1.214|Democratic Republic of the Congo|2020-05-25	Africa|hCoV-19/DRC/1249/2020|EPI ISL 429259|B.1.5|Democratic Republic of the Congo|2020-04-06	0.0002753545	Africa
Africa|hCoV-19/DRC/11477/2020|EPI ISL 527563|B.1.84|Democratic Republic of the Congo|2020-05-25	Africa|hCoV-19/DRC/1249/2020|EPI ISL 429259|B.1.5|Democratic Republic of the Congo|2020-04-06	0.0001025512	Africa
Africa|hCoV-19/DRC/11486/2020|EPI ISL 527564|B.1.214|Democratic Republic of the Congo|2020-05-25	Africa|hCoV-19/DRC/1249/2020|EPI ISL 429259|B.1.5|Democratic Republic of the Congo|2020-04-06	0.0002739004	Africa
Africa|hCoV-19/DRC/11487/2020|EPI ISL 527505|B.1|Democratic Republic of the Congo|2020-05-25	Africa|hCoV-19/DRC/1249/2020|EPI ISL 429259|B.1.5|Democratic Republic of the Congo|2020-04-06	0.0002066467	Africa
Africa|hCoV-19/DRC/11507/2020|EPI ISL 527512|B.1|Democratic Republic of the Congo|2020-05-25	Africa|hCoV-19/DRC/1249/2020|EPI ISL 429259|B.1.5|Democratic Republic of the Congo|2020-04-06	0.0002410513	Africa
Africa|hCoV-19/DRC/1151/2020|EPI ISL 447596|B.38|Democratic Republic of the Congo|2020-04-05	Africa|hCoV-19/DRC/1249/2020|EPI ISL 429259|B.1.5|Democratic Republic of the Congo|2020-04-06	0.0004094044	Africa
Africa|hCoV-19/DRC/11511/2020|EPI ISL 527511|B.1.214|Democratic Republic of the Congo|2020-05-25	Africa|hCoV-19/DRC/1249/2020|EPI ISL 429259|B.1.5|Democratic Republic of the Congo|2020-04-06	0.0002766427	Africa
Africa|hCoV-19/DRC/11572/2020|EPI ISL 527565|B.1.214|Democratic Republic of the Congo|2020-05-25	Africa|hCoV-19/DRC/1249/2020|EPI ISL 429259|B.1.5|Democratic Republic of the Congo|2020-04-06	0.0001709724	Africa
Africa|hCoV-19/DRC/11576/2020|EPI ISL 527517|B.1|Democratic Republic of the Congo|2020-05-25	Africa|hCoV-19/DRC/1249/2020|EPI ISL 429259|B.1.5|Democratic Republic of the Congo|2020-04-06	0.0001040049	Africa
Africa|hCoV-19/DRC/11583/2020|EPI ISL 527542|B.1|Democratic Republic of the Congo|2020-05-25	Africa|hCoV-19/DRC/1249/2020|EPI ISL 429259|B.1.5|Democratic Republic of the Congo|2020-04-06	0.0002123053	Africa
Africa|hCoV-19/DRC/11616/2020|EPI ISL 527519|B.1|Democratic Republic of the Congo|2020-05-25	Africa|hCoV-19/DRC/1249/2020|EPI ISL 429259|B.1.5|Democratic Republic of the Congo|2020-04-06	0.0001730645	Africa
Africa|hCoV-19/DRC/11623/2020|EPI ISL 527566|B.1.5|Democratic Republic of the Congo|2020-05-25	Africa|hCoV-19/DRC/1249/2020|EPI ISL 429259|B.1.5|Democratic Republic of the Congo|2020-04-06	0.0001027217	Africa
Africa|hCoV-19/DRC/11624/2020|EPI ISL 527567|B.1.149|Democratic Republic of the Congo|2020-05-25	Africa|hCoV-19/DRC/1249/2020|EPI ISL 429259|B.1.5|Democratic Republic of the Congo|2020-04-06	0.0001711655	Africa
Africa|hCoV-19/DRC/11631/2020|EPI ISL 527568|B.1.149|Democratic Republic of the Congo|2020-05-25	Africa|hCoV-19/DRC/1249/2020|EPI ISL 429259|B.1.5|Democratic Republic of the Congo|2020-04-06	0.0001713179	Africa
Africa|hCoV-19/DRC/11632/2020|EPI ISL 527493|B.1|Democratic Republic of the Congo|2020-05-25	Africa|hCoV-19/DRC/1249/2020|EPI ISL 429259|B.1.5|Democratic Republic of the Congo|2020-04-06	0.0001370938	Africa
Africa|hCoV-19/DRC/11635/2020|EPI ISL 527540|B.1.214|Democratic Republic of the Congo|2020-05-25	Africa|hCoV-19/DRC/1249/2020|EPI ISL 429259|B.1.5|Democratic Republic of the Congo|2020-04-06	0.0002115129	Africa
Africa|hCoV-19/DRC/11640/2020|EPI ISL 527535|B.1.178|Democratic Republic of the Congo|2020-05-25	Africa|hCoV-19/DRC/1249/2020|EPI ISL 429259|B.1.5|Democratic Republic of the Congo|2020-04-06	0.0002100977	Africa
Africa|hCoV-19/DRC/11643/2020|EPI ISL 527520|B.1.5|Democratic Republic of the Congo|2020-05-25	Africa|hCoV-19/DRC/1249/2020|EPI ISL 429259|B.1.5|Democratic Republic of the Congo|2020-04-06	0.0001742445	Africa
Africa|hCoV-19/DRC/11648/2020|EPI ISL 527569|B.1.6|Democratic Republic of the Congo|2020-05-25	Africa|hCoV-19/DRC/1249/2020|EPI ISL 429259|B.1.5|Democratic Republic of the Congo|2020-04-06	0.0002047370	Africa
Africa|hCoV-19/DRC/11652/2020|EPI ISL 527570|B.1.149|Democratic Republic of the Congo|2020-05-25	Africa|hCoV-19/DRC/1249/2020|EPI ISL 429259|B.1.5|Democratic Republic of the Congo|2020-04-06	0.0001710945	Africa
Africa|hCoV-19/DRC/11653/2020|EPI ISL 527533|B.1.84|Democratic Republic of the Congo|2020-05-25	Africa|hCoV-19/DRC/1249/2020|EPI ISL 429259|B.1.5|Democratic Republic of the Congo|2020-04-06	0.0001396409	Africa
Africa|hCoV-19/DRC/11676/2020|EPI ISL 527531|B.1|Democratic Republic of the Congo|2020-05-26	Africa|hCoV-19/DRC/1249/2020|EPI ISL 429259|B.1.5|Democratic Republic of the Congo|2020-04-06	0.0002805252	Africa
Africa|hCoV-19/DRC/11677/2020|EPI ISL 527515|B.1.214|Democratic Republic of the Congo|2020-05-26	Africa|hCoV-19/DRC/1249/2020|EPI ISL 429259|B.1.5|Democratic Republic of the Congo|2020-04-06	0.0002770747	Africa
Africa|hCoV-19/DRC/11732/2020|EPI ISL 527536|B.1.214|Democratic Republic of the Congo|2020-05-26	Africa|hCoV-19/DRC/1249/2020|EPI ISL 429259|B.1.5|Democratic Republic of the Congo|2020-04-06	0.0001402268	Africa
Africa|hCoV-19/DRC/11733/2020|EPI ISL 527571|B.1.149|Democratic Republic of the Congo|2020-05-26	Africa|hCoV-19/DRC/1249/2020|EPI ISL 429259|B.1.5|Democratic Republic of the Congo|2020-04-06	0.0001702135	Africa
Africa|hCoV-19/DRC/11806/2020|EPI ISL 527572|B.1.214|Democratic Republic of the Congo|2020-05-26	Africa|hCoV-19/DRC/1249/2020|EPI ISL 429259|B.1.5|Democratic Republic of the Congo|2020-04-06	0.0002737692	Africa
Africa|hCoV-19/DRC/1234/2020|EPI ISL 429258|B.1.5|Democratic Republic of the Congo|2020-04-06	Africa|hCoV-19/DRC/1249/2020|EPI ISL 429259|B.1.5|Democratic Republic of the Congo|2020-04-06	0.0000000000	Africa
Africa|hCoV-19/Algeria/G0638 2264/2020|EPI ISL 418241|B.1|Algeria|2020-03-02	Africa|hCoV-19/DRC/1319/2020|EPI ISL 431011|B.1.128|Democratic Republic of the Congo|2020-04-07	0.0004087616	Africa
Africa|hCoV-19/Algeria/G0640 2265/2020|EPI ISL 418242|B.1|Algeria|2020-03-08	Africa|hCoV-19/DRC/1319/2020|EPI ISL 431011|B.1.128|Democratic Republic of the Congo|2020-04-07	0.0003060625	Africa
Africa|hCoV-19/Algeria/G0860 2262/2020|EPI ISL 420037|B.1|Algeria|2020-03-02	Africa|hCoV-19/DRC/1319/2020|EPI ISL 431011|B.1.128|Democratic Republic of the Congo|2020-04-07	0.0003060625	Africa
Africa|hCoV-19/Benin/1022/2020|EPI ISL 476826|B.1|Benin|2020-03-25	Africa|hCoV-19/DRC/1319/2020|EPI ISL 431011|B.1.128|Democratic Republic of the Congo|2020-04-07	0.0002720750	Africa
Africa|hCoV-19/Benin/1092/2020|EPI ISL 476827|B.1|Benin|2020-03-27	Africa|hCoV-19/DRC/1319/2020|EPI ISL 431011|B.1.128|Democratic Republic of the Congo|2020-04-07	0.0003402220	Africa
Africa|hCoV-19/Benin/1408/2020|EPI ISL 476825|B.1.356|Benin|2020-04-04	Africa|hCoV-19/DRC/1319/2020|EPI ISL 431011|B.1.128|Democratic Republic of the Congo|2020-04-07	0.0003060833	Africa
Africa|hCoV-19/Benin/1409/2020|EPI ISL 476828|B.1|Benin|2020-04-06	Africa|hCoV-19/DRC/1319/2020|EPI ISL 431011|B.1.128|Democratic Republic of the Congo|2020-04-07	0.0003424435	Africa
Africa|hCoV-19/Benin/1950/2020|EPI ISL 476830|A|Benin|2020-04-15	Africa|hCoV-19/DRC/1319/2020|EPI ISL 431011|B.1.128|Democratic Republic of the Congo|2020-04-07	0.0005103125	Africa
Africa|hCoV-19/Benin/197/2020|EPI ISL 476822|B.1.178|Benin|2020-03-15	Africa|hCoV-19/DRC/1319/2020|EPI ISL 431011|B.1.128|Democratic Republic of the Congo|2020-04-07	0.0002721055	Africa
Africa|hCoV-19/Benin/2012/2020|EPI ISL 476831|A|Benin|2020-04-15	Africa|hCoV-19/DRC/1319/2020|EPI ISL 431011|B.1.128|Democratic Republic of the Congo|2020-04-07	0.0005442648	Africa
Africa|hCoV-19/Benin/260/2020|EPI ISL 476823|B.1.292|Benin|2020-03-17	Africa|hCoV-19/DRC/1319/2020|EPI ISL 431011|B.1.128|Democratic Republic of the Congo|2020-04-07	0.0003741246	Africa
Africa|hCoV-19/Benin/314/2020|EPI ISL 476834|B.1.5|Benin|2020-03-17	Africa|hCoV-19/DRC/1319/2020|EPI ISL 431011|B.1.128|Democratic Republic of the Congo|2020-04-07	0.0003761213	Africa
Africa|hCoV-19/Benin/461/2020|EPI ISL 476833|A|Benin|2020-03-17	Africa|hCoV-19/DRC/1319/2020|EPI ISL 431011|B.1.128|Democratic Republic of the Congo|2020-04-07	0.0005102154	Africa
Africa|hCoV-19/Benin/501/2020|EPI ISL 476824|B.1.356|Benin|2020-03-17	Africa|hCoV-19/DRC/1319/2020|EPI ISL 431011|B.1.128|Democratic Republic of the Congo|2020-04-07	0.0003060625	Africa
Africa|hCoV-19/Benin/843/2020|EPI ISL 476829|A|Benin|2020-03-19	Africa|hCoV-19/DRC/1319/2020|EPI ISL 431011|B.1.128|Democratic Republic of the Congo|2020-04-07	0.0004422287	Africa
Africa|hCoV-19/Botswana/BOT0455/2020|EPI ISL 560386|B.1|Botswana|2020-03-28	Africa|hCoV-19/DRC/1319/2020|EPI ISL 431011|B.1.128|Democratic Republic of the Congo|2020-04-07	0.0002380389	Africa
Africa|hCoV-19/Botswana/BOT2254/2020|EPI ISL 560390|B.1.1|Botswana|2020-04-08	Africa|hCoV-19/DRC/1319/2020|EPI ISL 431011|B.1.128|Democratic Republic of the Congo|2020-04-07	0.0003089023	Africa
Africa|hCoV-19/Botswana/BOT2283/2020|EPI ISL 560385|B.1|Botswana|2020-04-07	Africa|hCoV-19/DRC/1319/2020|EPI ISL 431011|B.1.128|Democratic Republic of the Congo|2020-04-07	0.0003499608	Africa
Africa|hCoV-19/Botswana/BOT2624/2020|EPI ISL 560387|B.1.1|Botswana|2020-04-05	Africa|hCoV-19/DRC/1319/2020|EPI ISL 431011|B.1.128|Democratic Republic of the Congo|2020-04-07	0.0003149878	Africa
Africa|hCoV-19/Botswana/BOT4161/2020|EPI ISL 560388|B.1.1.220|Botswana|2020-04-16	Africa|hCoV-19/DRC/1319/2020|EPI ISL 431011|B.1.128|Democratic Republic of the Congo|2020-04-07	0.0003814638	Africa
Africa|hCoV-19/DRC/04186/2020|EPI ISL 471411|A|Democratic Republic of the Congo|2020-04-25	Africa|hCoV-19/DRC/1319/2020|EPI ISL 431011|B.1.128|Democratic Republic of the Congo|2020-04-07	0.0005102151	Africa
Africa|hCoV-19/DRC/04188/2020|EPI ISL 471413|A|Democratic Republic of the Congo|2020-04-25	Africa|hCoV-19/DRC/1319/2020|EPI ISL 431011|B.1.128|Democratic Republic of the Congo|2020-04-07	0.0005965743	Africa
Africa|hCoV-19/DRC/10041/2020|EPI ISL 527543|B.1.1.275|Democratic Republic of the Congo|2020-05-22	Africa|hCoV-19/DRC/1319/2020|EPI ISL 431011|B.1.128|Democratic Republic of the Congo|2020-04-07	0.0003762755	Africa
Africa|hCoV-19/DRC/10057/2020|EPI ISL 527538|B.1.1.275|Democratic Republic of the Congo|2020-05-22	Africa|hCoV-19/DRC/1319/2020|EPI ISL 431011|B.1.128|Democratic Republic of the Congo|2020-04-07	0.0004931844	Africa
Africa|hCoV-19/DRC/10061/2020|EPI ISL 527521|B.1.1.275|Democratic Republic of the Congo|2020-05-22	Africa|hCoV-19/DRC/1319/2020|EPI ISL 431011|B.1.128|Democratic Republic of the Congo|2020-04-07	0.0003484698	Africa
Africa|hCoV-19/DRC/10070/2020|EPI ISL 527544|B.1.178|Democratic Republic of the Congo|2020-05-22	Africa|hCoV-19/DRC/1319/2020|EPI ISL 431011|B.1.128|Democratic Republic of the Congo|2020-04-07	0.0004098503	Africa
Africa|hCoV-19/DRC/10120/2020|EPI ISL 513624|B.1.1.275|Democratic Republic of the Congo|2020-05-22	Africa|hCoV-19/DRC/1319/2020|EPI ISL 431011|B.1.128|Democratic Republic of the Congo|2020-04-07	0.0004234678	Africa
Africa|hCoV-19/DRC/10127/2020|EPI ISL 513625|B.1.1.275|Democratic Republic of the Congo|2020-05-22	Africa|hCoV-19/DRC/1319/2020|EPI ISL 431011|B.1.128|Democratic Republic of the Congo|2020-04-07	0.0004185648	Africa
Africa|hCoV-19/DRC/10242/2020|EPI ISL 513626|B.1.84|Democratic Republic of the Congo|2020-05-22	Africa|hCoV-19/DRC/1319/2020|EPI ISL 431011|B.1.128|Democratic Republic of the Congo|2020-04-07	0.0003084084	Africa
Africa|hCoV-19/DRC/10251/2020|EPI ISL 513627|B.1.128|Democratic Republic of the Congo|2020-05-22	Africa|hCoV-19/DRC/1319/2020|EPI ISL 431011|B.1.128|Democratic Republic of the Congo|2020-04-07	0.0001714977	Africa
Africa|hCoV-19/DRC/10324/2020|EPI ISL 527545|B.1.214|Democratic Republic of the Congo|2020-05-22	Africa|hCoV-19/DRC/1319/2020|EPI ISL 431011|B.1.128|Democratic Republic of the Congo|2020-04-07	0.0003761765	Africa
Africa|hCoV-19/DRC/10346/2020|EPI ISL 527546|B.1.214|Democratic Republic of the Congo|2020-05-22	Africa|hCoV-19/DRC/1319/2020|EPI ISL 431011|B.1.128|Democratic Republic of the Congo|2020-04-07	0.0003789623	Africa
Africa|hCoV-19/DRC/10364/2020|EPI ISL 527498|B.1|Democratic Republic of the Congo|2020-05-22	Africa|hCoV-19/DRC/1319/2020|EPI ISL 431011|B.1.128|Democratic Republic of the Congo|2020-04-07	0.0002752098	Africa
Africa|hCoV-19/DRC/10371/2020|EPI ISL 527489|B.1.178|Democratic Republic of the Congo|2020-05-22	Africa|hCoV-19/DRC/1319/2020|EPI ISL 431011|B.1.128|Democratic Republic of the Congo|2020-04-07	0.0004104150	Africa
Africa|hCoV-19/DRC/10373/2020|EPI ISL 527495|B.1.159|Democratic Republic of the Congo|2020-05-22	Africa|hCoV-19/DRC/1319/2020|EPI ISL 431011|B.1.128|Democratic Republic of the Congo|2020-04-07	0.0003768413	Africa
Africa|hCoV-19/DRC/10374/2020|EPI ISL 527539|B.1.84|Democratic Republic of the Congo|2020-05-22	Africa|hCoV-19/DRC/1319/2020|EPI ISL 431011|B.1.128|Democratic Republic of the Congo|2020-04-07	0.0005270881	Africa
Africa|hCoV-19/DRC/10375/2020|EPI ISL 527499|B.1.84|Democratic Republic of the Congo|2020-05-22	Africa|hCoV-19/DRC/1319/2020|EPI ISL 431011|B.1.128|Democratic Republic of the Congo|2020-04-07	0.0004461219	Africa
Africa|hCoV-19/DRC/10399/2020|EPI ISL 527491|B.1.214|Democratic Republic of the Congo|2020-05-22	Africa|hCoV-19/DRC/1319/2020|EPI ISL 431011|B.1.128|Democratic Republic of the Congo|2020-04-07	0.0003764223	Africa
Africa|hCoV-19/DRC/10502/2020|EPI ISL 527547|B.1.5|Democratic Republic of the Congo|2020-05-20	Africa|hCoV-19/DRC/1319/2020|EPI ISL 431011|B.1.128|Democratic Republic of the Congo|2020-04-07	0.0002049958	Africa
Africa|hCoV-19/DRC/10506/2020|EPI ISL 527524|B.1.5|Democratic Republic of the Congo|2020-05-18	Africa|hCoV-19/DRC/1319/2020|EPI ISL 431011|B.1.128|Democratic Republic of the Congo|2020-04-07	0.0002099808	Africa
Africa|hCoV-19/DRC/10507/2020|EPI ISL 527492|B.1.5|Democratic Republic of the Congo|2020-05-18	Africa|hCoV-19/DRC/1319/2020|EPI ISL 431011|B.1.128|Democratic Republic of the Congo|2020-04-07	0.0002396274	Africa
Africa|hCoV-19/DRC/10508/2020|EPI ISL 527494|B.1.5|Democratic Republic of the Congo|2020-05-20	Africa|hCoV-19/DRC/1319/2020|EPI ISL 431011|B.1.128|Democratic Republic of the Congo|2020-04-07	0.0002384198	Africa
Africa|hCoV-19/DRC/10532/2020|EPI ISL 527532|B.1.5|Democratic Republic of the Congo|2020-05-20	Africa|hCoV-19/DRC/1319/2020|EPI ISL 431011|B.1.128|Democratic Republic of the Congo|2020-04-07	0.0002101719	Africa
Africa|hCoV-19/DRC/10533/2020|EPI ISL 527548|B.1.5|Democratic Republic of the Congo|2020-05-20	Africa|hCoV-19/DRC/1319/2020|EPI ISL 431011|B.1.128|Democratic Republic of the Congo|2020-04-07	0.0002392401	Africa
Africa|hCoV-19/DRC/10621/2020|EPI ISL 527526|B.1.214|Democratic Republic of the Congo|2020-05-23	Africa|hCoV-19/DRC/1319/2020|EPI ISL 431011|B.1.128|Democratic Republic of the Congo|2020-04-07	0.0003495659	Africa
Africa|hCoV-19/DRC/10640/2020|EPI ISL 527541|B.1|Democratic Republic of the Congo|2020-05-22	Africa|hCoV-19/DRC/1319/2020|EPI ISL 431011|B.1.128|Democratic Republic of the Congo|2020-04-07	0.0005305078	Africa
Africa|hCoV-19/DRC/10644/2020|EPI ISL 527549|B.1|Democratic Republic of the Congo|2020-05-22	Africa|hCoV-19/DRC/1319/2020|EPI ISL 431011|B.1.128|Democratic Republic of the Congo|2020-04-07	0.0005127046	Africa
Africa|hCoV-19/DRC/10728/2020|EPI ISL 513628|B.1.5|Democratic Republic of the Congo|2020-05-23	Africa|hCoV-19/DRC/1319/2020|EPI ISL 431011|B.1.128|Democratic Republic of the Congo|2020-04-07	0.0002475556	Africa
Africa|hCoV-19/DRC/10731/2020|EPI ISL 513629|B.1.1.1|Democratic Republic of the Congo|2020-05-23	Africa|hCoV-19/DRC/1319/2020|EPI ISL 431011|B.1.128|Democratic Republic of the Congo|2020-04-07	0.0004987903	Africa
Africa|hCoV-19/DRC/10733/2020|EPI ISL 513630|B.1|Democratic Republic of the Congo|2020-05-23	Africa|hCoV-19/DRC/1319/2020|EPI ISL 431011|B.1.128|Democratic Republic of the Congo|2020-04-07	0.0003759067	Africa
Africa|hCoV-19/DRC/108/2020|EPI ISL 417948|B.1.128|Democratic Republic of the Congo|2020-03-19	Africa|hCoV-19/DRC/1319/2020|EPI ISL 431011|B.1.128|Democratic Republic of the Congo|2020-04-07	0.0000680659	Africa
Africa|hCoV-19/DRC/10885/2020|EPI ISL 513631|B.1.84|Democratic Republic of the Congo|2020-05-23	Africa|hCoV-19/DRC/1319/2020|EPI ISL 431011|B.1.128|Democratic Republic of the Congo|2020-04-07	0.0003784240	Africa
Africa|hCoV-19/DRC/10902/2020|EPI ISL 527490|B.1.178|Democratic Republic of the Congo|2020-05-23	Africa|hCoV-19/DRC/1319/2020|EPI ISL 431011|B.1.128|Democratic Republic of the Congo|2020-04-07	0.0003418665	Africa
Africa|hCoV-19/DRC/10913/2020|EPI ISL 527507|B.1.84|Democratic Republic of the Congo|2020-05-24	Africa|hCoV-19/DRC/1319/2020|EPI ISL 431011|B.1.128|Democratic Republic of the Congo|2020-04-07	0.0004488773	Africa
Africa|hCoV-19/DRC/11005/2020|EPI ISL 527550|B.1.159|Democratic Republic of the Congo|2020-05-24	Africa|hCoV-19/DRC/1319/2020|EPI ISL 431011|B.1.128|Democratic Republic of the Congo|2020-04-07	0.0004786409	Africa
Africa|hCoV-19/DRC/11008/2020|EPI ISL 527503|B.1.159|Democratic Republic of the Congo|2020-05-24	Africa|hCoV-19/DRC/1319/2020|EPI ISL 431011|B.1.128|Democratic Republic of the Congo|2020-04-07	0.0004128289	Africa
Africa|hCoV-19/DRC/11022/2020|EPI ISL 527551|B.1.214|Democratic Republic of the Congo|2020-05-24	Africa|hCoV-19/DRC/1319/2020|EPI ISL 431011|B.1.128|Democratic Republic of the Congo|2020-04-07	0.0004446056	Africa
Africa|hCoV-19/DRC/11024/2020|EPI ISL 527552|B.1.149|Democratic Republic of the Congo|2020-05-24	Africa|hCoV-19/DRC/1319/2020|EPI ISL 431011|B.1.128|Democratic Republic of the Congo|2020-04-07	0.0004822527	Africa
Africa|hCoV-19/DRC/11026/2020|EPI ISL 527553|B.1.149|Democratic Republic of the Congo|2020-05-24	Africa|hCoV-19/DRC/1319/2020|EPI ISL 431011|B.1.128|Democratic Republic of the Congo|2020-04-07	0.0003418430	Africa
Africa|hCoV-19/DRC/11031/2020|EPI ISL 527554|B.1.214|Democratic Republic of the Congo|2020-05-24	Africa|hCoV-19/DRC/1319/2020|EPI ISL 431011|B.1.128|Democratic Republic of the Congo|2020-04-07	0.0003763143	Africa
Africa|hCoV-19/DRC/11041/2020|EPI ISL 527555|B.1|Democratic Republic of the Congo|2020-05-24	Africa|hCoV-19/DRC/1319/2020|EPI ISL 431011|B.1.128|Democratic Republic of the Congo|2020-04-07	0.0003419682	Africa
Africa|hCoV-19/DRC/11057/2020|EPI ISL 527528|B.1.5|Democratic Republic of the Congo|2020-05-24	Africa|hCoV-19/DRC/1319/2020|EPI ISL 431011|B.1.128|Democratic Republic of the Congo|2020-04-07	0.0002793414	Africa
Africa|hCoV-19/DRC/11078/2020|EPI ISL 527514|B.1|Democratic Republic of the Congo|2020-05-24	Africa|hCoV-19/DRC/1319/2020|EPI ISL 431011|B.1.128|Democratic Republic of the Congo|2020-04-07	0.0003809437	Africa
Africa|hCoV-19/DRC/11079/2020|EPI ISL 527500|B.1.214|Democratic Republic of the Congo|2020-05-24	Africa|hCoV-19/DRC/1319/2020|EPI ISL 431011|B.1.128|Democratic Republic of the Congo|2020-04-07	0.0003094440	Africa
Africa|hCoV-19/DRC/11093/2020|EPI ISL 527527|B.1.5|Democratic Republic of the Congo|2020-05-24	Africa|hCoV-19/DRC/1319/2020|EPI ISL 431011|B.1.128|Democratic Republic of the Congo|2020-04-07	0.0003498251	Africa
Africa|hCoV-19/DRC/11096/2020|EPI ISL 527522|B.1|Democratic Republic of the Congo|2020-05-24	Africa|hCoV-19/DRC/1319/2020|EPI ISL 431011|B.1.128|Democratic Republic of the Congo|2020-04-07	0.0003483315	Africa
Africa|hCoV-19/DRC/11114/2020|EPI ISL 527534|B.1.214|Democratic Republic of the Congo|2020-05-25	Africa|hCoV-19/DRC/1319/2020|EPI ISL 431011|B.1.128|Democratic Republic of the Congo|2020-04-07	0.0004207216	Africa
Africa|hCoV-19/DRC/11123/2020|EPI ISL 527496|B.1.84|Democratic Republic of the Congo|2020-05-24	Africa|hCoV-19/DRC/1319/2020|EPI ISL 431011|B.1.128|Democratic Republic of the Congo|2020-04-07	0.0003422334	Africa
Africa|hCoV-19/DRC/11134/2020|EPI ISL 527518|B.1.5|Democratic Republic of the Congo|2020-05-24	Africa|hCoV-19/DRC/1319/2020|EPI ISL 431011|B.1.128|Democratic Republic of the Congo|2020-04-07	0.0002427600	Africa
Africa|hCoV-19/DRC/11143/2020|EPI ISL 527556|B.1|Democratic Republic of the Congo|2020-05-24	Africa|hCoV-19/DRC/1319/2020|EPI ISL 431011|B.1.128|Democratic Republic of the Congo|2020-04-07	0.0004786997	Africa
Africa|hCoV-19/DRC/11145/2020|EPI ISL 527501|B.1.214|Democratic Republic of the Congo|2020-05-24	Africa|hCoV-19/DRC/1319/2020|EPI ISL 431011|B.1.128|Democratic Republic of the Congo|2020-04-07	0.0004128915	Africa
Africa|hCoV-19/DRC/11148/2020|EPI ISL 527525|B.1.178|Democratic Republic of the Congo|2020-05-24	Africa|hCoV-19/DRC/1319/2020|EPI ISL 431011|B.1.128|Democratic Republic of the Congo|2020-04-07	0.0004557436	Africa
Africa|hCoV-19/DRC/11157/2020|EPI ISL 527530|B.1|Democratic Republic of the Congo|2020-05-25	Africa|hCoV-19/DRC/1319/2020|EPI ISL 431011|B.1.128|Democratic Republic of the Congo|2020-04-07	0.0004180822	Africa
Africa|hCoV-19/DRC/11187/2020|EPI ISL 527523|B.1.1.275|Democratic Republic of the Congo|2020-05-23	Africa|hCoV-19/DRC/1319/2020|EPI ISL 431011|B.1.128|Democratic Republic of the Congo|2020-04-07	0.0004528972	Africa
Africa|hCoV-19/DRC/11191/2020|EPI ISL 527506|B.1.1.275|Democratic Republic of the Congo|2020-05-23	Africa|hCoV-19/DRC/1319/2020|EPI ISL 431011|B.1.128|Democratic Republic of the Congo|2020-04-07	0.0003444970	Africa
Africa|hCoV-19/DRC/11252/2020|EPI ISL 527557|B.1.1.275|Democratic Republic of the Congo|2020-05-21	Africa|hCoV-19/DRC/1319/2020|EPI ISL 431011|B.1.128|Democratic Republic of the Congo|2020-04-07	0.0005127016	Africa
Africa|hCoV-19/DRC/11260/2020|EPI ISL 527558|B.1.1.275|Democratic Republic of the Congo|2020-05-23	Africa|hCoV-19/DRC/1319/2020|EPI ISL 431011|B.1.128|Democratic Republic of the Congo|2020-04-07	0.0003761046	Africa
Africa|hCoV-19/DRC/1131/2020|EPI ISL 429255|B.1.5|Democratic Republic of the Congo|2020-04-05	Africa|hCoV-19/DRC/1319/2020|EPI ISL 431011|B.1.128|Democratic Republic of the Congo|2020-04-07	0.0002380389	Africa
Africa|hCoV-19/DRC/11310/2020|EPI ISL 527529|B.1.149|Democratic Republic of the Congo|2020-05-25	Africa|hCoV-19/DRC/1319/2020|EPI ISL 431011|B.1.128|Democratic Republic of the Congo|2020-04-07	0.0003492644	Africa
Africa|hCoV-19/DRC/11318/2020|EPI ISL 527559|B.1.149|Democratic Republic of the Congo|2020-05-25	Africa|hCoV-19/DRC/1319/2020|EPI ISL 431011|B.1.128|Democratic Republic of the Congo|2020-04-07	0.0003401076	Africa
Africa|hCoV-19/DRC/11326/2020|EPI ISL 527508|B.1|Democratic Republic of the Congo|2020-05-25	Africa|hCoV-19/DRC/1319/2020|EPI ISL 431011|B.1.128|Democratic Republic of the Congo|2020-04-07	0.0003452771	Africa
Africa|hCoV-19/DRC/11334/2020|EPI ISL 527504|B.1.178|Democratic Republic of the Congo|2020-05-25	Africa|hCoV-19/DRC/1319/2020|EPI ISL 431011|B.1.128|Democratic Republic of the Congo|2020-04-07	0.0003447843	Africa
Africa|hCoV-19/DRC/11337/2020|EPI ISL 527510|B.1.84|Democratic Republic of the Congo|2020-05-25	Africa|hCoV-19/DRC/1319/2020|EPI ISL 431011|B.1.128|Democratic Republic of the Congo|2020-04-07	0.0004146891	Africa
Africa|hCoV-19/DRC/11341/2020|EPI ISL 527509|B.1.1.275|Democratic Republic of the Congo|2020-05-25	Africa|hCoV-19/DRC/1319/2020|EPI ISL 431011|B.1.128|Democratic Republic of the Congo|2020-04-07	0.0004490386	Africa
Africa|hCoV-19/DRC/11348/2020|EPI ISL 527560|B.1.149|Democratic Republic of the Congo|2020-05-25	Africa|hCoV-19/DRC/1319/2020|EPI ISL 431011|B.1.128|Democratic Republic of the Congo|2020-04-07	0.0003062573	Africa
Africa|hCoV-19/DRC/11369/2020|EPI ISL 527537|B.1.214|Democratic Republic of the Congo|2020-05-25	Africa|hCoV-19/DRC/1319/2020|EPI ISL 431011|B.1.128|Democratic Republic of the Congo|2020-04-07	0.0003858467	Africa
Africa|hCoV-19/DRC/11376/2020|EPI ISL 527513|B.1.214|Democratic Republic of the Congo|2020-05-25	Africa|hCoV-19/DRC/1319/2020|EPI ISL 431011|B.1.128|Democratic Republic of the Congo|2020-04-07	0.0004153060	Africa
Africa|hCoV-19/DRC/11411/2020|EPI ISL 527561|B.1.5|Democratic Republic of the Congo|2020-05-25	Africa|hCoV-19/DRC/1319/2020|EPI ISL 431011|B.1.128|Democratic Republic of the Congo|2020-04-07	0.0003075442	Africa
Africa|hCoV-19/DRC/11450/2020|EPI ISL 527516|B.1.5|Democratic Republic of the Congo|2020-05-25	Africa|hCoV-19/DRC/1319/2020|EPI ISL 431011|B.1.128|Democratic Republic of the Congo|2020-04-07	0.0002450024	Africa
Africa|hCoV-19/DRC/11458/2020|EPI ISL 527497|B.1.5|Democratic Republic of the Congo|2020-05-25	Africa|hCoV-19/DRC/1319/2020|EPI ISL 431011|B.1.128|Democratic Republic of the Congo|2020-04-07	0.0003785615	Africa
Africa|hCoV-19/DRC/11460/2020|EPI ISL 527562|B.1.214|Democratic Republic of the Congo|2020-05-25	Africa|hCoV-19/DRC/1319/2020|EPI ISL 431011|B.1.128|Democratic Republic of the Congo|2020-04-07	0.0005168326	Africa
Africa|hCoV-19/DRC/11472/2020|EPI ISL 527502|B.1.214|Democratic Republic of the Congo|2020-05-25	Africa|hCoV-19/DRC/1319/2020|EPI ISL 431011|B.1.128|Democratic Republic of the Congo|2020-04-07	0.0004468471	Africa
Africa|hCoV-19/DRC/11477/2020|EPI ISL 527563|B.1.84|Democratic Republic of the Congo|2020-05-25	Africa|hCoV-19/DRC/1319/2020|EPI ISL 431011|B.1.128|Democratic Republic of the Congo|2020-04-07	0.0002731030	Africa
Africa|hCoV-19/DRC/11486/2020|EPI ISL 527564|B.1.214|Democratic Republic of the Congo|2020-05-25	Africa|hCoV-19/DRC/1319/2020|EPI ISL 431011|B.1.128|Democratic Republic of the Congo|2020-04-07	0.0004444904	Africa
Africa|hCoV-19/DRC/11487/2020|EPI ISL 527505|B.1|Democratic Republic of the Congo|2020-05-25	Africa|hCoV-19/DRC/1319/2020|EPI ISL 431011|B.1.128|Democratic Republic of the Congo|2020-04-07	0.0003789008	Africa
Africa|hCoV-19/DRC/11507/2020|EPI ISL 527512|B.1|Democratic Republic of the Congo|2020-05-25	Africa|hCoV-19/DRC/1319/2020|EPI ISL 431011|B.1.128|Democratic Republic of the Congo|2020-04-07	0.0004131841	Africa
Africa|hCoV-19/DRC/1151/2020|EPI ISL 447596|B.38|Democratic Republic of the Congo|2020-04-05	Africa|hCoV-19/DRC/1319/2020|EPI ISL 431011|B.1.128|Democratic Republic of the Congo|2020-04-07	0.0005792646	Africa
Africa|hCoV-19/DRC/11511/2020|EPI ISL 527511|B.1.214|Democratic Republic of the Congo|2020-05-25	Africa|hCoV-19/DRC/1319/2020|EPI ISL 431011|B.1.128|Democratic Republic of the Congo|2020-04-07	0.0004492139	Africa
Africa|hCoV-19/DRC/11572/2020|EPI ISL 527565|B.1.214|Democratic Republic of the Congo|2020-05-25	Africa|hCoV-19/DRC/1319/2020|EPI ISL 431011|B.1.128|Democratic Republic of the Congo|2020-04-07	0.0003414861	Africa
Africa|hCoV-19/DRC/11576/2020|EPI ISL 527517|B.1|Democratic Republic of the Congo|2020-05-25	Africa|hCoV-19/DRC/1319/2020|EPI ISL 431011|B.1.128|Democratic Republic of the Congo|2020-04-07	0.0003467734	Africa
Africa|hCoV-19/DRC/11583/2020|EPI ISL 527542|B.1|Democratic Republic of the Congo|2020-05-25	Africa|hCoV-19/DRC/1319/2020|EPI ISL 431011|B.1.128|Democratic Republic of the Congo|2020-04-07	0.0003890847	Africa
Africa|hCoV-19/DRC/11616/2020|EPI ISL 527519|B.1|Democratic Republic of the Congo|2020-05-25	Africa|hCoV-19/DRC/1319/2020|EPI ISL 431011|B.1.128|Democratic Republic of the Congo|2020-04-07	0.0003461734	Africa
Africa|hCoV-19/DRC/11623/2020|EPI ISL 527566|B.1.5|Democratic Republic of the Congo|2020-05-25	Africa|hCoV-19/DRC/1319/2020|EPI ISL 431011|B.1.128|Democratic Republic of the Congo|2020-04-07	0.0003419902	Africa
Africa|hCoV-19/DRC/11624/2020|EPI ISL 527567|B.1.149|Democratic Republic of the Congo|2020-05-25	Africa|hCoV-19/DRC/1319/2020|EPI ISL 431011|B.1.128|Democratic Republic of the Congo|2020-04-07	0.0003418712	Africa
Africa|hCoV-19/DRC/11631/2020|EPI ISL 527568|B.1.149|Democratic Republic of the Congo|2020-05-25	Africa|hCoV-19/DRC/1319/2020|EPI ISL 431011|B.1.128|Democratic Republic of the Congo|2020-04-07	0.0003421753	Africa
Africa|hCoV-19/DRC/11632/2020|EPI ISL 527493|B.1|Democratic Republic of the Congo|2020-05-25	Africa|hCoV-19/DRC/1319/2020|EPI ISL 431011|B.1.128|Democratic Republic of the Congo|2020-04-07	0.0003766660	Africa
Africa|hCoV-19/DRC/11635/2020|EPI ISL 527540|B.1.214|Democratic Republic of the Congo|2020-05-25	Africa|hCoV-19/DRC/1319/2020|EPI ISL 431011|B.1.128|Democratic Republic of the Congo|2020-04-07	0.0003877286	Africa
Africa|hCoV-19/DRC/11640/2020|EPI ISL 527535|B.1.178|Democratic Republic of the Congo|2020-05-25	Africa|hCoV-19/DRC/1319/2020|EPI ISL 431011|B.1.128|Democratic Republic of the Congo|2020-04-07	0.0004546466	Africa
Africa|hCoV-19/DRC/11643/2020|EPI ISL 527520|B.1.5|Democratic Republic of the Congo|2020-05-25	Africa|hCoV-19/DRC/1319/2020|EPI ISL 431011|B.1.128|Democratic Republic of the Congo|2020-04-07	0.0003480125	Africa
Africa|hCoV-19/DRC/11648/2020|EPI ISL 527569|B.1.6|Democratic Republic of the Congo|2020-05-25	Africa|hCoV-19/DRC/1319/2020|EPI ISL 431011|B.1.128|Democratic Republic of the Congo|2020-04-07	0.0003748488	Africa
Africa|hCoV-19/DRC/11652/2020|EPI ISL 527570|B.1.149|Democratic Republic of the Congo|2020-05-25	Africa|hCoV-19/DRC/1319/2020|EPI ISL 431011|B.1.128|Democratic Republic of the Congo|2020-04-07	0.0003417297	Africa
Africa|hCoV-19/DRC/11653/2020|EPI ISL 527533|B.1.84|Democratic Republic of the Congo|2020-05-25	Africa|hCoV-19/DRC/1319/2020|EPI ISL 431011|B.1.128|Democratic Republic of the Congo|2020-04-07	0.0003142326	Africa
Africa|hCoV-19/DRC/11676/2020|EPI ISL 527531|B.1|Democratic Republic of the Congo|2020-05-26	Africa|hCoV-19/DRC/1319/2020|EPI ISL 431011|B.1.128|Democratic Republic of the Congo|2020-04-07	0.0005261232	Africa
Africa|hCoV-19/DRC/11677/2020|EPI ISL 527515|B.1.214|Democratic Republic of the Congo|2020-05-26	Africa|hCoV-19/DRC/1319/2020|EPI ISL 431011|B.1.128|Democratic Republic of the Congo|2020-04-07	0.0004503044	Africa
Africa|hCoV-19/DRC/11732/2020|EPI ISL 527536|B.1.214|Democratic Republic of the Congo|2020-05-26	Africa|hCoV-19/DRC/1319/2020|EPI ISL 431011|B.1.128|Democratic Republic of the Congo|2020-04-07	0.0003150764	Africa
Africa|hCoV-19/DRC/11733/2020|EPI ISL 527571|B.1.149|Democratic Republic of the Congo|2020-05-26	Africa|hCoV-19/DRC/1319/2020|EPI ISL 431011|B.1.128|Democratic Republic of the Congo|2020-04-07	0.0003400880	Africa
Africa|hCoV-19/DRC/11806/2020|EPI ISL 527572|B.1.214|Democratic Republic of the Congo|2020-05-26	Africa|hCoV-19/DRC/1319/2020|EPI ISL 431011|B.1.128|Democratic Republic of the Congo|2020-04-07	0.0004442777	Africa
Africa|hCoV-19/DRC/1234/2020|EPI ISL 429258|B.1.5|Democratic Republic of the Congo|2020-04-06	Africa|hCoV-19/DRC/1319/2020|EPI ISL 431011|B.1.128|Democratic Republic of the Congo|2020-04-07	0.0002498998	Africa
Africa|hCoV-19/DRC/1249/2020|EPI ISL 429259|B.1.5|Democratic Republic of the Congo|2020-04-06	Africa|hCoV-19/DRC/1319/2020|EPI ISL 431011|B.1.128|Democratic Republic of the Congo|2020-04-07	0.0002383874	Africa
Africa|hCoV-19/Algeria/G0638 2264/2020|EPI ISL 418241|B.1|Algeria|2020-03-02	Africa|hCoV-19/DRC/1324/2020|EPI ISL 435033|B.1.128|Democratic Republic of the Congo|2020-04-07	0.0004055571	Africa
Africa|hCoV-19/Algeria/G0640 2265/2020|EPI ISL 418242|B.1|Algeria|2020-03-08	Africa|hCoV-19/DRC/1324/2020|EPI ISL 435033|B.1.128|Democratic Republic of the Congo|2020-04-07	0.0003039953	Africa
Africa|hCoV-19/Algeria/G0860 2262/2020|EPI ISL 420037|B.1|Algeria|2020-03-02	Africa|hCoV-19/DRC/1324/2020|EPI ISL 435033|B.1.128|Democratic Republic of the Congo|2020-04-07	0.0003039953	Africa
Africa|hCoV-19/Benin/1022/2020|EPI ISL 476826|B.1|Benin|2020-03-25	Africa|hCoV-19/DRC/1324/2020|EPI ISL 435033|B.1.128|Democratic Republic of the Congo|2020-04-07	0.0002702372	Africa
Africa|hCoV-19/Benin/1092/2020|EPI ISL 476827|B.1|Benin|2020-03-27	Africa|hCoV-19/DRC/1324/2020|EPI ISL 435033|B.1.128|Democratic Republic of the Congo|2020-04-07	0.0003379231	Africa
Africa|hCoV-19/Benin/1408/2020|EPI ISL 476825|B.1.356|Benin|2020-04-04	Africa|hCoV-19/DRC/1324/2020|EPI ISL 435033|B.1.128|Democratic Republic of the Congo|2020-04-07	0.0003040158	Africa
Africa|hCoV-19/Benin/1409/2020|EPI ISL 476828|B.1|Benin|2020-04-06	Africa|hCoV-19/DRC/1324/2020|EPI ISL 435033|B.1.128|Democratic Republic of the Congo|2020-04-07	0.0003397447	Africa
Africa|hCoV-19/Benin/1950/2020|EPI ISL 476830|A|Benin|2020-04-15	Africa|hCoV-19/DRC/1324/2020|EPI ISL 435033|B.1.128|Democratic Republic of the Congo|2020-04-07	0.0005068643	Africa
Africa|hCoV-19/Benin/197/2020|EPI ISL 476822|B.1.178|Benin|2020-03-15	Africa|hCoV-19/DRC/1324/2020|EPI ISL 435033|B.1.128|Democratic Republic of the Congo|2020-04-07	0.0002702673	Africa
Africa|hCoV-19/Benin/2012/2020|EPI ISL 476831|A|Benin|2020-04-15	Africa|hCoV-19/DRC/1324/2020|EPI ISL 435033|B.1.128|Democratic Republic of the Congo|2020-04-07	0.0005405878	Africa
Africa|hCoV-19/Benin/260/2020|EPI ISL 476823|B.1.292|Benin|2020-03-17	Africa|hCoV-19/DRC/1324/2020|EPI ISL 435033|B.1.128|Democratic Republic of the Congo|2020-04-07	0.0003715974	Africa
Africa|hCoV-19/Benin/314/2020|EPI ISL 476834|B.1.5|Benin|2020-03-17	Africa|hCoV-19/DRC/1324/2020|EPI ISL 435033|B.1.128|Democratic Republic of the Congo|2020-04-07	0.0003731616	Africa
Africa|hCoV-19/Benin/461/2020|EPI ISL 476833|A|Benin|2020-03-17	Africa|hCoV-19/DRC/1324/2020|EPI ISL 435033|B.1.128|Democratic Republic of the Congo|2020-04-07	0.0005067685	Africa
Africa|hCoV-19/Benin/501/2020|EPI ISL 476824|B.1.356|Benin|2020-03-17	Africa|hCoV-19/DRC/1324/2020|EPI ISL 435033|B.1.128|Democratic Republic of the Congo|2020-04-07	0.0003039953	Africa
Africa|hCoV-19/Benin/843/2020|EPI ISL 476829|A|Benin|2020-03-19	Africa|hCoV-19/DRC/1324/2020|EPI ISL 435033|B.1.128|Democratic Republic of the Congo|2020-04-07	0.0004392409	Africa
Africa|hCoV-19/Botswana/BOT0455/2020|EPI ISL 560386|B.1|Botswana|2020-03-28	Africa|hCoV-19/DRC/1324/2020|EPI ISL 435033|B.1.128|Democratic Republic of the Congo|2020-04-07	0.0002364312	Africa
Africa|hCoV-19/Botswana/BOT2254/2020|EPI ISL 560390|B.1.1|Botswana|2020-04-08	Africa|hCoV-19/DRC/1324/2020|EPI ISL 435033|B.1.128|Democratic Republic of the Congo|2020-04-07	0.0003083416	Africa
Africa|hCoV-19/Botswana/BOT2283/2020|EPI ISL 560385|B.1|Botswana|2020-04-07	Africa|hCoV-19/DRC/1324/2020|EPI ISL 435033|B.1.128|Democratic Republic of the Congo|2020-04-07	0.0003493131	Africa
Africa|hCoV-19/Botswana/BOT2624/2020|EPI ISL 560387|B.1.1|Botswana|2020-04-05	Africa|hCoV-19/DRC/1324/2020|EPI ISL 435033|B.1.128|Democratic Republic of the Congo|2020-04-07	0.0003144048	Africa
Africa|hCoV-19/Botswana/BOT4161/2020|EPI ISL 560388|B.1.1.220|Botswana|2020-04-16	Africa|hCoV-19/DRC/1324/2020|EPI ISL 435033|B.1.128|Democratic Republic of the Congo|2020-04-07	0.0003807643	Africa
Africa|hCoV-19/DRC/04186/2020|EPI ISL 471411|A|Democratic Republic of the Congo|2020-04-25	Africa|hCoV-19/DRC/1324/2020|EPI ISL 435033|B.1.128|Democratic Republic of the Congo|2020-04-07	0.0005067684	Africa
Africa|hCoV-19/DRC/04188/2020|EPI ISL 471413|A|Democratic Republic of the Congo|2020-04-25	Africa|hCoV-19/DRC/1324/2020|EPI ISL 435033|B.1.128|Democratic Republic of the Congo|2020-04-07	0.0005924172	Africa
Africa|hCoV-19/DRC/10041/2020|EPI ISL 527543|B.1.1.275|Democratic Republic of the Congo|2020-05-22	Africa|hCoV-19/DRC/1324/2020|EPI ISL 435033|B.1.128|Democratic Republic of the Congo|2020-04-07	0.0003751848	Africa
Africa|hCoV-19/DRC/10057/2020|EPI ISL 527538|B.1.1.275|Democratic Republic of the Congo|2020-05-22	Africa|hCoV-19/DRC/1324/2020|EPI ISL 435033|B.1.128|Democratic Republic of the Congo|2020-04-07	0.0004931844	Africa
Africa|hCoV-19/DRC/10061/2020|EPI ISL 527521|B.1.1.275|Democratic Republic of the Congo|2020-05-22	Africa|hCoV-19/DRC/1324/2020|EPI ISL 435033|B.1.128|Democratic Republic of the Congo|2020-04-07	0.0003474410	Africa
Africa|hCoV-19/DRC/10070/2020|EPI ISL 527544|B.1.178|Democratic Republic of the Congo|2020-05-22	Africa|hCoV-19/DRC/1324/2020|EPI ISL 435033|B.1.128|Democratic Republic of the Congo|2020-04-07	0.0004086642	Africa
Africa|hCoV-19/DRC/10120/2020|EPI ISL 513624|B.1.1.275|Democratic Republic of the Congo|2020-05-22	Africa|hCoV-19/DRC/1324/2020|EPI ISL 435033|B.1.128|Democratic Republic of the Congo|2020-04-07	0.0004208397	Africa
Africa|hCoV-19/DRC/10127/2020|EPI ISL 513625|B.1.1.275|Democratic Republic of the Congo|2020-05-22	Africa|hCoV-19/DRC/1324/2020|EPI ISL 435033|B.1.128|Democratic Republic of the Congo|2020-04-07	0.0004154067	Africa
Africa|hCoV-19/DRC/10242/2020|EPI ISL 513626|B.1.84|Democratic Republic of the Congo|2020-05-22	Africa|hCoV-19/DRC/1324/2020|EPI ISL 435033|B.1.128|Democratic Republic of the Congo|2020-04-07	0.0003059762	Africa
Africa|hCoV-19/DRC/10251/2020|EPI ISL 513627|B.1.128|Democratic Republic of the Congo|2020-05-22	Africa|hCoV-19/DRC/1324/2020|EPI ISL 435033|B.1.128|Democratic Republic of the Congo|2020-04-07	0.0001701440	Africa
Africa|hCoV-19/DRC/10324/2020|EPI ISL 527545|B.1.214|Democratic Republic of the Congo|2020-05-22	Africa|hCoV-19/DRC/1324/2020|EPI ISL 435033|B.1.128|Democratic Republic of the Congo|2020-04-07	0.0003750864	Africa
Africa|hCoV-19/DRC/10346/2020|EPI ISL 527546|B.1.214|Democratic Republic of the Congo|2020-05-22	Africa|hCoV-19/DRC/1324/2020|EPI ISL 435033|B.1.128|Democratic Republic of the Congo|2020-04-07	0.0003789620	Africa
Africa|hCoV-19/DRC/10364/2020|EPI ISL 527498|B.1|Democratic Republic of the Congo|2020-05-22	Africa|hCoV-19/DRC/1324/2020|EPI ISL 435033|B.1.128|Democratic Republic of the Congo|2020-04-07	0.0002744073	Africa
Africa|hCoV-19/DRC/10371/2020|EPI ISL 527489|B.1.178|Democratic Republic of the Congo|2020-05-22	Africa|hCoV-19/DRC/1324/2020|EPI ISL 435033|B.1.128|Democratic Republic of the Congo|2020-04-07	0.0004093650	Africa
Africa|hCoV-19/DRC/10373/2020|EPI ISL 527495|B.1.159|Democratic Republic of the Congo|2020-05-22	Africa|hCoV-19/DRC/1324/2020|EPI ISL 435033|B.1.128|Democratic Republic of the Congo|2020-04-07	0.0003757473	Africa
Africa|hCoV-19/DRC/10374/2020|EPI ISL 527539|B.1.84|Democratic Republic of the Congo|2020-05-22	Africa|hCoV-19/DRC/1324/2020|EPI ISL 435033|B.1.128|Democratic Republic of the Congo|2020-04-07	0.0005605908	Africa
Africa|hCoV-19/DRC/10375/2020|EPI ISL 527499|B.1.84|Democratic Republic of the Congo|2020-05-22	Africa|hCoV-19/DRC/1324/2020|EPI ISL 435033|B.1.128|Democratic Republic of the Congo|2020-04-07	0.0004448248	Africa
Africa|hCoV-19/DRC/10399/2020|EPI ISL 527491|B.1.214|Democratic Republic of the Congo|2020-05-22	Africa|hCoV-19/DRC/1324/2020|EPI ISL 435033|B.1.128|Democratic Republic of the Congo|2020-04-07	0.0003753309	Africa
Africa|hCoV-19/DRC/10502/2020|EPI ISL 527547|B.1.5|Democratic Republic of the Congo|2020-05-20	Africa|hCoV-19/DRC/1324/2020|EPI ISL 435033|B.1.128|Democratic Republic of the Congo|2020-04-07	0.0002044023	Africa
Africa|hCoV-19/DRC/10506/2020|EPI ISL 527524|B.1.5|Democratic Republic of the Congo|2020-05-18	Africa|hCoV-19/DRC/1324/2020|EPI ISL 435033|B.1.128|Democratic Republic of the Congo|2020-04-07	0.0002093583	Africa
Africa|hCoV-19/DRC/10507/2020|EPI ISL 527492|B.1.5|Democratic Republic of the Congo|2020-05-18	Africa|hCoV-19/DRC/1324/2020|EPI ISL 435033|B.1.128|Democratic Republic of the Congo|2020-04-07	0.0002389324	Africa
Africa|hCoV-19/DRC/10508/2020|EPI ISL 527494|B.1.5|Democratic Republic of the Congo|2020-05-20	Africa|hCoV-19/DRC/1324/2020|EPI ISL 435033|B.1.128|Democratic Republic of the Congo|2020-04-07	0.0002379903	Africa
Africa|hCoV-19/DRC/10532/2020|EPI ISL 527532|B.1.5|Democratic Republic of the Congo|2020-05-20	Africa|hCoV-19/DRC/1324/2020|EPI ISL 435033|B.1.128|Democratic Republic of the Congo|2020-04-07	0.0002095482	Africa
Africa|hCoV-19/DRC/10533/2020|EPI ISL 527548|B.1.5|Democratic Republic of the Congo|2020-05-20	Africa|hCoV-19/DRC/1324/2020|EPI ISL 435033|B.1.128|Democratic Republic of the Congo|2020-04-07	0.0002385474	Africa
Africa|hCoV-19/DRC/10621/2020|EPI ISL 527526|B.1.214|Democratic Republic of the Congo|2020-05-23	Africa|hCoV-19/DRC/1324/2020|EPI ISL 435033|B.1.128|Democratic Republic of the Congo|2020-04-07	0.0003485307	Africa
Africa|hCoV-19/DRC/10640/2020|EPI ISL 527541|B.1|Democratic Republic of the Congo|2020-05-22	Africa|hCoV-19/DRC/1324/2020|EPI ISL 435033|B.1.128|Democratic Republic of the Congo|2020-04-07	0.0005290489	Africa
Africa|hCoV-19/DRC/10644/2020|EPI ISL 527549|B.1|Democratic Republic of the Congo|2020-05-22	Africa|hCoV-19/DRC/1324/2020|EPI ISL 435033|B.1.128|Democratic Republic of the Congo|2020-04-07	0.0005112199	Africa
Africa|hCoV-19/DRC/10728/2020|EPI ISL 513628|B.1.5|Democratic Republic of the Congo|2020-05-23	Africa|hCoV-19/DRC/1324/2020|EPI ISL 435033|B.1.128|Democratic Republic of the Congo|2020-04-07	0.0002460160	Africa
Africa|hCoV-19/DRC/10731/2020|EPI ISL 513629|B.1.1.1|Democratic Republic of the Congo|2020-05-23	Africa|hCoV-19/DRC/1324/2020|EPI ISL 435033|B.1.128|Democratic Republic of the Congo|2020-04-07	0.0004957705	Africa
Africa|hCoV-19/DRC/10733/2020|EPI ISL 513630|B.1|Democratic Republic of the Congo|2020-05-23	Africa|hCoV-19/DRC/1324/2020|EPI ISL 435033|B.1.128|Democratic Republic of the Congo|2020-04-07	0.0003729503	Africa
Africa|hCoV-19/DRC/108/2020|EPI ISL 417948|B.1.128|Democratic Republic of the Congo|2020-03-19	Africa|hCoV-19/DRC/1324/2020|EPI ISL 435033|B.1.128|Democratic Republic of the Congo|2020-04-07	0.0000675488	Africa
Africa|hCoV-19/DRC/10885/2020|EPI ISL 513631|B.1.84|Democratic Republic of the Congo|2020-05-23	Africa|hCoV-19/DRC/1324/2020|EPI ISL 435033|B.1.128|Democratic Republic of the Congo|2020-04-07	0.0003756459	Africa
Africa|hCoV-19/DRC/10902/2020|EPI ISL 527490|B.1.178|Democratic Republic of the Congo|2020-05-23	Africa|hCoV-19/DRC/1324/2020|EPI ISL 435033|B.1.128|Democratic Republic of the Congo|2020-04-07	0.0003408760	Africa
Africa|hCoV-19/DRC/10913/2020|EPI ISL 527507|B.1.84|Democratic Republic of the Congo|2020-05-24	Africa|hCoV-19/DRC/1324/2020|EPI ISL 435033|B.1.128|Democratic Republic of the Congo|2020-04-07	0.0004475639	Africa
Africa|hCoV-19/DRC/11005/2020|EPI ISL 527550|B.1.159|Democratic Republic of the Congo|2020-05-24	Africa|hCoV-19/DRC/1324/2020|EPI ISL 435033|B.1.128|Democratic Republic of the Congo|2020-04-07	0.0004772541	Africa
Africa|hCoV-19/DRC/11008/2020|EPI ISL 527503|B.1.159|Democratic Republic of the Congo|2020-05-24	Africa|hCoV-19/DRC/1324/2020|EPI ISL 435033|B.1.128|Democratic Republic of the Congo|2020-04-07	0.0004127151	Africa
Africa|hCoV-19/DRC/11022/2020|EPI ISL 527551|B.1.214|Democratic Republic of the Congo|2020-05-24	Africa|hCoV-19/DRC/1324/2020|EPI ISL 435033|B.1.128|Democratic Republic of the Congo|2020-04-07	0.0004433168	Africa
Africa|hCoV-19/DRC/11024/2020|EPI ISL 527552|B.1.149|Democratic Republic of the Congo|2020-05-24	Africa|hCoV-19/DRC/1324/2020|EPI ISL 435033|B.1.128|Democratic Republic of the Congo|2020-04-07	0.0004817712	Africa
Africa|hCoV-19/DRC/11026/2020|EPI ISL 527553|B.1.149|Democratic Republic of the Congo|2020-05-24	Africa|hCoV-19/DRC/1324/2020|EPI ISL 435033|B.1.128|Democratic Republic of the Congo|2020-04-07	0.0003408526	Africa
Africa|hCoV-19/DRC/11031/2020|EPI ISL 527554|B.1.214|Democratic Republic of the Congo|2020-05-24	Africa|hCoV-19/DRC/1324/2020|EPI ISL 435033|B.1.128|Democratic Republic of the Congo|2020-04-07	0.0003752233	Africa
Africa|hCoV-19/DRC/11041/2020|EPI ISL 527555|B.1|Democratic Republic of the Congo|2020-05-24	Africa|hCoV-19/DRC/1324/2020|EPI ISL 435033|B.1.128|Democratic Republic of the Congo|2020-04-07	0.0003410005	Africa
Africa|hCoV-19/DRC/11057/2020|EPI ISL 527528|B.1.5|Democratic Republic of the Congo|2020-05-24	Africa|hCoV-19/DRC/1324/2020|EPI ISL 435033|B.1.128|Democratic Republic of the Congo|2020-04-07	0.0002790589	Africa
Africa|hCoV-19/DRC/11078/2020|EPI ISL 527514|B.1|Democratic Republic of the Congo|2020-05-24	Africa|hCoV-19/DRC/1324/2020|EPI ISL 435033|B.1.128|Democratic Republic of the Congo|2020-04-07	0.0003798259	Africa
Africa|hCoV-19/DRC/11079/2020|EPI ISL 527500|B.1.214|Democratic Republic of the Congo|2020-05-24	Africa|hCoV-19/DRC/1324/2020|EPI ISL 435033|B.1.128|Democratic Republic of the Congo|2020-04-07	0.0003085425	Africa
Africa|hCoV-19/DRC/11093/2020|EPI ISL 527527|B.1.5|Democratic Republic of the Congo|2020-05-24	Africa|hCoV-19/DRC/1324/2020|EPI ISL 435033|B.1.128|Democratic Republic of the Congo|2020-04-07	0.0003498250	Africa
Africa|hCoV-19/DRC/11096/2020|EPI ISL 527522|B.1|Democratic Republic of the Congo|2020-05-24	Africa|hCoV-19/DRC/1324/2020|EPI ISL 435033|B.1.128|Democratic Republic of the Congo|2020-04-07	0.0003475688	Africa
Africa|hCoV-19/DRC/11114/2020|EPI ISL 527534|B.1.214|Democratic Republic of the Congo|2020-05-25	Africa|hCoV-19/DRC/1324/2020|EPI ISL 435033|B.1.128|Democratic Republic of the Congo|2020-04-07	0.0004194719	Africa
Africa|hCoV-19/DRC/11123/2020|EPI ISL 527496|B.1.84|Democratic Republic of the Congo|2020-05-24	Africa|hCoV-19/DRC/1324/2020|EPI ISL 435033|B.1.128|Democratic Republic of the Congo|2020-04-07	0.0003416025	Africa
Africa|hCoV-19/DRC/11134/2020|EPI ISL 527518|B.1.5|Democratic Republic of the Congo|2020-05-24	Africa|hCoV-19/DRC/1324/2020|EPI ISL 435033|B.1.128|Democratic Republic of the Congo|2020-04-07	0.0002425665	Africa
Africa|hCoV-19/DRC/11143/2020|EPI ISL 527556|B.1|Democratic Republic of the Congo|2020-05-24	Africa|hCoV-19/DRC/1324/2020|EPI ISL 435033|B.1.128|Democratic Republic of the Congo|2020-04-07	0.0004773125	Africa
Africa|hCoV-19/DRC/11145/2020|EPI ISL 527501|B.1.214|Democratic Republic of the Congo|2020-05-24	Africa|hCoV-19/DRC/1324/2020|EPI ISL 435033|B.1.128|Democratic Republic of the Congo|2020-04-07	0.0004460241	Africa
Africa|hCoV-19/DRC/11148/2020|EPI ISL 527525|B.1.178|Democratic Republic of the Congo|2020-05-24	Africa|hCoV-19/DRC/1324/2020|EPI ISL 435033|B.1.128|Democratic Republic of the Congo|2020-04-07	0.0004555199	Africa
Africa|hCoV-19/DRC/11157/2020|EPI ISL 527530|B.1|Democratic Republic of the Congo|2020-05-25	Africa|hCoV-19/DRC/1324/2020|EPI ISL 435033|B.1.128|Democratic Republic of the Congo|2020-04-07	0.0004174278	Africa
Africa|hCoV-19/DRC/11187/2020|EPI ISL 527523|B.1.1.275|Democratic Republic of the Congo|2020-05-23	Africa|hCoV-19/DRC/1324/2020|EPI ISL 435033|B.1.128|Democratic Republic of the Congo|2020-04-07	0.0004525504	Africa
Africa|hCoV-19/DRC/11191/2020|EPI ISL 527506|B.1.1.275|Democratic Republic of the Congo|2020-05-23	Africa|hCoV-19/DRC/1324/2020|EPI ISL 435033|B.1.128|Democratic Republic of the Congo|2020-04-07	0.0003434914	Africa
Africa|hCoV-19/DRC/11252/2020|EPI ISL 527557|B.1.1.275|Democratic Republic of the Congo|2020-05-21	Africa|hCoV-19/DRC/1324/2020|EPI ISL 435033|B.1.128|Democratic Republic of the Congo|2020-04-07	0.0005112165	Africa
Africa|hCoV-19/DRC/11260/2020|EPI ISL 527558|B.1.1.275|Democratic Republic of the Congo|2020-05-23	Africa|hCoV-19/DRC/1324/2020|EPI ISL 435033|B.1.128|Democratic Republic of the Congo|2020-04-07	0.0003750148	Africa
Africa|hCoV-19/DRC/1131/2020|EPI ISL 429255|B.1.5|Democratic Republic of the Congo|2020-04-05	Africa|hCoV-19/DRC/1324/2020|EPI ISL 435033|B.1.128|Democratic Republic of the Congo|2020-04-07	0.0002376107	Africa
Africa|hCoV-19/DRC/11310/2020|EPI ISL 527529|B.1.149|Democratic Republic of the Congo|2020-05-25	Africa|hCoV-19/DRC/1324/2020|EPI ISL 435033|B.1.128|Democratic Republic of the Congo|2020-04-07	0.0003492398	Africa
Africa|hCoV-19/DRC/11318/2020|EPI ISL 527559|B.1.149|Democratic Republic of the Congo|2020-05-25	Africa|hCoV-19/DRC/1324/2020|EPI ISL 435033|B.1.128|Democratic Republic of the Congo|2020-04-07	0.0003394956	Africa
Africa|hCoV-19/DRC/11326/2020|EPI ISL 527508|B.1|Democratic Republic of the Congo|2020-05-25	Africa|hCoV-19/DRC/1324/2020|EPI ISL 435033|B.1.128|Democratic Republic of the Congo|2020-04-07	0.0003442669	Africa
Africa|hCoV-19/DRC/11334/2020|EPI ISL 527504|B.1.178|Democratic Republic of the Congo|2020-05-25	Africa|hCoV-19/DRC/1324/2020|EPI ISL 435033|B.1.128|Democratic Republic of the Congo|2020-04-07	0.0003437769	Africa
Africa|hCoV-19/DRC/11337/2020|EPI ISL 527510|B.1.84|Democratic Republic of the Congo|2020-05-25	Africa|hCoV-19/DRC/1324/2020|EPI ISL 435033|B.1.128|Democratic Republic of the Congo|2020-04-07	0.0004137169	Africa
Africa|hCoV-19/DRC/11341/2020|EPI ISL 527509|B.1.1.275|Democratic Republic of the Congo|2020-05-25	Africa|hCoV-19/DRC/1324/2020|EPI ISL 435033|B.1.128|Democratic Republic of the Congo|2020-04-07	0.0004478629	Africa
Africa|hCoV-19/DRC/11348/2020|EPI ISL 527560|B.1.149|Democratic Republic of the Congo|2020-05-25	Africa|hCoV-19/DRC/1324/2020|EPI ISL 435033|B.1.128|Democratic Republic of the Congo|2020-04-07	0.0003394727	Africa
Africa|hCoV-19/DRC/11369/2020|EPI ISL 527537|B.1.214|Democratic Republic of the Congo|2020-05-25	Africa|hCoV-19/DRC/1324/2020|EPI ISL 435033|B.1.128|Democratic Republic of the Congo|2020-04-07	0.0003858466	Africa
Africa|hCoV-19/DRC/11376/2020|EPI ISL 527513|B.1.214|Democratic Republic of the Congo|2020-05-25	Africa|hCoV-19/DRC/1324/2020|EPI ISL 435033|B.1.128|Democratic Republic of the Congo|2020-04-07	0.0004140880	Africa
Africa|hCoV-19/DRC/11411/2020|EPI ISL 527561|B.1.5|Democratic Republic of the Congo|2020-05-25	Africa|hCoV-19/DRC/1324/2020|EPI ISL 435033|B.1.128|Democratic Republic of the Congo|2020-04-07	0.0003066537	Africa
Africa|hCoV-19/DRC/11450/2020|EPI ISL 527516|B.1.5|Democratic Republic of the Congo|2020-05-25	Africa|hCoV-19/DRC/1324/2020|EPI ISL 435033|B.1.128|Democratic Republic of the Congo|2020-04-07	0.0002450021	Africa
Africa|hCoV-19/DRC/11458/2020|EPI ISL 527497|B.1.5|Democratic Republic of the Congo|2020-05-25	Africa|hCoV-19/DRC/1324/2020|EPI ISL 435033|B.1.128|Democratic Republic of the Congo|2020-04-07	0.0003785611	Africa
Africa|hCoV-19/DRC/11460/2020|EPI ISL 527562|B.1.214|Democratic Republic of the Congo|2020-05-25	Africa|hCoV-19/DRC/1324/2020|EPI ISL 435033|B.1.128|Democratic Republic of the Congo|2020-04-07	0.0005168322	Africa
Africa|hCoV-19/DRC/11472/2020|EPI ISL 527502|B.1.214|Democratic Republic of the Congo|2020-05-25	Africa|hCoV-19/DRC/1324/2020|EPI ISL 435033|B.1.128|Democratic Republic of the Congo|2020-04-07	0.0004455452	Africa
Africa|hCoV-19/DRC/11477/2020|EPI ISL 527563|B.1.84|Democratic Republic of the Congo|2020-05-25	Africa|hCoV-19/DRC/1324/2020|EPI ISL 435033|B.1.128|Democratic Republic of the Congo|2020-04-07	0.0002723130	Africa
Africa|hCoV-19/DRC/11486/2020|EPI ISL 527564|B.1.214|Democratic Republic of the Congo|2020-05-25	Africa|hCoV-19/DRC/1324/2020|EPI ISL 435033|B.1.128|Democratic Republic of the Congo|2020-04-07	0.0004432025	Africa
Africa|hCoV-19/DRC/11487/2020|EPI ISL 527505|B.1|Democratic Republic of the Congo|2020-05-25	Africa|hCoV-19/DRC/1324/2020|EPI ISL 435033|B.1.128|Democratic Republic of the Congo|2020-04-07	0.0003789006	Africa
Africa|hCoV-19/DRC/11507/2020|EPI ISL 527512|B.1|Democratic Republic of the Congo|2020-05-25	Africa|hCoV-19/DRC/1324/2020|EPI ISL 435033|B.1.128|Democratic Republic of the Congo|2020-04-07	0.0004131837	Africa
Africa|hCoV-19/DRC/1151/2020|EPI ISL 447596|B.38|Democratic Republic of the Congo|2020-04-05	Africa|hCoV-19/DRC/1324/2020|EPI ISL 435033|B.1.128|Democratic Republic of the Congo|2020-04-07	0.0005775918	Africa
Africa|hCoV-19/DRC/11511/2020|EPI ISL 527511|B.1.214|Democratic Republic of the Congo|2020-05-25	Africa|hCoV-19/DRC/1324/2020|EPI ISL 435033|B.1.128|Democratic Republic of the Congo|2020-04-07	0.0004482845	Africa
Africa|hCoV-19/DRC/11572/2020|EPI ISL 527565|B.1.214|Democratic Republic of the Congo|2020-05-25	Africa|hCoV-19/DRC/1324/2020|EPI ISL 435033|B.1.128|Democratic Republic of the Congo|2020-04-07	0.0003404978	Africa
Africa|hCoV-19/DRC/11576/2020|EPI ISL 527517|B.1|Democratic Republic of the Congo|2020-05-25	Africa|hCoV-19/DRC/1324/2020|EPI ISL 435033|B.1.128|Democratic Republic of the Congo|2020-04-07	0.0003467732	Africa
Africa|hCoV-19/DRC/11583/2020|EPI ISL 527542|B.1|Democratic Republic of the Congo|2020-05-25	Africa|hCoV-19/DRC/1324/2020|EPI ISL 435033|B.1.128|Democratic Republic of the Congo|2020-04-07	0.0003887410	Africa
Africa|hCoV-19/DRC/11616/2020|EPI ISL 527519|B.1|Democratic Republic of the Congo|2020-05-25	Africa|hCoV-19/DRC/1324/2020|EPI ISL 435033|B.1.128|Democratic Republic of the Congo|2020-04-07	0.0003461734	Africa
Africa|hCoV-19/DRC/11623/2020|EPI ISL 527566|B.1.5|Democratic Republic of the Congo|2020-05-25	Africa|hCoV-19/DRC/1324/2020|EPI ISL 435033|B.1.128|Democratic Republic of the Congo|2020-04-07	0.0003409989	Africa
Africa|hCoV-19/DRC/11624/2020|EPI ISL 527567|B.1.149|Democratic Republic of the Congo|2020-05-25	Africa|hCoV-19/DRC/1324/2020|EPI ISL 435033|B.1.128|Democratic Republic of the Congo|2020-04-07	0.0003408343	Africa
Africa|hCoV-19/DRC/11631/2020|EPI ISL 527568|B.1.149|Democratic Republic of the Congo|2020-05-25	Africa|hCoV-19/DRC/1324/2020|EPI ISL 435033|B.1.128|Democratic Republic of the Congo|2020-04-07	0.0003411831	Africa
Africa|hCoV-19/DRC/11632/2020|EPI ISL 527493|B.1|Democratic Republic of the Congo|2020-05-25	Africa|hCoV-19/DRC/1324/2020|EPI ISL 435033|B.1.128|Democratic Republic of the Congo|2020-04-07	0.0003756242	Africa
Africa|hCoV-19/DRC/11635/2020|EPI ISL 527540|B.1.214|Democratic Republic of the Congo|2020-05-25	Africa|hCoV-19/DRC/1324/2020|EPI ISL 435033|B.1.128|Democratic Republic of the Congo|2020-04-07	0.0003868290	Africa
Africa|hCoV-19/DRC/11640/2020|EPI ISL 527535|B.1.178|Democratic Republic of the Congo|2020-05-25	Africa|hCoV-19/DRC/1324/2020|EPI ISL 435033|B.1.128|Democratic Republic of the Congo|2020-04-07	0.0004532995	Africa
Africa|hCoV-19/DRC/11643/2020|EPI ISL 527520|B.1.5|Democratic Republic of the Congo|2020-05-25	Africa|hCoV-19/DRC/1324/2020|EPI ISL 435033|B.1.128|Democratic Republic of the Congo|2020-04-07	0.0003469864	Africa
Africa|hCoV-19/DRC/11648/2020|EPI ISL 527569|B.1.6|Democratic Republic of the Congo|2020-05-25	Africa|hCoV-19/DRC/1324/2020|EPI ISL 435033|B.1.128|Democratic Republic of the Congo|2020-04-07	0.0003734999	Africa
Africa|hCoV-19/DRC/11652/2020|EPI ISL 527570|B.1.149|Democratic Republic of the Congo|2020-05-25	Africa|hCoV-19/DRC/1324/2020|EPI ISL 435033|B.1.128|Democratic Republic of the Congo|2020-04-07	0.0003407402	Africa
Africa|hCoV-19/DRC/11653/2020|EPI ISL 527533|B.1.84|Democratic Republic of the Congo|2020-05-25	Africa|hCoV-19/DRC/1324/2020|EPI ISL 435033|B.1.128|Democratic Republic of the Congo|2020-04-07	0.0003142326	Africa
Africa|hCoV-19/DRC/11676/2020|EPI ISL 527531|B.1|Democratic Republic of the Congo|2020-05-26	Africa|hCoV-19/DRC/1324/2020|EPI ISL 435033|B.1.128|Democratic Republic of the Congo|2020-04-07	0.0005261230	Africa
Africa|hCoV-19/DRC/11677/2020|EPI ISL 527515|B.1.214|Democratic Republic of the Congo|2020-05-26	Africa|hCoV-19/DRC/1324/2020|EPI ISL 435033|B.1.128|Democratic Republic of the Congo|2020-04-07	0.0004503041	Africa
Africa|hCoV-19/DRC/11732/2020|EPI ISL 527536|B.1.214|Democratic Republic of the Congo|2020-05-26	Africa|hCoV-19/DRC/1324/2020|EPI ISL 435033|B.1.128|Democratic Republic of the Congo|2020-04-07	0.0003141417	Africa
Africa|hCoV-19/DRC/11733/2020|EPI ISL 527571|B.1.149|Democratic Republic of the Congo|2020-05-26	Africa|hCoV-19/DRC/1324/2020|EPI ISL 435033|B.1.128|Democratic Republic of the Congo|2020-04-07	0.0003394763	Africa
Africa|hCoV-19/DRC/11806/2020|EPI ISL 527572|B.1.214|Democratic Republic of the Congo|2020-05-26	Africa|hCoV-19/DRC/1324/2020|EPI ISL 435033|B.1.128|Democratic Republic of the Congo|2020-04-07	0.0004429911	Africa
Africa|hCoV-19/DRC/1234/2020|EPI ISL 429258|B.1.5|Democratic Republic of the Congo|2020-04-06	Africa|hCoV-19/DRC/1324/2020|EPI ISL 435033|B.1.128|Democratic Republic of the Congo|2020-04-07	0.0002498998	Africa
Africa|hCoV-19/DRC/1249/2020|EPI ISL 429259|B.1.5|Democratic Republic of the Congo|2020-04-06	Africa|hCoV-19/DRC/1324/2020|EPI ISL 435033|B.1.128|Democratic Republic of the Congo|2020-04-07	0.0002386474	Africa
Africa|hCoV-19/DRC/1319/2020|EPI ISL 431011|B.1.128|Democratic Republic of the Congo|2020-04-07	Africa|hCoV-19/DRC/1324/2020|EPI ISL 435033|B.1.128|Democratic Republic of the Congo|2020-04-07	0.0000000000	Africa
Africa|hCoV-19/Algeria/G0638 2264/2020|EPI ISL 418241|B.1|Algeria|2020-03-02	Africa|hCoV-19/DRC/1326/2020|EPI ISL 435116|B.1|Democratic Republic of the Congo|2020-04-07	0.0003807366	Africa
Africa|hCoV-19/Algeria/G0640 2265/2020|EPI ISL 418242|B.1|Algeria|2020-03-08	Africa|hCoV-19/DRC/1326/2020|EPI ISL 435116|B.1|Democratic Republic of the Congo|2020-04-07	0.0002768341	Africa
Africa|hCoV-19/Algeria/G0860 2262/2020|EPI ISL 420037|B.1|Algeria|2020-03-02	Africa|hCoV-19/DRC/1326/2020|EPI ISL 435116|B.1|Democratic Republic of the Congo|2020-04-07	0.0002768341	Africa
Africa|hCoV-19/Benin/1022/2020|EPI ISL 476826|B.1|Benin|2020-03-25	Africa|hCoV-19/DRC/1326/2020|EPI ISL 435116|B.1|Democratic Republic of the Congo|2020-04-07	0.0001730267	Africa
Africa|hCoV-19/Benin/1092/2020|EPI ISL 476827|B.1|Benin|2020-03-27	Africa|hCoV-19/DRC/1326/2020|EPI ISL 435116|B.1|Democratic Republic of the Congo|2020-04-07	0.0002423304	Africa
Africa|hCoV-19/Benin/1408/2020|EPI ISL 476825|B.1.356|Benin|2020-04-04	Africa|hCoV-19/DRC/1326/2020|EPI ISL 435116|B.1|Democratic Republic of the Congo|2020-04-07	0.0002768532	Africa
Africa|hCoV-19/Benin/1409/2020|EPI ISL 476828|B.1|Benin|2020-04-06	Africa|hCoV-19/DRC/1326/2020|EPI ISL 435116|B.1|Democratic Republic of the Congo|2020-04-07	0.0003131927	Africa
Africa|hCoV-19/Benin/1950/2020|EPI ISL 476830|A|Benin|2020-04-15	Africa|hCoV-19/DRC/1326/2020|EPI ISL 435116|B.1|Democratic Republic of the Congo|2020-04-07	0.0004846610	Africa
Africa|hCoV-19/Benin/197/2020|EPI ISL 476822|B.1.178|Benin|2020-03-15	Africa|hCoV-19/DRC/1326/2020|EPI ISL 435116|B.1|Democratic Republic of the Congo|2020-04-07	0.0001730464	Africa
Africa|hCoV-19/Benin/2012/2020|EPI ISL 476831|A|Benin|2020-04-15	Africa|hCoV-19/DRC/1326/2020|EPI ISL 435116|B.1|Democratic Republic of the Congo|2020-04-07	0.0005192131	Africa
Africa|hCoV-19/Benin/260/2020|EPI ISL 476823|B.1.292|Benin|2020-03-17	Africa|hCoV-19/DRC/1326/2020|EPI ISL 435116|B.1|Democratic Republic of the Congo|2020-04-07	0.0003460880	Africa
Africa|hCoV-19/Benin/314/2020|EPI ISL 476834|B.1.5|Benin|2020-03-17	Africa|hCoV-19/DRC/1326/2020|EPI ISL 435116|B.1|Democratic Republic of the Congo|2020-04-07	0.0002779564	Africa
Africa|hCoV-19/Benin/461/2020|EPI ISL 476833|A|Benin|2020-03-17	Africa|hCoV-19/DRC/1326/2020|EPI ISL 435116|B.1|Democratic Republic of the Congo|2020-04-07	0.0004845672	Africa
Africa|hCoV-19/Benin/501/2020|EPI ISL 476824|B.1.356|Benin|2020-03-17	Africa|hCoV-19/DRC/1326/2020|EPI ISL 435116|B.1|Democratic Republic of the Congo|2020-04-07	0.0002768341	Africa
Africa|hCoV-19/Benin/843/2020|EPI ISL 476829|A|Benin|2020-03-19	Africa|hCoV-19/DRC/1326/2020|EPI ISL 435116|B.1|Democratic Republic of the Congo|2020-04-07	0.0004153834	Africa
Africa|hCoV-19/Botswana/BOT0455/2020|EPI ISL 560386|B.1|Botswana|2020-03-28	Africa|hCoV-19/DRC/1326/2020|EPI ISL 435116|B.1|Democratic Republic of the Congo|2020-04-07	0.0002076169	Africa
Africa|hCoV-19/Botswana/BOT2254/2020|EPI ISL 560390|B.1.1|Botswana|2020-04-08	Africa|hCoV-19/DRC/1326/2020|EPI ISL 435116|B.1|Democratic Republic of the Congo|2020-04-07	0.0002794482	Africa
Africa|hCoV-19/Botswana/BOT2283/2020|EPI ISL 560385|B.1|Botswana|2020-04-07	Africa|hCoV-19/DRC/1326/2020|EPI ISL 435116|B.1|Democratic Republic of the Congo|2020-04-07	0.0003176731	Africa
Africa|hCoV-19/Botswana/BOT2624/2020|EPI ISL 560387|B.1.1|Botswana|2020-04-05	Africa|hCoV-19/DRC/1326/2020|EPI ISL 435116|B.1|Democratic Republic of the Congo|2020-04-07	0.0002823969	Africa
Africa|hCoV-19/Botswana/BOT4161/2020|EPI ISL 560388|B.1.1.220|Botswana|2020-04-16	Africa|hCoV-19/DRC/1326/2020|EPI ISL 435116|B.1|Democratic Republic of the Congo|2020-04-07	0.0003497400	Africa
Africa|hCoV-19/DRC/04186/2020|EPI ISL 471411|A|Democratic Republic of the Congo|2020-04-25	Africa|hCoV-19/DRC/1326/2020|EPI ISL 435116|B.1|Democratic Republic of the Congo|2020-04-07	0.0004845666	Africa
Africa|hCoV-19/DRC/04188/2020|EPI ISL 471413|A|Democratic Republic of the Congo|2020-04-25	Africa|hCoV-19/DRC/1326/2020|EPI ISL 435116|B.1|Democratic Republic of the Congo|2020-04-07	0.0004954664	Africa
Africa|hCoV-19/DRC/10041/2020|EPI ISL 527543|B.1.1.275|Democratic Republic of the Congo|2020-05-22	Africa|hCoV-19/DRC/1326/2020|EPI ISL 435116|B.1|Democratic Republic of the Congo|2020-04-07	0.0003476047	Africa
Africa|hCoV-19/DRC/10057/2020|EPI ISL 527538|B.1.1.275|Democratic Republic of the Congo|2020-05-22	Africa|hCoV-19/DRC/1326/2020|EPI ISL 435116|B.1|Democratic Republic of the Congo|2020-04-07	0.0004603840	Africa
Africa|hCoV-19/DRC/10061/2020|EPI ISL 527521|B.1.1.275|Democratic Republic of the Congo|2020-05-22	Africa|hCoV-19/DRC/1326/2020|EPI ISL 435116|B.1|Democratic Republic of the Congo|2020-04-07	0.0003158420	Africa
Africa|hCoV-19/DRC/10070/2020|EPI ISL 527544|B.1.178|Democratic Republic of the Congo|2020-05-22	Africa|hCoV-19/DRC/1326/2020|EPI ISL 435116|B.1|Democratic Republic of the Congo|2020-04-07	0.0003123416	Africa
Africa|hCoV-19/DRC/10120/2020|EPI ISL 513624|B.1.1.275|Democratic Republic of the Congo|2020-05-22	Africa|hCoV-19/DRC/1326/2020|EPI ISL 435116|B.1|Democratic Republic of the Congo|2020-04-07	0.0003209743	Africa
Africa|hCoV-19/DRC/10127/2020|EPI ISL 513625|B.1.1.275|Democratic Republic of the Congo|2020-05-22	Africa|hCoV-19/DRC/1326/2020|EPI ISL 435116|B.1|Democratic Republic of the Congo|2020-04-07	0.0003172526	Africa
Africa|hCoV-19/DRC/10242/2020|EPI ISL 513626|B.1.84|Democratic Republic of the Congo|2020-05-22	Africa|hCoV-19/DRC/1326/2020|EPI ISL 435116|B.1|Democratic Republic of the Congo|2020-04-07	0.0002088941	Africa
Africa|hCoV-19/DRC/10251/2020|EPI ISL 513627|B.1.128|Democratic Republic of the Congo|2020-05-22	Africa|hCoV-19/DRC/1326/2020|EPI ISL 435116|B.1|Democratic Republic of the Congo|2020-04-07	0.0004183648	Africa
Africa|hCoV-19/DRC/10324/2020|EPI ISL 527545|B.1.214|Democratic Republic of the Congo|2020-05-22	Africa|hCoV-19/DRC/1326/2020|EPI ISL 435116|B.1|Democratic Republic of the Congo|2020-04-07	0.0002779979	Africa
Africa|hCoV-19/DRC/10346/2020|EPI ISL 527546|B.1.214|Democratic Republic of the Congo|2020-05-22	Africa|hCoV-19/DRC/1326/2020|EPI ISL 435116|B.1|Democratic Republic of the Congo|2020-04-07	0.0002795813	Africa
Africa|hCoV-19/DRC/10364/2020|EPI ISL 527498|B.1|Democratic Republic of the Congo|2020-05-22	Africa|hCoV-19/DRC/1326/2020|EPI ISL 435116|B.1|Democratic Republic of the Congo|2020-04-07	0.0001739899	Africa
Africa|hCoV-19/DRC/10371/2020|EPI ISL 527489|B.1.178|Democratic Republic of the Congo|2020-05-22	Africa|hCoV-19/DRC/1326/2020|EPI ISL 435116|B.1|Democratic Republic of the Congo|2020-04-07	0.0003127791	Africa
Africa|hCoV-19/DRC/10373/2020|EPI ISL 527495|B.1.159|Democratic Republic of the Congo|2020-05-22	Africa|hCoV-19/DRC/1326/2020|EPI ISL 435116|B.1|Democratic Republic of the Congo|2020-04-07	0.0003480149	Africa
Africa|hCoV-19/DRC/10374/2020|EPI ISL 527539|B.1.84|Democratic Republic of the Congo|2020-05-22	Africa|hCoV-19/DRC/1326/2020|EPI ISL 435116|B.1|Democratic Republic of the Congo|2020-04-07	0.0004237019	Africa
Africa|hCoV-19/DRC/10375/2020|EPI ISL 527499|B.1.84|Democratic Republic of the Congo|2020-05-22	Africa|hCoV-19/DRC/1326/2020|EPI ISL 435116|B.1|Democratic Republic of the Congo|2020-04-07	0.0003487280	Africa
Africa|hCoV-19/DRC/10399/2020|EPI ISL 527491|B.1.214|Democratic Republic of the Congo|2020-05-22	Africa|hCoV-19/DRC/1326/2020|EPI ISL 435116|B.1|Democratic Republic of the Congo|2020-04-07	0.0002781823	Africa
Africa|hCoV-19/DRC/10502/2020|EPI ISL 527547|B.1.5|Democratic Republic of the Congo|2020-05-20	Africa|hCoV-19/DRC/1326/2020|EPI ISL 435116|B.1|Democratic Republic of the Congo|2020-04-07	0.0001735912	Africa
Africa|hCoV-19/DRC/10506/2020|EPI ISL 527524|B.1.5|Democratic Republic of the Congo|2020-05-18	Africa|hCoV-19/DRC/1326/2020|EPI ISL 435116|B.1|Democratic Republic of the Congo|2020-04-07	0.0001762275	Africa
Africa|hCoV-19/DRC/10507/2020|EPI ISL 527492|B.1.5|Democratic Republic of the Congo|2020-05-18	Africa|hCoV-19/DRC/1326/2020|EPI ISL 435116|B.1|Democratic Republic of the Congo|2020-04-07	0.0002087214	Africa
Africa|hCoV-19/DRC/10508/2020|EPI ISL 527494|B.1.5|Democratic Republic of the Congo|2020-05-20	Africa|hCoV-19/DRC/1326/2020|EPI ISL 435116|B.1|Democratic Republic of the Congo|2020-04-07	0.0002079550	Africa
Africa|hCoV-19/DRC/10532/2020|EPI ISL 527532|B.1.5|Democratic Republic of the Congo|2020-05-20	Africa|hCoV-19/DRC/1326/2020|EPI ISL 435116|B.1|Democratic Republic of the Congo|2020-04-07	0.0001763890	Africa
Africa|hCoV-19/DRC/10533/2020|EPI ISL 527548|B.1.5|Democratic Republic of the Congo|2020-05-20	Africa|hCoV-19/DRC/1326/2020|EPI ISL 435116|B.1|Democratic Republic of the Congo|2020-04-07	0.0002083786	Africa
Africa|hCoV-19/DRC/10621/2020|EPI ISL 527526|B.1.214|Democratic Republic of the Congo|2020-05-23	Africa|hCoV-19/DRC/1326/2020|EPI ISL 435116|B.1|Democratic Republic of the Congo|2020-04-07	0.0002464226	Africa
Africa|hCoV-19/DRC/10640/2020|EPI ISL 527541|B.1|Democratic Republic of the Congo|2020-05-22	Africa|hCoV-19/DRC/1326/2020|EPI ISL 435116|B.1|Democratic Republic of the Congo|2020-04-07	0.0004274056	Africa
Africa|hCoV-19/DRC/10644/2020|EPI ISL 527549|B.1|Democratic Republic of the Congo|2020-05-22	Africa|hCoV-19/DRC/1326/2020|EPI ISL 435116|B.1|Democratic Republic of the Congo|2020-04-07	0.0004167789	Africa
Africa|hCoV-19/DRC/10728/2020|EPI ISL 513628|B.1.5|Democratic Republic of the Congo|2020-05-23	Africa|hCoV-19/DRC/1326/2020|EPI ISL 435116|B.1|Democratic Republic of the Congo|2020-04-07	0.0001428722	Africa
Africa|hCoV-19/DRC/10731/2020|EPI ISL 513629|B.1.1.1|Democratic Republic of the Congo|2020-05-23	Africa|hCoV-19/DRC/1326/2020|EPI ISL 435116|B.1|Democratic Republic of the Congo|2020-04-07	0.0003928987	Africa
Africa|hCoV-19/DRC/10733/2020|EPI ISL 513630|B.1|Democratic Republic of the Congo|2020-05-23	Africa|hCoV-19/DRC/1326/2020|EPI ISL 435116|B.1|Democratic Republic of the Congo|2020-04-07	0.0002777953	Africa
Africa|hCoV-19/DRC/108/2020|EPI ISL 417948|B.1.128|Democratic Republic of the Congo|2020-03-19	Africa|hCoV-19/DRC/1326/2020|EPI ISL 435116|B.1|Democratic Republic of the Congo|2020-04-07	0.0003114784	Africa
Africa|hCoV-19/DRC/10885/2020|EPI ISL 513631|B.1.84|Democratic Republic of the Congo|2020-05-23	Africa|hCoV-19/DRC/1326/2020|EPI ISL 435116|B.1|Democratic Republic of the Congo|2020-04-07	0.0002445491	Africa
Africa|hCoV-19/DRC/10902/2020|EPI ISL 527490|B.1.178|Democratic Republic of the Congo|2020-05-23	Africa|hCoV-19/DRC/1326/2020|EPI ISL 435116|B.1|Democratic Republic of the Congo|2020-04-07	0.0002431671	Africa
Africa|hCoV-19/DRC/10913/2020|EPI ISL 527507|B.1.84|Democratic Republic of the Congo|2020-05-24	Africa|hCoV-19/DRC/1326/2020|EPI ISL 435116|B.1|Democratic Republic of the Congo|2020-04-07	0.0003476967	Africa
Africa|hCoV-19/DRC/11005/2020|EPI ISL 527550|B.1.159|Democratic Republic of the Congo|2020-05-24	Africa|hCoV-19/DRC/1326/2020|EPI ISL 435116|B.1|Democratic Republic of the Congo|2020-04-07	0.0004516416	Africa
Africa|hCoV-19/DRC/11008/2020|EPI ISL 527503|B.1.159|Democratic Republic of the Congo|2020-05-24	Africa|hCoV-19/DRC/1326/2020|EPI ISL 435116|B.1|Democratic Republic of the Congo|2020-04-07	0.0003840097	Africa
Africa|hCoV-19/DRC/11022/2020|EPI ISL 527551|B.1.214|Democratic Republic of the Congo|2020-05-24	Africa|hCoV-19/DRC/1326/2020|EPI ISL 435116|B.1|Democratic Republic of the Congo|2020-04-07	0.0003475241	Africa
Africa|hCoV-19/DRC/11024/2020|EPI ISL 527552|B.1.149|Democratic Republic of the Congo|2020-05-24	Africa|hCoV-19/DRC/1326/2020|EPI ISL 435116|B.1|Democratic Republic of the Congo|2020-04-07	0.0003846959	Africa
Africa|hCoV-19/DRC/11026/2020|EPI ISL 527553|B.1.149|Democratic Republic of the Congo|2020-05-24	Africa|hCoV-19/DRC/1326/2020|EPI ISL 435116|B.1|Democratic Republic of the Congo|2020-04-07	0.0002431502	Africa
Africa|hCoV-19/DRC/11031/2020|EPI ISL 527554|B.1.214|Democratic Republic of the Congo|2020-05-24	Africa|hCoV-19/DRC/1326/2020|EPI ISL 435116|B.1|Democratic Republic of the Congo|2020-04-07	0.0002781014	Africa
Africa|hCoV-19/DRC/11041/2020|EPI ISL 527555|B.1|Democratic Republic of the Congo|2020-05-24	Africa|hCoV-19/DRC/1326/2020|EPI ISL 435116|B.1|Democratic Republic of the Congo|2020-04-07	0.0002432406	Africa
Africa|hCoV-19/DRC/11057/2020|EPI ISL 527528|B.1.5|Democratic Republic of the Congo|2020-05-24	Africa|hCoV-19/DRC/1326/2020|EPI ISL 435116|B.1|Democratic Republic of the Congo|2020-04-07	0.0001757262	Africa
Africa|hCoV-19/DRC/11078/2020|EPI ISL 527514|B.1|Democratic Republic of the Congo|2020-05-24	Africa|hCoV-19/DRC/1326/2020|EPI ISL 435116|B.1|Democratic Republic of the Congo|2020-04-07	0.0003490520	Africa
Africa|hCoV-19/DRC/11079/2020|EPI ISL 527500|B.1.214|Democratic Republic of the Congo|2020-05-24	Africa|hCoV-19/DRC/1326/2020|EPI ISL 435116|B.1|Democratic Republic of the Congo|2020-04-07	0.0002096434	Africa
Africa|hCoV-19/DRC/11093/2020|EPI ISL 527527|B.1.5|Democratic Republic of the Congo|2020-05-24	Africa|hCoV-19/DRC/1326/2020|EPI ISL 435116|B.1|Democratic Republic of the Congo|2020-04-07	0.0002461646	Africa
Africa|hCoV-19/DRC/11096/2020|EPI ISL 527522|B.1|Democratic Republic of the Congo|2020-05-24	Africa|hCoV-19/DRC/1326/2020|EPI ISL 435116|B.1|Democratic Republic of the Congo|2020-04-07	0.0002452368	Africa
Africa|hCoV-19/DRC/11114/2020|EPI ISL 527534|B.1.214|Democratic Republic of the Congo|2020-05-25	Africa|hCoV-19/DRC/1326/2020|EPI ISL 435116|B.1|Democratic Republic of the Congo|2020-04-07	0.0003174940	Africa
Africa|hCoV-19/DRC/11123/2020|EPI ISL 527496|B.1.84|Democratic Republic of the Congo|2020-05-24	Africa|hCoV-19/DRC/1326/2020|EPI ISL 435116|B.1|Democratic Republic of the Congo|2020-04-07	0.0002432968	Africa
Africa|hCoV-19/DRC/11134/2020|EPI ISL 527518|B.1.5|Democratic Republic of the Congo|2020-05-24	Africa|hCoV-19/DRC/1326/2020|EPI ISL 435116|B.1|Democratic Republic of the Congo|2020-04-07	0.0001395060	Africa
Africa|hCoV-19/DRC/11143/2020|EPI ISL 527556|B.1|Democratic Republic of the Congo|2020-05-24	Africa|hCoV-19/DRC/1326/2020|EPI ISL 435116|B.1|Democratic Republic of the Congo|2020-04-07	0.0004516980	Africa
Africa|hCoV-19/DRC/11145/2020|EPI ISL 527501|B.1.214|Democratic Republic of the Congo|2020-05-24	Africa|hCoV-19/DRC/1326/2020|EPI ISL 435116|B.1|Democratic Republic of the Congo|2020-04-07	0.0003137209	Africa
Africa|hCoV-19/DRC/11148/2020|EPI ISL 527525|B.1.178|Democratic Republic of the Congo|2020-05-24	Africa|hCoV-19/DRC/1326/2020|EPI ISL 435116|B.1|Democratic Republic of the Congo|2020-04-07	0.0003532150	Africa
Africa|hCoV-19/DRC/11157/2020|EPI ISL 527530|B.1|Democratic Republic of the Congo|2020-05-25	Africa|hCoV-19/DRC/1326/2020|EPI ISL 435116|B.1|Democratic Republic of the Congo|2020-04-07	0.0003154680	Africa
Africa|hCoV-19/DRC/11187/2020|EPI ISL 527523|B.1.1.275|Democratic Republic of the Congo|2020-05-23	Africa|hCoV-19/DRC/1326/2020|EPI ISL 435116|B.1|Democratic Republic of the Congo|2020-04-07	0.0004205592	Africa
Africa|hCoV-19/DRC/11191/2020|EPI ISL 527506|B.1.1.275|Democratic Republic of the Congo|2020-05-23	Africa|hCoV-19/DRC/1326/2020|EPI ISL 435116|B.1|Democratic Republic of the Congo|2020-04-07	0.0003122162	Africa
Africa|hCoV-19/DRC/11252/2020|EPI ISL 527557|B.1.1.275|Democratic Republic of the Congo|2020-05-21	Africa|hCoV-19/DRC/1326/2020|EPI ISL 435116|B.1|Democratic Republic of the Congo|2020-04-07	0.0004862598	Africa
Africa|hCoV-19/DRC/11260/2020|EPI ISL 527558|B.1.1.275|Democratic Republic of the Congo|2020-05-23	Africa|hCoV-19/DRC/1326/2020|EPI ISL 435116|B.1|Democratic Republic of the Congo|2020-04-07	0.0003473719	Africa
Africa|hCoV-19/DRC/1131/2020|EPI ISL 429255|B.1.5|Democratic Republic of the Congo|2020-04-05	Africa|hCoV-19/DRC/1326/2020|EPI ISL 435116|B.1|Democratic Republic of the Congo|2020-04-07	0.0001384055	Africa
Africa|hCoV-19/DRC/11310/2020|EPI ISL 527529|B.1.149|Democratic Republic of the Congo|2020-05-25	Africa|hCoV-19/DRC/1326/2020|EPI ISL 435116|B.1|Democratic Republic of the Congo|2020-04-07	0.0002457594	Africa
Africa|hCoV-19/DRC/11318/2020|EPI ISL 527559|B.1.149|Democratic Republic of the Congo|2020-05-25	Africa|hCoV-19/DRC/1326/2020|EPI ISL 435116|B.1|Democratic Republic of the Congo|2020-04-07	0.0002422475	Africa
Africa|hCoV-19/DRC/11326/2020|EPI ISL 527508|B.1|Democratic Republic of the Congo|2020-05-25	Africa|hCoV-19/DRC/1326/2020|EPI ISL 435116|B.1|Democratic Republic of the Congo|2020-04-07	0.0002434376	Africa
Africa|hCoV-19/DRC/11334/2020|EPI ISL 527504|B.1.178|Democratic Republic of the Congo|2020-05-25	Africa|hCoV-19/DRC/1326/2020|EPI ISL 435116|B.1|Democratic Republic of the Congo|2020-04-07	0.0002432228	Africa
Africa|hCoV-19/DRC/11337/2020|EPI ISL 527510|B.1.84|Democratic Republic of the Congo|2020-05-25	Africa|hCoV-19/DRC/1326/2020|EPI ISL 435116|B.1|Democratic Republic of the Congo|2020-04-07	0.0003129359	Africa
Africa|hCoV-19/DRC/11341/2020|EPI ISL 527509|B.1.1.275|Democratic Republic of the Congo|2020-05-25	Africa|hCoV-19/DRC/1326/2020|EPI ISL 435116|B.1|Democratic Republic of the Congo|2020-04-07	0.0004173898	Africa
Africa|hCoV-19/DRC/11348/2020|EPI ISL 527560|B.1.149|Democratic Republic of the Congo|2020-05-25	Africa|hCoV-19/DRC/1326/2020|EPI ISL 435116|B.1|Democratic Republic of the Congo|2020-04-07	0.0002076220	Africa
Africa|hCoV-19/DRC/11369/2020|EPI ISL 527537|B.1.214|Democratic Republic of the Congo|2020-05-25	Africa|hCoV-19/DRC/1326/2020|EPI ISL 435116|B.1|Democratic Republic of the Congo|2020-04-07	0.0002820848	Africa
Africa|hCoV-19/DRC/11376/2020|EPI ISL 527513|B.1.214|Democratic Republic of the Congo|2020-05-25	Africa|hCoV-19/DRC/1326/2020|EPI ISL 435116|B.1|Democratic Republic of the Congo|2020-04-07	0.0003142249	Africa
Africa|hCoV-19/DRC/11411/2020|EPI ISL 527561|B.1.5|Democratic Republic of the Congo|2020-05-25	Africa|hCoV-19/DRC/1326/2020|EPI ISL 435116|B.1|Democratic Republic of the Congo|2020-04-07	0.0002083356	Africa
Africa|hCoV-19/DRC/11450/2020|EPI ISL 527516|B.1.5|Democratic Republic of the Congo|2020-05-25	Africa|hCoV-19/DRC/1326/2020|EPI ISL 435116|B.1|Democratic Republic of the Congo|2020-04-07	0.0001407327	Africa
Africa|hCoV-19/DRC/11458/2020|EPI ISL 527497|B.1.5|Democratic Republic of the Congo|2020-05-25	Africa|hCoV-19/DRC/1326/2020|EPI ISL 435116|B.1|Democratic Republic of the Congo|2020-04-07	0.0002792815	Africa
Africa|hCoV-19/DRC/11460/2020|EPI ISL 527562|B.1.214|Democratic Republic of the Congo|2020-05-25	Africa|hCoV-19/DRC/1326/2020|EPI ISL 435116|B.1|Democratic Republic of the Congo|2020-04-07	0.0004194262	Africa
Africa|hCoV-19/DRC/11472/2020|EPI ISL 527502|B.1.214|Democratic Republic of the Congo|2020-05-25	Africa|hCoV-19/DRC/1326/2020|EPI ISL 435116|B.1|Democratic Republic of the Congo|2020-04-07	0.0003493046	Africa
Africa|hCoV-19/DRC/11477/2020|EPI ISL 527563|B.1.84|Democratic Republic of the Congo|2020-05-25	Africa|hCoV-19/DRC/1326/2020|EPI ISL 435116|B.1|Democratic Republic of the Congo|2020-04-07	0.0001734390	Africa
Africa|hCoV-19/DRC/11486/2020|EPI ISL 527564|B.1.214|Democratic Republic of the Congo|2020-05-25	Africa|hCoV-19/DRC/1326/2020|EPI ISL 435116|B.1|Democratic Republic of the Congo|2020-04-07	0.0003474324	Africa
Africa|hCoV-19/DRC/11487/2020|EPI ISL 527505|B.1|Democratic Republic of the Congo|2020-05-25	Africa|hCoV-19/DRC/1326/2020|EPI ISL 435116|B.1|Democratic Republic of the Congo|2020-04-07	0.0002795353	Africa
Africa|hCoV-19/DRC/11507/2020|EPI ISL 527512|B.1|Democratic Republic of the Congo|2020-05-25	Africa|hCoV-19/DRC/1326/2020|EPI ISL 435116|B.1|Democratic Republic of the Congo|2020-04-07	0.0003120960	Africa
Africa|hCoV-19/DRC/1151/2020|EPI ISL 447596|B.38|Democratic Republic of the Congo|2020-04-05	Africa|hCoV-19/DRC/1326/2020|EPI ISL 435116|B.1|Democratic Republic of the Congo|2020-04-07	0.0005539792	Africa
Africa|hCoV-19/DRC/11511/2020|EPI ISL 527511|B.1.214|Democratic Republic of the Congo|2020-05-25	Africa|hCoV-19/DRC/1326/2020|EPI ISL 435116|B.1|Democratic Republic of the Congo|2020-04-07	0.0003477416	Africa
Africa|hCoV-19/DRC/11572/2020|EPI ISL 527565|B.1.214|Democratic Republic of the Congo|2020-05-25	Africa|hCoV-19/DRC/1326/2020|EPI ISL 435116|B.1|Democratic Republic of the Congo|2020-04-07	0.0002428922	Africa
Africa|hCoV-19/DRC/11576/2020|EPI ISL 527517|B.1|Democratic Republic of the Congo|2020-05-25	Africa|hCoV-19/DRC/1326/2020|EPI ISL 435116|B.1|Democratic Republic of the Congo|2020-04-07	0.0002439976	Africa
Africa|hCoV-19/DRC/11583/2020|EPI ISL 527542|B.1|Democratic Republic of the Congo|2020-05-25	Africa|hCoV-19/DRC/1326/2020|EPI ISL 435116|B.1|Democratic Republic of the Congo|2020-04-07	0.0002831257	Africa
Africa|hCoV-19/DRC/11616/2020|EPI ISL 527519|B.1|Democratic Republic of the Congo|2020-05-25	Africa|hCoV-19/DRC/1326/2020|EPI ISL 435116|B.1|Democratic Republic of the Congo|2020-04-07	0.0002435731	Africa
Africa|hCoV-19/DRC/11623/2020|EPI ISL 527566|B.1.5|Democratic Republic of the Congo|2020-05-25	Africa|hCoV-19/DRC/1326/2020|EPI ISL 435116|B.1|Democratic Republic of the Congo|2020-04-07	0.0002432566	Africa
Africa|hCoV-19/DRC/11624/2020|EPI ISL 527567|B.1.149|Democratic Republic of the Congo|2020-05-25	Africa|hCoV-19/DRC/1326/2020|EPI ISL 435116|B.1|Democratic Republic of the Congo|2020-04-07	0.0002431705	Africa
Africa|hCoV-19/DRC/11631/2020|EPI ISL 527568|B.1.149|Democratic Republic of the Congo|2020-05-25	Africa|hCoV-19/DRC/1326/2020|EPI ISL 435116|B.1|Democratic Republic of the Congo|2020-04-07	0.0002433903	Africa
Africa|hCoV-19/DRC/11632/2020|EPI ISL 527493|B.1|Democratic Republic of the Congo|2020-05-25	Africa|hCoV-19/DRC/1326/2020|EPI ISL 435116|B.1|Democratic Republic of the Congo|2020-04-07	0.0002782783	Africa
Africa|hCoV-19/DRC/11635/2020|EPI ISL 527540|B.1.214|Democratic Republic of the Congo|2020-05-25	Africa|hCoV-19/DRC/1326/2020|EPI ISL 435116|B.1|Democratic Republic of the Congo|2020-04-07	0.0002835782	Africa
Africa|hCoV-19/DRC/11640/2020|EPI ISL 527535|B.1.178|Democratic Republic of the Congo|2020-05-25	Africa|hCoV-19/DRC/1326/2020|EPI ISL 435116|B.1|Democratic Republic of the Congo|2020-04-07	0.0003521970	Africa
Africa|hCoV-19/DRC/11643/2020|EPI ISL 527520|B.1.5|Democratic Republic of the Congo|2020-05-25	Africa|hCoV-19/DRC/1326/2020|EPI ISL 435116|B.1|Democratic Republic of the Congo|2020-04-07	0.0002453199	Africa
Africa|hCoV-19/DRC/11648/2020|EPI ISL 527569|B.1.6|Democratic Republic of the Congo|2020-05-25	Africa|hCoV-19/DRC/1326/2020|EPI ISL 435116|B.1|Democratic Republic of the Congo|2020-04-07	0.0002770873	Africa
Africa|hCoV-19/DRC/11652/2020|EPI ISL 527570|B.1.149|Democratic Republic of the Congo|2020-05-25	Africa|hCoV-19/DRC/1326/2020|EPI ISL 435116|B.1|Democratic Republic of the Congo|2020-04-07	0.0002430682	Africa
Africa|hCoV-19/DRC/11653/2020|EPI ISL 527533|B.1.84|Democratic Republic of the Congo|2020-05-25	Africa|hCoV-19/DRC/1326/2020|EPI ISL 435116|B.1|Democratic Republic of the Congo|2020-04-07	0.0002105799	Africa
Africa|hCoV-19/DRC/11676/2020|EPI ISL 527531|B.1|Democratic Republic of the Congo|2020-05-26	Africa|hCoV-19/DRC/1326/2020|EPI ISL 435116|B.1|Democratic Republic of the Congo|2020-04-07	0.0004231017	Africa
Africa|hCoV-19/DRC/11677/2020|EPI ISL 527515|B.1.214|Democratic Republic of the Congo|2020-05-26	Africa|hCoV-19/DRC/1326/2020|EPI ISL 435116|B.1|Democratic Republic of the Congo|2020-04-07	0.0003481786	Africa
Africa|hCoV-19/DRC/11732/2020|EPI ISL 527536|B.1.214|Democratic Republic of the Congo|2020-05-26	Africa|hCoV-19/DRC/1326/2020|EPI ISL 435116|B.1|Democratic Republic of the Congo|2020-04-07	0.0002115353	Africa
Africa|hCoV-19/DRC/11733/2020|EPI ISL 527571|B.1.149|Democratic Republic of the Congo|2020-05-26	Africa|hCoV-19/DRC/1326/2020|EPI ISL 435116|B.1|Democratic Republic of the Congo|2020-04-07	0.0002422331	Africa
Africa|hCoV-19/DRC/11806/2020|EPI ISL 527572|B.1.214|Democratic Republic of the Congo|2020-05-26	Africa|hCoV-19/DRC/1326/2020|EPI ISL 435116|B.1|Democratic Republic of the Congo|2020-04-07	0.0003472635	Africa
Africa|hCoV-19/DRC/1234/2020|EPI ISL 429258|B.1.5|Democratic Republic of the Congo|2020-04-06	Africa|hCoV-19/DRC/1326/2020|EPI ISL 435116|B.1|Democratic Republic of the Congo|2020-04-07	0.0001427871	Africa
Africa|hCoV-19/DRC/1249/2020|EPI ISL 429259|B.1.5|Democratic Republic of the Congo|2020-04-06	Africa|hCoV-19/DRC/1326/2020|EPI ISL 435116|B.1|Democratic Republic of the Congo|2020-04-07	0.0001384104	Africa
Africa|hCoV-19/DRC/1319/2020|EPI ISL 431011|B.1.128|Democratic Republic of the Congo|2020-04-07	Africa|hCoV-19/DRC/1326/2020|EPI ISL 435116|B.1|Democratic Republic of the Congo|2020-04-07	0.0003114526	Africa
Africa|hCoV-19/DRC/1324/2020|EPI ISL 435033|B.1.128|Democratic Republic of the Congo|2020-04-07	Africa|hCoV-19/DRC/1326/2020|EPI ISL 435116|B.1|Democratic Republic of the Congo|2020-04-07	0.0003114524	Africa
Africa|hCoV-19/Algeria/G0638 2264/2020|EPI ISL 418241|B.1|Algeria|2020-03-02	Africa|hCoV-19/DRC/1375/2020|EPI ISL 435117|B.1.1.1|Democratic Republic of the Congo|2020-04-07	0.0005531501	Africa
Africa|hCoV-19/Algeria/G0640 2265/2020|EPI ISL 418242|B.1|Algeria|2020-03-08	Africa|hCoV-19/DRC/1375/2020|EPI ISL 435117|B.1.1.1|Democratic Republic of the Congo|2020-04-07	0.0004485227	Africa
Africa|hCoV-19/Algeria/G0860 2262/2020|EPI ISL 420037|B.1|Algeria|2020-03-02	Africa|hCoV-19/DRC/1375/2020|EPI ISL 435117|B.1.1.1|Democratic Republic of the Congo|2020-04-07	0.0004485227	Africa
Africa|hCoV-19/Benin/1022/2020|EPI ISL 476826|B.1|Benin|2020-03-25	Africa|hCoV-19/DRC/1375/2020|EPI ISL 435117|B.1.1.1|Democratic Republic of the Congo|2020-04-07	0.0004140510	Africa
Africa|hCoV-19/Benin/1092/2020|EPI ISL 476827|B.1|Benin|2020-03-27	Africa|hCoV-19/DRC/1375/2020|EPI ISL 435117|B.1.1.1|Democratic Republic of the Congo|2020-04-07	0.0004832444	Africa
Africa|hCoV-19/Benin/1408/2020|EPI ISL 476825|B.1.356|Benin|2020-04-04	Africa|hCoV-19/DRC/1375/2020|EPI ISL 435117|B.1.1.1|Democratic Republic of the Congo|2020-04-07	0.0004485536	Africa
Africa|hCoV-19/Benin/1409/2020|EPI ISL 476828|B.1|Benin|2020-04-06	Africa|hCoV-19/DRC/1375/2020|EPI ISL 435117|B.1.1.1|Democratic Republic of the Congo|2020-04-07	0.0004866150	Africa
Africa|hCoV-19/Benin/1950/2020|EPI ISL 476830|A|Benin|2020-04-15	Africa|hCoV-19/DRC/1375/2020|EPI ISL 435117|B.1.1.1|Democratic Republic of the Congo|2020-04-07	0.0006558049	Africa
Africa|hCoV-19/Benin/197/2020|EPI ISL 476822|B.1.178|Benin|2020-03-15	Africa|hCoV-19/DRC/1375/2020|EPI ISL 435117|B.1.1.1|Democratic Republic of the Congo|2020-04-07	0.0004140981	Africa
Africa|hCoV-19/Benin/2012/2020|EPI ISL 476831|A|Benin|2020-04-15	Africa|hCoV-19/DRC/1375/2020|EPI ISL 435117|B.1.1.1|Democratic Republic of the Congo|2020-04-07	0.0006902327	Africa
Africa|hCoV-19/Benin/260/2020|EPI ISL 476823|B.1.292|Benin|2020-03-17	Africa|hCoV-19/DRC/1375/2020|EPI ISL 435117|B.1.1.1|Democratic Republic of the Congo|2020-04-07	0.0005175940	Africa
Africa|hCoV-19/Benin/314/2020|EPI ISL 476834|B.1.5|Benin|2020-03-17	Africa|hCoV-19/DRC/1375/2020|EPI ISL 435117|B.1.1.1|Democratic Republic of the Congo|2020-04-07	0.0005205774	Africa
Africa|hCoV-19/Benin/461/2020|EPI ISL 476833|A|Benin|2020-03-17	Africa|hCoV-19/DRC/1375/2020|EPI ISL 435117|B.1.1.1|Democratic Republic of the Congo|2020-04-07	0.0006556784	Africa
Africa|hCoV-19/Benin/501/2020|EPI ISL 476824|B.1.356|Benin|2020-03-17	Africa|hCoV-19/DRC/1375/2020|EPI ISL 435117|B.1.1.1|Democratic Republic of the Congo|2020-04-07	0.0004485227	Africa
Africa|hCoV-19/Benin/843/2020|EPI ISL 476829|A|Benin|2020-03-19	Africa|hCoV-19/DRC/1375/2020|EPI ISL 435117|B.1.1.1|Democratic Republic of the Congo|2020-04-07	0.0005867160	Africa
Africa|hCoV-19/Botswana/BOT0455/2020|EPI ISL 560386|B.1|Botswana|2020-03-28	Africa|hCoV-19/DRC/1375/2020|EPI ISL 435117|B.1.1.1|Democratic Republic of the Congo|2020-04-07	0.0003795035	Africa
Africa|hCoV-19/Botswana/BOT2254/2020|EPI ISL 560390|B.1.1|Botswana|2020-04-08	Africa|hCoV-19/DRC/1375/2020|EPI ISL 435117|B.1.1.1|Democratic Republic of the Congo|2020-04-07	0.0002437095	Africa
Africa|hCoV-19/Botswana/BOT2283/2020|EPI ISL 560385|B.1|Botswana|2020-04-07	Africa|hCoV-19/DRC/1375/2020|EPI ISL 435117|B.1.1.1|Democratic Republic of the Congo|2020-04-07	0.0004926651	Africa
Africa|hCoV-19/Botswana/BOT2624/2020|EPI ISL 560387|B.1.1|Botswana|2020-04-05	Africa|hCoV-19/DRC/1375/2020|EPI ISL 435117|B.1.1.1|Democratic Republic of the Congo|2020-04-07	0.0002462726	Africa
Africa|hCoV-19/Botswana/BOT4161/2020|EPI ISL 560388|B.1.1.220|Botswana|2020-04-16	Africa|hCoV-19/DRC/1375/2020|EPI ISL 435117|B.1.1.1|Democratic Republic of the Congo|2020-04-07	0.0003137251	Africa
Africa|hCoV-19/DRC/04186/2020|EPI ISL 471411|A|Democratic Republic of the Congo|2020-04-25	Africa|hCoV-19/DRC/1375/2020|EPI ISL 435117|B.1.1.1|Democratic Republic of the Congo|2020-04-07	0.0006556776	Africa
Africa|hCoV-19/DRC/04188/2020|EPI ISL 471413|A|Democratic Republic of the Congo|2020-04-25	Africa|hCoV-19/DRC/1375/2020|EPI ISL 435117|B.1.1.1|Democratic Republic of the Congo|2020-04-07	0.0006703817	Africa
Africa|hCoV-19/DRC/10041/2020|EPI ISL 527543|B.1.1.275|Democratic Republic of the Congo|2020-05-22	Africa|hCoV-19/DRC/1375/2020|EPI ISL 435117|B.1.1.1|Democratic Republic of the Congo|2020-04-07	0.0003123787	Africa
Africa|hCoV-19/DRC/10057/2020|EPI ISL 527538|B.1.1.275|Democratic Republic of the Congo|2020-05-22	Africa|hCoV-19/DRC/1375/2020|EPI ISL 435117|B.1.1.1|Democratic Republic of the Congo|2020-04-07	0.0004263908	Africa
Africa|hCoV-19/DRC/10061/2020|EPI ISL 527521|B.1.1.275|Democratic Republic of the Congo|2020-05-22	Africa|hCoV-19/DRC/1375/2020|EPI ISL 435117|B.1.1.1|Democratic Republic of the Congo|2020-04-07	0.0002803267	Africa
Africa|hCoV-19/DRC/10070/2020|EPI ISL 527544|B.1.178|Democratic Republic of the Congo|2020-05-22	Africa|hCoV-19/DRC/1375/2020|EPI ISL 435117|B.1.1.1|Democratic Republic of the Congo|2020-04-07	0.0005546451	Africa
Africa|hCoV-19/DRC/10120/2020|EPI ISL 513624|B.1.1.275|Democratic Republic of the Congo|2020-05-22	Africa|hCoV-19/DRC/1375/2020|EPI ISL 435117|B.1.1.1|Democratic Republic of the Congo|2020-04-07	0.0002845911	Africa
Africa|hCoV-19/DRC/10127/2020|EPI ISL 513625|B.1.1.275|Democratic Republic of the Congo|2020-05-22	Africa|hCoV-19/DRC/1375/2020|EPI ISL 435117|B.1.1.1|Democratic Republic of the Congo|2020-04-07	0.0002808650	Africa
Africa|hCoV-19/DRC/10242/2020|EPI ISL 513626|B.1.84|Democratic Republic of the Congo|2020-05-22	Africa|hCoV-19/DRC/1375/2020|EPI ISL 435117|B.1.1.1|Democratic Republic of the Congo|2020-04-07	0.0004520897	Africa
Africa|hCoV-19/DRC/10251/2020|EPI ISL 513627|B.1.128|Democratic Republic of the Congo|2020-05-22	Africa|hCoV-19/DRC/1375/2020|EPI ISL 435117|B.1.1.1|Democratic Republic of the Congo|2020-04-07	0.0005919843	Africa
Africa|hCoV-19/DRC/10324/2020|EPI ISL 527545|B.1.214|Democratic Republic of the Congo|2020-05-22	Africa|hCoV-19/DRC/1375/2020|EPI ISL 435117|B.1.1.1|Democratic Republic of the Congo|2020-04-07	0.0005206549	Africa
Africa|hCoV-19/DRC/10346/2020|EPI ISL 527546|B.1.214|Democratic Republic of the Congo|2020-05-22	Africa|hCoV-19/DRC/1375/2020|EPI ISL 435117|B.1.1.1|Democratic Republic of the Congo|2020-04-07	0.0005261328	Africa
Africa|hCoV-19/DRC/10364/2020|EPI ISL 527498|B.1|Democratic Republic of the Congo|2020-05-22	Africa|hCoV-19/DRC/1375/2020|EPI ISL 435117|B.1.1.1|Democratic Republic of the Congo|2020-04-07	0.0004171015	Africa
Africa|hCoV-19/DRC/10371/2020|EPI ISL 527489|B.1.178|Democratic Republic of the Congo|2020-05-22	Africa|hCoV-19/DRC/1375/2020|EPI ISL 435117|B.1.1.1|Democratic Republic of the Congo|2020-04-07	0.0005556139	Africa
Africa|hCoV-19/DRC/10373/2020|EPI ISL 527495|B.1.159|Democratic Republic of the Congo|2020-05-22	Africa|hCoV-19/DRC/1375/2020|EPI ISL 435117|B.1.1.1|Democratic Republic of the Congo|2020-04-07	0.0005214077	Africa
Africa|hCoV-19/DRC/10374/2020|EPI ISL 527539|B.1.84|Democratic Republic of the Congo|2020-05-22	Africa|hCoV-19/DRC/1375/2020|EPI ISL 435117|B.1.1.1|Democratic Republic of the Congo|2020-04-07	0.0007053784	Africa
Africa|hCoV-19/DRC/10375/2020|EPI ISL 527499|B.1.84|Democratic Republic of the Congo|2020-05-22	Africa|hCoV-19/DRC/1375/2020|EPI ISL 435117|B.1.1.1|Democratic Republic of the Congo|2020-04-07	0.0005921629	Africa
Africa|hCoV-19/DRC/10399/2020|EPI ISL 527491|B.1.214|Democratic Republic of the Congo|2020-05-22	Africa|hCoV-19/DRC/1375/2020|EPI ISL 435117|B.1.1.1|Democratic Republic of the Congo|2020-04-07	0.0004167348	Africa
Africa|hCoV-19/DRC/10502/2020|EPI ISL 527547|B.1.5|Democratic Republic of the Congo|2020-05-20	Africa|hCoV-19/DRC/1375/2020|EPI ISL 435117|B.1.1.1|Democratic Republic of the Congo|2020-04-07	0.0003467747	Africa
Africa|hCoV-19/DRC/10506/2020|EPI ISL 527524|B.1.5|Democratic Republic of the Congo|2020-05-18	Africa|hCoV-19/DRC/1375/2020|EPI ISL 435117|B.1.1.1|Democratic Republic of the Congo|2020-04-07	0.0003520347	Africa
Africa|hCoV-19/DRC/10507/2020|EPI ISL 527492|B.1.5|Democratic Republic of the Congo|2020-05-18	Africa|hCoV-19/DRC/1375/2020|EPI ISL 435117|B.1.1.1|Democratic Republic of the Congo|2020-04-07	0.0003822055	Africa
Africa|hCoV-19/DRC/10508/2020|EPI ISL 527494|B.1.5|Democratic Republic of the Congo|2020-05-20	Africa|hCoV-19/DRC/1375/2020|EPI ISL 435117|B.1.1.1|Democratic Republic of the Congo|2020-04-07	0.0003801197	Africa
Africa|hCoV-19/DRC/10532/2020|EPI ISL 527532|B.1.5|Democratic Republic of the Congo|2020-05-20	Africa|hCoV-19/DRC/1375/2020|EPI ISL 435117|B.1.1.1|Democratic Republic of the Congo|2020-04-07	0.0003523568	Africa
Africa|hCoV-19/DRC/10533/2020|EPI ISL 527548|B.1.5|Democratic Republic of the Congo|2020-05-20	Africa|hCoV-19/DRC/1375/2020|EPI ISL 435117|B.1.1.1|Democratic Republic of the Congo|2020-04-07	0.0003815786	Africa
Africa|hCoV-19/DRC/10621/2020|EPI ISL 527526|B.1.214|Democratic Republic of the Congo|2020-05-23	Africa|hCoV-19/DRC/1375/2020|EPI ISL 435117|B.1.1.1|Democratic Republic of the Congo|2020-04-07	0.0004922790	Africa
Africa|hCoV-19/DRC/10640/2020|EPI ISL 527541|B.1|Democratic Republic of the Congo|2020-05-22	Africa|hCoV-19/DRC/1375/2020|EPI ISL 435117|B.1.1.1|Democratic Republic of the Congo|2020-04-07	0.0006761554	Africa
Africa|hCoV-19/DRC/10644/2020|EPI ISL 527549|B.1|Democratic Republic of the Congo|2020-05-22	Africa|hCoV-19/DRC/1375/2020|EPI ISL 435117|B.1.1.1|Democratic Republic of the Congo|2020-04-07	0.0006591520	Africa
Africa|hCoV-19/DRC/10728/2020|EPI ISL 513628|B.1.5|Democratic Republic of the Congo|2020-05-23	Africa|hCoV-19/DRC/1375/2020|EPI ISL 435117|B.1.1.1|Democratic Republic of the Congo|2020-04-07	0.0003920491	Africa
Africa|hCoV-19/DRC/10731/2020|EPI ISL 513629|B.1.1.1|Democratic Republic of the Congo|2020-05-23	Africa|hCoV-19/DRC/1375/2020|EPI ISL 435117|B.1.1.1|Democratic Republic of the Congo|2020-04-07	0.0000712552	Africa
Africa|hCoV-19/DRC/10733/2020|EPI ISL 513630|B.1|Democratic Republic of the Congo|2020-05-23	Africa|hCoV-19/DRC/1375/2020|EPI ISL 435117|B.1.1.1|Democratic Republic of the Congo|2020-04-07	0.0005202758	Africa
Africa|hCoV-19/DRC/108/2020|EPI ISL 417948|B.1.128|Democratic Republic of the Congo|2020-03-19	Africa|hCoV-19/DRC/1375/2020|EPI ISL 435117|B.1.1.1|Democratic Republic of the Congo|2020-04-07	0.0004836704	Africa
Africa|hCoV-19/DRC/10885/2020|EPI ISL 513631|B.1.84|Democratic Republic of the Congo|2020-05-23	Africa|hCoV-19/DRC/1375/2020|EPI ISL 435117|B.1.1.1|Democratic Republic of the Congo|2020-04-07	0.0004890011	Africa
Africa|hCoV-19/DRC/10902/2020|EPI ISL 527490|B.1.178|Democratic Republic of the Congo|2020-05-23	Africa|hCoV-19/DRC/1375/2020|EPI ISL 435117|B.1.1.1|Democratic Republic of the Congo|2020-04-07	0.0004857829	Africa
Africa|hCoV-19/DRC/10913/2020|EPI ISL 527507|B.1.84|Democratic Republic of the Congo|2020-05-24	Africa|hCoV-19/DRC/1375/2020|EPI ISL 435117|B.1.1.1|Democratic Republic of the Congo|2020-04-07	0.0005904136	Africa
Africa|hCoV-19/DRC/11005/2020|EPI ISL 527550|B.1.159|Democratic Republic of the Congo|2020-05-24	Africa|hCoV-19/DRC/1375/2020|EPI ISL 435117|B.1.1.1|Democratic Republic of the Congo|2020-04-07	0.0006246148	Africa
Africa|hCoV-19/DRC/11008/2020|EPI ISL 527503|B.1.159|Democratic Republic of the Congo|2020-05-24	Africa|hCoV-19/DRC/1375/2020|EPI ISL 435117|B.1.1.1|Democratic Republic of the Congo|2020-04-07	0.0005602435	Africa
Africa|hCoV-19/DRC/11022/2020|EPI ISL 527551|B.1.214|Democratic Republic of the Congo|2020-05-24	Africa|hCoV-19/DRC/1375/2020|EPI ISL 435117|B.1.1.1|Democratic Republic of the Congo|2020-04-07	0.0005901209	Africa
Africa|hCoV-19/DRC/11024/2020|EPI ISL 527552|B.1.149|Democratic Republic of the Congo|2020-05-24	Africa|hCoV-19/DRC/1375/2020|EPI ISL 435117|B.1.1.1|Democratic Republic of the Congo|2020-04-07	0.0006306340	Africa
Africa|hCoV-19/DRC/11026/2020|EPI ISL 527553|B.1.149|Democratic Republic of the Congo|2020-05-24	Africa|hCoV-19/DRC/1375/2020|EPI ISL 435117|B.1.1.1|Democratic Republic of the Congo|2020-04-07	0.0004857491	Africa
Africa|hCoV-19/DRC/11031/2020|EPI ISL 527554|B.1.214|Democratic Republic of the Congo|2020-05-24	Africa|hCoV-19/DRC/1375/2020|EPI ISL 435117|B.1.1.1|Democratic Republic of the Congo|2020-04-07	0.0005208485	Africa
Africa|hCoV-19/DRC/11041/2020|EPI ISL 527555|B.1|Democratic Republic of the Congo|2020-05-24	Africa|hCoV-19/DRC/1375/2020|EPI ISL 435117|B.1.1.1|Democratic Republic of the Congo|2020-04-07	0.0004859633	Africa
Africa|hCoV-19/DRC/11057/2020|EPI ISL 527528|B.1.5|Democratic Republic of the Congo|2020-05-24	Africa|hCoV-19/DRC/1375/2020|EPI ISL 435117|B.1.1.1|Democratic Republic of the Congo|2020-04-07	0.0004223115	Africa
Africa|hCoV-19/DRC/11078/2020|EPI ISL 527514|B.1|Democratic Republic of the Congo|2020-05-24	Africa|hCoV-19/DRC/1375/2020|EPI ISL 435117|B.1.1.1|Democratic Republic of the Congo|2020-04-07	0.0005229596	Africa
Africa|hCoV-19/DRC/11079/2020|EPI ISL 527500|B.1.214|Democratic Republic of the Congo|2020-05-24	Africa|hCoV-19/DRC/1375/2020|EPI ISL 435117|B.1.1.1|Democratic Republic of the Congo|2020-04-07	0.0004537094	Africa
Africa|hCoV-19/DRC/11093/2020|EPI ISL 527527|B.1.5|Democratic Republic of the Congo|2020-05-24	Africa|hCoV-19/DRC/1375/2020|EPI ISL 435117|B.1.1.1|Democratic Republic of the Congo|2020-04-07	0.0004941416	Africa
Africa|hCoV-19/DRC/11096/2020|EPI ISL 527522|B.1|Democratic Republic of the Congo|2020-05-24	Africa|hCoV-19/DRC/1375/2020|EPI ISL 435117|B.1.1.1|Democratic Republic of the Congo|2020-04-07	0.0004549461	Africa
Africa|hCoV-19/DRC/11114/2020|EPI ISL 527534|B.1.214|Democratic Republic of the Congo|2020-05-25	Africa|hCoV-19/DRC/1375/2020|EPI ISL 435117|B.1.1.1|Democratic Republic of the Congo|2020-04-07	0.0005637243	Africa
Africa|hCoV-19/DRC/11123/2020|EPI ISL 527496|B.1.84|Democratic Republic of the Congo|2020-05-24	Africa|hCoV-19/DRC/1375/2020|EPI ISL 435117|B.1.1.1|Democratic Republic of the Congo|2020-04-07	0.0004868358	Africa
Africa|hCoV-19/DRC/11134/2020|EPI ISL 527518|B.1.5|Democratic Republic of the Congo|2020-05-24	Africa|hCoV-19/DRC/1375/2020|EPI ISL 435117|B.1.1.1|Democratic Republic of the Congo|2020-04-07	0.0003845441	Africa
Africa|hCoV-19/DRC/11143/2020|EPI ISL 527556|B.1|Democratic Republic of the Congo|2020-05-24	Africa|hCoV-19/DRC/1375/2020|EPI ISL 435117|B.1.1.1|Democratic Republic of the Congo|2020-04-07	0.0006246926	Africa
Africa|hCoV-19/DRC/11145/2020|EPI ISL 527501|B.1.214|Democratic Republic of the Congo|2020-05-24	Africa|hCoV-19/DRC/1375/2020|EPI ISL 435117|B.1.1.1|Democratic Republic of the Congo|2020-04-07	0.0005919489	Africa
Africa|hCoV-19/DRC/11148/2020|EPI ISL 527525|B.1.178|Democratic Republic of the Congo|2020-05-24	Africa|hCoV-19/DRC/1375/2020|EPI ISL 435117|B.1.1.1|Democratic Republic of the Congo|2020-04-07	0.0005648053	Africa
Africa|hCoV-19/DRC/11157/2020|EPI ISL 527530|B.1|Democratic Republic of the Congo|2020-05-25	Africa|hCoV-19/DRC/1375/2020|EPI ISL 435117|B.1.1.1|Democratic Republic of the Congo|2020-04-07	0.0005614089	Africa
Africa|hCoV-19/DRC/11187/2020|EPI ISL 527523|B.1.1.275|Democratic Republic of the Congo|2020-05-23	Africa|hCoV-19/DRC/1375/2020|EPI ISL 435117|B.1.1.1|Democratic Republic of the Congo|2020-04-07	0.0003862043	Africa
Africa|hCoV-19/DRC/11191/2020|EPI ISL 527506|B.1.1.275|Democratic Republic of the Congo|2020-05-23	Africa|hCoV-19/DRC/1375/2020|EPI ISL 435117|B.1.1.1|Democratic Republic of the Congo|2020-04-07	0.0002771133	Africa
Africa|hCoV-19/DRC/11252/2020|EPI ISL 527557|B.1.1.275|Democratic Republic of the Congo|2020-05-21	Africa|hCoV-19/DRC/1375/2020|EPI ISL 435117|B.1.1.1|Democratic Republic of the Congo|2020-04-07	0.0004508556	Africa
Africa|hCoV-19/DRC/11260/2020|EPI ISL 527558|B.1.1.275|Democratic Republic of the Congo|2020-05-23	Africa|hCoV-19/DRC/1375/2020|EPI ISL 435117|B.1.1.1|Democratic Republic of the Congo|2020-04-07	0.0003121697	Africa
Africa|hCoV-19/DRC/1131/2020|EPI ISL 429255|B.1.5|Democratic Republic of the Congo|2020-04-05	Africa|hCoV-19/DRC/1375/2020|EPI ISL 435117|B.1.1.1|Democratic Republic of the Congo|2020-04-07	0.0003795035	Africa
Africa|hCoV-19/DRC/11310/2020|EPI ISL 527529|B.1.149|Democratic Republic of the Congo|2020-05-25	Africa|hCoV-19/DRC/1375/2020|EPI ISL 435117|B.1.1.1|Democratic Republic of the Congo|2020-04-07	0.0004932905	Africa
Africa|hCoV-19/DRC/11318/2020|EPI ISL 527559|B.1.149|Democratic Republic of the Congo|2020-05-25	Africa|hCoV-19/DRC/1375/2020|EPI ISL 435117|B.1.1.1|Democratic Republic of the Congo|2020-04-07	0.0004830796	Africa
Africa|hCoV-19/DRC/11326/2020|EPI ISL 527508|B.1|Democratic Republic of the Congo|2020-05-25	Africa|hCoV-19/DRC/1375/2020|EPI ISL 435117|B.1.1.1|Democratic Republic of the Congo|2020-04-07	0.0004863227	Africa
Africa|hCoV-19/DRC/11334/2020|EPI ISL 527504|B.1.178|Democratic Republic of the Congo|2020-05-25	Africa|hCoV-19/DRC/1375/2020|EPI ISL 435117|B.1.1.1|Democratic Republic of the Congo|2020-04-07	0.0004859108	Africa
Africa|hCoV-19/DRC/11337/2020|EPI ISL 527510|B.1.84|Democratic Republic of the Congo|2020-05-25	Africa|hCoV-19/DRC/1375/2020|EPI ISL 435117|B.1.1.1|Democratic Republic of the Congo|2020-04-07	0.0005564720	Africa
Africa|hCoV-19/DRC/11341/2020|EPI ISL 527509|B.1.1.275|Democratic Republic of the Congo|2020-05-25	Africa|hCoV-19/DRC/1375/2020|EPI ISL 435117|B.1.1.1|Democratic Republic of the Congo|2020-04-07	0.0003821703	Africa
Africa|hCoV-19/DRC/11348/2020|EPI ISL 527560|B.1.149|Democratic Republic of the Congo|2020-05-25	Africa|hCoV-19/DRC/1375/2020|EPI ISL 435117|B.1.1.1|Democratic Republic of the Congo|2020-04-07	0.0004835133	Africa
Africa|hCoV-19/DRC/11369/2020|EPI ISL 527537|B.1.214|Democratic Republic of the Congo|2020-05-25	Africa|hCoV-19/DRC/1375/2020|EPI ISL 435117|B.1.1.1|Democratic Republic of the Congo|2020-04-07	0.0005308613	Africa
Africa|hCoV-19/DRC/11376/2020|EPI ISL 527513|B.1.214|Democratic Republic of the Congo|2020-05-25	Africa|hCoV-19/DRC/1375/2020|EPI ISL 435117|B.1.1.1|Democratic Republic of the Congo|2020-04-07	0.0005579854	Africa
Africa|hCoV-19/DRC/11411/2020|EPI ISL 527561|B.1.5|Democratic Republic of the Congo|2020-05-25	Africa|hCoV-19/DRC/1375/2020|EPI ISL 435117|B.1.1.1|Democratic Republic of the Congo|2020-04-07	0.0004508823	Africa
Africa|hCoV-19/DRC/11450/2020|EPI ISL 527516|B.1.5|Democratic Republic of the Congo|2020-05-25	Africa|hCoV-19/DRC/1375/2020|EPI ISL 435117|B.1.1.1|Democratic Republic of the Congo|2020-04-07	0.0003884404	Africa
Africa|hCoV-19/DRC/11458/2020|EPI ISL 527497|B.1.5|Democratic Republic of the Congo|2020-05-25	Africa|hCoV-19/DRC/1375/2020|EPI ISL 435117|B.1.1.1|Democratic Republic of the Congo|2020-04-07	0.0005255665	Africa
Africa|hCoV-19/DRC/11460/2020|EPI ISL 527562|B.1.214|Democratic Republic of the Congo|2020-05-25	Africa|hCoV-19/DRC/1375/2020|EPI ISL 435117|B.1.1.1|Democratic Republic of the Congo|2020-04-07	0.0006665213	Africa
Africa|hCoV-19/DRC/11472/2020|EPI ISL 527502|B.1.214|Democratic Republic of the Congo|2020-05-25	Africa|hCoV-19/DRC/1375/2020|EPI ISL 435117|B.1.1.1|Democratic Republic of the Congo|2020-04-07	0.0005931408	Africa
Africa|hCoV-19/DRC/11477/2020|EPI ISL 527563|B.1.84|Democratic Republic of the Congo|2020-05-25	Africa|hCoV-19/DRC/1375/2020|EPI ISL 435117|B.1.1.1|Democratic Republic of the Congo|2020-04-07	0.0004157824	Africa
Africa|hCoV-19/DRC/11486/2020|EPI ISL 527564|B.1.214|Democratic Republic of the Congo|2020-05-25	Africa|hCoV-19/DRC/1375/2020|EPI ISL 435117|B.1.1.1|Democratic Republic of the Congo|2020-04-07	0.0005899653	Africa
Africa|hCoV-19/DRC/11487/2020|EPI ISL 527505|B.1|Democratic Republic of the Congo|2020-05-25	Africa|hCoV-19/DRC/1375/2020|EPI ISL 435117|B.1.1.1|Democratic Republic of the Congo|2020-04-07	0.0005260459	Africa
Africa|hCoV-19/DRC/11507/2020|EPI ISL 527512|B.1|Democratic Republic of the Congo|2020-05-25	Africa|hCoV-19/DRC/1375/2020|EPI ISL 435117|B.1.1.1|Democratic Republic of the Congo|2020-04-07	0.0005567157	Africa
Africa|hCoV-19/DRC/1151/2020|EPI ISL 447596|B.38|Democratic Republic of the Congo|2020-04-05	Africa|hCoV-19/DRC/1375/2020|EPI ISL 435117|B.1.1.1|Democratic Republic of the Congo|2020-04-07	0.0007262459	Africa
Africa|hCoV-19/DRC/11511/2020|EPI ISL 527511|B.1.214|Democratic Republic of the Congo|2020-05-25	Africa|hCoV-19/DRC/1375/2020|EPI ISL 435117|B.1.1.1|Democratic Republic of the Congo|2020-04-07	0.0005913728	Africa
Africa|hCoV-19/DRC/11572/2020|EPI ISL 527565|B.1.214|Democratic Republic of the Congo|2020-05-25	Africa|hCoV-19/DRC/1375/2020|EPI ISL 435117|B.1.1.1|Democratic Republic of the Congo|2020-04-07	0.0004852342	Africa
Africa|hCoV-19/DRC/11576/2020|EPI ISL 527517|B.1|Democratic Republic of the Congo|2020-05-25	Africa|hCoV-19/DRC/1375/2020|EPI ISL 435117|B.1.1.1|Democratic Republic of the Congo|2020-04-07	0.0004897758	Africa
Africa|hCoV-19/DRC/11583/2020|EPI ISL 527542|B.1|Democratic Republic of the Congo|2020-05-25	Africa|hCoV-19/DRC/1375/2020|EPI ISL 435117|B.1.1.1|Democratic Republic of the Congo|2020-04-07	0.0005302101	Africa
Africa|hCoV-19/DRC/11616/2020|EPI ISL 527519|B.1|Democratic Republic of the Congo|2020-05-25	Africa|hCoV-19/DRC/1375/2020|EPI ISL 435117|B.1.1.1|Democratic Republic of the Congo|2020-04-07	0.0004539770	Africa
Africa|hCoV-19/DRC/11623/2020|EPI ISL 527566|B.1.5|Democratic Republic of the Congo|2020-05-25	Africa|hCoV-19/DRC/1375/2020|EPI ISL 435117|B.1.1.1|Democratic Republic of the Congo|2020-04-07	0.0004859614	Africa
Africa|hCoV-19/DRC/11624/2020|EPI ISL 527567|B.1.149|Democratic Republic of the Congo|2020-05-25	Africa|hCoV-19/DRC/1375/2020|EPI ISL 435117|B.1.1.1|Democratic Republic of the Congo|2020-04-07	0.0004857897	Africa
Africa|hCoV-19/DRC/11631/2020|EPI ISL 527568|B.1.149|Democratic Republic of the Congo|2020-05-25	Africa|hCoV-19/DRC/1375/2020|EPI ISL 435117|B.1.1.1|Democratic Republic of the Congo|2020-04-07	0.0004862282	Africa
Africa|hCoV-19/DRC/11632/2020|EPI ISL 527493|B.1|Democratic Republic of the Congo|2020-05-25	Africa|hCoV-19/DRC/1375/2020|EPI ISL 435117|B.1.1.1|Democratic Republic of the Congo|2020-04-07	0.0005214150	Africa
Africa|hCoV-19/DRC/11635/2020|EPI ISL 527540|B.1.214|Democratic Republic of the Congo|2020-05-25	Africa|hCoV-19/DRC/1375/2020|EPI ISL 435117|B.1.1.1|Democratic Republic of the Congo|2020-04-07	0.0005320922	Africa
Africa|hCoV-19/DRC/11640/2020|EPI ISL 527535|B.1.178|Democratic Republic of the Congo|2020-05-25	Africa|hCoV-19/DRC/1375/2020|EPI ISL 435117|B.1.1.1|Democratic Republic of the Congo|2020-04-07	0.0005980466	Africa
Africa|hCoV-19/DRC/11643/2020|EPI ISL 527520|B.1.5|Democratic Republic of the Congo|2020-05-25	Africa|hCoV-19/DRC/1375/2020|EPI ISL 435117|B.1.1.1|Democratic Republic of the Congo|2020-04-07	0.0004900786	Africa
Africa|hCoV-19/DRC/11648/2020|EPI ISL 527569|B.1.6|Democratic Republic of the Congo|2020-05-25	Africa|hCoV-19/DRC/1375/2020|EPI ISL 435117|B.1.1.1|Democratic Republic of the Congo|2020-04-07	0.0005187899	Africa
Africa|hCoV-19/DRC/11652/2020|EPI ISL 527570|B.1.149|Democratic Republic of the Congo|2020-05-25	Africa|hCoV-19/DRC/1375/2020|EPI ISL 435117|B.1.1.1|Democratic Republic of the Congo|2020-04-07	0.0004855855	Africa
Africa|hCoV-19/DRC/11653/2020|EPI ISL 527533|B.1.84|Democratic Republic of the Congo|2020-05-25	Africa|hCoV-19/DRC/1375/2020|EPI ISL 435117|B.1.1.1|Democratic Republic of the Congo|2020-04-07	0.0004579327	Africa
Africa|hCoV-19/DRC/11676/2020|EPI ISL 527531|B.1|Democratic Republic of the Congo|2020-05-26	Africa|hCoV-19/DRC/1375/2020|EPI ISL 435117|B.1.1.1|Democratic Republic of the Congo|2020-04-07	0.0006723837	Africa
Africa|hCoV-19/DRC/11677/2020|EPI ISL 527515|B.1.214|Democratic Republic of the Congo|2020-05-26	Africa|hCoV-19/DRC/1375/2020|EPI ISL 435117|B.1.1.1|Democratic Republic of the Congo|2020-04-07	0.0004891497	Africa
Africa|hCoV-19/DRC/11732/2020|EPI ISL 527536|B.1.214|Democratic Republic of the Congo|2020-05-26	Africa|hCoV-19/DRC/1375/2020|EPI ISL 435117|B.1.1.1|Democratic Republic of the Congo|2020-04-07	0.0003520974	Africa
Africa|hCoV-19/DRC/11733/2020|EPI ISL 527571|B.1.149|Democratic Republic of the Congo|2020-05-26	Africa|hCoV-19/DRC/1375/2020|EPI ISL 435117|B.1.1.1|Democratic Republic of the Congo|2020-04-07	0.0004830510	Africa
Africa|hCoV-19/DRC/11806/2020|EPI ISL 527572|B.1.214|Democratic Republic of the Congo|2020-05-26	Africa|hCoV-19/DRC/1375/2020|EPI ISL 435117|B.1.1.1|Democratic Republic of the Congo|2020-04-07	0.0005896789	Africa
Africa|hCoV-19/DRC/1234/2020|EPI ISL 429258|B.1.5|Democratic Republic of the Congo|2020-04-06	Africa|hCoV-19/DRC/1375/2020|EPI ISL 435117|B.1.1.1|Democratic Republic of the Congo|2020-04-07	0.0003927811	Africa
Africa|hCoV-19/DRC/1249/2020|EPI ISL 429259|B.1.5|Democratic Republic of the Congo|2020-04-06	Africa|hCoV-19/DRC/1375/2020|EPI ISL 435117|B.1.1.1|Democratic Republic of the Congo|2020-04-07	0.0003811866	Africa
Africa|hCoV-19/DRC/1319/2020|EPI ISL 431011|B.1.128|Democratic Republic of the Congo|2020-04-07	Africa|hCoV-19/DRC/1375/2020|EPI ISL 435117|B.1.1.1|Democratic Republic of the Congo|2020-04-07	0.0004846346	Africa
Africa|hCoV-19/DRC/1324/2020|EPI ISL 435033|B.1.128|Democratic Republic of the Congo|2020-04-07	Africa|hCoV-19/DRC/1375/2020|EPI ISL 435117|B.1.1.1|Democratic Republic of the Congo|2020-04-07	0.0004837471	Africa
Africa|hCoV-19/DRC/1326/2020|EPI ISL 435116|B.1|Democratic Republic of the Congo|2020-04-07	Africa|hCoV-19/DRC/1375/2020|EPI ISL 435117|B.1.1.1|Democratic Republic of the Congo|2020-04-07	0.0003819596	Africa
Africa|hCoV-19/Algeria/G0638 2264/2020|EPI ISL 418241|B.1|Algeria|2020-03-02	Africa|hCoV-19/DRC/1376/2020|EPI ISL 431012|B.1.1.1|Democratic Republic of the Congo|2020-04-07	0.0005141300	Africa
Africa|hCoV-19/Algeria/G0640 2265/2020|EPI ISL 418242|B.1|Algeria|2020-03-08	Africa|hCoV-19/DRC/1376/2020|EPI ISL 431012|B.1.1.1|Democratic Republic of the Congo|2020-04-07	0.0004104769	Africa
Africa|hCoV-19/Algeria/G0860 2262/2020|EPI ISL 420037|B.1|Algeria|2020-03-02	Africa|hCoV-19/DRC/1376/2020|EPI ISL 431012|B.1.1.1|Democratic Republic of the Congo|2020-04-07	0.0004104769	Africa
Africa|hCoV-19/Benin/1022/2020|EPI ISL 476826|B.1|Benin|2020-03-25	Africa|hCoV-19/DRC/1376/2020|EPI ISL 431012|B.1.1.1|Democratic Republic of the Congo|2020-04-07	0.0003762975	Africa
Africa|hCoV-19/Benin/1092/2020|EPI ISL 476827|B.1|Benin|2020-03-27	Africa|hCoV-19/DRC/1376/2020|EPI ISL 431012|B.1.1.1|Democratic Republic of the Congo|2020-04-07	0.0004448840	Africa
Africa|hCoV-19/Benin/1408/2020|EPI ISL 476825|B.1.356|Benin|2020-04-04	Africa|hCoV-19/DRC/1376/2020|EPI ISL 431012|B.1.1.1|Democratic Republic of the Congo|2020-04-07	0.0004105049	Africa
Africa|hCoV-19/Benin/1409/2020|EPI ISL 476828|B.1|Benin|2020-04-06	Africa|hCoV-19/DRC/1376/2020|EPI ISL 431012|B.1.1.1|Democratic Republic of the Congo|2020-04-07	0.0004479602	Africa
Africa|hCoV-19/Benin/1950/2020|EPI ISL 476830|A|Benin|2020-04-15	Africa|hCoV-19/DRC/1376/2020|EPI ISL 431012|B.1.1.1|Democratic Republic of the Congo|2020-04-07	0.0006159683	Africa
Africa|hCoV-19/Benin/197/2020|EPI ISL 476822|B.1.178|Benin|2020-03-15	Africa|hCoV-19/DRC/1376/2020|EPI ISL 431012|B.1.1.1|Democratic Republic of the Congo|2020-04-07	0.0003763399	Africa
Africa|hCoV-19/Benin/2012/2020|EPI ISL 476831|A|Benin|2020-04-15	Africa|hCoV-19/DRC/1376/2020|EPI ISL 431012|B.1.1.1|Democratic Republic of the Congo|2020-04-07	0.0006501064	Africa
Africa|hCoV-19/Benin/260/2020|EPI ISL 476823|B.1.292|Benin|2020-03-17	Africa|hCoV-19/DRC/1376/2020|EPI ISL 431012|B.1.1.1|Democratic Republic of the Congo|2020-04-07	0.0004789518	Africa
Africa|hCoV-19/Benin/314/2020|EPI ISL 476834|B.1.5|Benin|2020-03-17	Africa|hCoV-19/DRC/1376/2020|EPI ISL 431012|B.1.1.1|Democratic Republic of the Congo|2020-04-07	0.0004816887	Africa
Africa|hCoV-19/Benin/461/2020|EPI ISL 476833|A|Benin|2020-03-17	Africa|hCoV-19/DRC/1376/2020|EPI ISL 431012|B.1.1.1|Democratic Republic of the Congo|2020-04-07	0.0006158505	Africa
Africa|hCoV-19/Benin/501/2020|EPI ISL 476824|B.1.356|Benin|2020-03-17	Africa|hCoV-19/DRC/1376/2020|EPI ISL 431012|B.1.1.1|Democratic Republic of the Congo|2020-04-07	0.0004104769	Africa
Africa|hCoV-19/Benin/843/2020|EPI ISL 476829|A|Benin|2020-03-19	Africa|hCoV-19/DRC/1376/2020|EPI ISL 431012|B.1.1.1|Democratic Republic of the Congo|2020-04-07	0.0005474749	Africa
Africa|hCoV-19/Botswana/BOT0455/2020|EPI ISL 560386|B.1|Botswana|2020-03-28	Africa|hCoV-19/DRC/1376/2020|EPI ISL 431012|B.1.1.1|Democratic Republic of the Congo|2020-04-07	0.0003420500	Africa
Africa|hCoV-19/Botswana/BOT2254/2020|EPI ISL 560390|B.1.1|Botswana|2020-04-08	Africa|hCoV-19/DRC/1376/2020|EPI ISL 431012|B.1.1.1|Democratic Republic of the Congo|2020-04-07	0.0002070897	Africa
Africa|hCoV-19/Botswana/BOT2283/2020|EPI ISL 560385|B.1|Botswana|2020-04-07	Africa|hCoV-19/DRC/1376/2020|EPI ISL 431012|B.1.1.1|Democratic Republic of the Congo|2020-04-07	0.0004535130	Africa
Africa|hCoV-19/Botswana/BOT2624/2020|EPI ISL 560387|B.1.1|Botswana|2020-04-05	Africa|hCoV-19/DRC/1376/2020|EPI ISL 431012|B.1.1.1|Democratic Republic of the Congo|2020-04-07	0.0002092633	Africa
Africa|hCoV-19/Botswana/BOT4161/2020|EPI ISL 560388|B.1.1.220|Botswana|2020-04-16	Africa|hCoV-19/DRC/1376/2020|EPI ISL 431012|B.1.1.1|Democratic Republic of the Congo|2020-04-07	0.0002764744	Africa
Africa|hCoV-19/DRC/04186/2020|EPI ISL 471411|A|Democratic Republic of the Congo|2020-04-25	Africa|hCoV-19/DRC/1376/2020|EPI ISL 431012|B.1.1.1|Democratic Republic of the Congo|2020-04-07	0.0006158499	Africa
Africa|hCoV-19/DRC/04188/2020|EPI ISL 471413|A|Democratic Republic of the Congo|2020-04-25	Africa|hCoV-19/DRC/1376/2020|EPI ISL 431012|B.1.1.1|Democratic Republic of the Congo|2020-04-07	0.0006295838	Africa
Africa|hCoV-19/DRC/10041/2020|EPI ISL 527543|B.1.1.275|Democratic Republic of the Congo|2020-05-22	Africa|hCoV-19/DRC/1376/2020|EPI ISL 431012|B.1.1.1|Democratic Republic of the Congo|2020-04-07	0.0002752789	Africa
Africa|hCoV-19/DRC/10057/2020|EPI ISL 527538|B.1.1.275|Democratic Republic of the Congo|2020-05-22	Africa|hCoV-19/DRC/1376/2020|EPI ISL 431012|B.1.1.1|Democratic Republic of the Congo|2020-04-07	0.0003874405	Africa
Africa|hCoV-19/DRC/10061/2020|EPI ISL 527521|B.1.1.275|Democratic Republic of the Congo|2020-05-22	Africa|hCoV-19/DRC/1376/2020|EPI ISL 431012|B.1.1.1|Democratic Republic of the Congo|2020-04-07	0.0002431705	Africa
Africa|hCoV-19/DRC/10070/2020|EPI ISL 527544|B.1.178|Democratic Republic of the Congo|2020-05-22	Africa|hCoV-19/DRC/1376/2020|EPI ISL 431012|B.1.1.1|Democratic Republic of the Congo|2020-04-07	0.0005155077	Africa
Africa|hCoV-19/DRC/10120/2020|EPI ISL 513624|B.1.1.275|Democratic Republic of the Congo|2020-05-22	Africa|hCoV-19/DRC/1376/2020|EPI ISL 431012|B.1.1.1|Democratic Republic of the Congo|2020-04-07	0.0002489881	Africa
Africa|hCoV-19/DRC/10127/2020|EPI ISL 513625|B.1.1.275|Democratic Republic of the Congo|2020-05-22	Africa|hCoV-19/DRC/1376/2020|EPI ISL 431012|B.1.1.1|Democratic Republic of the Congo|2020-04-07	0.0002457285	Africa
Africa|hCoV-19/DRC/10242/2020|EPI ISL 513626|B.1.84|Democratic Republic of the Congo|2020-05-22	Africa|hCoV-19/DRC/1376/2020|EPI ISL 431012|B.1.1.1|Democratic Republic of the Congo|2020-04-07	0.0004137843	Africa
Africa|hCoV-19/DRC/10251/2020|EPI ISL 513627|B.1.128|Democratic Republic of the Congo|2020-05-22	Africa|hCoV-19/DRC/1376/2020|EPI ISL 431012|B.1.1.1|Democratic Republic of the Congo|2020-04-07	0.0005523483	Africa
Africa|hCoV-19/DRC/10324/2020|EPI ISL 527545|B.1.214|Democratic Republic of the Congo|2020-05-22	Africa|hCoV-19/DRC/1376/2020|EPI ISL 431012|B.1.1.1|Democratic Republic of the Congo|2020-04-07	0.0004817599	Africa
Africa|hCoV-19/DRC/10346/2020|EPI ISL 527546|B.1.214|Democratic Republic of the Congo|2020-05-22	Africa|hCoV-19/DRC/1376/2020|EPI ISL 431012|B.1.1.1|Democratic Republic of the Congo|2020-04-07	0.0004867840	Africa
Africa|hCoV-19/DRC/10364/2020|EPI ISL 527498|B.1|Democratic Republic of the Congo|2020-05-22	Africa|hCoV-19/DRC/1376/2020|EPI ISL 431012|B.1.1.1|Democratic Republic of the Congo|2020-04-07	0.0003790456	Africa
Africa|hCoV-19/DRC/10371/2020|EPI ISL 527489|B.1.178|Democratic Republic of the Congo|2020-05-22	Africa|hCoV-19/DRC/1376/2020|EPI ISL 431012|B.1.1.1|Democratic Republic of the Congo|2020-04-07	0.0005164002	Africa
Africa|hCoV-19/DRC/10373/2020|EPI ISL 527495|B.1.159|Democratic Republic of the Congo|2020-05-22	Africa|hCoV-19/DRC/1376/2020|EPI ISL 431012|B.1.1.1|Democratic Republic of the Congo|2020-04-07	0.0004824503	Africa
Africa|hCoV-19/DRC/10374/2020|EPI ISL 527539|B.1.84|Democratic Republic of the Congo|2020-05-22	Africa|hCoV-19/DRC/1376/2020|EPI ISL 431012|B.1.1.1|Democratic Republic of the Congo|2020-04-07	0.0006658061	Africa
Africa|hCoV-19/DRC/10375/2020|EPI ISL 527499|B.1.84|Democratic Republic of the Congo|2020-05-22	Africa|hCoV-19/DRC/1376/2020|EPI ISL 431012|B.1.1.1|Democratic Republic of the Congo|2020-04-07	0.0005525137	Africa
Africa|hCoV-19/DRC/10399/2020|EPI ISL 527491|B.1.214|Democratic Republic of the Congo|2020-05-22	Africa|hCoV-19/DRC/1376/2020|EPI ISL 431012|B.1.1.1|Democratic Republic of the Congo|2020-04-07	0.0003787158	Africa
Africa|hCoV-19/DRC/10502/2020|EPI ISL 527547|B.1.5|Democratic Republic of the Congo|2020-05-20	Africa|hCoV-19/DRC/1376/2020|EPI ISL 431012|B.1.1.1|Democratic Republic of the Congo|2020-04-07	0.0003094121	Africa
Africa|hCoV-19/DRC/10506/2020|EPI ISL 527524|B.1.5|Democratic Republic of the Congo|2020-05-18	Africa|hCoV-19/DRC/1376/2020|EPI ISL 431012|B.1.1.1|Democratic Republic of the Congo|2020-04-07	0.0003140865	Africa
Africa|hCoV-19/DRC/10507/2020|EPI ISL 527492|B.1.5|Democratic Republic of the Congo|2020-05-18	Africa|hCoV-19/DRC/1376/2020|EPI ISL 431012|B.1.1.1|Democratic Republic of the Congo|2020-04-07	0.0003444646	Africa
Africa|hCoV-19/DRC/10508/2020|EPI ISL 527494|B.1.5|Democratic Republic of the Congo|2020-05-20	Africa|hCoV-19/DRC/1376/2020|EPI ISL 431012|B.1.1.1|Democratic Republic of the Congo|2020-04-07	0.0003426007	Africa
Africa|hCoV-19/DRC/10532/2020|EPI ISL 527532|B.1.5|Democratic Republic of the Congo|2020-05-20	Africa|hCoV-19/DRC/1376/2020|EPI ISL 431012|B.1.1.1|Democratic Republic of the Congo|2020-04-07	0.0003143715	Africa
Africa|hCoV-19/DRC/10533/2020|EPI ISL 527548|B.1.5|Democratic Republic of the Congo|2020-05-20	Africa|hCoV-19/DRC/1376/2020|EPI ISL 431012|B.1.1.1|Democratic Republic of the Congo|2020-04-07	0.0003439044	Africa
Africa|hCoV-19/DRC/10621/2020|EPI ISL 527526|B.1.214|Democratic Republic of the Congo|2020-05-23	Africa|hCoV-19/DRC/1376/2020|EPI ISL 431012|B.1.1.1|Democratic Republic of the Congo|2020-04-07	0.0004531605	Africa
Africa|hCoV-19/DRC/10640/2020|EPI ISL 527541|B.1|Democratic Republic of the Congo|2020-05-22	Africa|hCoV-19/DRC/1376/2020|EPI ISL 431012|B.1.1.1|Democratic Republic of the Congo|2020-04-07	0.0006349589	Africa
Africa|hCoV-19/DRC/10644/2020|EPI ISL 527549|B.1|Democratic Republic of the Congo|2020-05-22	Africa|hCoV-19/DRC/1376/2020|EPI ISL 431012|B.1.1.1|Democratic Republic of the Congo|2020-04-07	0.0006190853	Africa
Africa|hCoV-19/DRC/10728/2020|EPI ISL 513628|B.1.5|Democratic Republic of the Congo|2020-05-23	Africa|hCoV-19/DRC/1376/2020|EPI ISL 431012|B.1.1.1|Democratic Republic of the Congo|2020-04-07	0.0003563918	Africa
Africa|hCoV-19/DRC/10731/2020|EPI ISL 513629|B.1.1.1|Democratic Republic of the Congo|2020-05-23	Africa|hCoV-19/DRC/1376/2020|EPI ISL 431012|B.1.1.1|Democratic Republic of the Congo|2020-04-07	0.0000356260	Africa
Africa|hCoV-19/DRC/10733/2020|EPI ISL 513630|B.1|Democratic Republic of the Congo|2020-05-23	Africa|hCoV-19/DRC/1376/2020|EPI ISL 431012|B.1.1.1|Democratic Republic of the Congo|2020-04-07	0.0004814118	Africa
Africa|hCoV-19/DRC/108/2020|EPI ISL 417948|B.1.128|Democratic Republic of the Congo|2020-03-19	Africa|hCoV-19/DRC/1376/2020|EPI ISL 431012|B.1.1.1|Democratic Republic of the Congo|2020-04-07	0.0004452728	Africa
Africa|hCoV-19/DRC/10885/2020|EPI ISL 513631|B.1.84|Democratic Republic of the Congo|2020-05-23	Africa|hCoV-19/DRC/1376/2020|EPI ISL 431012|B.1.1.1|Democratic Republic of the Congo|2020-04-07	0.0004502935	Africa
Africa|hCoV-19/DRC/10902/2020|EPI ISL 527490|B.1.178|Democratic Republic of the Congo|2020-05-23	Africa|hCoV-19/DRC/1376/2020|EPI ISL 431012|B.1.1.1|Democratic Republic of the Congo|2020-04-07	0.0004472008	Africa
Africa|hCoV-19/DRC/10913/2020|EPI ISL 527507|B.1.84|Democratic Republic of the Congo|2020-05-24	Africa|hCoV-19/DRC/1376/2020|EPI ISL 431012|B.1.1.1|Democratic Republic of the Congo|2020-04-07	0.0005509332	Africa
Africa|hCoV-19/DRC/11005/2020|EPI ISL 527550|B.1.159|Democratic Republic of the Congo|2020-05-24	Africa|hCoV-19/DRC/1376/2020|EPI ISL 431012|B.1.1.1|Democratic Republic of the Congo|2020-04-07	0.0005848350	Africa
Africa|hCoV-19/DRC/11008/2020|EPI ISL 527503|B.1.159|Democratic Republic of the Congo|2020-05-24	Africa|hCoV-19/DRC/1376/2020|EPI ISL 431012|B.1.1.1|Democratic Republic of the Congo|2020-04-07	0.0005206655	Africa
Africa|hCoV-19/DRC/11022/2020|EPI ISL 527551|B.1.214|Democratic Republic of the Congo|2020-05-24	Africa|hCoV-19/DRC/1376/2020|EPI ISL 431012|B.1.1.1|Democratic Republic of the Congo|2020-04-07	0.0005506241	Africa
Africa|hCoV-19/DRC/11024/2020|EPI ISL 527552|B.1.149|Democratic Republic of the Congo|2020-05-24	Africa|hCoV-19/DRC/1376/2020|EPI ISL 431012|B.1.1.1|Democratic Republic of the Congo|2020-04-07	0.0005904218	Africa
Africa|hCoV-19/DRC/11026/2020|EPI ISL 527553|B.1.149|Democratic Republic of the Congo|2020-05-24	Africa|hCoV-19/DRC/1376/2020|EPI ISL 431012|B.1.1.1|Democratic Republic of the Congo|2020-04-07	0.0004471698	Africa
Africa|hCoV-19/DRC/11031/2020|EPI ISL 527554|B.1.214|Democratic Republic of the Congo|2020-05-24	Africa|hCoV-19/DRC/1376/2020|EPI ISL 431012|B.1.1.1|Democratic Republic of the Congo|2020-04-07	0.0004819374	Africa
Africa|hCoV-19/DRC/11041/2020|EPI ISL 527555|B.1|Democratic Republic of the Congo|2020-05-24	Africa|hCoV-19/DRC/1376/2020|EPI ISL 431012|B.1.1.1|Democratic Republic of the Congo|2020-04-07	0.0004473655	Africa
Africa|hCoV-19/DRC/11057/2020|EPI ISL 527528|B.1.5|Democratic Republic of the Congo|2020-05-24	Africa|hCoV-19/DRC/1376/2020|EPI ISL 431012|B.1.1.1|Democratic Republic of the Congo|2020-04-07	0.0003837660	Africa
Africa|hCoV-19/DRC/11078/2020|EPI ISL 527514|B.1|Democratic Republic of the Congo|2020-05-24	Africa|hCoV-19/DRC/1376/2020|EPI ISL 431012|B.1.1.1|Democratic Republic of the Congo|2020-04-07	0.0004838739	Africa
Africa|hCoV-19/DRC/11079/2020|EPI ISL 527500|B.1.214|Democratic Republic of the Congo|2020-05-24	Africa|hCoV-19/DRC/1376/2020|EPI ISL 431012|B.1.1.1|Democratic Republic of the Congo|2020-04-07	0.0004151824	Africa
Africa|hCoV-19/DRC/11093/2020|EPI ISL 527527|B.1.5|Democratic Republic of the Congo|2020-05-24	Africa|hCoV-19/DRC/1376/2020|EPI ISL 431012|B.1.1.1|Democratic Republic of the Congo|2020-04-07	0.0004548599	Africa
Africa|hCoV-19/DRC/11096/2020|EPI ISL 527522|B.1|Democratic Republic of the Congo|2020-05-24	Africa|hCoV-19/DRC/1376/2020|EPI ISL 431012|B.1.1.1|Democratic Republic of the Congo|2020-04-07	0.0004171724	Africa
Africa|hCoV-19/DRC/11114/2020|EPI ISL 527534|B.1.214|Democratic Republic of the Congo|2020-05-25	Africa|hCoV-19/DRC/1376/2020|EPI ISL 431012|B.1.1.1|Democratic Republic of the Congo|2020-04-07	0.0005244220	Africa
Africa|hCoV-19/DRC/11123/2020|EPI ISL 527496|B.1.84|Democratic Republic of the Congo|2020-05-24	Africa|hCoV-19/DRC/1376/2020|EPI ISL 431012|B.1.1.1|Democratic Republic of the Congo|2020-04-07	0.0004481619	Africa
Africa|hCoV-19/DRC/11134/2020|EPI ISL 527518|B.1.5|Democratic Republic of the Congo|2020-05-24	Africa|hCoV-19/DRC/1376/2020|EPI ISL 431012|B.1.1.1|Democratic Republic of the Congo|2020-04-07	0.0003465776	Africa
Africa|hCoV-19/DRC/11143/2020|EPI ISL 527556|B.1|Democratic Republic of the Congo|2020-05-24	Africa|hCoV-19/DRC/1376/2020|EPI ISL 431012|B.1.1.1|Democratic Republic of the Congo|2020-04-07	0.0005849071	Africa
Africa|hCoV-19/DRC/11145/2020|EPI ISL 527501|B.1.214|Democratic Republic of the Congo|2020-05-24	Africa|hCoV-19/DRC/1376/2020|EPI ISL 431012|B.1.1.1|Democratic Republic of the Congo|2020-04-07	0.0005523346	Africa
Africa|hCoV-19/DRC/11148/2020|EPI ISL 527525|B.1.178|Democratic Republic of the Congo|2020-05-24	Africa|hCoV-19/DRC/1376/2020|EPI ISL 431012|B.1.1.1|Democratic Republic of the Congo|2020-04-07	0.0005599238	Africa
Africa|hCoV-19/DRC/11157/2020|EPI ISL 527530|B.1|Democratic Republic of the Congo|2020-05-25	Africa|hCoV-19/DRC/1376/2020|EPI ISL 431012|B.1.1.1|Democratic Republic of the Congo|2020-04-07	0.0005217756	Africa
Africa|hCoV-19/DRC/11187/2020|EPI ISL 527523|B.1.1.275|Democratic Republic of the Congo|2020-05-23	Africa|hCoV-19/DRC/1376/2020|EPI ISL 431012|B.1.1.1|Democratic Republic of the Congo|2020-04-07	0.0003480611	Africa
Africa|hCoV-19/DRC/11191/2020|EPI ISL 527506|B.1.1.275|Democratic Republic of the Congo|2020-05-23	Africa|hCoV-19/DRC/1376/2020|EPI ISL 431012|B.1.1.1|Democratic Republic of the Congo|2020-04-07	0.0002404068	Africa
Africa|hCoV-19/DRC/11252/2020|EPI ISL 527557|B.1.1.275|Democratic Republic of the Congo|2020-05-21	Africa|hCoV-19/DRC/1376/2020|EPI ISL 431012|B.1.1.1|Democratic Republic of the Congo|2020-04-07	0.0004125934	Africa
Africa|hCoV-19/DRC/11260/2020|EPI ISL 527558|B.1.1.275|Democratic Republic of the Congo|2020-05-23	Africa|hCoV-19/DRC/1376/2020|EPI ISL 431012|B.1.1.1|Democratic Republic of the Congo|2020-04-07	0.0002750964	Africa
Africa|hCoV-19/DRC/1131/2020|EPI ISL 429255|B.1.5|Democratic Republic of the Congo|2020-04-05	Africa|hCoV-19/DRC/1376/2020|EPI ISL 431012|B.1.1.1|Democratic Republic of the Congo|2020-04-07	0.0003420500	Africa
Africa|hCoV-19/DRC/11310/2020|EPI ISL 527529|B.1.149|Democratic Republic of the Congo|2020-05-25	Africa|hCoV-19/DRC/1376/2020|EPI ISL 431012|B.1.1.1|Democratic Republic of the Congo|2020-04-07	0.0004540832	Africa
Africa|hCoV-19/DRC/11318/2020|EPI ISL 527559|B.1.149|Democratic Republic of the Congo|2020-05-25	Africa|hCoV-19/DRC/1376/2020|EPI ISL 431012|B.1.1.1|Democratic Republic of the Congo|2020-04-07	0.0004447333	Africa
Africa|hCoV-19/DRC/11326/2020|EPI ISL 527508|B.1|Democratic Republic of the Congo|2020-05-25	Africa|hCoV-19/DRC/1376/2020|EPI ISL 431012|B.1.1.1|Democratic Republic of the Congo|2020-04-07	0.0004477241	Africa
Africa|hCoV-19/DRC/11334/2020|EPI ISL 527504|B.1.178|Democratic Republic of the Congo|2020-05-25	Africa|hCoV-19/DRC/1376/2020|EPI ISL 431012|B.1.1.1|Democratic Republic of the Congo|2020-04-07	0.0004473174	Africa
Africa|hCoV-19/DRC/11337/2020|EPI ISL 527510|B.1.84|Democratic Republic of the Congo|2020-05-25	Africa|hCoV-19/DRC/1376/2020|EPI ISL 431012|B.1.1.1|Democratic Republic of the Congo|2020-04-07	0.0005172264	Africa
Africa|hCoV-19/DRC/11341/2020|EPI ISL 527509|B.1.1.275|Democratic Republic of the Congo|2020-05-25	Africa|hCoV-19/DRC/1376/2020|EPI ISL 431012|B.1.1.1|Democratic Republic of the Congo|2020-04-07	0.0003444565	Africa
Africa|hCoV-19/DRC/11348/2020|EPI ISL 527560|B.1.149|Democratic Republic of the Congo|2020-05-25	Africa|hCoV-19/DRC/1376/2020|EPI ISL 431012|B.1.1.1|Democratic Republic of the Congo|2020-04-07	0.0004451293	Africa
Africa|hCoV-19/DRC/11369/2020|EPI ISL 527537|B.1.214|Democratic Republic of the Congo|2020-05-25	Africa|hCoV-19/DRC/1376/2020|EPI ISL 431012|B.1.1.1|Democratic Republic of the Congo|2020-04-07	0.0004911550	Africa
Africa|hCoV-19/DRC/11376/2020|EPI ISL 527513|B.1.214|Democratic Republic of the Congo|2020-05-25	Africa|hCoV-19/DRC/1376/2020|EPI ISL 431012|B.1.1.1|Democratic Republic of the Congo|2020-04-07	0.0005185850	Africa
Africa|hCoV-19/DRC/11411/2020|EPI ISL 527561|B.1.5|Democratic Republic of the Congo|2020-05-25	Africa|hCoV-19/DRC/1376/2020|EPI ISL 431012|B.1.1.1|Democratic Republic of the Congo|2020-04-07	0.0004126176	Africa
Africa|hCoV-19/DRC/11450/2020|EPI ISL 527516|B.1.5|Democratic Republic of the Congo|2020-05-25	Africa|hCoV-19/DRC/1376/2020|EPI ISL 431012|B.1.1.1|Democratic Republic of the Congo|2020-04-07	0.0003500583	Africa
Africa|hCoV-19/DRC/11458/2020|EPI ISL 527497|B.1.5|Democratic Republic of the Congo|2020-05-25	Africa|hCoV-19/DRC/1376/2020|EPI ISL 431012|B.1.1.1|Democratic Republic of the Congo|2020-04-07	0.0004862642	Africa
Africa|hCoV-19/DRC/11460/2020|EPI ISL 527562|B.1.214|Democratic Republic of the Congo|2020-05-25	Africa|hCoV-19/DRC/1376/2020|EPI ISL 431012|B.1.1.1|Democratic Republic of the Congo|2020-04-07	0.0006259456	Africa
Africa|hCoV-19/DRC/11472/2020|EPI ISL 527502|B.1.214|Democratic Republic of the Congo|2020-05-25	Africa|hCoV-19/DRC/1376/2020|EPI ISL 431012|B.1.1.1|Democratic Republic of the Congo|2020-04-07	0.0005534175	Africa
Africa|hCoV-19/DRC/11477/2020|EPI ISL 527563|B.1.84|Democratic Republic of the Congo|2020-05-25	Africa|hCoV-19/DRC/1376/2020|EPI ISL 431012|B.1.1.1|Democratic Republic of the Congo|2020-04-07	0.0003778575	Africa
Africa|hCoV-19/DRC/11486/2020|EPI ISL 527564|B.1.214|Democratic Republic of the Congo|2020-05-25	Africa|hCoV-19/DRC/1376/2020|EPI ISL 431012|B.1.1.1|Democratic Republic of the Congo|2020-04-07	0.0005504806	Africa
Africa|hCoV-19/DRC/11487/2020|EPI ISL 527505|B.1|Democratic Republic of the Congo|2020-05-25	Africa|hCoV-19/DRC/1376/2020|EPI ISL 431012|B.1.1.1|Democratic Republic of the Congo|2020-04-07	0.0004867044	Africa
Africa|hCoV-19/DRC/11507/2020|EPI ISL 527512|B.1|Democratic Republic of the Congo|2020-05-25	Africa|hCoV-19/DRC/1376/2020|EPI ISL 431012|B.1.1.1|Democratic Republic of the Congo|2020-04-07	0.0005174151	Africa
Africa|hCoV-19/DRC/1151/2020|EPI ISL 447596|B.38|Democratic Republic of the Congo|2020-04-05	Africa|hCoV-19/DRC/1376/2020|EPI ISL 431012|B.1.1.1|Democratic Republic of the Congo|2020-04-07	0.0006857277	Africa
Africa|hCoV-19/DRC/11511/2020|EPI ISL 527511|B.1.214|Democratic Republic of the Congo|2020-05-25	Africa|hCoV-19/DRC/1376/2020|EPI ISL 431012|B.1.1.1|Democratic Republic of the Congo|2020-04-07	0.0005518204	Africa
Africa|hCoV-19/DRC/11572/2020|EPI ISL 527565|B.1.214|Democratic Republic of the Congo|2020-05-25	Africa|hCoV-19/DRC/1376/2020|EPI ISL 431012|B.1.1.1|Democratic Republic of the Congo|2020-04-07	0.0004466999	Africa
Africa|hCoV-19/DRC/11576/2020|EPI ISL 527517|B.1|Democratic Republic of the Congo|2020-05-25	Africa|hCoV-19/DRC/1376/2020|EPI ISL 431012|B.1.1.1|Democratic Republic of the Congo|2020-04-07	0.0004508756	Africa
Africa|hCoV-19/DRC/11583/2020|EPI ISL 527542|B.1|Democratic Republic of the Congo|2020-05-25	Africa|hCoV-19/DRC/1376/2020|EPI ISL 431012|B.1.1.1|Democratic Republic of the Congo|2020-04-07	0.0004948399	Africa
Africa|hCoV-19/DRC/11616/2020|EPI ISL 527519|B.1|Democratic Republic of the Congo|2020-05-25	Africa|hCoV-19/DRC/1376/2020|EPI ISL 431012|B.1.1.1|Democratic Republic of the Congo|2020-04-07	0.0004154540	Africa
Africa|hCoV-19/DRC/11623/2020|EPI ISL 527566|B.1.5|Democratic Republic of the Congo|2020-05-25	Africa|hCoV-19/DRC/1376/2020|EPI ISL 431012|B.1.1.1|Democratic Republic of the Congo|2020-04-07	0.0004473634	Africa
Africa|hCoV-19/DRC/11624/2020|EPI ISL 527567|B.1.149|Democratic Republic of the Congo|2020-05-25	Africa|hCoV-19/DRC/1376/2020|EPI ISL 431012|B.1.1.1|Democratic Republic of the Congo|2020-04-07	0.0004472070	Africa
Africa|hCoV-19/DRC/11631/2020|EPI ISL 527568|B.1.149|Democratic Republic of the Congo|2020-05-25	Africa|hCoV-19/DRC/1376/2020|EPI ISL 431012|B.1.1.1|Democratic Republic of the Congo|2020-04-07	0.0004476072	Africa
Africa|hCoV-19/DRC/11632/2020|EPI ISL 527493|B.1|Democratic Republic of the Congo|2020-05-25	Africa|hCoV-19/DRC/1376/2020|EPI ISL 431012|B.1.1.1|Democratic Republic of the Congo|2020-04-07	0.0004824571	Africa
Africa|hCoV-19/DRC/11635/2020|EPI ISL 527540|B.1.214|Democratic Republic of the Congo|2020-05-25	Africa|hCoV-19/DRC/1376/2020|EPI ISL 431012|B.1.1.1|Democratic Republic of the Congo|2020-04-07	0.0004924054	Africa
Africa|hCoV-19/DRC/11640/2020|EPI ISL 527535|B.1.178|Democratic Republic of the Congo|2020-05-25	Africa|hCoV-19/DRC/1376/2020|EPI ISL 431012|B.1.1.1|Democratic Republic of the Congo|2020-04-07	0.0005579943	Africa
Africa|hCoV-19/DRC/11643/2020|EPI ISL 527520|B.1.5|Democratic Republic of the Congo|2020-05-25	Africa|hCoV-19/DRC/1376/2020|EPI ISL 431012|B.1.1.1|Democratic Republic of the Congo|2020-04-07	0.0004511525	Africa
Africa|hCoV-19/DRC/11648/2020|EPI ISL 527569|B.1.6|Democratic Republic of the Congo|2020-05-25	Africa|hCoV-19/DRC/1376/2020|EPI ISL 431012|B.1.1.1|Democratic Republic of the Congo|2020-04-07	0.0004800488	Africa
Africa|hCoV-19/DRC/11652/2020|EPI ISL 527570|B.1.149|Democratic Republic of the Congo|2020-05-25	Africa|hCoV-19/DRC/1376/2020|EPI ISL 431012|B.1.1.1|Democratic Republic of the Congo|2020-04-07	0.0004470208	Africa
Africa|hCoV-19/DRC/11653/2020|EPI ISL 527533|B.1.84|Democratic Republic of the Congo|2020-05-25	Africa|hCoV-19/DRC/1376/2020|EPI ISL 431012|B.1.1.1|Democratic Republic of the Congo|2020-04-07	0.0004190426	Africa
Africa|hCoV-19/DRC/11676/2020|EPI ISL 527531|B.1|Democratic Republic of the Congo|2020-05-26	Africa|hCoV-19/DRC/1376/2020|EPI ISL 431012|B.1.1.1|Democratic Republic of the Congo|2020-04-07	0.0006314472	Africa
Africa|hCoV-19/DRC/11677/2020|EPI ISL 527515|B.1.214|Democratic Republic of the Congo|2020-05-26	Africa|hCoV-19/DRC/1376/2020|EPI ISL 431012|B.1.1.1|Democratic Republic of the Congo|2020-04-07	0.0004503041	Africa
Africa|hCoV-19/DRC/11732/2020|EPI ISL 527536|B.1.214|Democratic Republic of the Congo|2020-05-26	Africa|hCoV-19/DRC/1376/2020|EPI ISL 431012|B.1.1.1|Democratic Republic of the Congo|2020-04-07	0.0003141416	Africa
Africa|hCoV-19/DRC/11733/2020|EPI ISL 527571|B.1.149|Democratic Republic of the Congo|2020-05-26	Africa|hCoV-19/DRC/1376/2020|EPI ISL 431012|B.1.1.1|Democratic Republic of the Congo|2020-04-07	0.0004447075	Africa
Africa|hCoV-19/DRC/11806/2020|EPI ISL 527572|B.1.214|Democratic Republic of the Congo|2020-05-26	Africa|hCoV-19/DRC/1376/2020|EPI ISL 431012|B.1.1.1|Democratic Republic of the Congo|2020-04-07	0.0005502156	Africa
Africa|hCoV-19/DRC/1234/2020|EPI ISL 429258|B.1.5|Democratic Republic of the Congo|2020-04-06	Africa|hCoV-19/DRC/1376/2020|EPI ISL 431012|B.1.1.1|Democratic Republic of the Congo|2020-04-07	0.0003570571	Africa
Africa|hCoV-19/DRC/1249/2020|EPI ISL 429259|B.1.5|Democratic Republic of the Congo|2020-04-06	Africa|hCoV-19/DRC/1376/2020|EPI ISL 431012|B.1.1.1|Democratic Republic of the Congo|2020-04-07	0.0003435538	Africa
Africa|hCoV-19/DRC/1319/2020|EPI ISL 431011|B.1.128|Democratic Republic of the Congo|2020-04-07	Africa|hCoV-19/DRC/1376/2020|EPI ISL 431012|B.1.1.1|Democratic Republic of the Congo|2020-04-07	0.0004461528	Africa
Africa|hCoV-19/DRC/1324/2020|EPI ISL 435033|B.1.128|Democratic Republic of the Congo|2020-04-07	Africa|hCoV-19/DRC/1376/2020|EPI ISL 431012|B.1.1.1|Democratic Republic of the Congo|2020-04-07	0.0004453428	Africa
Africa|hCoV-19/DRC/1326/2020|EPI ISL 435116|B.1|Democratic Republic of the Congo|2020-04-07	Africa|hCoV-19/DRC/1376/2020|EPI ISL 431012|B.1.1.1|Democratic Republic of the Congo|2020-04-07	0.0003460668	Africa
Africa|hCoV-19/DRC/1375/2020|EPI ISL 435117|B.1.1.1|Democratic Republic of the Congo|2020-04-07	Africa|hCoV-19/DRC/1376/2020|EPI ISL 431012|B.1.1.1|Democratic Republic of the Congo|2020-04-07	0.0000344860	Africa
Africa|hCoV-19/Algeria/G0638 2264/2020|EPI ISL 418241|B.1|Algeria|2020-03-02	Africa|hCoV-19/DRC/1377/2020|EPI ISL 434678|B.1.1.1|Democratic Republic of the Congo|2020-04-07	0.0004755701	Africa
Africa|hCoV-19/Algeria/G0640 2265/2020|EPI ISL 418242|B.1|Algeria|2020-03-08	Africa|hCoV-19/DRC/1377/2020|EPI ISL 434678|B.1.1.1|Democratic Republic of the Congo|2020-04-07	0.0003731199	Africa
Africa|hCoV-19/Algeria/G0860 2262/2020|EPI ISL 420037|B.1|Algeria|2020-03-02	Africa|hCoV-19/DRC/1377/2020|EPI ISL 434678|B.1.1.1|Democratic Republic of the Congo|2020-04-07	0.0003731199	Africa
Africa|hCoV-19/Benin/1022/2020|EPI ISL 476826|B.1|Benin|2020-03-25	Africa|hCoV-19/DRC/1377/2020|EPI ISL 434678|B.1.1.1|Democratic Republic of the Congo|2020-04-07	0.0003392241	Africa
Africa|hCoV-19/Benin/1092/2020|EPI ISL 476827|B.1|Benin|2020-03-27	Africa|hCoV-19/DRC/1377/2020|EPI ISL 434678|B.1.1.1|Democratic Republic of the Congo|2020-04-07	0.0004072220	Africa
Africa|hCoV-19/Benin/1408/2020|EPI ISL 476825|B.1.356|Benin|2020-04-04	Africa|hCoV-19/DRC/1377/2020|EPI ISL 434678|B.1.1.1|Democratic Republic of the Congo|2020-04-07	0.0003731451	Africa
Africa|hCoV-19/Benin/1409/2020|EPI ISL 476828|B.1|Benin|2020-04-06	Africa|hCoV-19/DRC/1377/2020|EPI ISL 434678|B.1.1.1|Democratic Republic of the Congo|2020-04-07	0.0004097901	Africa
Africa|hCoV-19/Benin/1950/2020|EPI ISL 476830|A|Benin|2020-04-15	Africa|hCoV-19/DRC/1377/2020|EPI ISL 434678|B.1.1.1|Democratic Republic of the Congo|2020-04-07	0.0005768747	Africa
Africa|hCoV-19/Benin/197/2020|EPI ISL 476822|B.1.178|Benin|2020-03-15	Africa|hCoV-19/DRC/1377/2020|EPI ISL 434678|B.1.1.1|Democratic Republic of the Congo|2020-04-07	0.0003392620	Africa
Africa|hCoV-19/Benin/2012/2020|EPI ISL 476831|A|Benin|2020-04-15	Africa|hCoV-19/DRC/1377/2020|EPI ISL 434678|B.1.1.1|Democratic Republic of the Congo|2020-04-07	0.0006107319	Africa
Africa|hCoV-19/Benin/260/2020|EPI ISL 476823|B.1.292|Benin|2020-03-17	Africa|hCoV-19/DRC/1377/2020|EPI ISL 434678|B.1.1.1|Democratic Republic of the Congo|2020-04-07	0.0004410166	Africa
Africa|hCoV-19/Benin/314/2020|EPI ISL 476834|B.1.5|Benin|2020-03-17	Africa|hCoV-19/DRC/1377/2020|EPI ISL 434678|B.1.1.1|Democratic Republic of the Congo|2020-04-07	0.0004432735	Africa
Africa|hCoV-19/Benin/461/2020|EPI ISL 476833|A|Benin|2020-03-17	Africa|hCoV-19/DRC/1377/2020|EPI ISL 434678|B.1.1.1|Democratic Republic of the Congo|2020-04-07	0.0005767653	Africa
Africa|hCoV-19/Benin/501/2020|EPI ISL 476824|B.1.356|Benin|2020-03-17	Africa|hCoV-19/DRC/1377/2020|EPI ISL 434678|B.1.1.1|Democratic Republic of the Congo|2020-04-07	0.0003731199	Africa
Africa|hCoV-19/Benin/843/2020|EPI ISL 476829|A|Benin|2020-03-19	Africa|hCoV-19/DRC/1377/2020|EPI ISL 434678|B.1.1.1|Democratic Republic of the Congo|2020-04-07	0.0005089588	Africa
Africa|hCoV-19/Botswana/BOT0455/2020|EPI ISL 560386|B.1|Botswana|2020-03-28	Africa|hCoV-19/DRC/1377/2020|EPI ISL 434678|B.1.1.1|Democratic Republic of the Congo|2020-04-07	0.0003052674	Africa
Africa|hCoV-19/Botswana/BOT2254/2020|EPI ISL 560390|B.1.1|Botswana|2020-04-08	Africa|hCoV-19/DRC/1377/2020|EPI ISL 434678|B.1.1.1|Democratic Republic of the Congo|2020-04-07	0.0001711110	Africa
Africa|hCoV-19/Botswana/BOT2283/2020|EPI ISL 560385|B.1|Botswana|2020-04-07	Africa|hCoV-19/DRC/1377/2020|EPI ISL 434678|B.1.1.1|Democratic Republic of the Congo|2020-04-07	0.0004188334	Africa
Africa|hCoV-19/Botswana/BOT2624/2020|EPI ISL 560387|B.1.1|Botswana|2020-04-05	Africa|hCoV-19/DRC/1377/2020|EPI ISL 434678|B.1.1.1|Democratic Republic of the Congo|2020-04-07	0.0001744719	Africa
Africa|hCoV-19/Botswana/BOT4161/2020|EPI ISL 560388|B.1.1.220|Botswana|2020-04-16	Africa|hCoV-19/DRC/1377/2020|EPI ISL 434678|B.1.1.1|Democratic Republic of the Congo|2020-04-07	0.0002420331	Africa
Africa|hCoV-19/DRC/04186/2020|EPI ISL 471411|A|Democratic Republic of the Congo|2020-04-25	Africa|hCoV-19/DRC/1377/2020|EPI ISL 434678|B.1.1.1|Democratic Republic of the Congo|2020-04-07	0.0005767646	Africa
Africa|hCoV-19/DRC/04188/2020|EPI ISL 471413|A|Democratic Republic of the Congo|2020-04-25	Africa|hCoV-19/DRC/1377/2020|EPI ISL 434678|B.1.1.1|Democratic Republic of the Congo|2020-04-07	0.0006649996	Africa
Africa|hCoV-19/DRC/10041/2020|EPI ISL 527543|B.1.1.275|Democratic Republic of the Congo|2020-05-22	Africa|hCoV-19/DRC/1377/2020|EPI ISL 434678|B.1.1.1|Democratic Republic of the Congo|2020-04-07	0.0002387018	Africa
Africa|hCoV-19/DRC/10057/2020|EPI ISL 527538|B.1.1.275|Democratic Republic of the Congo|2020-05-22	Africa|hCoV-19/DRC/1377/2020|EPI ISL 434678|B.1.1.1|Democratic Republic of the Congo|2020-04-07	0.0003521949	Africa
Africa|hCoV-19/DRC/10061/2020|EPI ISL 527521|B.1.1.275|Democratic Republic of the Congo|2020-05-22	Africa|hCoV-19/DRC/1377/2020|EPI ISL 434678|B.1.1.1|Democratic Republic of the Congo|2020-04-07	0.0002084181	Africa
Africa|hCoV-19/DRC/10070/2020|EPI ISL 527544|B.1.178|Democratic Republic of the Congo|2020-05-22	Africa|hCoV-19/DRC/1377/2020|EPI ISL 434678|B.1.1.1|Democratic Republic of the Congo|2020-04-07	0.0004768330	Africa
Africa|hCoV-19/DRC/10120/2020|EPI ISL 513624|B.1.1.275|Democratic Republic of the Congo|2020-05-22	Africa|hCoV-19/DRC/1377/2020|EPI ISL 434678|B.1.1.1|Democratic Republic of the Congo|2020-04-07	0.0002819598	Africa
Africa|hCoV-19/DRC/10127/2020|EPI ISL 513625|B.1.1.275|Democratic Republic of the Congo|2020-05-22	Africa|hCoV-19/DRC/1377/2020|EPI ISL 434678|B.1.1.1|Democratic Republic of the Congo|2020-04-07	0.0002783018	Africa
Africa|hCoV-19/DRC/10242/2020|EPI ISL 513626|B.1.84|Democratic Republic of the Congo|2020-05-22	Africa|hCoV-19/DRC/1377/2020|EPI ISL 434678|B.1.1.1|Democratic Republic of the Congo|2020-04-07	0.0003758955	Africa
Africa|hCoV-19/DRC/10251/2020|EPI ISL 513627|B.1.128|Democratic Republic of the Congo|2020-05-22	Africa|hCoV-19/DRC/1377/2020|EPI ISL 434678|B.1.1.1|Democratic Republic of the Congo|2020-04-07	0.0005131701	Africa
Africa|hCoV-19/DRC/10324/2020|EPI ISL 527545|B.1.214|Democratic Republic of the Congo|2020-05-22	Africa|hCoV-19/DRC/1377/2020|EPI ISL 434678|B.1.1.1|Democratic Republic of the Congo|2020-04-07	0.0004433385	Africa
Africa|hCoV-19/DRC/10346/2020|EPI ISL 527546|B.1.214|Democratic Republic of the Congo|2020-05-22	Africa|hCoV-19/DRC/1377/2020|EPI ISL 434678|B.1.1.1|Democratic Republic of the Congo|2020-04-07	0.0004479046	Africa
Africa|hCoV-19/DRC/10364/2020|EPI ISL 527498|B.1|Democratic Republic of the Congo|2020-05-22	Africa|hCoV-19/DRC/1377/2020|EPI ISL 434678|B.1.1.1|Democratic Republic of the Congo|2020-04-07	0.0003430398	Africa
Africa|hCoV-19/DRC/10371/2020|EPI ISL 527489|B.1.178|Democratic Republic of the Congo|2020-05-22	Africa|hCoV-19/DRC/1377/2020|EPI ISL 434678|B.1.1.1|Democratic Republic of the Congo|2020-04-07	0.0004776511	Africa
Africa|hCoV-19/DRC/10373/2020|EPI ISL 527495|B.1.159|Democratic Republic of the Congo|2020-05-22	Africa|hCoV-19/DRC/1377/2020|EPI ISL 434678|B.1.1.1|Democratic Republic of the Congo|2020-04-07	0.0004441046	Africa
Africa|hCoV-19/DRC/10374/2020|EPI ISL 527539|B.1.84|Democratic Republic of the Congo|2020-05-22	Africa|hCoV-19/DRC/1377/2020|EPI ISL 434678|B.1.1.1|Democratic Republic of the Congo|2020-04-07	0.0006307214	Africa
Africa|hCoV-19/DRC/10375/2020|EPI ISL 527499|B.1.84|Democratic Republic of the Congo|2020-05-22	Africa|hCoV-19/DRC/1377/2020|EPI ISL 434678|B.1.1.1|Democratic Republic of the Congo|2020-04-07	0.0005133045	Africa
Africa|hCoV-19/DRC/10399/2020|EPI ISL 527491|B.1.214|Democratic Republic of the Congo|2020-05-22	Africa|hCoV-19/DRC/1377/2020|EPI ISL 434678|B.1.1.1|Democratic Republic of the Congo|2020-04-07	0.0003411878	Africa
Africa|hCoV-19/DRC/10502/2020|EPI ISL 527547|B.1.5|Democratic Republic of the Congo|2020-05-20	Africa|hCoV-19/DRC/1377/2020|EPI ISL 434678|B.1.1.1|Democratic Republic of the Congo|2020-04-07	0.0002725700	Africa
Africa|hCoV-19/DRC/10506/2020|EPI ISL 527524|B.1.5|Democratic Republic of the Congo|2020-05-18	Africa|hCoV-19/DRC/1377/2020|EPI ISL 434678|B.1.1.1|Democratic Republic of the Congo|2020-04-07	0.0002791694	Africa
Africa|hCoV-19/DRC/10507/2020|EPI ISL 527492|B.1.5|Democratic Republic of the Congo|2020-05-18	Africa|hCoV-19/DRC/1377/2020|EPI ISL 434678|B.1.1.1|Democratic Republic of the Congo|2020-04-07	0.0003072257	Africa
Africa|hCoV-19/DRC/10508/2020|EPI ISL 527494|B.1.5|Democratic Republic of the Congo|2020-05-20	Africa|hCoV-19/DRC/1377/2020|EPI ISL 434678|B.1.1.1|Democratic Republic of the Congo|2020-04-07	0.0003057445	Africa
Africa|hCoV-19/DRC/10532/2020|EPI ISL 527532|B.1.5|Democratic Republic of the Congo|2020-05-20	Africa|hCoV-19/DRC/1377/2020|EPI ISL 434678|B.1.1.1|Democratic Republic of the Congo|2020-04-07	0.0002794228	Africa
Africa|hCoV-19/DRC/10533/2020|EPI ISL 527548|B.1.5|Democratic Republic of the Congo|2020-05-20	Africa|hCoV-19/DRC/1377/2020|EPI ISL 434678|B.1.1.1|Democratic Republic of the Congo|2020-04-07	0.0003067307	Africa
Africa|hCoV-19/DRC/10621/2020|EPI ISL 527526|B.1.214|Democratic Republic of the Congo|2020-05-23	Africa|hCoV-19/DRC/1377/2020|EPI ISL 434678|B.1.1.1|Democratic Republic of the Congo|2020-04-07	0.0004182742	Africa
Africa|hCoV-19/DRC/10640/2020|EPI ISL 527541|B.1|Democratic Republic of the Congo|2020-05-22	Africa|hCoV-19/DRC/1377/2020|EPI ISL 434678|B.1.1.1|Democratic Republic of the Congo|2020-04-07	0.0005996430	Africa
Africa|hCoV-19/DRC/10644/2020|EPI ISL 527549|B.1|Democratic Republic of the Congo|2020-05-22	Africa|hCoV-19/DRC/1377/2020|EPI ISL 434678|B.1.1.1|Democratic Republic of the Congo|2020-04-07	0.0005794332	Africa
Africa|hCoV-19/DRC/10728/2020|EPI ISL 513628|B.1.5|Democratic Republic of the Congo|2020-05-23	Africa|hCoV-19/DRC/1377/2020|EPI ISL 434678|B.1.1.1|Democratic Republic of the Congo|2020-04-07	0.0003179891	Africa
Africa|hCoV-19/DRC/10731/2020|EPI ISL 513629|B.1.1.1|Democratic Republic of the Congo|2020-05-23	Africa|hCoV-19/DRC/1377/2020|EPI ISL 434678|B.1.1.1|Democratic Republic of the Congo|2020-04-07	0.0000711655	Africa
Africa|hCoV-19/DRC/10733/2020|EPI ISL 513630|B.1|Democratic Republic of the Congo|2020-05-23	Africa|hCoV-19/DRC/1377/2020|EPI ISL 434678|B.1.1.1|Democratic Republic of the Congo|2020-04-07	0.0004430208	Africa
Africa|hCoV-19/DRC/108/2020|EPI ISL 417948|B.1.128|Democratic Republic of the Congo|2020-03-19	Africa|hCoV-19/DRC/1377/2020|EPI ISL 434678|B.1.1.1|Democratic Republic of the Congo|2020-04-07	0.0004073537	Africa
Africa|hCoV-19/DRC/10885/2020|EPI ISL 513631|B.1.84|Democratic Republic of the Congo|2020-05-23	Africa|hCoV-19/DRC/1377/2020|EPI ISL 434678|B.1.1.1|Democratic Republic of the Congo|2020-04-07	0.0004462399	Africa
Africa|hCoV-19/DRC/10902/2020|EPI ISL 527490|B.1.178|Democratic Republic of the Congo|2020-05-23	Africa|hCoV-19/DRC/1377/2020|EPI ISL 434678|B.1.1.1|Democratic Republic of the Congo|2020-04-07	0.0004091016	Africa
Africa|hCoV-19/DRC/10913/2020|EPI ISL 527507|B.1.84|Democratic Republic of the Congo|2020-05-24	Africa|hCoV-19/DRC/1377/2020|EPI ISL 434678|B.1.1.1|Democratic Republic of the Congo|2020-04-07	0.0005164837	Africa
Africa|hCoV-19/DRC/11005/2020|EPI ISL 527550|B.1.159|Democratic Republic of the Congo|2020-05-24	Africa|hCoV-19/DRC/1377/2020|EPI ISL 434678|B.1.1.1|Democratic Republic of the Congo|2020-04-07	0.0005454814	Africa
Africa|hCoV-19/DRC/11008/2020|EPI ISL 527503|B.1.159|Democratic Republic of the Congo|2020-05-24	Africa|hCoV-19/DRC/1377/2020|EPI ISL 434678|B.1.1.1|Democratic Republic of the Congo|2020-04-07	0.0004815607	Africa
Africa|hCoV-19/DRC/11022/2020|EPI ISL 527551|B.1.214|Democratic Republic of the Congo|2020-05-24	Africa|hCoV-19/DRC/1377/2020|EPI ISL 434678|B.1.1.1|Democratic Republic of the Congo|2020-04-07	0.0005115649	Africa
Africa|hCoV-19/DRC/11024/2020|EPI ISL 527552|B.1.149|Democratic Republic of the Congo|2020-05-24	Africa|hCoV-19/DRC/1377/2020|EPI ISL 434678|B.1.1.1|Democratic Republic of the Congo|2020-04-07	0.0005506450	Africa
Africa|hCoV-19/DRC/11026/2020|EPI ISL 527553|B.1.149|Democratic Republic of the Congo|2020-05-24	Africa|hCoV-19/DRC/1377/2020|EPI ISL 434678|B.1.1.1|Democratic Republic of the Congo|2020-04-07	0.0004090596	Africa
Africa|hCoV-19/DRC/11031/2020|EPI ISL 527554|B.1.214|Democratic Republic of the Congo|2020-05-24	Africa|hCoV-19/DRC/1377/2020|EPI ISL 434678|B.1.1.1|Democratic Republic of the Congo|2020-04-07	0.0004434853	Africa
Africa|hCoV-19/DRC/11041/2020|EPI ISL 527555|B.1|Democratic Republic of the Congo|2020-05-24	Africa|hCoV-19/DRC/1377/2020|EPI ISL 434678|B.1.1.1|Democratic Republic of the Congo|2020-04-07	0.0004092370	Africa
Africa|hCoV-19/DRC/11057/2020|EPI ISL 527528|B.1.5|Democratic Republic of the Congo|2020-05-24	Africa|hCoV-19/DRC/1377/2020|EPI ISL 434678|B.1.1.1|Democratic Republic of the Congo|2020-04-07	0.0003488550	Africa
Africa|hCoV-19/DRC/11078/2020|EPI ISL 527514|B.1|Democratic Republic of the Congo|2020-05-24	Africa|hCoV-19/DRC/1377/2020|EPI ISL 434678|B.1.1.1|Democratic Republic of the Congo|2020-04-07	0.0004489251	Africa
Africa|hCoV-19/DRC/11079/2020|EPI ISL 527500|B.1.214|Democratic Republic of the Congo|2020-05-24	Africa|hCoV-19/DRC/1377/2020|EPI ISL 434678|B.1.1.1|Democratic Republic of the Congo|2020-04-07	0.0003771410	Africa
Africa|hCoV-19/DRC/11093/2020|EPI ISL 527527|B.1.5|Democratic Republic of the Congo|2020-05-24	Africa|hCoV-19/DRC/1377/2020|EPI ISL 434678|B.1.1.1|Democratic Republic of the Congo|2020-04-07	0.0004198280	Africa
Africa|hCoV-19/DRC/11096/2020|EPI ISL 527522|B.1|Democratic Republic of the Congo|2020-05-24	Africa|hCoV-19/DRC/1377/2020|EPI ISL 434678|B.1.1.1|Democratic Republic of the Congo|2020-04-07	0.0003823428	Africa
Africa|hCoV-19/DRC/11114/2020|EPI ISL 527534|B.1.214|Democratic Republic of the Congo|2020-05-25	Africa|hCoV-19/DRC/1377/2020|EPI ISL 434678|B.1.1.1|Democratic Republic of the Congo|2020-04-07	0.0004894278	Africa
Africa|hCoV-19/DRC/11123/2020|EPI ISL 527496|B.1.84|Democratic Republic of the Congo|2020-05-24	Africa|hCoV-19/DRC/1377/2020|EPI ISL 434678|B.1.1.1|Democratic Republic of the Congo|2020-04-07	0.0004099729	Africa
Africa|hCoV-19/DRC/11134/2020|EPI ISL 527518|B.1.5|Democratic Republic of the Congo|2020-05-24	Africa|hCoV-19/DRC/1377/2020|EPI ISL 434678|B.1.1.1|Democratic Republic of the Congo|2020-04-07	0.0003118992	Africa
Africa|hCoV-19/DRC/11143/2020|EPI ISL 527556|B.1|Democratic Republic of the Congo|2020-05-24	Africa|hCoV-19/DRC/1377/2020|EPI ISL 434678|B.1.1.1|Democratic Republic of the Congo|2020-04-07	0.0005455480	Africa
Africa|hCoV-19/DRC/11145/2020|EPI ISL 527501|B.1.214|Democratic Republic of the Congo|2020-05-24	Africa|hCoV-19/DRC/1377/2020|EPI ISL 434678|B.1.1.1|Democratic Republic of the Congo|2020-04-07	0.0005147066	Africa
Africa|hCoV-19/DRC/11148/2020|EPI ISL 527525|B.1.178|Democratic Republic of the Congo|2020-05-24	Africa|hCoV-19/DRC/1377/2020|EPI ISL 434678|B.1.1.1|Democratic Republic of the Congo|2020-04-07	0.0005251689	Africa
Africa|hCoV-19/DRC/11157/2020|EPI ISL 527530|B.1|Democratic Republic of the Congo|2020-05-25	Africa|hCoV-19/DRC/1377/2020|EPI ISL 434678|B.1.1.1|Democratic Republic of the Congo|2020-04-07	0.0004869581	Africa
Africa|hCoV-19/DRC/11187/2020|EPI ISL 527523|B.1.1.275|Democratic Republic of the Congo|2020-05-23	Africa|hCoV-19/DRC/1377/2020|EPI ISL 434678|B.1.1.1|Democratic Republic of the Congo|2020-04-07	0.0003132343	Africa
Africa|hCoV-19/DRC/11191/2020|EPI ISL 527506|B.1.1.275|Democratic Republic of the Congo|2020-05-23	Africa|hCoV-19/DRC/1377/2020|EPI ISL 434678|B.1.1.1|Democratic Republic of the Congo|2020-04-07	0.0002060495	Africa
Africa|hCoV-19/DRC/11252/2020|EPI ISL 527557|B.1.1.275|Democratic Republic of the Congo|2020-05-21	Africa|hCoV-19/DRC/1377/2020|EPI ISL 434678|B.1.1.1|Democratic Republic of the Congo|2020-04-07	0.0003748231	Africa
Africa|hCoV-19/DRC/11260/2020|EPI ISL 527558|B.1.1.275|Democratic Republic of the Congo|2020-05-23	Africa|hCoV-19/DRC/1377/2020|EPI ISL 434678|B.1.1.1|Democratic Republic of the Congo|2020-04-07	0.0002385938	Africa
Africa|hCoV-19/DRC/1131/2020|EPI ISL 429255|B.1.5|Democratic Republic of the Congo|2020-04-05	Africa|hCoV-19/DRC/1377/2020|EPI ISL 434678|B.1.1.1|Democratic Republic of the Congo|2020-04-07	0.0003052676	Africa
Africa|hCoV-19/DRC/11310/2020|EPI ISL 527529|B.1.149|Democratic Republic of the Congo|2020-05-25	Africa|hCoV-19/DRC/1377/2020|EPI ISL 434678|B.1.1.1|Democratic Republic of the Congo|2020-04-07	0.0004191258	Africa
Africa|hCoV-19/DRC/11318/2020|EPI ISL 527559|B.1.149|Democratic Republic of the Congo|2020-05-25	Africa|hCoV-19/DRC/1377/2020|EPI ISL 434678|B.1.1.1|Democratic Republic of the Congo|2020-04-07	0.0004070713	Africa
Africa|hCoV-19/DRC/11326/2020|EPI ISL 527508|B.1|Democratic Republic of the Congo|2020-05-25	Africa|hCoV-19/DRC/1377/2020|EPI ISL 434678|B.1.1.1|Democratic Republic of the Congo|2020-04-07	0.0004131571	Africa
Africa|hCoV-19/DRC/11334/2020|EPI ISL 527504|B.1.178|Democratic Republic of the Congo|2020-05-25	Africa|hCoV-19/DRC/1377/2020|EPI ISL 434678|B.1.1.1|Democratic Republic of the Congo|2020-04-07	0.0004125690	Africa
Africa|hCoV-19/DRC/11337/2020|EPI ISL 527510|B.1.84|Democratic Republic of the Congo|2020-05-25	Africa|hCoV-19/DRC/1377/2020|EPI ISL 434678|B.1.1.1|Democratic Republic of the Congo|2020-04-07	0.0004827128	Africa
Africa|hCoV-19/DRC/11341/2020|EPI ISL 527509|B.1.1.275|Democratic Republic of the Congo|2020-05-25	Africa|hCoV-19/DRC/1377/2020|EPI ISL 434678|B.1.1.1|Democratic Republic of the Congo|2020-04-07	0.0003099906	Africa
Africa|hCoV-19/DRC/11348/2020|EPI ISL 527560|B.1.149|Democratic Republic of the Congo|2020-05-25	Africa|hCoV-19/DRC/1377/2020|EPI ISL 434678|B.1.1.1|Democratic Republic of the Congo|2020-04-07	0.0004072234	Africa
Africa|hCoV-19/DRC/11369/2020|EPI ISL 527537|B.1.214|Democratic Republic of the Congo|2020-05-25	Africa|hCoV-19/DRC/1377/2020|EPI ISL 434678|B.1.1.1|Democratic Republic of the Congo|2020-04-07	0.0004560420	Africa
Africa|hCoV-19/DRC/11376/2020|EPI ISL 527513|B.1.214|Democratic Republic of the Congo|2020-05-25	Africa|hCoV-19/DRC/1377/2020|EPI ISL 434678|B.1.1.1|Democratic Republic of the Congo|2020-04-07	0.0004831458	Africa
Africa|hCoV-19/DRC/11411/2020|EPI ISL 527561|B.1.5|Democratic Republic of the Congo|2020-05-25	Africa|hCoV-19/DRC/1377/2020|EPI ISL 434678|B.1.1.1|Democratic Republic of the Congo|2020-04-07	0.0003748321	Africa
Africa|hCoV-19/DRC/11450/2020|EPI ISL 527516|B.1.5|Democratic Republic of the Congo|2020-05-25	Africa|hCoV-19/DRC/1377/2020|EPI ISL 434678|B.1.1.1|Democratic Republic of the Congo|2020-04-07	0.0003150314	Africa
Africa|hCoV-19/DRC/11458/2020|EPI ISL 527497|B.1.5|Democratic Republic of the Congo|2020-05-25	Africa|hCoV-19/DRC/1377/2020|EPI ISL 434678|B.1.1.1|Democratic Republic of the Congo|2020-04-07	0.0004474303	Africa
Africa|hCoV-19/DRC/11460/2020|EPI ISL 527562|B.1.214|Democratic Republic of the Congo|2020-05-25	Africa|hCoV-19/DRC/1377/2020|EPI ISL 434678|B.1.1.1|Democratic Republic of the Congo|2020-04-07	0.0005857959	Africa
Africa|hCoV-19/DRC/11472/2020|EPI ISL 527502|B.1.214|Democratic Republic of the Congo|2020-05-25	Africa|hCoV-19/DRC/1377/2020|EPI ISL 434678|B.1.1.1|Democratic Republic of the Congo|2020-04-07	0.0005141543	Africa
Africa|hCoV-19/DRC/11477/2020|EPI ISL 527563|B.1.84|Democratic Republic of the Congo|2020-05-25	Africa|hCoV-19/DRC/1377/2020|EPI ISL 434678|B.1.1.1|Democratic Republic of the Congo|2020-04-07	0.0003404331	Africa
Africa|hCoV-19/DRC/11486/2020|EPI ISL 527564|B.1.214|Democratic Republic of the Congo|2020-05-25	Africa|hCoV-19/DRC/1377/2020|EPI ISL 434678|B.1.1.1|Democratic Republic of the Congo|2020-04-07	0.0005114330	Africa
Africa|hCoV-19/DRC/11487/2020|EPI ISL 527505|B.1|Democratic Republic of the Congo|2020-05-25	Africa|hCoV-19/DRC/1377/2020|EPI ISL 434678|B.1.1.1|Democratic Republic of the Congo|2020-04-07	0.0004478319	Africa
Africa|hCoV-19/DRC/11507/2020|EPI ISL 527512|B.1|Democratic Republic of the Congo|2020-05-25	Africa|hCoV-19/DRC/1377/2020|EPI ISL 434678|B.1.1.1|Democratic Republic of the Congo|2020-04-07	0.0004820909	Africa
Africa|hCoV-19/DRC/1151/2020|EPI ISL 447596|B.38|Democratic Republic of the Congo|2020-04-05	Africa|hCoV-19/DRC/1377/2020|EPI ISL 434678|B.1.1.1|Democratic Republic of the Congo|2020-04-07	0.0006456227	Africa
Africa|hCoV-19/DRC/11511/2020|EPI ISL 527511|B.1.214|Democratic Republic of the Congo|2020-05-25	Africa|hCoV-19/DRC/1377/2020|EPI ISL 434678|B.1.1.1|Democratic Republic of the Congo|2020-04-07	0.0005172976	Africa
Africa|hCoV-19/DRC/11572/2020|EPI ISL 527565|B.1.214|Democratic Republic of the Congo|2020-05-25	Africa|hCoV-19/DRC/1377/2020|EPI ISL 434678|B.1.1.1|Democratic Republic of the Congo|2020-04-07	0.0004086335	Africa
Africa|hCoV-19/DRC/11576/2020|EPI ISL 527517|B.1|Democratic Republic of the Congo|2020-05-25	Africa|hCoV-19/DRC/1377/2020|EPI ISL 434678|B.1.1.1|Democratic Republic of the Congo|2020-04-07	0.0004161653	Africa
Africa|hCoV-19/DRC/11583/2020|EPI ISL 527542|B.1|Democratic Republic of the Congo|2020-05-25	Africa|hCoV-19/DRC/1377/2020|EPI ISL 434678|B.1.1.1|Democratic Republic of the Congo|2020-04-07	0.0004594633	Africa
Africa|hCoV-19/DRC/11616/2020|EPI ISL 527519|B.1|Democratic Republic of the Congo|2020-05-25	Africa|hCoV-19/DRC/1377/2020|EPI ISL 434678|B.1.1.1|Democratic Republic of the Congo|2020-04-07	0.0003808077	Africa
Africa|hCoV-19/DRC/11623/2020|EPI ISL 527566|B.1.5|Democratic Republic of the Congo|2020-05-25	Africa|hCoV-19/DRC/1377/2020|EPI ISL 434678|B.1.1.1|Democratic Republic of the Congo|2020-04-07	0.0004092349	Africa
Africa|hCoV-19/DRC/11624/2020|EPI ISL 527567|B.1.149|Democratic Republic of the Congo|2020-05-25	Africa|hCoV-19/DRC/1377/2020|EPI ISL 434678|B.1.1.1|Democratic Republic of the Congo|2020-04-07	0.0004090933	Africa
Africa|hCoV-19/DRC/11631/2020|EPI ISL 527568|B.1.149|Democratic Republic of the Congo|2020-05-25	Africa|hCoV-19/DRC/1377/2020|EPI ISL 434678|B.1.1.1|Democratic Republic of the Congo|2020-04-07	0.0004094562	Africa
Africa|hCoV-19/DRC/11632/2020|EPI ISL 527493|B.1|Democratic Republic of the Congo|2020-05-25	Africa|hCoV-19/DRC/1377/2020|EPI ISL 434678|B.1.1.1|Democratic Republic of the Congo|2020-04-07	0.0004439592	Africa
Africa|hCoV-19/DRC/11635/2020|EPI ISL 527540|B.1.214|Democratic Republic of the Congo|2020-05-25	Africa|hCoV-19/DRC/1377/2020|EPI ISL 434678|B.1.1.1|Democratic Republic of the Congo|2020-04-07	0.0004572030	Africa
Africa|hCoV-19/DRC/11640/2020|EPI ISL 527535|B.1.178|Democratic Republic of the Congo|2020-05-25	Africa|hCoV-19/DRC/1377/2020|EPI ISL 434678|B.1.1.1|Democratic Republic of the Congo|2020-04-07	0.0005230849	Africa
Africa|hCoV-19/DRC/11643/2020|EPI ISL 527520|B.1.5|Democratic Republic of the Congo|2020-05-25	Africa|hCoV-19/DRC/1377/2020|EPI ISL 434678|B.1.1.1|Democratic Republic of the Congo|2020-04-07	0.0004164210	Africa
Africa|hCoV-19/DRC/11648/2020|EPI ISL 527569|B.1.6|Democratic Republic of the Congo|2020-05-25	Africa|hCoV-19/DRC/1377/2020|EPI ISL 434678|B.1.1.1|Democratic Republic of the Congo|2020-04-07	0.0004417628	Africa
Africa|hCoV-19/DRC/11652/2020|EPI ISL 527570|B.1.149|Democratic Republic of the Congo|2020-05-25	Africa|hCoV-19/DRC/1377/2020|EPI ISL 434678|B.1.1.1|Democratic Republic of the Congo|2020-04-07	0.0004089247	Africa
Africa|hCoV-19/DRC/11653/2020|EPI ISL 527533|B.1.84|Democratic Republic of the Congo|2020-05-25	Africa|hCoV-19/DRC/1377/2020|EPI ISL 434678|B.1.1.1|Democratic Republic of the Congo|2020-04-07	0.0003840969	Africa
Africa|hCoV-19/DRC/11676/2020|EPI ISL 527531|B.1|Democratic Republic of the Congo|2020-05-26	Africa|hCoV-19/DRC/1377/2020|EPI ISL 434678|B.1.1.1|Democratic Republic of the Congo|2020-04-07	0.0005963268	Africa
Africa|hCoV-19/DRC/11677/2020|EPI ISL 527515|B.1.214|Democratic Republic of the Congo|2020-05-26	Africa|hCoV-19/DRC/1377/2020|EPI ISL 434678|B.1.1.1|Democratic Republic of the Congo|2020-04-07	0.0004156378	Africa
Africa|hCoV-19/DRC/11732/2020|EPI ISL 527536|B.1.214|Democratic Republic of the Congo|2020-05-26	Africa|hCoV-19/DRC/1377/2020|EPI ISL 434678|B.1.1.1|Democratic Republic of the Congo|2020-04-07	0.0002792184	Africa
Africa|hCoV-19/DRC/11733/2020|EPI ISL 527571|B.1.149|Democratic Republic of the Congo|2020-05-26	Africa|hCoV-19/DRC/1377/2020|EPI ISL 434678|B.1.1.1|Democratic Republic of the Congo|2020-04-07	0.0004070478	Africa
Africa|hCoV-19/DRC/11806/2020|EPI ISL 527572|B.1.214|Democratic Republic of the Congo|2020-05-26	Africa|hCoV-19/DRC/1377/2020|EPI ISL 434678|B.1.1.1|Democratic Republic of the Congo|2020-04-07	0.0005111890	Africa
Africa|hCoV-19/DRC/1234/2020|EPI ISL 429258|B.1.5|Democratic Republic of the Congo|2020-04-06	Africa|hCoV-19/DRC/1377/2020|EPI ISL 434678|B.1.1.1|Democratic Republic of the Congo|2020-04-07	0.0003213296	Africa
Africa|hCoV-19/DRC/1249/2020|EPI ISL 429259|B.1.5|Democratic Republic of the Congo|2020-04-06	Africa|hCoV-19/DRC/1377/2020|EPI ISL 434678|B.1.1.1|Democratic Republic of the Congo|2020-04-07	0.0003065983	Africa
Africa|hCoV-19/DRC/1319/2020|EPI ISL 431011|B.1.128|Democratic Republic of the Congo|2020-04-07	Africa|hCoV-19/DRC/1377/2020|EPI ISL 434678|B.1.1.1|Democratic Republic of the Congo|2020-04-07	0.0004082348	Africa
Africa|hCoV-19/DRC/1324/2020|EPI ISL 435033|B.1.128|Democratic Republic of the Congo|2020-04-07	Africa|hCoV-19/DRC/1377/2020|EPI ISL 434678|B.1.1.1|Democratic Republic of the Congo|2020-04-07	0.0004074172	Africa
Africa|hCoV-19/DRC/1326/2020|EPI ISL 435116|B.1|Democratic Republic of the Congo|2020-04-07	Africa|hCoV-19/DRC/1377/2020|EPI ISL 434678|B.1.1.1|Democratic Republic of the Congo|2020-04-07	0.0003807115	Africa
Africa|hCoV-19/DRC/1375/2020|EPI ISL 435117|B.1.1.1|Democratic Republic of the Congo|2020-04-07	Africa|hCoV-19/DRC/1377/2020|EPI ISL 434678|B.1.1.1|Democratic Republic of the Congo|2020-04-07	0.0000690171	Africa
Africa|hCoV-19/DRC/1376/2020|EPI ISL 431012|B.1.1.1|Democratic Republic of the Congo|2020-04-07	Africa|hCoV-19/DRC/1377/2020|EPI ISL 434678|B.1.1.1|Democratic Republic of the Congo|2020-04-07	0.0000342131	Africa
Africa|hCoV-19/Algeria/G0638 2264/2020|EPI ISL 418241|B.1|Algeria|2020-03-02	Africa|hCoV-19/DRC/1378/2020|EPI ISL 435118|B.1.1.1|Democratic Republic of the Congo|2020-04-07	0.0005115777	Africa
Africa|hCoV-19/Algeria/G0640 2265/2020|EPI ISL 418242|B.1|Algeria|2020-03-08	Africa|hCoV-19/DRC/1378/2020|EPI ISL 435118|B.1.1.1|Democratic Republic of the Congo|2020-04-07	0.0004092370	Africa
Africa|hCoV-19/Algeria/G0860 2262/2020|EPI ISL 420037|B.1|Algeria|2020-03-02	Africa|hCoV-19/DRC/1378/2020|EPI ISL 435118|B.1.1.1|Democratic Republic of the Congo|2020-04-07	0.0004092370	Africa
Africa|hCoV-19/Benin/1022/2020|EPI ISL 476826|B.1|Benin|2020-03-25	Africa|hCoV-19/DRC/1378/2020|EPI ISL 435118|B.1.1.1|Democratic Republic of the Congo|2020-04-07	0.0003751608	Africa
Africa|hCoV-19/Benin/1092/2020|EPI ISL 476827|B.1|Benin|2020-03-27	Africa|hCoV-19/DRC/1378/2020|EPI ISL 435118|B.1.1.1|Democratic Republic of the Congo|2020-04-07	0.0004435396	Africa
Africa|hCoV-19/Benin/1408/2020|EPI ISL 476825|B.1.356|Benin|2020-04-04	Africa|hCoV-19/DRC/1378/2020|EPI ISL 435118|B.1.1.1|Democratic Republic of the Congo|2020-04-07	0.0004092649	Africa
Africa|hCoV-19/Benin/1409/2020|EPI ISL 476828|B.1|Benin|2020-04-06	Africa|hCoV-19/DRC/1378/2020|EPI ISL 435118|B.1.1.1|Democratic Republic of the Congo|2020-04-07	0.0004452514	Africa
Africa|hCoV-19/Benin/1950/2020|EPI ISL 476830|A|Benin|2020-04-15	Africa|hCoV-19/DRC/1378/2020|EPI ISL 435118|B.1.1.1|Democratic Republic of the Congo|2020-04-07	0.0006141069	Africa
Africa|hCoV-19/Benin/197/2020|EPI ISL 476822|B.1.178|Benin|2020-03-15	Africa|hCoV-19/DRC/1378/2020|EPI ISL 435118|B.1.1.1|Democratic Republic of the Congo|2020-04-07	0.0003752030	Africa
Africa|hCoV-19/Benin/2012/2020|EPI ISL 476831|A|Benin|2020-04-15	Africa|hCoV-19/DRC/1378/2020|EPI ISL 435118|B.1.1.1|Democratic Republic of the Congo|2020-04-07	0.0006481422	Africa
Africa|hCoV-19/Benin/260/2020|EPI ISL 476823|B.1.292|Benin|2020-03-17	Africa|hCoV-19/DRC/1378/2020|EPI ISL 435118|B.1.1.1|Democratic Republic of the Congo|2020-04-07	0.0004775049	Africa
Africa|hCoV-19/Benin/314/2020|EPI ISL 476834|B.1.5|Benin|2020-03-17	Africa|hCoV-19/DRC/1378/2020|EPI ISL 435118|B.1.1.1|Democratic Republic of the Congo|2020-04-07	0.0004787802	Africa
Africa|hCoV-19/Benin/461/2020|EPI ISL 476833|A|Benin|2020-03-17	Africa|hCoV-19/DRC/1378/2020|EPI ISL 435118|B.1.1.1|Democratic Republic of the Congo|2020-04-07	0.0006139898	Africa
Africa|hCoV-19/Benin/501/2020|EPI ISL 476824|B.1.356|Benin|2020-03-17	Africa|hCoV-19/DRC/1378/2020|EPI ISL 435118|B.1.1.1|Democratic Republic of the Congo|2020-04-07	0.0004092370	Africa
Africa|hCoV-19/Benin/843/2020|EPI ISL 476829|A|Benin|2020-03-19	Africa|hCoV-19/DRC/1378/2020|EPI ISL 435118|B.1.1.1|Democratic Republic of the Congo|2020-04-07	0.0005458207	Africa
Africa|hCoV-19/Botswana/BOT0455/2020|EPI ISL 560386|B.1|Botswana|2020-03-28	Africa|hCoV-19/DRC/1378/2020|EPI ISL 435118|B.1.1.1|Democratic Republic of the Congo|2020-04-07	0.0003410168	Africa
Africa|hCoV-19/Botswana/BOT2254/2020|EPI ISL 560390|B.1.1|Botswana|2020-04-08	Africa|hCoV-19/DRC/1378/2020|EPI ISL 435118|B.1.1.1|Democratic Republic of the Congo|2020-04-07	0.0002064585	Africa
Africa|hCoV-19/Botswana/BOT2283/2020|EPI ISL 560385|B.1|Botswana|2020-04-07	Africa|hCoV-19/DRC/1378/2020|EPI ISL 435118|B.1.1.1|Democratic Republic of the Congo|2020-04-07	0.0004561607	Africa
Africa|hCoV-19/Botswana/BOT2624/2020|EPI ISL 560387|B.1.1|Botswana|2020-04-05	Africa|hCoV-19/DRC/1378/2020|EPI ISL 435118|B.1.1.1|Democratic Republic of the Congo|2020-04-07	0.0002104847	Africa
Africa|hCoV-19/Botswana/BOT4161/2020|EPI ISL 560388|B.1.1.220|Botswana|2020-04-16	Africa|hCoV-19/DRC/1378/2020|EPI ISL 435118|B.1.1.1|Democratic Republic of the Congo|2020-04-07	0.0002780734	Africa
Africa|hCoV-19/DRC/04186/2020|EPI ISL 471411|A|Democratic Republic of the Congo|2020-04-25	Africa|hCoV-19/DRC/1378/2020|EPI ISL 435118|B.1.1.1|Democratic Republic of the Congo|2020-04-07	0.0006139894	Africa
Africa|hCoV-19/DRC/04188/2020|EPI ISL 471413|A|Democratic Republic of the Congo|2020-04-25	Africa|hCoV-19/DRC/1378/2020|EPI ISL 435118|B.1.1.1|Democratic Republic of the Congo|2020-04-07	0.0007037264	Africa
Africa|hCoV-19/DRC/10041/2020|EPI ISL 527543|B.1.1.275|Democratic Republic of the Congo|2020-05-22	Africa|hCoV-19/DRC/1378/2020|EPI ISL 435118|B.1.1.1|Democratic Republic of the Congo|2020-04-07	0.0002736167	Africa
Africa|hCoV-19/DRC/10057/2020|EPI ISL 527538|B.1.1.275|Democratic Republic of the Congo|2020-05-22	Africa|hCoV-19/DRC/1378/2020|EPI ISL 435118|B.1.1.1|Democratic Republic of the Congo|2020-04-07	0.0003874325	Africa
Africa|hCoV-19/DRC/10061/2020|EPI ISL 527521|B.1.1.275|Democratic Republic of the Congo|2020-05-22	Africa|hCoV-19/DRC/1378/2020|EPI ISL 435118|B.1.1.1|Democratic Republic of the Congo|2020-04-07	0.0002438347	Africa
Africa|hCoV-19/DRC/10070/2020|EPI ISL 527544|B.1.178|Democratic Republic of the Congo|2020-05-22	Africa|hCoV-19/DRC/1378/2020|EPI ISL 435118|B.1.1.1|Democratic Republic of the Congo|2020-04-07	0.0005123987	Africa
Africa|hCoV-19/DRC/10120/2020|EPI ISL 513624|B.1.1.275|Democratic Republic of the Congo|2020-05-22	Africa|hCoV-19/DRC/1378/2020|EPI ISL 435118|B.1.1.1|Democratic Republic of the Congo|2020-04-07	0.0003174990	Africa
Africa|hCoV-19/DRC/10127/2020|EPI ISL 513625|B.1.1.275|Democratic Republic of the Congo|2020-05-22	Africa|hCoV-19/DRC/1378/2020|EPI ISL 435118|B.1.1.1|Democratic Republic of the Congo|2020-04-07	0.0003138569	Africa
Africa|hCoV-19/DRC/10242/2020|EPI ISL 513626|B.1.84|Democratic Republic of the Congo|2020-05-22	Africa|hCoV-19/DRC/1378/2020|EPI ISL 435118|B.1.1.1|Democratic Republic of the Congo|2020-04-07	0.0004112803	Africa
Africa|hCoV-19/DRC/10251/2020|EPI ISL 513627|B.1.128|Democratic Republic of the Congo|2020-05-22	Africa|hCoV-19/DRC/1378/2020|EPI ISL 435118|B.1.1.1|Democratic Republic of the Congo|2020-04-07	0.0005490021	Africa
Africa|hCoV-19/DRC/10324/2020|EPI ISL 527545|B.1.214|Democratic Republic of the Congo|2020-05-22	Africa|hCoV-19/DRC/1378/2020|EPI ISL 435118|B.1.1.1|Democratic Republic of the Congo|2020-04-07	0.0004788506	Africa
Africa|hCoV-19/DRC/10346/2020|EPI ISL 527546|B.1.214|Democratic Republic of the Congo|2020-05-22	Africa|hCoV-19/DRC/1378/2020|EPI ISL 435118|B.1.1.1|Democratic Republic of the Congo|2020-04-07	0.0004824968	Africa
Africa|hCoV-19/DRC/10364/2020|EPI ISL 527498|B.1|Democratic Republic of the Congo|2020-05-22	Africa|hCoV-19/DRC/1378/2020|EPI ISL 435118|B.1.1.1|Democratic Republic of the Congo|2020-04-07	0.0003783861	Africa
Africa|hCoV-19/DRC/10371/2020|EPI ISL 527489|B.1.178|Democratic Republic of the Congo|2020-05-22	Africa|hCoV-19/DRC/1378/2020|EPI ISL 435118|B.1.1.1|Democratic Republic of the Congo|2020-04-07	0.0005132805	Africa
Africa|hCoV-19/DRC/10373/2020|EPI ISL 527495|B.1.159|Democratic Republic of the Congo|2020-05-22	Africa|hCoV-19/DRC/1378/2020|EPI ISL 435118|B.1.1.1|Democratic Republic of the Congo|2020-04-07	0.0004796970	Africa
Africa|hCoV-19/DRC/10374/2020|EPI ISL 527539|B.1.84|Democratic Republic of the Congo|2020-05-22	Africa|hCoV-19/DRC/1378/2020|EPI ISL 435118|B.1.1.1|Democratic Republic of the Congo|2020-04-07	0.0006324594	Africa
Africa|hCoV-19/DRC/10375/2020|EPI ISL 527499|B.1.84|Democratic Republic of the Congo|2020-05-22	Africa|hCoV-19/DRC/1378/2020|EPI ISL 435118|B.1.1.1|Democratic Republic of the Congo|2020-04-07	0.0005491657	Africa
Africa|hCoV-19/DRC/10399/2020|EPI ISL 527491|B.1.214|Democratic Republic of the Congo|2020-05-22	Africa|hCoV-19/DRC/1378/2020|EPI ISL 435118|B.1.1.1|Democratic Republic of the Congo|2020-04-07	0.0003764276	Africa
Africa|hCoV-19/DRC/10502/2020|EPI ISL 527547|B.1.5|Democratic Republic of the Congo|2020-05-20	Africa|hCoV-19/DRC/1378/2020|EPI ISL 435118|B.1.1.1|Democratic Republic of the Congo|2020-04-07	0.0003075454	Africa
Africa|hCoV-19/DRC/10506/2020|EPI ISL 527524|B.1.5|Democratic Republic of the Congo|2020-05-18	Africa|hCoV-19/DRC/1378/2020|EPI ISL 435118|B.1.1.1|Democratic Republic of the Congo|2020-04-07	0.0003149483	Africa
Africa|hCoV-19/DRC/10507/2020|EPI ISL 527492|B.1.5|Democratic Republic of the Congo|2020-05-18	Africa|hCoV-19/DRC/1378/2020|EPI ISL 435118|B.1.1.1|Democratic Republic of the Congo|2020-04-07	0.0003423824	Africa
Africa|hCoV-19/DRC/10508/2020|EPI ISL 527494|B.1.5|Democratic Republic of the Congo|2020-05-20	Africa|hCoV-19/DRC/1378/2020|EPI ISL 435118|B.1.1.1|Democratic Republic of the Congo|2020-04-07	0.0003415642	Africa
Africa|hCoV-19/DRC/10532/2020|EPI ISL 527532|B.1.5|Democratic Republic of the Congo|2020-05-20	Africa|hCoV-19/DRC/1378/2020|EPI ISL 435118|B.1.1.1|Democratic Republic of the Congo|2020-04-07	0.0003152348	Africa
Africa|hCoV-19/DRC/10533/2020|EPI ISL 527548|B.1.5|Democratic Republic of the Congo|2020-05-20	Africa|hCoV-19/DRC/1378/2020|EPI ISL 435118|B.1.1.1|Democratic Republic of the Congo|2020-04-07	0.0003418290	Africa
Africa|hCoV-19/DRC/10621/2020|EPI ISL 527526|B.1.214|Democratic Republic of the Congo|2020-05-23	Africa|hCoV-19/DRC/1378/2020|EPI ISL 435118|B.1.1.1|Democratic Republic of the Congo|2020-04-07	0.0004544025	Africa
Africa|hCoV-19/DRC/10640/2020|EPI ISL 527541|B.1|Democratic Republic of the Congo|2020-05-22	Africa|hCoV-19/DRC/1378/2020|EPI ISL 435118|B.1.1.1|Democratic Republic of the Congo|2020-04-07	0.0006365849	Africa
Africa|hCoV-19/DRC/10644/2020|EPI ISL 527549|B.1|Democratic Republic of the Congo|2020-05-22	Africa|hCoV-19/DRC/1378/2020|EPI ISL 435118|B.1.1.1|Democratic Republic of the Congo|2020-04-07	0.0006153489	Africa
Africa|hCoV-19/DRC/10728/2020|EPI ISL 513628|B.1.5|Democratic Republic of the Congo|2020-05-23	Africa|hCoV-19/DRC/1378/2020|EPI ISL 435118|B.1.1.1|Democratic Republic of the Congo|2020-04-07	0.0003536498	Africa
Africa|hCoV-19/DRC/10731/2020|EPI ISL 513629|B.1.1.1|Democratic Republic of the Congo|2020-05-23	Africa|hCoV-19/DRC/1378/2020|EPI ISL 435118|B.1.1.1|Democratic Republic of the Congo|2020-04-07	0.0001068254	Africa
Africa|hCoV-19/DRC/10733/2020|EPI ISL 513630|B.1|Democratic Republic of the Congo|2020-05-23	Africa|hCoV-19/DRC/1378/2020|EPI ISL 435118|B.1.1.1|Democratic Republic of the Congo|2020-04-07	0.0004785068	Africa
Africa|hCoV-19/DRC/108/2020|EPI ISL 417948|B.1.128|Democratic Republic of the Congo|2020-03-19	Africa|hCoV-19/DRC/1378/2020|EPI ISL 435118|B.1.1.1|Democratic Republic of the Congo|2020-04-07	0.0004433660	Africa
Africa|hCoV-19/DRC/10885/2020|EPI ISL 513631|B.1.84|Democratic Republic of the Congo|2020-05-23	Africa|hCoV-19/DRC/1378/2020|EPI ISL 435118|B.1.1.1|Democratic Republic of the Congo|2020-04-07	0.0004816788	Africa
Africa|hCoV-19/DRC/10902/2020|EPI ISL 527490|B.1.178|Democratic Republic of the Congo|2020-05-23	Africa|hCoV-19/DRC/1378/2020|EPI ISL 435118|B.1.1.1|Democratic Republic of the Congo|2020-04-07	0.0004445010	Africa
Africa|hCoV-19/DRC/10913/2020|EPI ISL 527507|B.1.84|Democratic Republic of the Congo|2020-05-24	Africa|hCoV-19/DRC/1378/2020|EPI ISL 435118|B.1.1.1|Democratic Republic of the Congo|2020-04-07	0.0005524245	Africa
Africa|hCoV-19/DRC/11005/2020|EPI ISL 527550|B.1.159|Democratic Republic of the Congo|2020-05-24	Africa|hCoV-19/DRC/1378/2020|EPI ISL 435118|B.1.1.1|Democratic Republic of the Congo|2020-04-07	0.0005813043	Africa
Africa|hCoV-19/DRC/11008/2020|EPI ISL 527503|B.1.159|Democratic Republic of the Congo|2020-05-24	Africa|hCoV-19/DRC/1378/2020|EPI ISL 435118|B.1.1.1|Democratic Republic of the Congo|2020-04-07	0.0005160877	Africa
Africa|hCoV-19/DRC/11022/2020|EPI ISL 527551|B.1.214|Democratic Republic of the Congo|2020-05-24	Africa|hCoV-19/DRC/1378/2020|EPI ISL 435118|B.1.1.1|Democratic Republic of the Congo|2020-04-07	0.0005472987	Africa
Africa|hCoV-19/DRC/11024/2020|EPI ISL 527552|B.1.149|Democratic Republic of the Congo|2020-05-24	Africa|hCoV-19/DRC/1378/2020|EPI ISL 435118|B.1.1.1|Democratic Republic of the Congo|2020-04-07	0.0005852883	Africa
Africa|hCoV-19/DRC/11026/2020|EPI ISL 527553|B.1.149|Democratic Republic of the Congo|2020-05-24	Africa|hCoV-19/DRC/1378/2020|EPI ISL 435118|B.1.1.1|Democratic Republic of the Congo|2020-04-07	0.0004444705	Africa
Africa|hCoV-19/DRC/11031/2020|EPI ISL 527554|B.1.214|Democratic Republic of the Congo|2020-05-24	Africa|hCoV-19/DRC/1378/2020|EPI ISL 435118|B.1.1.1|Democratic Republic of the Congo|2020-04-07	0.0004790259	Africa
Africa|hCoV-19/DRC/11041/2020|EPI ISL 527555|B.1|Democratic Republic of the Congo|2020-05-24	Africa|hCoV-19/DRC/1378/2020|EPI ISL 435118|B.1.1.1|Democratic Republic of the Congo|2020-04-07	0.0004446486	Africa
Africa|hCoV-19/DRC/11057/2020|EPI ISL 527528|B.1.5|Democratic Republic of the Congo|2020-05-24	Africa|hCoV-19/DRC/1378/2020|EPI ISL 435118|B.1.1.1|Democratic Republic of the Congo|2020-04-07	0.0003839725	Africa
Africa|hCoV-19/DRC/11078/2020|EPI ISL 527514|B.1|Democratic Republic of the Congo|2020-05-24	Africa|hCoV-19/DRC/1378/2020|EPI ISL 435118|B.1.1.1|Democratic Republic of the Congo|2020-04-07	0.0004848023	Africa
Africa|hCoV-19/DRC/11079/2020|EPI ISL 527500|B.1.214|Democratic Republic of the Congo|2020-05-24	Africa|hCoV-19/DRC/1378/2020|EPI ISL 435118|B.1.1.1|Democratic Republic of the Congo|2020-04-07	0.0004126617	Africa
Africa|hCoV-19/DRC/11093/2020|EPI ISL 527527|B.1.5|Democratic Republic of the Congo|2020-05-24	Africa|hCoV-19/DRC/1378/2020|EPI ISL 435118|B.1.1.1|Democratic Republic of the Congo|2020-04-07	0.0004548347	Africa
Africa|hCoV-19/DRC/11096/2020|EPI ISL 527522|B.1|Democratic Republic of the Congo|2020-05-24	Africa|hCoV-19/DRC/1378/2020|EPI ISL 435118|B.1.1.1|Democratic Republic of the Congo|2020-04-07	0.0004180211	Africa
Africa|hCoV-19/DRC/11114/2020|EPI ISL 527534|B.1.214|Democratic Republic of the Congo|2020-05-25	Africa|hCoV-19/DRC/1378/2020|EPI ISL 435118|B.1.1.1|Democratic Republic of the Congo|2020-04-07	0.0005258635	Africa
Africa|hCoV-19/DRC/11123/2020|EPI ISL 527496|B.1.84|Democratic Republic of the Congo|2020-05-24	Africa|hCoV-19/DRC/1378/2020|EPI ISL 435118|B.1.1.1|Democratic Republic of the Congo|2020-04-07	0.0004447347	Africa
Africa|hCoV-19/DRC/11134/2020|EPI ISL 527518|B.1.5|Democratic Republic of the Congo|2020-05-24	Africa|hCoV-19/DRC/1378/2020|EPI ISL 435118|B.1.1.1|Democratic Republic of the Congo|2020-04-07	0.0003465705	Africa
Africa|hCoV-19/DRC/11143/2020|EPI ISL 527556|B.1|Democratic Republic of the Congo|2020-05-24	Africa|hCoV-19/DRC/1378/2020|EPI ISL 435118|B.1.1.1|Democratic Republic of the Congo|2020-04-07	0.0005813756	Africa
Africa|hCoV-19/DRC/11145/2020|EPI ISL 527501|B.1.214|Democratic Republic of the Congo|2020-05-24	Africa|hCoV-19/DRC/1378/2020|EPI ISL 435118|B.1.1.1|Democratic Republic of the Congo|2020-04-07	0.0005505563	Africa
Africa|hCoV-19/DRC/11148/2020|EPI ISL 527525|B.1.178|Democratic Republic of the Congo|2020-05-24	Africa|hCoV-19/DRC/1378/2020|EPI ISL 435118|B.1.1.1|Democratic Republic of the Congo|2020-04-07	0.0005269774	Africa
Africa|hCoV-19/DRC/11157/2020|EPI ISL 527530|B.1|Democratic Republic of the Congo|2020-05-25	Africa|hCoV-19/DRC/1378/2020|EPI ISL 435118|B.1.1.1|Democratic Republic of the Congo|2020-04-07	0.0005236407	Africa
Africa|hCoV-19/DRC/11187/2020|EPI ISL 527523|B.1.1.275|Democratic Republic of the Congo|2020-05-23	Africa|hCoV-19/DRC/1378/2020|EPI ISL 435118|B.1.1.1|Democratic Republic of the Congo|2020-04-07	0.0003480660	Africa
Africa|hCoV-19/DRC/11191/2020|EPI ISL 527506|B.1.1.275|Democratic Republic of the Congo|2020-05-23	Africa|hCoV-19/DRC/1378/2020|EPI ISL 435118|B.1.1.1|Democratic Republic of the Congo|2020-04-07	0.0002410558	Africa
Africa|hCoV-19/DRC/11252/2020|EPI ISL 527557|B.1.1.275|Democratic Republic of the Congo|2020-05-21	Africa|hCoV-19/DRC/1378/2020|EPI ISL 435118|B.1.1.1|Democratic Republic of the Congo|2020-04-07	0.0004101039	Africa
Africa|hCoV-19/DRC/11260/2020|EPI ISL 527558|B.1.1.275|Democratic Republic of the Congo|2020-05-23	Africa|hCoV-19/DRC/1378/2020|EPI ISL 435118|B.1.1.1|Democratic Republic of the Congo|2020-04-07	0.0002734923	Africa
Africa|hCoV-19/DRC/1131/2020|EPI ISL 429255|B.1.5|Democratic Republic of the Congo|2020-04-05	Africa|hCoV-19/DRC/1378/2020|EPI ISL 435118|B.1.1.1|Democratic Republic of the Congo|2020-04-07	0.0003410169	Africa
Africa|hCoV-19/DRC/11310/2020|EPI ISL 527529|B.1.149|Democratic Republic of the Congo|2020-05-25	Africa|hCoV-19/DRC/1378/2020|EPI ISL 435118|B.1.1.1|Democratic Republic of the Congo|2020-04-07	0.0004540739	Africa
Africa|hCoV-19/DRC/11318/2020|EPI ISL 527559|B.1.149|Democratic Republic of the Congo|2020-05-25	Africa|hCoV-19/DRC/1378/2020|EPI ISL 435118|B.1.1.1|Democratic Republic of the Congo|2020-04-07	0.0004433898	Africa
Africa|hCoV-19/DRC/11326/2020|EPI ISL 527508|B.1|Democratic Republic of the Congo|2020-05-25	Africa|hCoV-19/DRC/1378/2020|EPI ISL 435118|B.1.1.1|Democratic Republic of the Congo|2020-04-07	0.0004489053	Africa
Africa|hCoV-19/DRC/11334/2020|EPI ISL 527504|B.1.178|Democratic Republic of the Congo|2020-05-25	Africa|hCoV-19/DRC/1378/2020|EPI ISL 435118|B.1.1.1|Democratic Republic of the Congo|2020-04-07	0.0004481718	Africa
Africa|hCoV-19/DRC/11337/2020|EPI ISL 527510|B.1.84|Democratic Republic of the Congo|2020-05-25	Africa|hCoV-19/DRC/1378/2020|EPI ISL 435118|B.1.1.1|Democratic Republic of the Congo|2020-04-07	0.0005180554	Africa
Africa|hCoV-19/DRC/11341/2020|EPI ISL 527509|B.1.1.275|Democratic Republic of the Congo|2020-05-25	Africa|hCoV-19/DRC/1378/2020|EPI ISL 435118|B.1.1.1|Democratic Republic of the Congo|2020-04-07	0.0003453416	Africa
Africa|hCoV-19/DRC/11348/2020|EPI ISL 527560|B.1.149|Democratic Republic of the Congo|2020-05-25	Africa|hCoV-19/DRC/1378/2020|EPI ISL 435118|B.1.1.1|Democratic Republic of the Congo|2020-04-07	0.0004092467	Africa
Africa|hCoV-19/DRC/11369/2020|EPI ISL 527537|B.1.214|Democratic Republic of the Congo|2020-05-25	Africa|hCoV-19/DRC/1378/2020|EPI ISL 435118|B.1.1.1|Democratic Republic of the Congo|2020-04-07	0.0004911448	Africa
Africa|hCoV-19/DRC/11376/2020|EPI ISL 527513|B.1.214|Democratic Republic of the Congo|2020-05-25	Africa|hCoV-19/DRC/1378/2020|EPI ISL 435118|B.1.1.1|Democratic Republic of the Congo|2020-04-07	0.0005191846	Africa
Africa|hCoV-19/DRC/11411/2020|EPI ISL 527561|B.1.5|Democratic Republic of the Congo|2020-05-25	Africa|hCoV-19/DRC/1378/2020|EPI ISL 435118|B.1.1.1|Democratic Republic of the Congo|2020-04-07	0.0004101278	Africa
Africa|hCoV-19/DRC/11450/2020|EPI ISL 527516|B.1.5|Democratic Republic of the Congo|2020-05-25	Africa|hCoV-19/DRC/1378/2020|EPI ISL 435118|B.1.1.1|Democratic Republic of the Congo|2020-04-07	0.0003500511	Africa
Africa|hCoV-19/DRC/11458/2020|EPI ISL 527497|B.1.5|Democratic Republic of the Congo|2020-05-25	Africa|hCoV-19/DRC/1378/2020|EPI ISL 435118|B.1.1.1|Democratic Republic of the Congo|2020-04-07	0.0004819862	Africa
Africa|hCoV-19/DRC/11460/2020|EPI ISL 527562|B.1.214|Democratic Republic of the Congo|2020-05-25	Africa|hCoV-19/DRC/1378/2020|EPI ISL 435118|B.1.1.1|Democratic Republic of the Congo|2020-04-07	0.0006204321	Africa
Africa|hCoV-19/DRC/11472/2020|EPI ISL 527502|B.1.214|Democratic Republic of the Congo|2020-05-25	Africa|hCoV-19/DRC/1378/2020|EPI ISL 435118|B.1.1.1|Democratic Republic of the Congo|2020-04-07	0.0005500582	Africa
Africa|hCoV-19/DRC/11477/2020|EPI ISL 527563|B.1.84|Democratic Republic of the Congo|2020-05-25	Africa|hCoV-19/DRC/1378/2020|EPI ISL 435118|B.1.1.1|Democratic Republic of the Congo|2020-04-07	0.0003755796	Africa
Africa|hCoV-19/DRC/11486/2020|EPI ISL 527564|B.1.214|Democratic Republic of the Congo|2020-05-25	Africa|hCoV-19/DRC/1378/2020|EPI ISL 435118|B.1.1.1|Democratic Republic of the Congo|2020-04-07	0.0005471570	Africa
Africa|hCoV-19/DRC/11487/2020|EPI ISL 527505|B.1|Democratic Republic of the Congo|2020-05-25	Africa|hCoV-19/DRC/1378/2020|EPI ISL 435118|B.1.1.1|Democratic Republic of the Congo|2020-04-07	0.0004824186	Africa
Africa|hCoV-19/DRC/11507/2020|EPI ISL 527512|B.1|Democratic Republic of the Congo|2020-05-25	Africa|hCoV-19/DRC/1378/2020|EPI ISL 435118|B.1.1.1|Democratic Republic of the Congo|2020-04-07	0.0005165672	Africa
Africa|hCoV-19/DRC/1151/2020|EPI ISL 447596|B.38|Democratic Republic of the Congo|2020-04-05	Africa|hCoV-19/DRC/1378/2020|EPI ISL 435118|B.1.1.1|Democratic Republic of the Congo|2020-04-07	0.0006823224	Africa
Africa|hCoV-19/DRC/11511/2020|EPI ISL 527511|B.1.214|Democratic Republic of the Congo|2020-05-25	Africa|hCoV-19/DRC/1378/2020|EPI ISL 435118|B.1.1.1|Democratic Republic of the Congo|2020-04-07	0.0005526095	Africa
Africa|hCoV-19/DRC/11572/2020|EPI ISL 527565|B.1.214|Democratic Republic of the Congo|2020-05-25	Africa|hCoV-19/DRC/1378/2020|EPI ISL 435118|B.1.1.1|Democratic Republic of the Congo|2020-04-07	0.0004440062	Africa
Africa|hCoV-19/DRC/11576/2020|EPI ISL 527517|B.1|Democratic Republic of the Congo|2020-05-25	Africa|hCoV-19/DRC/1378/2020|EPI ISL 435118|B.1.1.1|Democratic Republic of the Congo|2020-04-07	0.0004508664	Africa
Africa|hCoV-19/DRC/11583/2020|EPI ISL 527542|B.1|Democratic Republic of the Congo|2020-05-25	Africa|hCoV-19/DRC/1378/2020|EPI ISL 435118|B.1.1.1|Democratic Republic of the Congo|2020-04-07	0.0004954775	Africa
Africa|hCoV-19/DRC/11616/2020|EPI ISL 527519|B.1|Democratic Republic of the Congo|2020-05-25	Africa|hCoV-19/DRC/1378/2020|EPI ISL 435118|B.1.1.1|Democratic Republic of the Congo|2020-04-07	0.0004154455	Africa
Africa|hCoV-19/DRC/11623/2020|EPI ISL 527566|B.1.5|Democratic Republic of the Congo|2020-05-25	Africa|hCoV-19/DRC/1378/2020|EPI ISL 435118|B.1.1.1|Democratic Republic of the Congo|2020-04-07	0.0004446617	Africa
Africa|hCoV-19/DRC/11624/2020|EPI ISL 527567|B.1.149|Democratic Republic of the Congo|2020-05-25	Africa|hCoV-19/DRC/1378/2020|EPI ISL 435118|B.1.1.1|Democratic Republic of the Congo|2020-04-07	0.0004445072	Africa
Africa|hCoV-19/DRC/11631/2020|EPI ISL 527568|B.1.149|Democratic Republic of the Congo|2020-05-25	Africa|hCoV-19/DRC/1378/2020|EPI ISL 435118|B.1.1.1|Democratic Republic of the Congo|2020-04-07	0.0004449026	Africa
Africa|hCoV-19/DRC/11632/2020|EPI ISL 527493|B.1|Democratic Republic of the Congo|2020-05-25	Africa|hCoV-19/DRC/1378/2020|EPI ISL 435118|B.1.1.1|Democratic Republic of the Congo|2020-04-07	0.0004793752	Africa
Africa|hCoV-19/DRC/11635/2020|EPI ISL 527540|B.1.214|Democratic Republic of the Congo|2020-05-25	Africa|hCoV-19/DRC/1378/2020|EPI ISL 435118|B.1.1.1|Democratic Republic of the Congo|2020-04-07	0.0004934190	Africa
Africa|hCoV-19/DRC/11640/2020|EPI ISL 527535|B.1.178|Democratic Republic of the Congo|2020-05-25	Africa|hCoV-19/DRC/1378/2020|EPI ISL 435118|B.1.1.1|Democratic Republic of the Congo|2020-04-07	0.0005596219	Africa
Africa|hCoV-19/DRC/11643/2020|EPI ISL 527520|B.1.5|Democratic Republic of the Congo|2020-05-25	Africa|hCoV-19/DRC/1378/2020|EPI ISL 435118|B.1.1.1|Democratic Republic of the Congo|2020-04-07	0.0004523834	Africa
Africa|hCoV-19/DRC/11648/2020|EPI ISL 527569|B.1.6|Democratic Republic of the Congo|2020-05-25	Africa|hCoV-19/DRC/1378/2020|EPI ISL 435118|B.1.1.1|Democratic Republic of the Congo|2020-04-07	0.0004777951	Africa
Africa|hCoV-19/DRC/11652/2020|EPI ISL 527570|B.1.149|Democratic Republic of the Congo|2020-05-25	Africa|hCoV-19/DRC/1378/2020|EPI ISL 435118|B.1.1.1|Democratic Republic of the Congo|2020-04-07	0.0004443233	Africa
Africa|hCoV-19/DRC/11653/2020|EPI ISL 527533|B.1.84|Democratic Republic of the Congo|2020-05-25	Africa|hCoV-19/DRC/1378/2020|EPI ISL 435118|B.1.1.1|Democratic Republic of the Congo|2020-04-07	0.0004190340	Africa
Africa|hCoV-19/DRC/11676/2020|EPI ISL 527531|B.1|Democratic Republic of the Congo|2020-05-26	Africa|hCoV-19/DRC/1378/2020|EPI ISL 435118|B.1.1.1|Democratic Republic of the Congo|2020-04-07	0.0006314343	Africa
Africa|hCoV-19/DRC/11677/2020|EPI ISL 527515|B.1.214|Democratic Republic of the Congo|2020-05-26	Africa|hCoV-19/DRC/1378/2020|EPI ISL 435118|B.1.1.1|Democratic Republic of the Congo|2020-04-07	0.0004502950	Africa
Africa|hCoV-19/DRC/11732/2020|EPI ISL 527536|B.1.214|Democratic Republic of the Congo|2020-05-26	Africa|hCoV-19/DRC/1378/2020|EPI ISL 435118|B.1.1.1|Democratic Republic of the Congo|2020-04-07	0.0003152905	Africa
Africa|hCoV-19/DRC/11733/2020|EPI ISL 527571|B.1.149|Democratic Republic of the Congo|2020-05-26	Africa|hCoV-19/DRC/1378/2020|EPI ISL 435118|B.1.1.1|Democratic Republic of the Congo|2020-04-07	0.0004433643	Africa
Africa|hCoV-19/DRC/11806/2020|EPI ISL 527572|B.1.214|Democratic Republic of the Congo|2020-05-26	Africa|hCoV-19/DRC/1378/2020|EPI ISL 435118|B.1.1.1|Democratic Republic of the Congo|2020-04-07	0.0005468952	Africa
Africa|hCoV-19/DRC/1234/2020|EPI ISL 429258|B.1.5|Democratic Republic of the Congo|2020-04-06	Africa|hCoV-19/DRC/1378/2020|EPI ISL 435118|B.1.1.1|Democratic Republic of the Congo|2020-04-07	0.0003570495	Africa
Africa|hCoV-19/DRC/1249/2020|EPI ISL 429259|B.1.5|Democratic Republic of the Congo|2020-04-06	Africa|hCoV-19/DRC/1378/2020|EPI ISL 435118|B.1.1.1|Democratic Republic of the Congo|2020-04-07	0.0003416108	Africa
Africa|hCoV-19/DRC/1319/2020|EPI ISL 431011|B.1.128|Democratic Republic of the Congo|2020-04-07	Africa|hCoV-19/DRC/1378/2020|EPI ISL 435118|B.1.1.1|Democratic Republic of the Congo|2020-04-07	0.0004437986	Africa
Africa|hCoV-19/DRC/1324/2020|EPI ISL 435033|B.1.128|Democratic Republic of the Congo|2020-04-07	Africa|hCoV-19/DRC/1378/2020|EPI ISL 435118|B.1.1.1|Democratic Republic of the Congo|2020-04-07	0.0004433597	Africa
Africa|hCoV-19/DRC/1326/2020|EPI ISL 435116|B.1|Democratic Republic of the Congo|2020-04-07	Africa|hCoV-19/DRC/1378/2020|EPI ISL 435118|B.1.1.1|Democratic Republic of the Congo|2020-04-07	0.0004158442	Africa
Africa|hCoV-19/DRC/1375/2020|EPI ISL 435117|B.1.1.1|Democratic Republic of the Congo|2020-04-07	Africa|hCoV-19/DRC/1378/2020|EPI ISL 435118|B.1.1.1|Democratic Republic of the Congo|2020-04-07	0.0000346865	Africa
Africa|hCoV-19/DRC/1376/2020|EPI ISL 431012|B.1.1.1|Democratic Republic of the Congo|2020-04-07	Africa|hCoV-19/DRC/1378/2020|EPI ISL 435118|B.1.1.1|Democratic Republic of the Congo|2020-04-07	0.0000687821	Africa
Africa|hCoV-19/DRC/1377/2020|EPI ISL 434678|B.1.1.1|Democratic Republic of the Congo|2020-04-07	Africa|hCoV-19/DRC/1378/2020|EPI ISL 435118|B.1.1.1|Democratic Republic of the Congo|2020-04-07	0.0000340911	Africa
Africa|hCoV-19/Algeria/G0638 2264/2020|EPI ISL 418241|B.1|Algeria|2020-03-02	Africa|hCoV-19/DRC/1382/2020|EPI ISL 435113|B.1.1.1|Democratic Republic of the Congo|2020-04-07	0.0005224009	Africa
Africa|hCoV-19/Algeria/G0640 2265/2020|EPI ISL 418242|B.1|Algeria|2020-03-08	Africa|hCoV-19/DRC/1382/2020|EPI ISL 435113|B.1.1.1|Democratic Republic of the Congo|2020-04-07	0.0004170668	Africa
Africa|hCoV-19/Algeria/G0860 2262/2020|EPI ISL 420037|B.1|Algeria|2020-03-02	Africa|hCoV-19/DRC/1382/2020|EPI ISL 435113|B.1.1.1|Democratic Republic of the Congo|2020-04-07	0.0004170668	Africa
Africa|hCoV-19/Benin/1022/2020|EPI ISL 476826|B.1|Benin|2020-03-25	Africa|hCoV-19/DRC/1382/2020|EPI ISL 435113|B.1.1.1|Democratic Republic of the Congo|2020-04-07	0.0003823391	Africa
Africa|hCoV-19/Benin/1092/2020|EPI ISL 476827|B.1|Benin|2020-03-27	Africa|hCoV-19/DRC/1382/2020|EPI ISL 435113|B.1.1.1|Democratic Republic of the Congo|2020-04-07	0.0004520295	Africa
Africa|hCoV-19/Benin/1408/2020|EPI ISL 476825|B.1.356|Benin|2020-04-04	Africa|hCoV-19/DRC/1382/2020|EPI ISL 435113|B.1.1.1|Democratic Republic of the Congo|2020-04-07	0.0004170957	Africa
Africa|hCoV-19/Benin/1409/2020|EPI ISL 476828|B.1|Benin|2020-04-06	Africa|hCoV-19/DRC/1382/2020|EPI ISL 435113|B.1.1.1|Democratic Republic of the Congo|2020-04-07	0.0004552057	Africa
Africa|hCoV-19/Benin/1950/2020|EPI ISL 476830|A|Benin|2020-04-15	Africa|hCoV-19/DRC/1382/2020|EPI ISL 435113|B.1.1.1|Democratic Republic of the Congo|2020-04-07	0.0006258613	Africa
Africa|hCoV-19/Benin/197/2020|EPI ISL 476822|B.1.178|Benin|2020-03-15	Africa|hCoV-19/DRC/1382/2020|EPI ISL 435113|B.1.1.1|Democratic Republic of the Congo|2020-04-07	0.0003823829	Africa
Africa|hCoV-19/Benin/2012/2020|EPI ISL 476831|A|Benin|2020-04-15	Africa|hCoV-19/DRC/1382/2020|EPI ISL 435113|B.1.1.1|Democratic Republic of the Congo|2020-04-07	0.0006605464	Africa
Africa|hCoV-19/Benin/260/2020|EPI ISL 476823|B.1.292|Benin|2020-03-17	Africa|hCoV-19/DRC/1382/2020|EPI ISL 435113|B.1.1.1|Democratic Republic of the Congo|2020-04-07	0.0004866421	Africa
Africa|hCoV-19/Benin/314/2020|EPI ISL 476834|B.1.5|Benin|2020-03-17	Africa|hCoV-19/DRC/1382/2020|EPI ISL 435113|B.1.1.1|Democratic Republic of the Congo|2020-04-07	0.0004894677	Africa
Africa|hCoV-19/Benin/461/2020|EPI ISL 476833|A|Benin|2020-03-17	Africa|hCoV-19/DRC/1382/2020|EPI ISL 435113|B.1.1.1|Democratic Republic of the Congo|2020-04-07	0.0006257397	Africa
Africa|hCoV-19/Benin/501/2020|EPI ISL 476824|B.1.356|Benin|2020-03-17	Africa|hCoV-19/DRC/1382/2020|EPI ISL 435113|B.1.1.1|Democratic Republic of the Congo|2020-04-07	0.0004170668	Africa
Africa|hCoV-19/Benin/843/2020|EPI ISL 476829|A|Benin|2020-03-19	Africa|hCoV-19/DRC/1382/2020|EPI ISL 435113|B.1.1.1|Democratic Republic of the Congo|2020-04-07	0.0005562670	Africa
Africa|hCoV-19/Botswana/BOT0455/2020|EPI ISL 560386|B.1|Botswana|2020-03-28	Africa|hCoV-19/DRC/1382/2020|EPI ISL 435113|B.1.1.1|Democratic Republic of the Congo|2020-04-07	0.0003475411	Africa
Africa|hCoV-19/Botswana/BOT2254/2020|EPI ISL 560390|B.1.1|Botswana|2020-04-08	Africa|hCoV-19/DRC/1382/2020|EPI ISL 435113|B.1.1.1|Democratic Republic of the Congo|2020-04-07	0.0002089063	Africa
Africa|hCoV-19/Botswana/BOT2283/2020|EPI ISL 560385|B.1|Botswana|2020-04-07	Africa|hCoV-19/DRC/1382/2020|EPI ISL 435113|B.1.1.1|Democratic Republic of the Congo|2020-04-07	0.0004574863	Africa
Africa|hCoV-19/Botswana/BOT2624/2020|EPI ISL 560387|B.1.1|Botswana|2020-04-05	Africa|hCoV-19/DRC/1382/2020|EPI ISL 435113|B.1.1.1|Democratic Republic of the Congo|2020-04-07	0.0002110962	Africa
Africa|hCoV-19/Botswana/BOT4161/2020|EPI ISL 560388|B.1.1.220|Botswana|2020-04-16	Africa|hCoV-19/DRC/1382/2020|EPI ISL 435113|B.1.1.1|Democratic Republic of the Congo|2020-04-07	0.0002788738	Africa
Africa|hCoV-19/DRC/04186/2020|EPI ISL 471411|A|Democratic Republic of the Congo|2020-04-25	Africa|hCoV-19/DRC/1382/2020|EPI ISL 435113|B.1.1.1|Democratic Republic of the Congo|2020-04-07	0.0006257393	Africa
Africa|hCoV-19/DRC/04188/2020|EPI ISL 471413|A|Democratic Republic of the Congo|2020-04-25	Africa|hCoV-19/DRC/1382/2020|EPI ISL 435113|B.1.1.1|Democratic Republic of the Congo|2020-04-07	0.0006351370	Africa
Africa|hCoV-19/DRC/10041/2020|EPI ISL 527543|B.1.1.275|Democratic Republic of the Congo|2020-05-22	Africa|hCoV-19/DRC/1382/2020|EPI ISL 435113|B.1.1.1|Democratic Republic of the Congo|2020-04-07	0.0002797153	Africa
Africa|hCoV-19/DRC/10057/2020|EPI ISL 527538|B.1.1.275|Democratic Republic of the Congo|2020-05-22	Africa|hCoV-19/DRC/1382/2020|EPI ISL 435113|B.1.1.1|Democratic Republic of the Congo|2020-04-07	0.0003930605	Africa
Africa|hCoV-19/DRC/10061/2020|EPI ISL 527521|B.1.1.275|Democratic Republic of the Congo|2020-05-22	Africa|hCoV-19/DRC/1382/2020|EPI ISL 435113|B.1.1.1|Democratic Republic of the Congo|2020-04-07	0.0002470404	Africa
Africa|hCoV-19/DRC/10070/2020|EPI ISL 527544|B.1.178|Democratic Republic of the Congo|2020-05-22	Africa|hCoV-19/DRC/1382/2020|EPI ISL 435113|B.1.1.1|Democratic Republic of the Congo|2020-04-07	0.0005238235	Africa
Africa|hCoV-19/DRC/10120/2020|EPI ISL 513624|B.1.1.275|Democratic Republic of the Congo|2020-05-22	Africa|hCoV-19/DRC/1382/2020|EPI ISL 435113|B.1.1.1|Democratic Republic of the Congo|2020-04-07	0.0002508885	Africa
Africa|hCoV-19/DRC/10127/2020|EPI ISL 513625|B.1.1.275|Democratic Republic of the Congo|2020-05-22	Africa|hCoV-19/DRC/1382/2020|EPI ISL 435113|B.1.1.1|Democratic Republic of the Congo|2020-04-07	0.0002475793	Africa
Africa|hCoV-19/DRC/10242/2020|EPI ISL 513626|B.1.84|Democratic Republic of the Congo|2020-05-22	Africa|hCoV-19/DRC/1382/2020|EPI ISL 435113|B.1.1.1|Democratic Republic of the Congo|2020-04-07	0.0004204080	Africa
Africa|hCoV-19/DRC/10251/2020|EPI ISL 513627|B.1.128|Democratic Republic of the Congo|2020-05-22	Africa|hCoV-19/DRC/1382/2020|EPI ISL 435113|B.1.1.1|Democratic Republic of the Congo|2020-04-07	0.0005612989	Africa
Africa|hCoV-19/DRC/10324/2020|EPI ISL 527545|B.1.214|Democratic Republic of the Congo|2020-05-22	Africa|hCoV-19/DRC/1382/2020|EPI ISL 435113|B.1.1.1|Democratic Republic of the Congo|2020-04-07	0.0004895413	Africa
Africa|hCoV-19/DRC/10346/2020|EPI ISL 527546|B.1.214|Democratic Republic of the Congo|2020-05-22	Africa|hCoV-19/DRC/1382/2020|EPI ISL 435113|B.1.1.1|Democratic Republic of the Congo|2020-04-07	0.0004947125	Africa
Africa|hCoV-19/DRC/10364/2020|EPI ISL 527498|B.1|Democratic Republic of the Congo|2020-05-22	Africa|hCoV-19/DRC/1382/2020|EPI ISL 435113|B.1.1.1|Democratic Republic of the Congo|2020-04-07	0.0003851632	Africa
Africa|hCoV-19/DRC/10371/2020|EPI ISL 527489|B.1.178|Democratic Republic of the Congo|2020-05-22	Africa|hCoV-19/DRC/1382/2020|EPI ISL 435113|B.1.1.1|Democratic Republic of the Congo|2020-04-07	0.0005247451	Africa
Africa|hCoV-19/DRC/10373/2020|EPI ISL 527495|B.1.159|Democratic Republic of the Congo|2020-05-22	Africa|hCoV-19/DRC/1382/2020|EPI ISL 435113|B.1.1.1|Democratic Republic of the Congo|2020-04-07	0.0004902370	Africa
Africa|hCoV-19/DRC/10374/2020|EPI ISL 527539|B.1.84|Democratic Republic of the Congo|2020-05-22	Africa|hCoV-19/DRC/1382/2020|EPI ISL 435113|B.1.1.1|Democratic Republic of the Congo|2020-04-07	0.0006701266	Africa
Africa|hCoV-19/DRC/10375/2020|EPI ISL 527499|B.1.84|Democratic Republic of the Congo|2020-05-22	Africa|hCoV-19/DRC/1382/2020|EPI ISL 435113|B.1.1.1|Democratic Republic of the Congo|2020-04-07	0.0005614503	Africa
Africa|hCoV-19/DRC/10399/2020|EPI ISL 527491|B.1.214|Democratic Republic of the Congo|2020-05-22	Africa|hCoV-19/DRC/1382/2020|EPI ISL 435113|B.1.1.1|Democratic Republic of the Congo|2020-04-07	0.0003848224	Africa
Africa|hCoV-19/DRC/10502/2020|EPI ISL 527547|B.1.5|Democratic Republic of the Congo|2020-05-20	Africa|hCoV-19/DRC/1382/2020|EPI ISL 435113|B.1.1.1|Democratic Republic of the Congo|2020-04-07	0.0003144049	Africa
Africa|hCoV-19/DRC/10506/2020|EPI ISL 527524|B.1.5|Democratic Republic of the Congo|2020-05-18	Africa|hCoV-19/DRC/1382/2020|EPI ISL 435113|B.1.1.1|Democratic Republic of the Congo|2020-04-07	0.0003191196	Africa
Africa|hCoV-19/DRC/10507/2020|EPI ISL 527492|B.1.5|Democratic Republic of the Congo|2020-05-18	Africa|hCoV-19/DRC/1382/2020|EPI ISL 435113|B.1.1.1|Democratic Republic of the Congo|2020-04-07	0.0003500220	Africa
Africa|hCoV-19/DRC/10508/2020|EPI ISL 527494|B.1.5|Democratic Republic of the Congo|2020-05-20	Africa|hCoV-19/DRC/1382/2020|EPI ISL 435113|B.1.1.1|Democratic Republic of the Congo|2020-04-07	0.0003480975	Africa
Africa|hCoV-19/DRC/10532/2020|EPI ISL 527532|B.1.5|Democratic Republic of the Congo|2020-05-20	Africa|hCoV-19/DRC/1382/2020|EPI ISL 435113|B.1.1.1|Democratic Republic of the Congo|2020-04-07	0.0003189836	Africa
Africa|hCoV-19/DRC/10533/2020|EPI ISL 527548|B.1.5|Democratic Republic of the Congo|2020-05-20	Africa|hCoV-19/DRC/1382/2020|EPI ISL 435113|B.1.1.1|Democratic Republic of the Congo|2020-04-07	0.0003494436	Africa
Africa|hCoV-19/DRC/10621/2020|EPI ISL 527526|B.1.214|Democratic Republic of the Congo|2020-05-23	Africa|hCoV-19/DRC/1382/2020|EPI ISL 435113|B.1.1.1|Democratic Republic of the Congo|2020-04-07	0.0004603812	Africa
Africa|hCoV-19/DRC/10640/2020|EPI ISL 527541|B.1|Democratic Republic of the Congo|2020-05-22	Africa|hCoV-19/DRC/1382/2020|EPI ISL 435113|B.1.1.1|Democratic Republic of the Congo|2020-04-07	0.0006410183	Africa
Africa|hCoV-19/DRC/10644/2020|EPI ISL 527549|B.1|Democratic Republic of the Congo|2020-05-22	Africa|hCoV-19/DRC/1382/2020|EPI ISL 435113|B.1.1.1|Democratic Republic of the Congo|2020-04-07	0.0006290578	Africa
Africa|hCoV-19/DRC/10728/2020|EPI ISL 513628|B.1.5|Democratic Republic of the Congo|2020-05-23	Africa|hCoV-19/DRC/1382/2020|EPI ISL 435113|B.1.1.1|Democratic Republic of the Congo|2020-04-07	0.0003590916	Africa
Africa|hCoV-19/DRC/10731/2020|EPI ISL 513629|B.1.1.1|Democratic Republic of the Congo|2020-05-23	Africa|hCoV-19/DRC/1382/2020|EPI ISL 435113|B.1.1.1|Democratic Republic of the Congo|2020-04-07	0.0000358945	Africa
Africa|hCoV-19/DRC/10733/2020|EPI ISL 513630|B.1|Democratic Republic of the Congo|2020-05-23	Africa|hCoV-19/DRC/1382/2020|EPI ISL 435113|B.1.1.1|Democratic Republic of the Congo|2020-04-07	0.0004891822	Africa
Africa|hCoV-19/DRC/108/2020|EPI ISL 417948|B.1.128|Democratic Republic of the Congo|2020-03-19	Africa|hCoV-19/DRC/1382/2020|EPI ISL 435113|B.1.1.1|Democratic Republic of the Congo|2020-04-07	0.0004524309	Africa
Africa|hCoV-19/DRC/10885/2020|EPI ISL 513631|B.1.84|Democratic Republic of the Congo|2020-05-23	Africa|hCoV-19/DRC/1382/2020|EPI ISL 435113|B.1.1.1|Democratic Republic of the Congo|2020-04-07	0.0004574543	Africa
Africa|hCoV-19/DRC/10902/2020|EPI ISL 527490|B.1.178|Democratic Republic of the Congo|2020-05-23	Africa|hCoV-19/DRC/1382/2020|EPI ISL 435113|B.1.1.1|Democratic Republic of the Congo|2020-04-07	0.0004544215	Africa
Africa|hCoV-19/DRC/10913/2020|EPI ISL 527507|B.1.84|Democratic Republic of the Congo|2020-05-24	Africa|hCoV-19/DRC/1382/2020|EPI ISL 435113|B.1.1.1|Democratic Republic of the Congo|2020-04-07	0.0005597791	Africa
Africa|hCoV-19/DRC/11005/2020|EPI ISL 527550|B.1.159|Democratic Republic of the Congo|2020-05-24	Africa|hCoV-19/DRC/1382/2020|EPI ISL 435113|B.1.1.1|Democratic Republic of the Congo|2020-04-07	0.0005942581	Africa
Africa|hCoV-19/DRC/11008/2020|EPI ISL 527503|B.1.159|Democratic Republic of the Congo|2020-05-24	Africa|hCoV-19/DRC/1382/2020|EPI ISL 435113|B.1.1.1|Democratic Republic of the Congo|2020-04-07	0.0005291498	Africa
Africa|hCoV-19/DRC/11022/2020|EPI ISL 527551|B.1.214|Democratic Republic of the Congo|2020-05-24	Africa|hCoV-19/DRC/1382/2020|EPI ISL 435113|B.1.1.1|Democratic Republic of the Congo|2020-04-07	0.0005594991	Africa
Africa|hCoV-19/DRC/11024/2020|EPI ISL 527552|B.1.149|Democratic Republic of the Congo|2020-05-24	Africa|hCoV-19/DRC/1382/2020|EPI ISL 435113|B.1.1.1|Democratic Republic of the Congo|2020-04-07	0.0006000272	Africa
Africa|hCoV-19/DRC/11026/2020|EPI ISL 527553|B.1.149|Democratic Republic of the Congo|2020-05-24	Africa|hCoV-19/DRC/1382/2020|EPI ISL 435113|B.1.1.1|Democratic Republic of the Congo|2020-04-07	0.0004543738	Africa
Africa|hCoV-19/DRC/11031/2020|EPI ISL 527554|B.1.214|Democratic Republic of the Congo|2020-05-24	Africa|hCoV-19/DRC/1382/2020|EPI ISL 435113|B.1.1.1|Democratic Republic of the Congo|2020-04-07	0.0004897074	Africa
Africa|hCoV-19/DRC/11041/2020|EPI ISL 527555|B.1|Democratic Republic of the Congo|2020-05-24	Africa|hCoV-19/DRC/1382/2020|EPI ISL 435113|B.1.1.1|Democratic Republic of the Congo|2020-04-07	0.0004545757	Africa
Africa|hCoV-19/DRC/11057/2020|EPI ISL 527528|B.1.5|Democratic Republic of the Congo|2020-05-24	Africa|hCoV-19/DRC/1382/2020|EPI ISL 435113|B.1.1.1|Democratic Republic of the Congo|2020-04-07	0.0003885231	Africa
Africa|hCoV-19/DRC/11078/2020|EPI ISL 527514|B.1|Democratic Republic of the Congo|2020-05-24	Africa|hCoV-19/DRC/1382/2020|EPI ISL 435113|B.1.1.1|Democratic Republic of the Congo|2020-04-07	0.0004900553	Africa
Africa|hCoV-19/DRC/11079/2020|EPI ISL 527500|B.1.214|Democratic Republic of the Congo|2020-05-24	Africa|hCoV-19/DRC/1382/2020|EPI ISL 435113|B.1.1.1|Democratic Republic of the Congo|2020-04-07	0.0004219108	Africa
Africa|hCoV-19/DRC/11093/2020|EPI ISL 527527|B.1.5|Democratic Republic of the Congo|2020-05-24	Africa|hCoV-19/DRC/1382/2020|EPI ISL 435113|B.1.1.1|Democratic Republic of the Congo|2020-04-07	0.0004622667	Africa
Africa|hCoV-19/DRC/11096/2020|EPI ISL 527522|B.1|Democratic Republic of the Congo|2020-05-24	Africa|hCoV-19/DRC/1382/2020|EPI ISL 435113|B.1.1.1|Democratic Republic of the Congo|2020-04-07	0.0004229799	Africa
Africa|hCoV-19/DRC/11114/2020|EPI ISL 527534|B.1.214|Democratic Republic of the Congo|2020-05-25	Africa|hCoV-19/DRC/1382/2020|EPI ISL 435113|B.1.1.1|Democratic Republic of the Congo|2020-04-07	0.0005319531	Africa
Africa|hCoV-19/DRC/11123/2020|EPI ISL 527496|B.1.84|Democratic Republic of the Congo|2020-05-24	Africa|hCoV-19/DRC/1382/2020|EPI ISL 435113|B.1.1.1|Democratic Republic of the Congo|2020-04-07	0.0004554143	Africa
Africa|hCoV-19/DRC/11134/2020|EPI ISL 527518|B.1.5|Democratic Republic of the Congo|2020-05-24	Africa|hCoV-19/DRC/1382/2020|EPI ISL 435113|B.1.1.1|Democratic Republic of the Congo|2020-04-07	0.0003521668	Africa
Africa|hCoV-19/DRC/11143/2020|EPI ISL 527556|B.1|Democratic Republic of the Congo|2020-05-24	Africa|hCoV-19/DRC/1382/2020|EPI ISL 435113|B.1.1.1|Democratic Republic of the Congo|2020-04-07	0.0005943327	Africa
Africa|hCoV-19/DRC/11145/2020|EPI ISL 527501|B.1.214|Democratic Republic of the Congo|2020-05-24	Africa|hCoV-19/DRC/1382/2020|EPI ISL 435113|B.1.1.1|Democratic Republic of the Congo|2020-04-07	0.0005612652	Africa
Africa|hCoV-19/DRC/11148/2020|EPI ISL 527525|B.1.178|Democratic Republic of the Congo|2020-05-24	Africa|hCoV-19/DRC/1382/2020|EPI ISL 435113|B.1.1.1|Democratic Republic of the Congo|2020-04-07	0.0005648453	Africa
Africa|hCoV-19/DRC/11157/2020|EPI ISL 527530|B.1|Democratic Republic of the Congo|2020-05-25	Africa|hCoV-19/DRC/1382/2020|EPI ISL 435113|B.1.1.1|Democratic Republic of the Congo|2020-04-07	0.0005264078	Africa
Africa|hCoV-19/DRC/11187/2020|EPI ISL 527523|B.1.1.275|Democratic Republic of the Congo|2020-05-23	Africa|hCoV-19/DRC/1382/2020|EPI ISL 435113|B.1.1.1|Democratic Republic of the Congo|2020-04-07	0.0003511035	Africa
Africa|hCoV-19/DRC/11191/2020|EPI ISL 527506|B.1.1.275|Democratic Republic of the Congo|2020-05-23	Africa|hCoV-19/DRC/1382/2020|EPI ISL 435113|B.1.1.1|Democratic Republic of the Congo|2020-04-07	0.0002442480	Africa
Africa|hCoV-19/DRC/11252/2020|EPI ISL 527557|B.1.1.275|Democratic Republic of the Congo|2020-05-21	Africa|hCoV-19/DRC/1382/2020|EPI ISL 435113|B.1.1.1|Democratic Republic of the Congo|2020-04-07	0.0004192520	Africa
Africa|hCoV-19/DRC/11260/2020|EPI ISL 527558|B.1.1.275|Democratic Republic of the Congo|2020-05-23	Africa|hCoV-19/DRC/1382/2020|EPI ISL 435113|B.1.1.1|Democratic Republic of the Congo|2020-04-07	0.0002795267	Africa
Africa|hCoV-19/DRC/1131/2020|EPI ISL 429255|B.1.5|Democratic Republic of the Congo|2020-04-05	Africa|hCoV-19/DRC/1382/2020|EPI ISL 435113|B.1.1.1|Democratic Republic of the Congo|2020-04-07	0.0003475411	Africa
Africa|hCoV-19/DRC/11310/2020|EPI ISL 527529|B.1.149|Democratic Republic of the Congo|2020-05-25	Africa|hCoV-19/DRC/1382/2020|EPI ISL 435113|B.1.1.1|Democratic Republic of the Congo|2020-04-07	0.0004580668	Africa
Africa|hCoV-19/DRC/11318/2020|EPI ISL 527559|B.1.149|Democratic Republic of the Congo|2020-05-25	Africa|hCoV-19/DRC/1382/2020|EPI ISL 435113|B.1.1.1|Democratic Republic of the Congo|2020-04-07	0.0004518585	Africa
Africa|hCoV-19/DRC/11326/2020|EPI ISL 527508|B.1|Democratic Republic of the Congo|2020-05-25	Africa|hCoV-19/DRC/1382/2020|EPI ISL 435113|B.1.1.1|Democratic Republic of the Congo|2020-04-07	0.0004548985	Africa
Africa|hCoV-19/DRC/11334/2020|EPI ISL 527504|B.1.178|Democratic Republic of the Congo|2020-05-25	Africa|hCoV-19/DRC/1382/2020|EPI ISL 435113|B.1.1.1|Democratic Republic of the Congo|2020-04-07	0.0004545263	Africa
Africa|hCoV-19/DRC/11337/2020|EPI ISL 527510|B.1.84|Democratic Republic of the Congo|2020-05-25	Africa|hCoV-19/DRC/1382/2020|EPI ISL 435113|B.1.1.1|Democratic Republic of the Congo|2020-04-07	0.0005255246	Africa
Africa|hCoV-19/DRC/11341/2020|EPI ISL 527509|B.1.1.275|Democratic Republic of the Congo|2020-05-25	Africa|hCoV-19/DRC/1382/2020|EPI ISL 435113|B.1.1.1|Democratic Republic of the Congo|2020-04-07	0.0003499769	Africa
Africa|hCoV-19/DRC/11348/2020|EPI ISL 527560|B.1.149|Democratic Republic of the Congo|2020-05-25	Africa|hCoV-19/DRC/1382/2020|EPI ISL 435113|B.1.1.1|Democratic Republic of the Congo|2020-04-07	0.0004522829	Africa
Africa|hCoV-19/DRC/11369/2020|EPI ISL 527537|B.1.214|Democratic Republic of the Congo|2020-05-25	Africa|hCoV-19/DRC/1382/2020|EPI ISL 435113|B.1.1.1|Democratic Republic of the Congo|2020-04-07	0.0004975780	Africa
Africa|hCoV-19/DRC/11376/2020|EPI ISL 527513|B.1.214|Democratic Republic of the Congo|2020-05-25	Africa|hCoV-19/DRC/1382/2020|EPI ISL 435113|B.1.1.1|Democratic Republic of the Congo|2020-04-07	0.0005269828	Africa
Africa|hCoV-19/DRC/11411/2020|EPI ISL 527561|B.1.5|Democratic Republic of the Congo|2020-05-25	Africa|hCoV-19/DRC/1382/2020|EPI ISL 435113|B.1.1.1|Democratic Republic of the Congo|2020-04-07	0.0004192624	Africa
Africa|hCoV-19/DRC/11450/2020|EPI ISL 527516|B.1.5|Democratic Republic of the Congo|2020-05-25	Africa|hCoV-19/DRC/1382/2020|EPI ISL 435113|B.1.1.1|Democratic Republic of the Congo|2020-04-07	0.0003557614	Africa
Africa|hCoV-19/DRC/11458/2020|EPI ISL 527497|B.1.5|Democratic Republic of the Congo|2020-05-25	Africa|hCoV-19/DRC/1382/2020|EPI ISL 435113|B.1.1.1|Democratic Republic of the Congo|2020-04-07	0.0004941759	Africa
Africa|hCoV-19/DRC/11460/2020|EPI ISL 527562|B.1.214|Democratic Republic of the Congo|2020-05-25	Africa|hCoV-19/DRC/1382/2020|EPI ISL 435113|B.1.1.1|Democratic Republic of the Congo|2020-04-07	0.0006361420	Africa
Africa|hCoV-19/DRC/11472/2020|EPI ISL 527502|B.1.214|Democratic Republic of the Congo|2020-05-25	Africa|hCoV-19/DRC/1382/2020|EPI ISL 435113|B.1.1.1|Democratic Republic of the Congo|2020-04-07	0.0005624032	Africa
Africa|hCoV-19/DRC/11477/2020|EPI ISL 527563|B.1.84|Democratic Republic of the Congo|2020-05-25	Africa|hCoV-19/DRC/1382/2020|EPI ISL 435113|B.1.1.1|Democratic Republic of the Congo|2020-04-07	0.0003839497	Africa
Africa|hCoV-19/DRC/11486/2020|EPI ISL 527564|B.1.214|Democratic Republic of the Congo|2020-05-25	Africa|hCoV-19/DRC/1382/2020|EPI ISL 435113|B.1.1.1|Democratic Republic of the Congo|2020-04-07	0.0005593508	Africa
Africa|hCoV-19/DRC/11487/2020|EPI ISL 527505|B.1|Democratic Republic of the Congo|2020-05-25	Africa|hCoV-19/DRC/1382/2020|EPI ISL 435113|B.1.1.1|Democratic Republic of the Congo|2020-04-07	0.0004946302	Africa
Africa|hCoV-19/DRC/11507/2020|EPI ISL 527512|B.1|Democratic Republic of the Congo|2020-05-25	Africa|hCoV-19/DRC/1382/2020|EPI ISL 435113|B.1.1.1|Democratic Republic of the Congo|2020-04-07	0.0005257746	Africa
Africa|hCoV-19/DRC/1151/2020|EPI ISL 447596|B.38|Democratic Republic of the Congo|2020-04-05	Africa|hCoV-19/DRC/1382/2020|EPI ISL 435113|B.1.1.1|Democratic Republic of the Congo|2020-04-07	0.0006967629	Africa
Africa|hCoV-19/DRC/11511/2020|EPI ISL 527511|B.1.214|Democratic Republic of the Congo|2020-05-25	Africa|hCoV-19/DRC/1382/2020|EPI ISL 435113|B.1.1.1|Democratic Republic of the Congo|2020-04-07	0.0005604790	Africa
Africa|hCoV-19/DRC/11572/2020|EPI ISL 527565|B.1.214|Democratic Republic of the Congo|2020-05-25	Africa|hCoV-19/DRC/1382/2020|EPI ISL 435113|B.1.1.1|Democratic Republic of the Congo|2020-04-07	0.0004538887	Africa
Africa|hCoV-19/DRC/11576/2020|EPI ISL 527517|B.1|Democratic Republic of the Congo|2020-05-25	Africa|hCoV-19/DRC/1382/2020|EPI ISL 435113|B.1.1.1|Democratic Republic of the Congo|2020-04-07	0.0004580392	Africa
Africa|hCoV-19/DRC/11583/2020|EPI ISL 527542|B.1|Democratic Republic of the Congo|2020-05-25	Africa|hCoV-19/DRC/1382/2020|EPI ISL 435113|B.1.1.1|Democratic Republic of the Congo|2020-04-07	0.0004948576	Africa
Africa|hCoV-19/DRC/11616/2020|EPI ISL 527519|B.1|Democratic Republic of the Congo|2020-05-25	Africa|hCoV-19/DRC/1382/2020|EPI ISL 435113|B.1.1.1|Democratic Republic of the Congo|2020-04-07	0.0004213464	Africa
Africa|hCoV-19/DRC/11623/2020|EPI ISL 527566|B.1.5|Democratic Republic of the Congo|2020-05-25	Africa|hCoV-19/DRC/1382/2020|EPI ISL 435113|B.1.1.1|Democratic Republic of the Congo|2020-04-07	0.0004545737	Africa
Africa|hCoV-19/DRC/11624/2020|EPI ISL 527567|B.1.149|Democratic Republic of the Congo|2020-05-25	Africa|hCoV-19/DRC/1382/2020|EPI ISL 435113|B.1.1.1|Democratic Republic of the Congo|2020-04-07	0.0004544121	Africa
Africa|hCoV-19/DRC/11631/2020|EPI ISL 527568|B.1.149|Democratic Republic of the Congo|2020-05-25	Africa|hCoV-19/DRC/1382/2020|EPI ISL 435113|B.1.1.1|Democratic Republic of the Congo|2020-04-07	0.0004548253	Africa
Africa|hCoV-19/DRC/11632/2020|EPI ISL 527493|B.1|Democratic Republic of the Congo|2020-05-25	Africa|hCoV-19/DRC/1382/2020|EPI ISL 435113|B.1.1.1|Democratic Republic of the Congo|2020-04-07	0.0004902440	Africa
Africa|hCoV-19/DRC/11635/2020|EPI ISL 527540|B.1.214|Democratic Republic of the Congo|2020-05-25	Africa|hCoV-19/DRC/1382/2020|EPI ISL 435113|B.1.1.1|Democratic Republic of the Congo|2020-04-07	0.0004966320	Africa
Africa|hCoV-19/DRC/11640/2020|EPI ISL 527535|B.1.178|Democratic Republic of the Congo|2020-05-25	Africa|hCoV-19/DRC/1382/2020|EPI ISL 435113|B.1.1.1|Democratic Republic of the Congo|2020-04-07	0.0005628816	Africa
Africa|hCoV-19/DRC/11643/2020|EPI ISL 527520|B.1.5|Democratic Republic of the Congo|2020-05-25	Africa|hCoV-19/DRC/1382/2020|EPI ISL 435113|B.1.1.1|Democratic Republic of the Congo|2020-04-07	0.0004550845	Africa
Africa|hCoV-19/DRC/11648/2020|EPI ISL 527569|B.1.6|Democratic Republic of the Congo|2020-05-25	Africa|hCoV-19/DRC/1382/2020|EPI ISL 435113|B.1.1.1|Democratic Republic of the Congo|2020-04-07	0.0004877577	Africa
Africa|hCoV-19/DRC/11652/2020|EPI ISL 527570|B.1.149|Democratic Republic of the Congo|2020-05-25	Africa|hCoV-19/DRC/1382/2020|EPI ISL 435113|B.1.1.1|Democratic Republic of the Congo|2020-04-07	0.0004542198	Africa
Africa|hCoV-19/DRC/11653/2020|EPI ISL 527533|B.1.84|Democratic Republic of the Congo|2020-05-25	Africa|hCoV-19/DRC/1382/2020|EPI ISL 435113|B.1.1.1|Democratic Republic of the Congo|2020-04-07	0.0004229858	Africa
Africa|hCoV-19/DRC/11676/2020|EPI ISL 527531|B.1|Democratic Republic of the Congo|2020-05-26	Africa|hCoV-19/DRC/1382/2020|EPI ISL 435113|B.1.1.1|Democratic Republic of the Congo|2020-04-07	0.0006371462	Africa
Africa|hCoV-19/DRC/11677/2020|EPI ISL 527515|B.1.214|Democratic Republic of the Congo|2020-05-26	Africa|hCoV-19/DRC/1382/2020|EPI ISL 435113|B.1.1.1|Democratic Republic of the Congo|2020-04-07	0.0004575621	Africa
Africa|hCoV-19/DRC/11732/2020|EPI ISL 527536|B.1.214|Democratic Republic of the Congo|2020-05-26	Africa|hCoV-19/DRC/1382/2020|EPI ISL 435113|B.1.1.1|Democratic Republic of the Congo|2020-04-07	0.0003168956	Africa
Africa|hCoV-19/DRC/11733/2020|EPI ISL 527571|B.1.149|Democratic Republic of the Congo|2020-05-26	Africa|hCoV-19/DRC/1382/2020|EPI ISL 435113|B.1.1.1|Democratic Republic of the Congo|2020-04-07	0.0004518319	Africa
Africa|hCoV-19/DRC/11806/2020|EPI ISL 527572|B.1.214|Democratic Republic of the Congo|2020-05-26	Africa|hCoV-19/DRC/1382/2020|EPI ISL 435113|B.1.1.1|Democratic Republic of the Congo|2020-04-07	0.0005590772	Africa
Africa|hCoV-19/DRC/1234/2020|EPI ISL 429258|B.1.5|Democratic Republic of the Congo|2020-04-06	Africa|hCoV-19/DRC/1382/2020|EPI ISL 435113|B.1.1.1|Democratic Republic of the Congo|2020-04-07	0.0003570700	Africa
Africa|hCoV-19/DRC/1249/2020|EPI ISL 429259|B.1.5|Democratic Republic of the Congo|2020-04-06	Africa|hCoV-19/DRC/1382/2020|EPI ISL 435113|B.1.1.1|Democratic Republic of the Congo|2020-04-07	0.0003490938	Africa
Africa|hCoV-19/DRC/1319/2020|EPI ISL 431011|B.1.128|Democratic Republic of the Congo|2020-04-07	Africa|hCoV-19/DRC/1382/2020|EPI ISL 435113|B.1.1.1|Democratic Republic of the Congo|2020-04-07	0.0004533395	Africa
Africa|hCoV-19/DRC/1324/2020|EPI ISL 435033|B.1.128|Democratic Republic of the Congo|2020-04-07	Africa|hCoV-19/DRC/1382/2020|EPI ISL 435113|B.1.1.1|Democratic Republic of the Congo|2020-04-07	0.0004525032	Africa
Africa|hCoV-19/DRC/1326/2020|EPI ISL 435116|B.1|Democratic Republic of the Congo|2020-04-07	Africa|hCoV-19/DRC/1382/2020|EPI ISL 435113|B.1.1.1|Democratic Republic of the Congo|2020-04-07	0.0003498069	Africa
Africa|hCoV-19/DRC/1375/2020|EPI ISL 435117|B.1.1.1|Democratic Republic of the Congo|2020-04-07	Africa|hCoV-19/DRC/1382/2020|EPI ISL 435113|B.1.1.1|Democratic Republic of the Congo|2020-04-07	0.0000347412	Africa
Africa|hCoV-19/DRC/1376/2020|EPI ISL 431012|B.1.1.1|Democratic Republic of the Congo|2020-04-07	Africa|hCoV-19/DRC/1382/2020|EPI ISL 435113|B.1.1.1|Democratic Republic of the Congo|2020-04-07	0.0000000000	Africa
Africa|hCoV-19/DRC/1377/2020|EPI ISL 434678|B.1.1.1|Democratic Republic of the Congo|2020-04-07	Africa|hCoV-19/DRC/1382/2020|EPI ISL 435113|B.1.1.1|Democratic Republic of the Congo|2020-04-07	0.0000347612	Africa
Africa|hCoV-19/DRC/1378/2020|EPI ISL 435118|B.1.1.1|Democratic Republic of the Congo|2020-04-07	Africa|hCoV-19/DRC/1382/2020|EPI ISL 435113|B.1.1.1|Democratic Republic of the Congo|2020-04-07	0.0000698924	Africa
Africa|hCoV-19/Algeria/G0638 2264/2020|EPI ISL 418241|B.1|Algeria|2020-03-02	Africa|hCoV-19/DRC/1397/2020|EPI ISL 434679|B.1.1.1|Democratic Republic of the Congo|2020-04-07	0.0005130575	Africa
Africa|hCoV-19/Algeria/G0640 2265/2020|EPI ISL 418242|B.1|Algeria|2020-03-08	Africa|hCoV-19/DRC/1397/2020|EPI ISL 434679|B.1.1.1|Democratic Republic of the Congo|2020-04-07	0.0004096223	Africa
Africa|hCoV-19/Algeria/G0860 2262/2020|EPI ISL 420037|B.1|Algeria|2020-03-02	Africa|hCoV-19/DRC/1397/2020|EPI ISL 434679|B.1.1.1|Democratic Republic of the Congo|2020-04-07	0.0004096223	Africa
Africa|hCoV-19/Benin/1022/2020|EPI ISL 476826|B.1|Benin|2020-03-25	Africa|hCoV-19/DRC/1397/2020|EPI ISL 434679|B.1.1.1|Democratic Republic of the Congo|2020-04-07	0.0003755141	Africa
Africa|hCoV-19/Benin/1092/2020|EPI ISL 476827|B.1|Benin|2020-03-27	Africa|hCoV-19/DRC/1397/2020|EPI ISL 434679|B.1.1.1|Democratic Republic of the Congo|2020-04-07	0.0004439574	Africa
Africa|hCoV-19/Benin/1408/2020|EPI ISL 476825|B.1.356|Benin|2020-04-04	Africa|hCoV-19/DRC/1397/2020|EPI ISL 434679|B.1.1.1|Democratic Republic of the Congo|2020-04-07	0.0004096502	Africa
Africa|hCoV-19/Benin/1409/2020|EPI ISL 476828|B.1|Benin|2020-04-06	Africa|hCoV-19/DRC/1397/2020|EPI ISL 434679|B.1.1.1|Democratic Republic of the Congo|2020-04-07	0.0004470207	Africa
Africa|hCoV-19/Benin/1950/2020|EPI ISL 476830|A|Benin|2020-04-15	Africa|hCoV-19/DRC/1397/2020|EPI ISL 434679|B.1.1.1|Democratic Republic of the Congo|2020-04-07	0.0006146854	Africa
Africa|hCoV-19/Benin/197/2020|EPI ISL 476822|B.1.178|Benin|2020-03-15	Africa|hCoV-19/DRC/1397/2020|EPI ISL 434679|B.1.1.1|Democratic Republic of the Congo|2020-04-07	0.0003755563	Africa
Africa|hCoV-19/Benin/2012/2020|EPI ISL 476831|A|Benin|2020-04-15	Africa|hCoV-19/DRC/1397/2020|EPI ISL 434679|B.1.1.1|Democratic Republic of the Congo|2020-04-07	0.0006487527	Africa
Africa|hCoV-19/Benin/260/2020|EPI ISL 476823|B.1.292|Benin|2020-03-17	Africa|hCoV-19/DRC/1397/2020|EPI ISL 434679|B.1.1.1|Democratic Republic of the Congo|2020-04-07	0.0004779546	Africa
Africa|hCoV-19/Benin/314/2020|EPI ISL 476834|B.1.5|Benin|2020-03-17	Africa|hCoV-19/DRC/1397/2020|EPI ISL 434679|B.1.1.1|Democratic Republic of the Congo|2020-04-07	0.0004806800	Africa
Africa|hCoV-19/Benin/461/2020|EPI ISL 476833|A|Benin|2020-03-17	Africa|hCoV-19/DRC/1397/2020|EPI ISL 434679|B.1.1.1|Democratic Republic of the Congo|2020-04-07	0.0006145680	Africa
Africa|hCoV-19/Benin/501/2020|EPI ISL 476824|B.1.356|Benin|2020-03-17	Africa|hCoV-19/DRC/1397/2020|EPI ISL 434679|B.1.1.1|Democratic Republic of the Congo|2020-04-07	0.0004096223	Africa
Africa|hCoV-19/Benin/843/2020|EPI ISL 476829|A|Benin|2020-03-19	Africa|hCoV-19/DRC/1397/2020|EPI ISL 434679|B.1.1.1|Democratic Republic of the Congo|2020-04-07	0.0005463348	Africa
Africa|hCoV-19/Botswana/BOT0455/2020|EPI ISL 560386|B.1|Botswana|2020-03-28	Africa|hCoV-19/DRC/1397/2020|EPI ISL 434679|B.1.1.1|Democratic Republic of the Congo|2020-04-07	0.0003413379	Africa
Africa|hCoV-19/Botswana/BOT2254/2020|EPI ISL 560390|B.1.1|Botswana|2020-04-08	Africa|hCoV-19/DRC/1397/2020|EPI ISL 434679|B.1.1.1|Democratic Republic of the Congo|2020-04-07	0.0002071397	Africa
Africa|hCoV-19/Botswana/BOT2283/2020|EPI ISL 560385|B.1|Botswana|2020-04-07	Africa|hCoV-19/DRC/1397/2020|EPI ISL 434679|B.1.1.1|Democratic Republic of the Congo|2020-04-07	0.0004535922	Africa
Africa|hCoV-19/Botswana/BOT2624/2020|EPI ISL 560387|B.1.1|Botswana|2020-04-05	Africa|hCoV-19/DRC/1397/2020|EPI ISL 434679|B.1.1.1|Democratic Republic of the Congo|2020-04-07	0.0002092998	Africa
Africa|hCoV-19/Botswana/BOT4161/2020|EPI ISL 560388|B.1.1.220|Botswana|2020-04-16	Africa|hCoV-19/DRC/1397/2020|EPI ISL 434679|B.1.1.1|Democratic Republic of the Congo|2020-04-07	0.0002765223	Africa
Africa|hCoV-19/DRC/04186/2020|EPI ISL 471411|A|Democratic Republic of the Congo|2020-04-25	Africa|hCoV-19/DRC/1397/2020|EPI ISL 434679|B.1.1.1|Democratic Republic of the Congo|2020-04-07	0.0006145676	Africa
Africa|hCoV-19/DRC/04188/2020|EPI ISL 471413|A|Democratic Republic of the Congo|2020-04-25	Africa|hCoV-19/DRC/1397/2020|EPI ISL 434679|B.1.1.1|Democratic Republic of the Congo|2020-04-07	0.0006281999	Africa
Africa|hCoV-19/DRC/10041/2020|EPI ISL 527543|B.1.1.275|Democratic Republic of the Congo|2020-05-22	Africa|hCoV-19/DRC/1397/2020|EPI ISL 434679|B.1.1.1|Democratic Republic of the Congo|2020-04-07	0.0002753452	Africa
Africa|hCoV-19/DRC/10057/2020|EPI ISL 527538|B.1.1.275|Democratic Republic of the Congo|2020-05-22	Africa|hCoV-19/DRC/1397/2020|EPI ISL 434679|B.1.1.1|Democratic Republic of the Congo|2020-04-07	0.0003875088	Africa
Africa|hCoV-19/DRC/10061/2020|EPI ISL 527521|B.1.1.275|Democratic Republic of the Congo|2020-05-22	Africa|hCoV-19/DRC/1397/2020|EPI ISL 434679|B.1.1.1|Democratic Republic of the Congo|2020-04-07	0.0002432129	Africa
Africa|hCoV-19/DRC/10070/2020|EPI ISL 527544|B.1.178|Democratic Republic of the Congo|2020-05-22	Africa|hCoV-19/DRC/1397/2020|EPI ISL 434679|B.1.1.1|Democratic Republic of the Congo|2020-04-07	0.0005156319	Africa
Africa|hCoV-19/DRC/10120/2020|EPI ISL 513624|B.1.1.275|Democratic Republic of the Congo|2020-05-22	Africa|hCoV-19/DRC/1397/2020|EPI ISL 434679|B.1.1.1|Democratic Republic of the Congo|2020-04-07	0.0002484050	Africa
Africa|hCoV-19/DRC/10127/2020|EPI ISL 513625|B.1.1.275|Democratic Republic of the Congo|2020-05-22	Africa|hCoV-19/DRC/1397/2020|EPI ISL 434679|B.1.1.1|Democratic Republic of the Congo|2020-04-07	0.0002451606	Africa
Africa|hCoV-19/DRC/10242/2020|EPI ISL 513626|B.1.84|Democratic Republic of the Congo|2020-05-22	Africa|hCoV-19/DRC/1397/2020|EPI ISL 434679|B.1.1.1|Democratic Republic of the Congo|2020-04-07	0.0004129159	Africa
Africa|hCoV-19/DRC/10251/2020|EPI ISL 513627|B.1.128|Democratic Republic of the Congo|2020-05-22	Africa|hCoV-19/DRC/1397/2020|EPI ISL 434679|B.1.1.1|Democratic Republic of the Congo|2020-04-07	0.0005511878	Africa
Africa|hCoV-19/DRC/10324/2020|EPI ISL 527545|B.1.214|Democratic Republic of the Congo|2020-05-22	Africa|hCoV-19/DRC/1397/2020|EPI ISL 434679|B.1.1.1|Democratic Republic of the Congo|2020-04-07	0.0004818759	Africa
Africa|hCoV-19/DRC/10346/2020|EPI ISL 527546|B.1.214|Democratic Republic of the Congo|2020-05-22	Africa|hCoV-19/DRC/1397/2020|EPI ISL 434679|B.1.1.1|Democratic Republic of the Congo|2020-04-07	0.0004869024	Africa
Africa|hCoV-19/DRC/10364/2020|EPI ISL 527498|B.1|Democratic Republic of the Congo|2020-05-22	Africa|hCoV-19/DRC/1397/2020|EPI ISL 434679|B.1.1.1|Democratic Republic of the Congo|2020-04-07	0.0003791370	Africa
Africa|hCoV-19/DRC/10371/2020|EPI ISL 527489|B.1.178|Democratic Republic of the Congo|2020-05-22	Africa|hCoV-19/DRC/1397/2020|EPI ISL 434679|B.1.1.1|Democratic Republic of the Congo|2020-04-07	0.0005165247	Africa
Africa|hCoV-19/DRC/10373/2020|EPI ISL 527495|B.1.159|Democratic Republic of the Congo|2020-05-22	Africa|hCoV-19/DRC/1397/2020|EPI ISL 434679|B.1.1.1|Democratic Republic of the Congo|2020-04-07	0.0004825666	Africa
Africa|hCoV-19/DRC/10374/2020|EPI ISL 527539|B.1.84|Democratic Republic of the Congo|2020-05-22	Africa|hCoV-19/DRC/1397/2020|EPI ISL 434679|B.1.1.1|Democratic Republic of the Congo|2020-04-07	0.0006658063	Africa
Africa|hCoV-19/DRC/10375/2020|EPI ISL 527499|B.1.84|Democratic Republic of the Congo|2020-05-22	Africa|hCoV-19/DRC/1397/2020|EPI ISL 434679|B.1.1.1|Democratic Republic of the Congo|2020-04-07	0.0005526475	Africa
Africa|hCoV-19/DRC/10399/2020|EPI ISL 527491|B.1.214|Democratic Republic of the Congo|2020-05-22	Africa|hCoV-19/DRC/1397/2020|EPI ISL 434679|B.1.1.1|Democratic Republic of the Congo|2020-04-07	0.0003788071	Africa
Africa|hCoV-19/DRC/10502/2020|EPI ISL 527547|B.1.5|Democratic Republic of the Congo|2020-05-20	Africa|hCoV-19/DRC/1397/2020|EPI ISL 434679|B.1.1.1|Democratic Republic of the Congo|2020-04-07	0.0003094865	Africa
Africa|hCoV-19/DRC/10506/2020|EPI ISL 527524|B.1.5|Democratic Republic of the Congo|2020-05-18	Africa|hCoV-19/DRC/1397/2020|EPI ISL 434679|B.1.1.1|Democratic Republic of the Congo|2020-04-07	0.0003141414	Africa
Africa|hCoV-19/DRC/10507/2020|EPI ISL 527492|B.1.5|Democratic Republic of the Congo|2020-05-18	Africa|hCoV-19/DRC/1397/2020|EPI ISL 434679|B.1.1.1|Democratic Republic of the Congo|2020-04-07	0.0003445478	Africa
Africa|hCoV-19/DRC/10508/2020|EPI ISL 527494|B.1.5|Democratic Republic of the Congo|2020-05-20	Africa|hCoV-19/DRC/1397/2020|EPI ISL 434679|B.1.1.1|Democratic Republic of the Congo|2020-04-07	0.0003426828	Africa
Africa|hCoV-19/DRC/10532/2020|EPI ISL 527532|B.1.5|Democratic Republic of the Congo|2020-05-20	Africa|hCoV-19/DRC/1397/2020|EPI ISL 434679|B.1.1.1|Democratic Republic of the Congo|2020-04-07	0.0003144265	Africa
Africa|hCoV-19/DRC/10533/2020|EPI ISL 527548|B.1.5|Democratic Republic of the Congo|2020-05-20	Africa|hCoV-19/DRC/1397/2020|EPI ISL 434679|B.1.1.1|Democratic Republic of the Congo|2020-04-07	0.0003439873	Africa
Africa|hCoV-19/DRC/10621/2020|EPI ISL 527526|B.1.214|Democratic Republic of the Congo|2020-05-23	Africa|hCoV-19/DRC/1397/2020|EPI ISL 434679|B.1.1.1|Democratic Republic of the Congo|2020-04-07	0.0004532397	Africa
Africa|hCoV-19/DRC/10640/2020|EPI ISL 527541|B.1|Democratic Republic of the Congo|2020-05-22	Africa|hCoV-19/DRC/1397/2020|EPI ISL 434679|B.1.1.1|Democratic Republic of the Congo|2020-04-07	0.0006350712	Africa
Africa|hCoV-19/DRC/10644/2020|EPI ISL 527549|B.1|Democratic Republic of the Congo|2020-05-22	Africa|hCoV-19/DRC/1397/2020|EPI ISL 434679|B.1.1.1|Democratic Republic of the Congo|2020-04-07	0.0006192346	Africa
Africa|hCoV-19/DRC/10728/2020|EPI ISL 513628|B.1.5|Democratic Republic of the Congo|2020-05-23	Africa|hCoV-19/DRC/1397/2020|EPI ISL 434679|B.1.1.1|Democratic Republic of the Congo|2020-04-07	0.0003555303	Africa
Africa|hCoV-19/DRC/10731/2020|EPI ISL 513629|B.1.1.1|Democratic Republic of the Congo|2020-05-23	Africa|hCoV-19/DRC/1397/2020|EPI ISL 434679|B.1.1.1|Democratic Republic of the Congo|2020-04-07	0.0000355399	Africa
Africa|hCoV-19/DRC/10733/2020|EPI ISL 513630|B.1|Democratic Republic of the Congo|2020-05-23	Africa|hCoV-19/DRC/1397/2020|EPI ISL 434679|B.1.1.1|Democratic Republic of the Congo|2020-04-07	0.0004804045	Africa
Africa|hCoV-19/DRC/108/2020|EPI ISL 417948|B.1.128|Democratic Republic of the Congo|2020-03-19	Africa|hCoV-19/DRC/1397/2020|EPI ISL 434679|B.1.1.1|Democratic Republic of the Congo|2020-04-07	0.0004443446	Africa
Africa|hCoV-19/DRC/10885/2020|EPI ISL 513631|B.1.84|Democratic Republic of the Congo|2020-05-23	Africa|hCoV-19/DRC/1397/2020|EPI ISL 434679|B.1.1.1|Democratic Republic of the Congo|2020-04-07	0.0004492665	Africa
Africa|hCoV-19/DRC/10902/2020|EPI ISL 527490|B.1.178|Democratic Republic of the Congo|2020-05-23	Africa|hCoV-19/DRC/1397/2020|EPI ISL 434679|B.1.1.1|Democratic Republic of the Congo|2020-04-07	0.0004473084	Africa
Africa|hCoV-19/DRC/10913/2020|EPI ISL 527507|B.1.84|Democratic Republic of the Congo|2020-05-24	Africa|hCoV-19/DRC/1397/2020|EPI ISL 434679|B.1.1.1|Democratic Republic of the Congo|2020-04-07	0.0005510281	Africa
Africa|hCoV-19/DRC/11005/2020|EPI ISL 527550|B.1.159|Democratic Republic of the Congo|2020-05-24	Africa|hCoV-19/DRC/1397/2020|EPI ISL 434679|B.1.1.1|Democratic Republic of the Congo|2020-04-07	0.0005849759	Africa
Africa|hCoV-19/DRC/11008/2020|EPI ISL 527503|B.1.159|Democratic Republic of the Congo|2020-05-24	Africa|hCoV-19/DRC/1397/2020|EPI ISL 434679|B.1.1.1|Democratic Republic of the Congo|2020-04-07	0.0005207919	Africa
Africa|hCoV-19/DRC/11022/2020|EPI ISL 527551|B.1.214|Democratic Republic of the Congo|2020-05-24	Africa|hCoV-19/DRC/1397/2020|EPI ISL 434679|B.1.1.1|Democratic Republic of the Congo|2020-04-07	0.0005507567	Africa
Africa|hCoV-19/DRC/11024/2020|EPI ISL 527552|B.1.149|Democratic Republic of the Congo|2020-05-24	Africa|hCoV-19/DRC/1397/2020|EPI ISL 434679|B.1.1.1|Democratic Republic of the Congo|2020-04-07	0.0005905653	Africa
Africa|hCoV-19/DRC/11026/2020|EPI ISL 527553|B.1.149|Democratic Republic of the Congo|2020-05-24	Africa|hCoV-19/DRC/1397/2020|EPI ISL 434679|B.1.1.1|Democratic Republic of the Congo|2020-04-07	0.0004472775	Africa
Africa|hCoV-19/DRC/11031/2020|EPI ISL 527554|B.1.214|Democratic Republic of the Congo|2020-05-24	Africa|hCoV-19/DRC/1397/2020|EPI ISL 434679|B.1.1.1|Democratic Republic of the Congo|2020-04-07	0.0004820535	Africa
Africa|hCoV-19/DRC/11041/2020|EPI ISL 527555|B.1|Democratic Republic of the Congo|2020-05-24	Africa|hCoV-19/DRC/1397/2020|EPI ISL 434679|B.1.1.1|Democratic Republic of the Congo|2020-04-07	0.0004474732	Africa
Africa|hCoV-19/DRC/11057/2020|EPI ISL 527528|B.1.5|Democratic Republic of the Congo|2020-05-24	Africa|hCoV-19/DRC/1397/2020|EPI ISL 434679|B.1.1.1|Democratic Republic of the Congo|2020-04-07	0.0003838331	Africa
Africa|hCoV-19/DRC/11078/2020|EPI ISL 527514|B.1|Democratic Republic of the Congo|2020-05-24	Africa|hCoV-19/DRC/1397/2020|EPI ISL 434679|B.1.1.1|Democratic Republic of the Congo|2020-04-07	0.0004839912	Africa
Africa|hCoV-19/DRC/11079/2020|EPI ISL 527500|B.1.214|Democratic Republic of the Congo|2020-05-24	Africa|hCoV-19/DRC/1397/2020|EPI ISL 434679|B.1.1.1|Democratic Republic of the Congo|2020-04-07	0.0004152831	Africa
Africa|hCoV-19/DRC/11093/2020|EPI ISL 527527|B.1.5|Democratic Republic of the Congo|2020-05-24	Africa|hCoV-19/DRC/1397/2020|EPI ISL 434679|B.1.1.1|Democratic Republic of the Congo|2020-04-07	0.0004549396	Africa
Africa|hCoV-19/DRC/11096/2020|EPI ISL 527522|B.1|Democratic Republic of the Congo|2020-05-24	Africa|hCoV-19/DRC/1397/2020|EPI ISL 434679|B.1.1.1|Democratic Republic of the Congo|2020-04-07	0.0004172450	Africa
Africa|hCoV-19/DRC/11114/2020|EPI ISL 527534|B.1.214|Democratic Republic of the Congo|2020-05-25	Africa|hCoV-19/DRC/1397/2020|EPI ISL 434679|B.1.1.1|Democratic Republic of the Congo|2020-04-07	0.0005245139	Africa
Africa|hCoV-19/DRC/11123/2020|EPI ISL 527496|B.1.84|Democratic Republic of the Congo|2020-05-24	Africa|hCoV-19/DRC/1397/2020|EPI ISL 434679|B.1.1.1|Democratic Republic of the Congo|2020-04-07	0.0004482704	Africa
Africa|hCoV-19/DRC/11134/2020|EPI ISL 527518|B.1.5|Democratic Republic of the Congo|2020-05-24	Africa|hCoV-19/DRC/1397/2020|EPI ISL 434679|B.1.1.1|Democratic Republic of the Congo|2020-04-07	0.0003466377	Africa
Africa|hCoV-19/DRC/11143/2020|EPI ISL 527556|B.1|Democratic Republic of the Congo|2020-05-24	Africa|hCoV-19/DRC/1397/2020|EPI ISL 434679|B.1.1.1|Democratic Republic of the Congo|2020-04-07	0.0005850481	Africa
Africa|hCoV-19/DRC/11145/2020|EPI ISL 527501|B.1.214|Democratic Republic of the Congo|2020-05-24	Africa|hCoV-19/DRC/1397/2020|EPI ISL 434679|B.1.1.1|Democratic Republic of the Congo|2020-04-07	0.0005524491	Africa
Africa|hCoV-19/DRC/11148/2020|EPI ISL 527525|B.1.178|Democratic Republic of the Congo|2020-05-24	Africa|hCoV-19/DRC/1397/2020|EPI ISL 434679|B.1.1.1|Democratic Republic of the Congo|2020-04-07	0.0005600219	Africa
Africa|hCoV-19/DRC/11157/2020|EPI ISL 527530|B.1|Democratic Republic of the Congo|2020-05-25	Africa|hCoV-19/DRC/1397/2020|EPI ISL 434679|B.1.1.1|Democratic Republic of the Congo|2020-04-07	0.0005218665	Africa
Africa|hCoV-19/DRC/11187/2020|EPI ISL 527523|B.1.1.275|Democratic Republic of the Congo|2020-05-23	Africa|hCoV-19/DRC/1397/2020|EPI ISL 434679|B.1.1.1|Democratic Republic of the Congo|2020-04-07	0.0003481217	Africa
Africa|hCoV-19/DRC/11191/2020|EPI ISL 527506|B.1.1.275|Democratic Republic of the Congo|2020-05-23	Africa|hCoV-19/DRC/1397/2020|EPI ISL 434679|B.1.1.1|Democratic Republic of the Congo|2020-04-07	0.0002404481	Africa
Africa|hCoV-19/DRC/11252/2020|EPI ISL 527557|B.1.1.275|Democratic Republic of the Congo|2020-05-21	Africa|hCoV-19/DRC/1397/2020|EPI ISL 434679|B.1.1.1|Democratic Republic of the Congo|2020-04-07	0.0004126927	Africa
Africa|hCoV-19/DRC/11260/2020|EPI ISL 527558|B.1.1.275|Democratic Republic of the Congo|2020-05-23	Africa|hCoV-19/DRC/1397/2020|EPI ISL 434679|B.1.1.1|Democratic Republic of the Congo|2020-04-07	0.0002751625	Africa
Africa|hCoV-19/DRC/1131/2020|EPI ISL 429255|B.1.5|Democratic Republic of the Congo|2020-04-05	Africa|hCoV-19/DRC/1397/2020|EPI ISL 434679|B.1.1.1|Democratic Republic of the Congo|2020-04-07	0.0003421319	Africa
Africa|hCoV-19/DRC/11310/2020|EPI ISL 527529|B.1.149|Democratic Republic of the Congo|2020-05-25	Africa|hCoV-19/DRC/1397/2020|EPI ISL 434679|B.1.1.1|Democratic Republic of the Congo|2020-04-07	0.0004541625	Africa
Africa|hCoV-19/DRC/11318/2020|EPI ISL 527559|B.1.149|Democratic Republic of the Congo|2020-05-25	Africa|hCoV-19/DRC/1397/2020|EPI ISL 434679|B.1.1.1|Democratic Republic of the Congo|2020-04-07	0.0004448398	Africa
Africa|hCoV-19/DRC/11326/2020|EPI ISL 527508|B.1|Democratic Republic of the Congo|2020-05-25	Africa|hCoV-19/DRC/1397/2020|EPI ISL 434679|B.1.1.1|Democratic Republic of the Congo|2020-04-07	0.0004478013	Africa
Africa|hCoV-19/DRC/11334/2020|EPI ISL 527504|B.1.178|Democratic Republic of the Congo|2020-05-25	Africa|hCoV-19/DRC/1397/2020|EPI ISL 434679|B.1.1.1|Democratic Republic of the Congo|2020-04-07	0.0004474252	Africa
Africa|hCoV-19/DRC/11337/2020|EPI ISL 527510|B.1.84|Democratic Republic of the Congo|2020-05-25	Africa|hCoV-19/DRC/1397/2020|EPI ISL 434679|B.1.1.1|Democratic Republic of the Congo|2020-04-07	0.0005173156	Africa
Africa|hCoV-19/DRC/11341/2020|EPI ISL 527509|B.1.1.275|Democratic Republic of the Congo|2020-05-25	Africa|hCoV-19/DRC/1397/2020|EPI ISL 434679|B.1.1.1|Democratic Republic of the Congo|2020-04-07	0.0003445159	Africa
Africa|hCoV-19/DRC/11348/2020|EPI ISL 527560|B.1.149|Democratic Republic of the Congo|2020-05-25	Africa|hCoV-19/DRC/1397/2020|EPI ISL 434679|B.1.1.1|Democratic Republic of the Congo|2020-04-07	0.0004452360	Africa
Africa|hCoV-19/DRC/11369/2020|EPI ISL 527537|B.1.214|Democratic Republic of the Congo|2020-05-25	Africa|hCoV-19/DRC/1397/2020|EPI ISL 434679|B.1.1.1|Democratic Republic of the Congo|2020-04-07	0.0004912412	Africa
Africa|hCoV-19/DRC/11376/2020|EPI ISL 527513|B.1.214|Democratic Republic of the Congo|2020-05-25	Africa|hCoV-19/DRC/1397/2020|EPI ISL 434679|B.1.1.1|Democratic Republic of the Congo|2020-04-07	0.0005187106	Africa
Africa|hCoV-19/DRC/11411/2020|EPI ISL 527561|B.1.5|Democratic Republic of the Congo|2020-05-25	Africa|hCoV-19/DRC/1397/2020|EPI ISL 434679|B.1.1.1|Democratic Republic of the Congo|2020-04-07	0.0004127169	Africa
Africa|hCoV-19/DRC/11450/2020|EPI ISL 527516|B.1.5|Democratic Republic of the Congo|2020-05-25	Africa|hCoV-19/DRC/1397/2020|EPI ISL 434679|B.1.1.1|Democratic Republic of the Congo|2020-04-07	0.0003501196	Africa
Africa|hCoV-19/DRC/11458/2020|EPI ISL 527497|B.1.5|Democratic Republic of the Congo|2020-05-25	Africa|hCoV-19/DRC/1397/2020|EPI ISL 434679|B.1.1.1|Democratic Republic of the Congo|2020-04-07	0.0004863824	Africa
Africa|hCoV-19/DRC/11460/2020|EPI ISL 527562|B.1.214|Democratic Republic of the Congo|2020-05-25	Africa|hCoV-19/DRC/1397/2020|EPI ISL 434679|B.1.1.1|Democratic Republic of the Congo|2020-04-07	0.0006260978	Africa
Africa|hCoV-19/DRC/11472/2020|EPI ISL 527502|B.1.214|Democratic Republic of the Congo|2020-05-25	Africa|hCoV-19/DRC/1397/2020|EPI ISL 434679|B.1.1.1|Democratic Republic of the Congo|2020-04-07	0.0005535514	Africa
Africa|hCoV-19/DRC/11477/2020|EPI ISL 527563|B.1.84|Democratic Republic of the Congo|2020-05-25	Africa|hCoV-19/DRC/1397/2020|EPI ISL 434679|B.1.1.1|Democratic Republic of the Congo|2020-04-07	0.0003779483	Africa
Africa|hCoV-19/DRC/11486/2020|EPI ISL 527564|B.1.214|Democratic Republic of the Congo|2020-05-25	Africa|hCoV-19/DRC/1397/2020|EPI ISL 434679|B.1.1.1|Democratic Republic of the Congo|2020-04-07	0.0005506132	Africa
Africa|hCoV-19/DRC/11487/2020|EPI ISL 527505|B.1|Democratic Republic of the Congo|2020-05-25	Africa|hCoV-19/DRC/1397/2020|EPI ISL 434679|B.1.1.1|Democratic Republic of the Congo|2020-04-07	0.0004868227	Africa
Africa|hCoV-19/DRC/11507/2020|EPI ISL 527512|B.1|Democratic Republic of the Congo|2020-05-25	Africa|hCoV-19/DRC/1397/2020|EPI ISL 434679|B.1.1.1|Democratic Republic of the Congo|2020-04-07	0.0005175400	Africa
Africa|hCoV-19/DRC/1151/2020|EPI ISL 447596|B.38|Democratic Republic of the Congo|2020-04-05	Africa|hCoV-19/DRC/1397/2020|EPI ISL 434679|B.1.1.1|Democratic Republic of the Congo|2020-04-07	0.0006858923	Africa
Africa|hCoV-19/DRC/11511/2020|EPI ISL 527511|B.1.214|Democratic Republic of the Congo|2020-05-25	Africa|hCoV-19/DRC/1397/2020|EPI ISL 434679|B.1.1.1|Democratic Republic of the Congo|2020-04-07	0.0005519156	Africa
Africa|hCoV-19/DRC/11572/2020|EPI ISL 527565|B.1.214|Democratic Republic of the Congo|2020-05-25	Africa|hCoV-19/DRC/1397/2020|EPI ISL 434679|B.1.1.1|Democratic Republic of the Congo|2020-04-07	0.0004468074	Africa
Africa|hCoV-19/DRC/11576/2020|EPI ISL 527517|B.1|Democratic Republic of the Congo|2020-05-25	Africa|hCoV-19/DRC/1397/2020|EPI ISL 434679|B.1.1.1|Democratic Republic of the Congo|2020-04-07	0.0004509538	Africa
Africa|hCoV-19/DRC/11583/2020|EPI ISL 527542|B.1|Democratic Republic of the Congo|2020-05-25	Africa|hCoV-19/DRC/1397/2020|EPI ISL 434679|B.1.1.1|Democratic Republic of the Congo|2020-04-07	0.0004948400	Africa
Africa|hCoV-19/DRC/11616/2020|EPI ISL 527519|B.1|Democratic Republic of the Congo|2020-05-25	Africa|hCoV-19/DRC/1397/2020|EPI ISL 434679|B.1.1.1|Democratic Republic of the Congo|2020-04-07	0.0004155260	Africa
Africa|hCoV-19/DRC/11623/2020|EPI ISL 527566|B.1.5|Democratic Republic of the Congo|2020-05-25	Africa|hCoV-19/DRC/1397/2020|EPI ISL 434679|B.1.1.1|Democratic Republic of the Congo|2020-04-07	0.0004474711	Africa
Africa|hCoV-19/DRC/11624/2020|EPI ISL 527567|B.1.149|Democratic Republic of the Congo|2020-05-25	Africa|hCoV-19/DRC/1397/2020|EPI ISL 434679|B.1.1.1|Democratic Republic of the Congo|2020-04-07	0.0004472531	Africa
Africa|hCoV-19/DRC/11631/2020|EPI ISL 527568|B.1.149|Democratic Republic of the Congo|2020-05-25	Africa|hCoV-19/DRC/1397/2020|EPI ISL 434679|B.1.1.1|Democratic Republic of the Congo|2020-04-07	0.0004477151	Africa
Africa|hCoV-19/DRC/11632/2020|EPI ISL 527493|B.1|Democratic Republic of the Congo|2020-05-25	Africa|hCoV-19/DRC/1397/2020|EPI ISL 434679|B.1.1.1|Democratic Republic of the Congo|2020-04-07	0.0004825734	Africa
Africa|hCoV-19/DRC/11635/2020|EPI ISL 527540|B.1.214|Democratic Republic of the Congo|2020-05-25	Africa|hCoV-19/DRC/1397/2020|EPI ISL 434679|B.1.1.1|Democratic Republic of the Congo|2020-04-07	0.0004924922	Africa
Africa|hCoV-19/DRC/11640/2020|EPI ISL 527535|B.1.178|Democratic Republic of the Congo|2020-05-25	Africa|hCoV-19/DRC/1397/2020|EPI ISL 434679|B.1.1.1|Democratic Republic of the Congo|2020-04-07	0.0005580918	Africa
Africa|hCoV-19/DRC/11643/2020|EPI ISL 527520|B.1.5|Democratic Republic of the Congo|2020-05-25	Africa|hCoV-19/DRC/1397/2020|EPI ISL 434679|B.1.1.1|Democratic Republic of the Congo|2020-04-07	0.0004512310	Africa
Africa|hCoV-19/DRC/11648/2020|EPI ISL 527569|B.1.6|Democratic Republic of the Congo|2020-05-25	Africa|hCoV-19/DRC/1397/2020|EPI ISL 434679|B.1.1.1|Democratic Republic of the Congo|2020-04-07	0.0004801641	Africa
Africa|hCoV-19/DRC/11652/2020|EPI ISL 527570|B.1.149|Democratic Republic of the Congo|2020-05-25	Africa|hCoV-19/DRC/1397/2020|EPI ISL 434679|B.1.1.1|Democratic Republic of the Congo|2020-04-07	0.0004471284	Africa
Africa|hCoV-19/DRC/11653/2020|EPI ISL 527533|B.1.84|Democratic Republic of the Congo|2020-05-25	Africa|hCoV-19/DRC/1397/2020|EPI ISL 434679|B.1.1.1|Democratic Republic of the Congo|2020-04-07	0.0004191159	Africa
Africa|hCoV-19/DRC/11676/2020|EPI ISL 527531|B.1|Democratic Republic of the Congo|2020-05-26	Africa|hCoV-19/DRC/1397/2020|EPI ISL 434679|B.1.1.1|Democratic Republic of the Congo|2020-04-07	0.0006315581	Africa
Africa|hCoV-19/DRC/11677/2020|EPI ISL 527515|B.1.214|Democratic Republic of the Congo|2020-05-26	Africa|hCoV-19/DRC/1397/2020|EPI ISL 434679|B.1.1.1|Democratic Republic of the Congo|2020-04-07	0.0004503821	Africa
Africa|hCoV-19/DRC/11732/2020|EPI ISL 527536|B.1.214|Democratic Republic of the Congo|2020-05-26	Africa|hCoV-19/DRC/1397/2020|EPI ISL 434679|B.1.1.1|Democratic Republic of the Congo|2020-04-07	0.0003141965	Africa
Africa|hCoV-19/DRC/11733/2020|EPI ISL 527571|B.1.149|Democratic Republic of the Congo|2020-05-26	Africa|hCoV-19/DRC/1397/2020|EPI ISL 434679|B.1.1.1|Democratic Republic of the Congo|2020-04-07	0.0004448142	Africa
Africa|hCoV-19/DRC/11806/2020|EPI ISL 527572|B.1.214|Democratic Republic of the Congo|2020-05-26	Africa|hCoV-19/DRC/1397/2020|EPI ISL 434679|B.1.1.1|Democratic Republic of the Congo|2020-04-07	0.0005503481	Africa
Africa|hCoV-19/DRC/1234/2020|EPI ISL 429258|B.1.5|Democratic Republic of the Congo|2020-04-06	Africa|hCoV-19/DRC/1397/2020|EPI ISL 434679|B.1.1.1|Democratic Republic of the Congo|2020-04-07	0.0003570571	Africa
Africa|hCoV-19/DRC/1249/2020|EPI ISL 429259|B.1.5|Democratic Republic of the Congo|2020-04-06	Africa|hCoV-19/DRC/1397/2020|EPI ISL 434679|B.1.1.1|Democratic Republic of the Congo|2020-04-07	0.0003436365	Africa
Africa|hCoV-19/DRC/1319/2020|EPI ISL 431011|B.1.128|Democratic Republic of the Congo|2020-04-07	Africa|hCoV-19/DRC/1397/2020|EPI ISL 434679|B.1.1.1|Democratic Republic of the Congo|2020-04-07	0.0004462599	Africa
Africa|hCoV-19/DRC/1324/2020|EPI ISL 435033|B.1.128|Democratic Republic of the Congo|2020-04-07	Africa|hCoV-19/DRC/1397/2020|EPI ISL 434679|B.1.1.1|Democratic Republic of the Congo|2020-04-07	0.0004449923	Africa
Africa|hCoV-19/DRC/1326/2020|EPI ISL 435116|B.1|Democratic Republic of the Congo|2020-04-07	Africa|hCoV-19/DRC/1397/2020|EPI ISL 434679|B.1.1.1|Democratic Republic of the Congo|2020-04-07	0.0003460668	Africa
Africa|hCoV-19/DRC/1375/2020|EPI ISL 435117|B.1.1.1|Democratic Republic of the Congo|2020-04-07	Africa|hCoV-19/DRC/1397/2020|EPI ISL 434679|B.1.1.1|Democratic Republic of the Congo|2020-04-07	0.0000344860	Africa
Africa|hCoV-19/DRC/1376/2020|EPI ISL 431012|B.1.1.1|Democratic Republic of the Congo|2020-04-07	Africa|hCoV-19/DRC/1397/2020|EPI ISL 434679|B.1.1.1|Democratic Republic of the Congo|2020-04-07	0.0000000000	Africa
Africa|hCoV-19/DRC/1377/2020|EPI ISL 434678|B.1.1.1|Democratic Republic of the Congo|2020-04-07	Africa|hCoV-19/DRC/1397/2020|EPI ISL 434679|B.1.1.1|Democratic Republic of the Congo|2020-04-07	0.0000342213	Africa
Africa|hCoV-19/DRC/1378/2020|EPI ISL 435118|B.1.1.1|Democratic Republic of the Congo|2020-04-07	Africa|hCoV-19/DRC/1397/2020|EPI ISL 434679|B.1.1.1|Democratic Republic of the Congo|2020-04-07	0.0000687987	Africa
Africa|hCoV-19/DRC/1382/2020|EPI ISL 435113|B.1.1.1|Democratic Republic of the Congo|2020-04-07	Africa|hCoV-19/DRC/1397/2020|EPI ISL 434679|B.1.1.1|Democratic Republic of the Congo|2020-04-07	0.0000000000	Africa
Africa|hCoV-19/Algeria/G0638 2264/2020|EPI ISL 418241|B.1|Algeria|2020-03-02	Africa|hCoV-19/DRC/1398/2020|EPI ISL 435114|B.1.1.1|Democratic Republic of the Congo|2020-04-07	0.0004729039	Africa
Africa|hCoV-19/Algeria/G0640 2265/2020|EPI ISL 418242|B.1|Algeria|2020-03-08	Africa|hCoV-19/DRC/1398/2020|EPI ISL 435114|B.1.1.1|Democratic Republic of the Congo|2020-04-07	0.0003708310	Africa
Africa|hCoV-19/Algeria/G0860 2262/2020|EPI ISL 420037|B.1|Algeria|2020-03-02	Africa|hCoV-19/DRC/1398/2020|EPI ISL 435114|B.1.1.1|Democratic Republic of the Congo|2020-04-07	0.0003708309	Africa
Africa|hCoV-19/Benin/1022/2020|EPI ISL 476826|B.1|Benin|2020-03-25	Africa|hCoV-19/DRC/1398/2020|EPI ISL 435114|B.1.1.1|Democratic Republic of the Congo|2020-04-07	0.0003371429	Africa
Africa|hCoV-19/Benin/1092/2020|EPI ISL 476827|B.1|Benin|2020-03-27	Africa|hCoV-19/DRC/1398/2020|EPI ISL 435114|B.1.1.1|Democratic Republic of the Congo|2020-04-07	0.0004047228	Africa
Africa|hCoV-19/Benin/1408/2020|EPI ISL 476825|B.1.356|Benin|2020-04-04	Africa|hCoV-19/DRC/1398/2020|EPI ISL 435114|B.1.1.1|Democratic Republic of the Congo|2020-04-07	0.0003708559	Africa
Africa|hCoV-19/Benin/1409/2020|EPI ISL 476828|B.1|Benin|2020-04-06	Africa|hCoV-19/DRC/1398/2020|EPI ISL 435114|B.1.1.1|Democratic Republic of the Congo|2020-04-07	0.0004074805	Africa
Africa|hCoV-19/Benin/1950/2020|EPI ISL 476830|A|Benin|2020-04-15	Africa|hCoV-19/DRC/1398/2020|EPI ISL 435114|B.1.1.1|Democratic Republic of the Congo|2020-04-07	0.0005733344	Africa
Africa|hCoV-19/Benin/197/2020|EPI ISL 476822|B.1.178|Benin|2020-03-15	Africa|hCoV-19/DRC/1398/2020|EPI ISL 435114|B.1.1.1|Democratic Republic of the Congo|2020-04-07	0.0003371804	Africa
Africa|hCoV-19/Benin/2012/2020|EPI ISL 476831|A|Benin|2020-04-15	Africa|hCoV-19/DRC/1398/2020|EPI ISL 435114|B.1.1.1|Democratic Republic of the Congo|2020-04-07	0.0006069843	Africa
Africa|hCoV-19/Benin/260/2020|EPI ISL 476823|B.1.292|Benin|2020-03-17	Africa|hCoV-19/DRC/1398/2020|EPI ISL 435114|B.1.1.1|Democratic Republic of the Congo|2020-04-07	0.0004383108	Africa
Africa|hCoV-19/Benin/314/2020|EPI ISL 476834|B.1.5|Benin|2020-03-17	Africa|hCoV-19/DRC/1398/2020|EPI ISL 435114|B.1.1.1|Democratic Republic of the Congo|2020-04-07	0.0004407789	Africa
Africa|hCoV-19/Benin/461/2020|EPI ISL 476833|A|Benin|2020-03-17	Africa|hCoV-19/DRC/1398/2020|EPI ISL 435114|B.1.1.1|Democratic Republic of the Congo|2020-04-07	0.0005732263	Africa
Africa|hCoV-19/Benin/501/2020|EPI ISL 476824|B.1.356|Benin|2020-03-17	Africa|hCoV-19/DRC/1398/2020|EPI ISL 435114|B.1.1.1|Democratic Republic of the Congo|2020-04-07	0.0003708310	Africa
Africa|hCoV-19/Benin/843/2020|EPI ISL 476829|A|Benin|2020-03-19	Africa|hCoV-19/DRC/1398/2020|EPI ISL 435114|B.1.1.1|Democratic Republic of the Congo|2020-04-07	0.0005058356	Africa
Africa|hCoV-19/Botswana/BOT0455/2020|EPI ISL 560386|B.1|Botswana|2020-03-28	Africa|hCoV-19/DRC/1398/2020|EPI ISL 435114|B.1.1.1|Democratic Republic of the Congo|2020-04-07	0.0003033948	Africa
Africa|hCoV-19/Botswana/BOT2254/2020|EPI ISL 560390|B.1.1|Botswana|2020-04-08	Africa|hCoV-19/DRC/1398/2020|EPI ISL 435114|B.1.1.1|Democratic Republic of the Congo|2020-04-07	0.0001710174	Africa
Africa|hCoV-19/Botswana/BOT2283/2020|EPI ISL 560385|B.1|Botswana|2020-04-07	Africa|hCoV-19/DRC/1398/2020|EPI ISL 435114|B.1.1.1|Democratic Republic of the Congo|2020-04-07	0.0004185997	Africa
Africa|hCoV-19/Botswana/BOT2624/2020|EPI ISL 560387|B.1.1|Botswana|2020-04-05	Africa|hCoV-19/DRC/1398/2020|EPI ISL 435114|B.1.1.1|Democratic Republic of the Congo|2020-04-07	0.0001743746	Africa
Africa|hCoV-19/Botswana/BOT4161/2020|EPI ISL 560388|B.1.1.220|Botswana|2020-04-16	Africa|hCoV-19/DRC/1398/2020|EPI ISL 435114|B.1.1.1|Democratic Republic of the Congo|2020-04-07	0.0002418994	Africa
Africa|hCoV-19/DRC/04186/2020|EPI ISL 471411|A|Democratic Republic of the Congo|2020-04-25	Africa|hCoV-19/DRC/1398/2020|EPI ISL 435114|B.1.1.1|Democratic Republic of the Congo|2020-04-07	0.0005732259	Africa
Africa|hCoV-19/DRC/04188/2020|EPI ISL 471413|A|Democratic Republic of the Congo|2020-04-25	Africa|hCoV-19/DRC/1398/2020|EPI ISL 435114|B.1.1.1|Democratic Republic of the Congo|2020-04-07	0.0006607914	Africa
Africa|hCoV-19/DRC/10041/2020|EPI ISL 527543|B.1.1.275|Democratic Republic of the Congo|2020-05-22	Africa|hCoV-19/DRC/1398/2020|EPI ISL 435114|B.1.1.1|Democratic Republic of the Congo|2020-04-07	0.0002387018	Africa
Africa|hCoV-19/DRC/10057/2020|EPI ISL 527538|B.1.1.275|Democratic Republic of the Congo|2020-05-22	Africa|hCoV-19/DRC/1398/2020|EPI ISL 435114|B.1.1.1|Democratic Republic of the Congo|2020-04-07	0.0003521950	Africa
Africa|hCoV-19/DRC/10061/2020|EPI ISL 527521|B.1.1.275|Democratic Republic of the Congo|2020-05-22	Africa|hCoV-19/DRC/1398/2020|EPI ISL 435114|B.1.1.1|Democratic Republic of the Congo|2020-04-07	0.0002084181	Africa
Africa|hCoV-19/DRC/10070/2020|EPI ISL 527544|B.1.178|Democratic Republic of the Congo|2020-05-22	Africa|hCoV-19/DRC/1398/2020|EPI ISL 435114|B.1.1.1|Democratic Republic of the Congo|2020-04-07	0.0004768168	Africa
Africa|hCoV-19/DRC/10120/2020|EPI ISL 513624|B.1.1.275|Democratic Republic of the Congo|2020-05-22	Africa|hCoV-19/DRC/1398/2020|EPI ISL 435114|B.1.1.1|Democratic Republic of the Congo|2020-04-07	0.0002803691	Africa
Africa|hCoV-19/DRC/10127/2020|EPI ISL 513625|B.1.1.275|Democratic Republic of the Congo|2020-05-22	Africa|hCoV-19/DRC/1398/2020|EPI ISL 435114|B.1.1.1|Democratic Republic of the Congo|2020-04-07	0.0002767232	Africa
Africa|hCoV-19/DRC/10242/2020|EPI ISL 513626|B.1.84|Democratic Republic of the Congo|2020-05-22	Africa|hCoV-19/DRC/1398/2020|EPI ISL 435114|B.1.1.1|Democratic Republic of the Congo|2020-04-07	0.0003737754	Africa
Africa|hCoV-19/DRC/10251/2020|EPI ISL 513627|B.1.128|Democratic Republic of the Congo|2020-05-22	Africa|hCoV-19/DRC/1398/2020|EPI ISL 435114|B.1.1.1|Democratic Republic of the Congo|2020-04-07	0.0005102727	Africa
Africa|hCoV-19/DRC/10324/2020|EPI ISL 527545|B.1.214|Democratic Republic of the Congo|2020-05-22	Africa|hCoV-19/DRC/1398/2020|EPI ISL 435114|B.1.1.1|Democratic Republic of the Congo|2020-04-07	0.0004432931	Africa
Africa|hCoV-19/DRC/10346/2020|EPI ISL 527546|B.1.214|Democratic Republic of the Congo|2020-05-22	Africa|hCoV-19/DRC/1398/2020|EPI ISL 435114|B.1.1.1|Democratic Republic of the Congo|2020-04-07	0.0004479043	Africa
Africa|hCoV-19/DRC/10364/2020|EPI ISL 527498|B.1|Democratic Republic of the Congo|2020-05-22	Africa|hCoV-19/DRC/1398/2020|EPI ISL 435114|B.1.1.1|Democratic Republic of the Congo|2020-04-07	0.0003430396	Africa
Africa|hCoV-19/DRC/10371/2020|EPI ISL 527489|B.1.178|Democratic Republic of the Congo|2020-05-22	Africa|hCoV-19/DRC/1398/2020|EPI ISL 435114|B.1.1.1|Democratic Republic of the Congo|2020-04-07	0.0004776348	Africa
Africa|hCoV-19/DRC/10373/2020|EPI ISL 527495|B.1.159|Democratic Republic of the Congo|2020-05-22	Africa|hCoV-19/DRC/1398/2020|EPI ISL 435114|B.1.1.1|Democratic Republic of the Congo|2020-04-07	0.0004441045	Africa
Africa|hCoV-19/DRC/10374/2020|EPI ISL 527539|B.1.84|Democratic Republic of the Congo|2020-05-22	Africa|hCoV-19/DRC/1398/2020|EPI ISL 435114|B.1.1.1|Democratic Republic of the Congo|2020-04-07	0.0006307216	Africa
Africa|hCoV-19/DRC/10375/2020|EPI ISL 527499|B.1.84|Democratic Republic of the Congo|2020-05-22	Africa|hCoV-19/DRC/1398/2020|EPI ISL 435114|B.1.1.1|Democratic Republic of the Congo|2020-04-07	0.0005133047	Africa
Africa|hCoV-19/DRC/10399/2020|EPI ISL 527491|B.1.214|Democratic Republic of the Congo|2020-05-22	Africa|hCoV-19/DRC/1398/2020|EPI ISL 435114|B.1.1.1|Democratic Republic of the Congo|2020-04-07	0.0003411878	Africa
Africa|hCoV-19/DRC/10502/2020|EPI ISL 527547|B.1.5|Democratic Republic of the Congo|2020-05-20	Africa|hCoV-19/DRC/1398/2020|EPI ISL 435114|B.1.1.1|Democratic Republic of the Congo|2020-04-07	0.0002725606	Africa
Africa|hCoV-19/DRC/10506/2020|EPI ISL 527524|B.1.5|Democratic Republic of the Congo|2020-05-18	Africa|hCoV-19/DRC/1398/2020|EPI ISL 435114|B.1.1.1|Democratic Republic of the Congo|2020-04-07	0.0002791696	Africa
Africa|hCoV-19/DRC/10507/2020|EPI ISL 527492|B.1.5|Democratic Republic of the Congo|2020-05-18	Africa|hCoV-19/DRC/1398/2020|EPI ISL 435114|B.1.1.1|Democratic Republic of the Congo|2020-04-07	0.0003072259	Africa
Africa|hCoV-19/DRC/10508/2020|EPI ISL 527494|B.1.5|Democratic Republic of the Congo|2020-05-20	Africa|hCoV-19/DRC/1398/2020|EPI ISL 435114|B.1.1.1|Democratic Republic of the Congo|2020-04-07	0.0003055784	Africa
Africa|hCoV-19/DRC/10532/2020|EPI ISL 527532|B.1.5|Democratic Republic of the Congo|2020-05-20	Africa|hCoV-19/DRC/1398/2020|EPI ISL 435114|B.1.1.1|Democratic Republic of the Congo|2020-04-07	0.0002794229	Africa
Africa|hCoV-19/DRC/10533/2020|EPI ISL 527548|B.1.5|Democratic Republic of the Congo|2020-05-20	Africa|hCoV-19/DRC/1398/2020|EPI ISL 435114|B.1.1.1|Democratic Republic of the Congo|2020-04-07	0.0003067308	Africa
Africa|hCoV-19/DRC/10621/2020|EPI ISL 527526|B.1.214|Democratic Republic of the Congo|2020-05-23	Africa|hCoV-19/DRC/1398/2020|EPI ISL 435114|B.1.1.1|Democratic Republic of the Congo|2020-04-07	0.0004182744	Africa
Africa|hCoV-19/DRC/10640/2020|EPI ISL 527541|B.1|Democratic Republic of the Congo|2020-05-22	Africa|hCoV-19/DRC/1398/2020|EPI ISL 435114|B.1.1.1|Democratic Republic of the Congo|2020-04-07	0.0005996433	Africa
Africa|hCoV-19/DRC/10644/2020|EPI ISL 527549|B.1|Democratic Republic of the Congo|2020-05-22	Africa|hCoV-19/DRC/1398/2020|EPI ISL 435114|B.1.1.1|Democratic Republic of the Congo|2020-04-07	0.0005794335	Africa
Africa|hCoV-19/DRC/10728/2020|EPI ISL 513628|B.1.5|Democratic Republic of the Congo|2020-05-23	Africa|hCoV-19/DRC/1398/2020|EPI ISL 435114|B.1.1.1|Democratic Republic of the Congo|2020-04-07	0.0003161352	Africa
Africa|hCoV-19/DRC/10731/2020|EPI ISL 513629|B.1.1.1|Democratic Republic of the Congo|2020-05-23	Africa|hCoV-19/DRC/1398/2020|EPI ISL 435114|B.1.1.1|Democratic Republic of the Congo|2020-04-07	0.0000707477	Africa
Africa|hCoV-19/DRC/10733/2020|EPI ISL 513630|B.1|Democratic Republic of the Congo|2020-05-23	Africa|hCoV-19/DRC/1398/2020|EPI ISL 435114|B.1.1.1|Democratic Republic of the Congo|2020-04-07	0.0004405292	Africa
Africa|hCoV-19/DRC/108/2020|EPI ISL 417948|B.1.128|Democratic Republic of the Congo|2020-03-19	Africa|hCoV-19/DRC/1398/2020|EPI ISL 435114|B.1.1.1|Democratic Republic of the Congo|2020-04-07	0.0004050715	Africa
Africa|hCoV-19/DRC/10885/2020|EPI ISL 513631|B.1.84|Democratic Republic of the Congo|2020-05-23	Africa|hCoV-19/DRC/1398/2020|EPI ISL 435114|B.1.1.1|Democratic Republic of the Congo|2020-04-07	0.0004437119	Africa
Africa|hCoV-19/DRC/10902/2020|EPI ISL 527490|B.1.178|Democratic Republic of the Congo|2020-05-23	Africa|hCoV-19/DRC/1398/2020|EPI ISL 435114|B.1.1.1|Democratic Republic of the Congo|2020-04-07	0.0004090875	Africa
Africa|hCoV-19/DRC/10913/2020|EPI ISL 527507|B.1.84|Democratic Republic of the Congo|2020-05-24	Africa|hCoV-19/DRC/1398/2020|EPI ISL 435114|B.1.1.1|Democratic Republic of the Congo|2020-04-07	0.0005164659	Africa
Africa|hCoV-19/DRC/11005/2020|EPI ISL 527550|B.1.159|Democratic Republic of the Congo|2020-05-24	Africa|hCoV-19/DRC/1398/2020|EPI ISL 435114|B.1.1.1|Democratic Republic of the Congo|2020-04-07	0.0005454813	Africa
Africa|hCoV-19/DRC/11008/2020|EPI ISL 527503|B.1.159|Democratic Republic of the Congo|2020-05-24	Africa|hCoV-19/DRC/1398/2020|EPI ISL 435114|B.1.1.1|Democratic Republic of the Congo|2020-04-07	0.0004815439	Africa
Africa|hCoV-19/DRC/11022/2020|EPI ISL 527551|B.1.214|Democratic Republic of the Congo|2020-05-24	Africa|hCoV-19/DRC/1398/2020|EPI ISL 435114|B.1.1.1|Democratic Republic of the Congo|2020-04-07	0.0005115647	Africa
Africa|hCoV-19/DRC/11024/2020|EPI ISL 527552|B.1.149|Democratic Republic of the Congo|2020-05-24	Africa|hCoV-19/DRC/1398/2020|EPI ISL 435114|B.1.1.1|Democratic Republic of the Congo|2020-04-07	0.0005506449	Africa
Africa|hCoV-19/DRC/11026/2020|EPI ISL 527553|B.1.149|Democratic Republic of the Congo|2020-05-24	Africa|hCoV-19/DRC/1398/2020|EPI ISL 435114|B.1.1.1|Democratic Republic of the Congo|2020-04-07	0.0004090594	Africa
Africa|hCoV-19/DRC/11031/2020|EPI ISL 527554|B.1.214|Democratic Republic of the Congo|2020-05-24	Africa|hCoV-19/DRC/1398/2020|EPI ISL 435114|B.1.1.1|Democratic Republic of the Congo|2020-04-07	0.0004434851	Africa
Africa|hCoV-19/DRC/11041/2020|EPI ISL 527555|B.1|Democratic Republic of the Congo|2020-05-24	Africa|hCoV-19/DRC/1398/2020|EPI ISL 435114|B.1.1.1|Democratic Republic of the Congo|2020-04-07	0.0004092369	Africa
Africa|hCoV-19/DRC/11057/2020|EPI ISL 527528|B.1.5|Democratic Republic of the Congo|2020-05-24	Africa|hCoV-19/DRC/1398/2020|EPI ISL 435114|B.1.1.1|Democratic Republic of the Congo|2020-04-07	0.0003488550	Africa
Africa|hCoV-19/DRC/11078/2020|EPI ISL 527514|B.1|Democratic Republic of the Congo|2020-05-24	Africa|hCoV-19/DRC/1398/2020|EPI ISL 435114|B.1.1.1|Democratic Republic of the Congo|2020-04-07	0.0004489252	Africa
Africa|hCoV-19/DRC/11079/2020|EPI ISL 527500|B.1.214|Democratic Republic of the Congo|2020-05-24	Africa|hCoV-19/DRC/1398/2020|EPI ISL 435114|B.1.1.1|Democratic Republic of the Congo|2020-04-07	0.0003771411	Africa
Africa|hCoV-19/DRC/11093/2020|EPI ISL 527527|B.1.5|Democratic Republic of the Congo|2020-05-24	Africa|hCoV-19/DRC/1398/2020|EPI ISL 435114|B.1.1.1|Democratic Republic of the Congo|2020-04-07	0.0004198280	Africa
Africa|hCoV-19/DRC/11096/2020|EPI ISL 527522|B.1|Democratic Republic of the Congo|2020-05-24	Africa|hCoV-19/DRC/1398/2020|EPI ISL 435114|B.1.1.1|Democratic Republic of the Congo|2020-04-07	0.0003823428	Africa
Africa|hCoV-19/DRC/11114/2020|EPI ISL 527534|B.1.214|Democratic Republic of the Congo|2020-05-25	Africa|hCoV-19/DRC/1398/2020|EPI ISL 435114|B.1.1.1|Democratic Republic of the Congo|2020-04-07	0.0004894280	Africa
Africa|hCoV-19/DRC/11123/2020|EPI ISL 527496|B.1.84|Democratic Republic of the Congo|2020-05-24	Africa|hCoV-19/DRC/1398/2020|EPI ISL 435114|B.1.1.1|Democratic Republic of the Congo|2020-04-07	0.0004099591	Africa
Africa|hCoV-19/DRC/11134/2020|EPI ISL 527518|B.1.5|Democratic Republic of the Congo|2020-05-24	Africa|hCoV-19/DRC/1398/2020|EPI ISL 435114|B.1.1.1|Democratic Republic of the Congo|2020-04-07	0.0003118992	Africa
Africa|hCoV-19/DRC/11143/2020|EPI ISL 527556|B.1|Democratic Republic of the Congo|2020-05-24	Africa|hCoV-19/DRC/1398/2020|EPI ISL 435114|B.1.1.1|Democratic Republic of the Congo|2020-04-07	0.0005455480	Africa
Africa|hCoV-19/DRC/11145/2020|EPI ISL 527501|B.1.214|Democratic Republic of the Congo|2020-05-24	Africa|hCoV-19/DRC/1398/2020|EPI ISL 435114|B.1.1.1|Democratic Republic of the Congo|2020-04-07	0.0005146889	Africa
Africa|hCoV-19/DRC/11148/2020|EPI ISL 527525|B.1.178|Democratic Republic of the Congo|2020-05-24	Africa|hCoV-19/DRC/1398/2020|EPI ISL 435114|B.1.1.1|Democratic Republic of the Congo|2020-04-07	0.0005248933	Africa
Africa|hCoV-19/DRC/11157/2020|EPI ISL 527530|B.1|Democratic Republic of the Congo|2020-05-25	Africa|hCoV-19/DRC/1398/2020|EPI ISL 435114|B.1.1.1|Democratic Republic of the Congo|2020-04-07	0.0004869581	Africa
Africa|hCoV-19/DRC/11187/2020|EPI ISL 527523|B.1.1.275|Democratic Republic of the Congo|2020-05-23	Africa|hCoV-19/DRC/1398/2020|EPI ISL 435114|B.1.1.1|Democratic Republic of the Congo|2020-04-07	0.0003132343	Africa
Africa|hCoV-19/DRC/11191/2020|EPI ISL 527506|B.1.1.275|Democratic Republic of the Congo|2020-05-23	Africa|hCoV-19/DRC/1398/2020|EPI ISL 435114|B.1.1.1|Democratic Republic of the Congo|2020-04-07	0.0002060495	Africa
Africa|hCoV-19/DRC/11252/2020|EPI ISL 527557|B.1.1.275|Democratic Republic of the Congo|2020-05-21	Africa|hCoV-19/DRC/1398/2020|EPI ISL 435114|B.1.1.1|Democratic Republic of the Congo|2020-04-07	0.0003748103	Africa
Africa|hCoV-19/DRC/11260/2020|EPI ISL 527558|B.1.1.275|Democratic Republic of the Congo|2020-05-23	Africa|hCoV-19/DRC/1398/2020|EPI ISL 435114|B.1.1.1|Democratic Republic of the Congo|2020-04-07	0.0002385938	Africa
Africa|hCoV-19/DRC/1131/2020|EPI ISL 429255|B.1.5|Democratic Republic of the Congo|2020-04-05	Africa|hCoV-19/DRC/1398/2020|EPI ISL 435114|B.1.1.1|Democratic Republic of the Congo|2020-04-07	0.0003050916	Africa
Africa|hCoV-19/DRC/11310/2020|EPI ISL 527529|B.1.149|Democratic Republic of the Congo|2020-05-25	Africa|hCoV-19/DRC/1398/2020|EPI ISL 435114|B.1.1.1|Democratic Republic of the Congo|2020-04-07	0.0004191257	Africa
Africa|hCoV-19/DRC/11318/2020|EPI ISL 527559|B.1.149|Democratic Republic of the Congo|2020-05-25	Africa|hCoV-19/DRC/1398/2020|EPI ISL 435114|B.1.1.1|Democratic Republic of the Congo|2020-04-07	0.0004068504	Africa
Africa|hCoV-19/DRC/11326/2020|EPI ISL 527508|B.1|Democratic Republic of the Congo|2020-05-25	Africa|hCoV-19/DRC/1398/2020|EPI ISL 435114|B.1.1.1|Democratic Republic of the Congo|2020-04-07	0.0004131571	Africa
Africa|hCoV-19/DRC/11334/2020|EPI ISL 527504|B.1.178|Democratic Republic of the Congo|2020-05-25	Africa|hCoV-19/DRC/1398/2020|EPI ISL 435114|B.1.1.1|Democratic Republic of the Congo|2020-04-07	0.0004125690	Africa
Africa|hCoV-19/DRC/11337/2020|EPI ISL 527510|B.1.84|Democratic Republic of the Congo|2020-05-25	Africa|hCoV-19/DRC/1398/2020|EPI ISL 435114|B.1.1.1|Democratic Republic of the Congo|2020-04-07	0.0004827128	Africa
Africa|hCoV-19/DRC/11341/2020|EPI ISL 527509|B.1.1.275|Democratic Republic of the Congo|2020-05-25	Africa|hCoV-19/DRC/1398/2020|EPI ISL 435114|B.1.1.1|Democratic Republic of the Congo|2020-04-07	0.0003099905	Africa
Africa|hCoV-19/DRC/11348/2020|EPI ISL 527560|B.1.149|Democratic Republic of the Congo|2020-05-25	Africa|hCoV-19/DRC/1398/2020|EPI ISL 435114|B.1.1.1|Democratic Republic of the Congo|2020-04-07	0.0004072095	Africa
Africa|hCoV-19/DRC/11369/2020|EPI ISL 527537|B.1.214|Democratic Republic of the Congo|2020-05-25	Africa|hCoV-19/DRC/1398/2020|EPI ISL 435114|B.1.1.1|Democratic Republic of the Congo|2020-04-07	0.0004560419	Africa
Africa|hCoV-19/DRC/11376/2020|EPI ISL 527513|B.1.214|Democratic Republic of the Congo|2020-05-25	Africa|hCoV-19/DRC/1398/2020|EPI ISL 435114|B.1.1.1|Democratic Republic of the Congo|2020-04-07	0.0004831457	Africa
Africa|hCoV-19/DRC/11411/2020|EPI ISL 527561|B.1.5|Democratic Republic of the Congo|2020-05-25	Africa|hCoV-19/DRC/1398/2020|EPI ISL 435114|B.1.1.1|Democratic Republic of the Congo|2020-04-07	0.0003748320	Africa
Africa|hCoV-19/DRC/11450/2020|EPI ISL 527516|B.1.5|Democratic Republic of the Congo|2020-05-25	Africa|hCoV-19/DRC/1398/2020|EPI ISL 435114|B.1.1.1|Democratic Republic of the Congo|2020-04-07	0.0003150312	Africa
Africa|hCoV-19/DRC/11458/2020|EPI ISL 527497|B.1.5|Democratic Republic of the Congo|2020-05-25	Africa|hCoV-19/DRC/1398/2020|EPI ISL 435114|B.1.1.1|Democratic Republic of the Congo|2020-04-07	0.0004474301	Africa
Africa|hCoV-19/DRC/11460/2020|EPI ISL 527562|B.1.214|Democratic Republic of the Congo|2020-05-25	Africa|hCoV-19/DRC/1398/2020|EPI ISL 435114|B.1.1.1|Democratic Republic of the Congo|2020-04-07	0.0005857956	Africa
Africa|hCoV-19/DRC/11472/2020|EPI ISL 527502|B.1.214|Democratic Republic of the Congo|2020-05-25	Africa|hCoV-19/DRC/1398/2020|EPI ISL 435114|B.1.1.1|Democratic Republic of the Congo|2020-04-07	0.0005141363	Africa
Africa|hCoV-19/DRC/11477/2020|EPI ISL 527563|B.1.84|Democratic Republic of the Congo|2020-05-25	Africa|hCoV-19/DRC/1398/2020|EPI ISL 435114|B.1.1.1|Democratic Republic of the Congo|2020-04-07	0.0003404214	Africa
Africa|hCoV-19/DRC/11486/2020|EPI ISL 527564|B.1.214|Democratic Republic of the Congo|2020-05-25	Africa|hCoV-19/DRC/1398/2020|EPI ISL 435114|B.1.1.1|Democratic Republic of the Congo|2020-04-07	0.0005114329	Africa
Africa|hCoV-19/DRC/11487/2020|EPI ISL 527505|B.1|Democratic Republic of the Congo|2020-05-25	Africa|hCoV-19/DRC/1398/2020|EPI ISL 435114|B.1.1.1|Democratic Republic of the Congo|2020-04-07	0.0004478317	Africa
Africa|hCoV-19/DRC/11507/2020|EPI ISL 527512|B.1|Democratic Republic of the Congo|2020-05-25	Africa|hCoV-19/DRC/1398/2020|EPI ISL 435114|B.1.1.1|Democratic Republic of the Congo|2020-04-07	0.0004820907	Africa
Africa|hCoV-19/DRC/1151/2020|EPI ISL 447596|B.38|Democratic Republic of the Congo|2020-04-05	Africa|hCoV-19/DRC/1398/2020|EPI ISL 435114|B.1.1.1|Democratic Republic of the Congo|2020-04-07	0.0006456007	Africa
Africa|hCoV-19/DRC/11511/2020|EPI ISL 527511|B.1.214|Democratic Republic of the Congo|2020-05-25	Africa|hCoV-19/DRC/1398/2020|EPI ISL 435114|B.1.1.1|Democratic Republic of the Congo|2020-04-07	0.0005172975	Africa
Africa|hCoV-19/DRC/11572/2020|EPI ISL 527565|B.1.214|Democratic Republic of the Congo|2020-05-25	Africa|hCoV-19/DRC/1398/2020|EPI ISL 435114|B.1.1.1|Democratic Republic of the Congo|2020-04-07	0.0004086334	Africa
Africa|hCoV-19/DRC/11576/2020|EPI ISL 527517|B.1|Democratic Republic of the Congo|2020-05-25	Africa|hCoV-19/DRC/1398/2020|EPI ISL 435114|B.1.1.1|Democratic Republic of the Congo|2020-04-07	0.0004161652	Africa
Africa|hCoV-19/DRC/11583/2020|EPI ISL 527542|B.1|Democratic Republic of the Congo|2020-05-25	Africa|hCoV-19/DRC/1398/2020|EPI ISL 435114|B.1.1.1|Democratic Republic of the Congo|2020-04-07	0.0004594633	Africa
Africa|hCoV-19/DRC/11616/2020|EPI ISL 527519|B.1|Democratic Republic of the Congo|2020-05-25	Africa|hCoV-19/DRC/1398/2020|EPI ISL 435114|B.1.1.1|Democratic Republic of the Congo|2020-04-07	0.0003808077	Africa
Africa|hCoV-19/DRC/11623/2020|EPI ISL 527566|B.1.5|Democratic Republic of the Congo|2020-05-25	Africa|hCoV-19/DRC/1398/2020|EPI ISL 435114|B.1.1.1|Democratic Republic of the Congo|2020-04-07	0.0004092347	Africa
Africa|hCoV-19/DRC/11624/2020|EPI ISL 527567|B.1.149|Democratic Republic of the Congo|2020-05-25	Africa|hCoV-19/DRC/1398/2020|EPI ISL 435114|B.1.1.1|Democratic Republic of the Congo|2020-04-07	0.0004090374	Africa
Africa|hCoV-19/DRC/11631/2020|EPI ISL 527568|B.1.149|Democratic Republic of the Congo|2020-05-25	Africa|hCoV-19/DRC/1398/2020|EPI ISL 435114|B.1.1.1|Democratic Republic of the Congo|2020-04-07	0.0004094561	Africa
Africa|hCoV-19/DRC/11632/2020|EPI ISL 527493|B.1|Democratic Republic of the Congo|2020-05-25	Africa|hCoV-19/DRC/1398/2020|EPI ISL 435114|B.1.1.1|Democratic Republic of the Congo|2020-04-07	0.0004439591	Africa
Africa|hCoV-19/DRC/11635/2020|EPI ISL 527540|B.1.214|Democratic Republic of the Congo|2020-05-25	Africa|hCoV-19/DRC/1398/2020|EPI ISL 435114|B.1.1.1|Democratic Republic of the Congo|2020-04-07	0.0004572031	Africa
Africa|hCoV-19/DRC/11640/2020|EPI ISL 527535|B.1.178|Democratic Republic of the Congo|2020-05-25	Africa|hCoV-19/DRC/1398/2020|EPI ISL 435114|B.1.1.1|Democratic Republic of the Congo|2020-04-07	0.0005230851	Africa
Africa|hCoV-19/DRC/11643/2020|EPI ISL 527520|B.1.5|Democratic Republic of the Congo|2020-05-25	Africa|hCoV-19/DRC/1398/2020|EPI ISL 435114|B.1.1.1|Democratic Republic of the Congo|2020-04-07	0.0004164211	Africa
Africa|hCoV-19/DRC/11648/2020|EPI ISL 527569|B.1.6|Democratic Republic of the Congo|2020-05-25	Africa|hCoV-19/DRC/1398/2020|EPI ISL 435114|B.1.1.1|Democratic Republic of the Congo|2020-04-07	0.0004414478	Africa
Africa|hCoV-19/DRC/11652/2020|EPI ISL 527570|B.1.149|Democratic Republic of the Congo|2020-05-25	Africa|hCoV-19/DRC/1398/2020|EPI ISL 435114|B.1.1.1|Democratic Republic of the Congo|2020-04-07	0.0004089246	Africa
Africa|hCoV-19/DRC/11653/2020|EPI ISL 527533|B.1.84|Democratic Republic of the Congo|2020-05-25	Africa|hCoV-19/DRC/1398/2020|EPI ISL 435114|B.1.1.1|Democratic Republic of the Congo|2020-04-07	0.0003840969	Africa
Africa|hCoV-19/DRC/11676/2020|EPI ISL 527531|B.1|Democratic Republic of the Congo|2020-05-26	Africa|hCoV-19/DRC/1398/2020|EPI ISL 435114|B.1.1.1|Democratic Republic of the Congo|2020-04-07	0.0005963268	Africa
Africa|hCoV-19/DRC/11677/2020|EPI ISL 527515|B.1.214|Democratic Republic of the Congo|2020-05-26	Africa|hCoV-19/DRC/1398/2020|EPI ISL 435114|B.1.1.1|Democratic Republic of the Congo|2020-04-07	0.0004156377	Africa
Africa|hCoV-19/DRC/11732/2020|EPI ISL 527536|B.1.214|Democratic Republic of the Congo|2020-05-26	Africa|hCoV-19/DRC/1398/2020|EPI ISL 435114|B.1.1.1|Democratic Republic of the Congo|2020-04-07	0.0002792184	Africa
Africa|hCoV-19/DRC/11733/2020|EPI ISL 527571|B.1.149|Democratic Republic of the Congo|2020-05-26	Africa|hCoV-19/DRC/1398/2020|EPI ISL 435114|B.1.1.1|Democratic Republic of the Congo|2020-04-07	0.0004068272	Africa
Africa|hCoV-19/DRC/11806/2020|EPI ISL 527572|B.1.214|Democratic Republic of the Congo|2020-05-26	Africa|hCoV-19/DRC/1398/2020|EPI ISL 435114|B.1.1.1|Democratic Republic of the Congo|2020-04-07	0.0005111888	Africa
Africa|hCoV-19/DRC/1234/2020|EPI ISL 429258|B.1.5|Democratic Republic of the Congo|2020-04-06	Africa|hCoV-19/DRC/1398/2020|EPI ISL 435114|B.1.1.1|Democratic Republic of the Congo|2020-04-07	0.0003213295	Africa
Africa|hCoV-19/DRC/1249/2020|EPI ISL 429259|B.1.5|Democratic Republic of the Congo|2020-04-06	Africa|hCoV-19/DRC/1398/2020|EPI ISL 435114|B.1.1.1|Democratic Republic of the Congo|2020-04-07	0.0003064208	Africa
Africa|hCoV-19/DRC/1319/2020|EPI ISL 431011|B.1.128|Democratic Republic of the Congo|2020-04-07	Africa|hCoV-19/DRC/1398/2020|EPI ISL 435114|B.1.1.1|Democratic Republic of the Congo|2020-04-07	0.0004081375	Africa
Africa|hCoV-19/DRC/1324/2020|EPI ISL 435033|B.1.128|Democratic Republic of the Congo|2020-04-07	Africa|hCoV-19/DRC/1398/2020|EPI ISL 435114|B.1.1.1|Democratic Republic of the Congo|2020-04-07	0.0004060938	Africa
Africa|hCoV-19/DRC/1326/2020|EPI ISL 435116|B.1|Democratic Republic of the Congo|2020-04-07	Africa|hCoV-19/DRC/1398/2020|EPI ISL 435114|B.1.1.1|Democratic Republic of the Congo|2020-04-07	0.0003806982	Africa
Africa|hCoV-19/DRC/1375/2020|EPI ISL 435117|B.1.1.1|Democratic Republic of the Congo|2020-04-07	Africa|hCoV-19/DRC/1398/2020|EPI ISL 435114|B.1.1.1|Democratic Republic of the Congo|2020-04-07	0.0000689766	Africa
Africa|hCoV-19/DRC/1376/2020|EPI ISL 431012|B.1.1.1|Democratic Republic of the Congo|2020-04-07	Africa|hCoV-19/DRC/1398/2020|EPI ISL 435114|B.1.1.1|Democratic Republic of the Congo|2020-04-07	0.0000341932	Africa
Africa|hCoV-19/DRC/1377/2020|EPI ISL 434678|B.1.1.1|Democratic Republic of the Congo|2020-04-07	Africa|hCoV-19/DRC/1398/2020|EPI ISL 435114|B.1.1.1|Democratic Republic of the Congo|2020-04-07	0.0000000000	Africa
Africa|hCoV-19/DRC/1378/2020|EPI ISL 435118|B.1.1.1|Democratic Republic of the Congo|2020-04-07	Africa|hCoV-19/DRC/1398/2020|EPI ISL 435114|B.1.1.1|Democratic Republic of the Congo|2020-04-07	0.0000340899	Africa
Africa|hCoV-19/DRC/1382/2020|EPI ISL 435113|B.1.1.1|Democratic Republic of the Congo|2020-04-07	Africa|hCoV-19/DRC/1398/2020|EPI ISL 435114|B.1.1.1|Democratic Republic of the Congo|2020-04-07	0.0000347419	Africa
Africa|hCoV-19/DRC/1397/2020|EPI ISL 434679|B.1.1.1|Democratic Republic of the Congo|2020-04-07	Africa|hCoV-19/DRC/1398/2020|EPI ISL 435114|B.1.1.1|Democratic Republic of the Congo|2020-04-07	0.0000341663	Africa
Africa|hCoV-19/Algeria/G0638 2264/2020|EPI ISL 418241|B.1|Algeria|2020-03-02	Africa|hCoV-19/DRC/1422/2020|EPI ISL 434680|B.1.149|Democratic Republic of the Congo|2020-04-08	0.0004143766	Africa
Africa|hCoV-19/Algeria/G0640 2265/2020|EPI ISL 418242|B.1|Algeria|2020-03-08	Africa|hCoV-19/DRC/1422/2020|EPI ISL 434680|B.1.149|Democratic Republic of the Congo|2020-04-08	0.0003101528	Africa
Africa|hCoV-19/Algeria/G0860 2262/2020|EPI ISL 420037|B.1|Algeria|2020-03-02	Africa|hCoV-19/DRC/1422/2020|EPI ISL 434680|B.1.149|Democratic Republic of the Congo|2020-04-08	0.0003101528	Africa
Africa|hCoV-19/Benin/1022/2020|EPI ISL 476826|B.1|Benin|2020-03-25	Africa|hCoV-19/DRC/1422/2020|EPI ISL 434680|B.1.149|Democratic Republic of the Congo|2020-04-08	0.0002067750	Africa
Africa|hCoV-19/Benin/1092/2020|EPI ISL 476827|B.1|Benin|2020-03-27	Africa|hCoV-19/DRC/1422/2020|EPI ISL 434680|B.1.149|Democratic Republic of the Congo|2020-04-08	0.0002758053	Africa
Africa|hCoV-19/Benin/1408/2020|EPI ISL 476825|B.1.356|Benin|2020-04-04	Africa|hCoV-19/DRC/1422/2020|EPI ISL 434680|B.1.149|Democratic Republic of the Congo|2020-04-08	0.0003101742	Africa
Africa|hCoV-19/Benin/1409/2020|EPI ISL 476828|B.1|Benin|2020-04-06	Africa|hCoV-19/DRC/1422/2020|EPI ISL 434680|B.1.149|Democratic Republic of the Congo|2020-04-08	0.0003471728	Africa
Africa|hCoV-19/Benin/1950/2020|EPI ISL 476830|A|Benin|2020-04-15	Africa|hCoV-19/DRC/1422/2020|EPI ISL 434680|B.1.149|Democratic Republic of the Congo|2020-04-08	0.0005171353	Africa
Africa|hCoV-19/Benin/197/2020|EPI ISL 476822|B.1.178|Benin|2020-03-15	Africa|hCoV-19/DRC/1422/2020|EPI ISL 434680|B.1.149|Democratic Republic of the Congo|2020-04-08	0.0002067984	Africa
Africa|hCoV-19/Benin/2012/2020|EPI ISL 476831|A|Benin|2020-04-15	Africa|hCoV-19/DRC/1422/2020|EPI ISL 434680|B.1.149|Democratic Republic of the Congo|2020-04-08	0.0005515406	Africa
Africa|hCoV-19/Benin/260/2020|EPI ISL 476823|B.1.292|Benin|2020-03-17	Africa|hCoV-19/DRC/1422/2020|EPI ISL 434680|B.1.149|Democratic Republic of the Congo|2020-04-08	0.0003791252	Africa
Africa|hCoV-19/Benin/314/2020|EPI ISL 476834|B.1.5|Benin|2020-03-17	Africa|hCoV-19/DRC/1422/2020|EPI ISL 434680|B.1.149|Democratic Republic of the Congo|2020-04-08	0.0003119661	Africa
Africa|hCoV-19/Benin/461/2020|EPI ISL 476833|A|Benin|2020-03-17	Africa|hCoV-19/DRC/1422/2020|EPI ISL 434680|B.1.149|Democratic Republic of the Congo|2020-04-08	0.0005170356	Africa
Africa|hCoV-19/Benin/501/2020|EPI ISL 476824|B.1.356|Benin|2020-03-17	Africa|hCoV-19/DRC/1422/2020|EPI ISL 434680|B.1.149|Democratic Republic of the Congo|2020-04-08	0.0003101528	Africa
Africa|hCoV-19/Benin/843/2020|EPI ISL 476829|A|Benin|2020-03-19	Africa|hCoV-19/DRC/1422/2020|EPI ISL 434680|B.1.149|Democratic Republic of the Congo|2020-04-08	0.0004481407	Africa
Africa|hCoV-19/Botswana/BOT0455/2020|EPI ISL 560386|B.1|Botswana|2020-03-28	Africa|hCoV-19/DRC/1422/2020|EPI ISL 434680|B.1.149|Democratic Republic of the Congo|2020-04-08	0.0002412200	Africa
Africa|hCoV-19/Botswana/BOT2254/2020|EPI ISL 560390|B.1.1|Botswana|2020-04-08	Africa|hCoV-19/DRC/1422/2020|EPI ISL 434680|B.1.149|Democratic Republic of the Congo|2020-04-08	0.0003125911	Africa
Africa|hCoV-19/Botswana/BOT2283/2020|EPI ISL 560385|B.1|Botswana|2020-04-07	Africa|hCoV-19/DRC/1422/2020|EPI ISL 434680|B.1.149|Democratic Republic of the Congo|2020-04-08	0.0003509417	Africa
Africa|hCoV-19/Botswana/BOT2624/2020|EPI ISL 560387|B.1.1|Botswana|2020-04-05	Africa|hCoV-19/DRC/1422/2020|EPI ISL 434680|B.1.149|Democratic Republic of the Congo|2020-04-08	0.0003158707	Africa
Africa|hCoV-19/Botswana/BOT4161/2020|EPI ISL 560388|B.1.1.220|Botswana|2020-04-16	Africa|hCoV-19/DRC/1422/2020|EPI ISL 434680|B.1.149|Democratic Republic of the Congo|2020-04-08	0.0003825233	Africa
Africa|hCoV-19/DRC/04186/2020|EPI ISL 471411|A|Democratic Republic of the Congo|2020-04-25	Africa|hCoV-19/DRC/1422/2020|EPI ISL 434680|B.1.149|Democratic Republic of the Congo|2020-04-08	0.0005170352	Africa
Africa|hCoV-19/DRC/04188/2020|EPI ISL 471413|A|Democratic Republic of the Congo|2020-04-25	Africa|hCoV-19/DRC/1422/2020|EPI ISL 434680|B.1.149|Democratic Republic of the Congo|2020-04-08	0.0005278164	Africa
Africa|hCoV-19/DRC/10041/2020|EPI ISL 527543|B.1.1.275|Democratic Republic of the Congo|2020-05-22	Africa|hCoV-19/DRC/1422/2020|EPI ISL 434680|B.1.149|Democratic Republic of the Congo|2020-04-08	0.0003814530	Africa
Africa|hCoV-19/DRC/10057/2020|EPI ISL 527538|B.1.1.275|Democratic Republic of the Congo|2020-05-22	Africa|hCoV-19/DRC/1422/2020|EPI ISL 434680|B.1.149|Democratic Republic of the Congo|2020-04-08	0.0004963815	Africa
Africa|hCoV-19/DRC/10061/2020|EPI ISL 527521|B.1.1.275|Democratic Republic of the Congo|2020-05-22	Africa|hCoV-19/DRC/1422/2020|EPI ISL 434680|B.1.149|Democratic Republic of the Congo|2020-04-08	0.0003500048	Africa
Africa|hCoV-19/DRC/10070/2020|EPI ISL 527544|B.1.178|Democratic Republic of the Congo|2020-05-22	Africa|hCoV-19/DRC/1422/2020|EPI ISL 434680|B.1.149|Democratic Republic of the Congo|2020-04-08	0.0003462318	Africa
Africa|hCoV-19/DRC/10120/2020|EPI ISL 513624|B.1.1.275|Democratic Republic of the Congo|2020-05-22	Africa|hCoV-19/DRC/1422/2020|EPI ISL 434680|B.1.149|Democratic Republic of the Congo|2020-04-08	0.0003563612	Africa
Africa|hCoV-19/DRC/10127/2020|EPI ISL 513625|B.1.1.275|Democratic Republic of the Congo|2020-05-22	Africa|hCoV-19/DRC/1422/2020|EPI ISL 434680|B.1.149|Democratic Republic of the Congo|2020-04-08	0.0003516873	Africa
Africa|hCoV-19/DRC/10242/2020|EPI ISL 513626|B.1.84|Democratic Republic of the Congo|2020-05-22	Africa|hCoV-19/DRC/1422/2020|EPI ISL 434680|B.1.149|Democratic Republic of the Congo|2020-04-08	0.0002431359	Africa
Africa|hCoV-19/DRC/10251/2020|EPI ISL 513627|B.1.128|Democratic Republic of the Congo|2020-05-22	Africa|hCoV-19/DRC/1422/2020|EPI ISL 434680|B.1.149|Democratic Republic of the Congo|2020-04-08	0.0004521598	Africa
Africa|hCoV-19/DRC/10324/2020|EPI ISL 527545|B.1.214|Democratic Republic of the Congo|2020-05-22	Africa|hCoV-19/DRC/1422/2020|EPI ISL 434680|B.1.149|Democratic Republic of the Congo|2020-04-08	0.0003120126	Africa
Africa|hCoV-19/DRC/10346/2020|EPI ISL 527546|B.1.214|Democratic Republic of the Congo|2020-05-22	Africa|hCoV-19/DRC/1422/2020|EPI ISL 434680|B.1.149|Democratic Republic of the Congo|2020-04-08	0.0003152800	Africa
Africa|hCoV-19/DRC/10364/2020|EPI ISL 527498|B.1|Democratic Republic of the Congo|2020-05-22	Africa|hCoV-19/DRC/1422/2020|EPI ISL 434680|B.1.149|Democratic Republic of the Congo|2020-04-08	0.0002082891	Africa
Africa|hCoV-19/DRC/10371/2020|EPI ISL 527489|B.1.178|Democratic Republic of the Congo|2020-05-22	Africa|hCoV-19/DRC/1422/2020|EPI ISL 434680|B.1.149|Democratic Republic of the Congo|2020-04-08	0.0003468356	Africa
Africa|hCoV-19/DRC/10373/2020|EPI ISL 527495|B.1.159|Democratic Republic of the Congo|2020-05-22	Africa|hCoV-19/DRC/1422/2020|EPI ISL 434680|B.1.149|Democratic Republic of the Congo|2020-04-08	0.0003819020	Africa
Africa|hCoV-19/DRC/10374/2020|EPI ISL 527539|B.1.84|Democratic Republic of the Congo|2020-05-22	Africa|hCoV-19/DRC/1422/2020|EPI ISL 434680|B.1.149|Democratic Republic of the Congo|2020-04-08	0.0004924778	Africa
Africa|hCoV-19/DRC/10375/2020|EPI ISL 527499|B.1.84|Democratic Republic of the Congo|2020-05-22	Africa|hCoV-19/DRC/1422/2020|EPI ISL 434680|B.1.149|Democratic Republic of the Congo|2020-04-08	0.0003826830	Africa
Africa|hCoV-19/DRC/10399/2020|EPI ISL 527491|B.1.214|Democratic Republic of the Congo|2020-05-22	Africa|hCoV-19/DRC/1422/2020|EPI ISL 434680|B.1.149|Democratic Republic of the Congo|2020-04-08	0.0003122084	Africa
Africa|hCoV-19/DRC/10502/2020|EPI ISL 527547|B.1.5|Democratic Republic of the Congo|2020-05-20	Africa|hCoV-19/DRC/1422/2020|EPI ISL 434680|B.1.149|Democratic Republic of the Congo|2020-04-08	0.0002078204	Africa
Africa|hCoV-19/DRC/10506/2020|EPI ISL 527524|B.1.5|Democratic Republic of the Congo|2020-05-18	Africa|hCoV-19/DRC/1422/2020|EPI ISL 434680|B.1.149|Democratic Republic of the Congo|2020-04-08	0.0002109246	Africa
Africa|hCoV-19/DRC/10507/2020|EPI ISL 527492|B.1.5|Democratic Republic of the Congo|2020-05-18	Africa|hCoV-19/DRC/1422/2020|EPI ISL 434680|B.1.149|Democratic Republic of the Congo|2020-04-08	0.0002429272	Africa
Africa|hCoV-19/DRC/10508/2020|EPI ISL 527494|B.1.5|Democratic Republic of the Congo|2020-05-20	Africa|hCoV-19/DRC/1422/2020|EPI ISL 434680|B.1.149|Democratic Republic of the Congo|2020-04-08	0.0002416029	Africa
Africa|hCoV-19/DRC/10532/2020|EPI ISL 527532|B.1.5|Democratic Republic of the Congo|2020-05-20	Africa|hCoV-19/DRC/1422/2020|EPI ISL 434680|B.1.149|Democratic Republic of the Congo|2020-04-08	0.0002111471	Africa
Africa|hCoV-19/DRC/10533/2020|EPI ISL 527548|B.1.5|Democratic Republic of the Congo|2020-05-20	Africa|hCoV-19/DRC/1422/2020|EPI ISL 434680|B.1.149|Democratic Republic of the Congo|2020-04-08	0.0002425292	Africa
Africa|hCoV-19/DRC/10621/2020|EPI ISL 527526|B.1.214|Democratic Republic of the Congo|2020-05-23	Africa|hCoV-19/DRC/1422/2020|EPI ISL 434680|B.1.149|Democratic Republic of the Congo|2020-04-08	0.0002808963	Africa
Africa|hCoV-19/DRC/10640/2020|EPI ISL 527541|B.1|Democratic Republic of the Congo|2020-05-22	Africa|hCoV-19/DRC/1422/2020|EPI ISL 434680|B.1.149|Democratic Republic of the Congo|2020-04-08	0.0004615634	Africa
Africa|hCoV-19/DRC/10644/2020|EPI ISL 527549|B.1|Democratic Republic of the Congo|2020-05-22	Africa|hCoV-19/DRC/1422/2020|EPI ISL 434680|B.1.149|Democratic Republic of the Congo|2020-04-08	0.0004504347	Africa
Africa|hCoV-19/DRC/10728/2020|EPI ISL 513628|B.1.5|Democratic Republic of the Congo|2020-05-23	Africa|hCoV-19/DRC/1422/2020|EPI ISL 434680|B.1.149|Democratic Republic of the Congo|2020-04-08	0.0001784514	Africa
Africa|hCoV-19/DRC/10731/2020|EPI ISL 513629|B.1.1.1|Democratic Republic of the Congo|2020-05-23	Africa|hCoV-19/DRC/1422/2020|EPI ISL 434680|B.1.149|Democratic Republic of the Congo|2020-04-08	0.0004283751	Africa
Africa|hCoV-19/DRC/10733/2020|EPI ISL 513630|B.1|Democratic Republic of the Congo|2020-05-23	Africa|hCoV-19/DRC/1422/2020|EPI ISL 434680|B.1.149|Democratic Republic of the Congo|2020-04-08	0.0003117857	Africa
Africa|hCoV-19/DRC/108/2020|EPI ISL 417948|B.1.128|Democratic Republic of the Congo|2020-03-19	Africa|hCoV-19/DRC/1422/2020|EPI ISL 434680|B.1.149|Democratic Republic of the Congo|2020-04-08	0.0003450745	Africa
Africa|hCoV-19/DRC/10885/2020|EPI ISL 513631|B.1.84|Democratic Republic of the Congo|2020-05-23	Africa|hCoV-19/DRC/1422/2020|EPI ISL 434680|B.1.149|Democratic Republic of the Congo|2020-04-08	0.0002790867	Africa
Africa|hCoV-19/DRC/10902/2020|EPI ISL 527490|B.1.178|Democratic Republic of the Congo|2020-05-23	Africa|hCoV-19/DRC/1422/2020|EPI ISL 434680|B.1.149|Democratic Republic of the Congo|2020-04-08	0.0002772523	Africa
Africa|hCoV-19/DRC/10913/2020|EPI ISL 527507|B.1.84|Democratic Republic of the Congo|2020-05-24	Africa|hCoV-19/DRC/1422/2020|EPI ISL 434680|B.1.149|Democratic Republic of the Congo|2020-04-08	0.0003815669	Africa
Africa|hCoV-19/DRC/11005/2020|EPI ISL 527550|B.1.159|Democratic Republic of the Congo|2020-05-24	Africa|hCoV-19/DRC/1422/2020|EPI ISL 434680|B.1.149|Democratic Republic of the Congo|2020-04-08	0.0004852234	Africa
Africa|hCoV-19/DRC/11008/2020|EPI ISL 527503|B.1.159|Democratic Republic of the Congo|2020-05-24	Africa|hCoV-19/DRC/1422/2020|EPI ISL 434680|B.1.149|Democratic Republic of the Congo|2020-04-08	0.0004196839	Africa
Africa|hCoV-19/DRC/11022/2020|EPI ISL 527551|B.1.214|Democratic Republic of the Congo|2020-05-24	Africa|hCoV-19/DRC/1422/2020|EPI ISL 434680|B.1.149|Democratic Republic of the Congo|2020-04-08	0.0003813645	Africa
Africa|hCoV-19/DRC/11024/2020|EPI ISL 527552|B.1.149|Democratic Republic of the Congo|2020-05-24	Africa|hCoV-19/DRC/1422/2020|EPI ISL 434680|B.1.149|Democratic Republic of the Congo|2020-04-08	0.0003498628	Africa
Africa|hCoV-19/DRC/11026/2020|EPI ISL 527553|B.1.149|Democratic Republic of the Congo|2020-05-24	Africa|hCoV-19/DRC/1422/2020|EPI ISL 434680|B.1.149|Democratic Republic of the Congo|2020-04-08	0.0002078902	Africa
Africa|hCoV-19/DRC/11031/2020|EPI ISL 527554|B.1.214|Democratic Republic of the Congo|2020-05-24	Africa|hCoV-19/DRC/1422/2020|EPI ISL 434680|B.1.149|Democratic Republic of the Congo|2020-04-08	0.0003121176	Africa
Africa|hCoV-19/DRC/11041/2020|EPI ISL 527555|B.1|Democratic Republic of the Congo|2020-05-24	Africa|hCoV-19/DRC/1422/2020|EPI ISL 434680|B.1.149|Democratic Republic of the Congo|2020-04-08	0.0002773456	Africa
Africa|hCoV-19/DRC/11057/2020|EPI ISL 527528|B.1.5|Democratic Republic of the Congo|2020-05-24	Africa|hCoV-19/DRC/1422/2020|EPI ISL 434680|B.1.149|Democratic Republic of the Congo|2020-04-08	0.0002106287	Africa
Africa|hCoV-19/DRC/11078/2020|EPI ISL 527514|B.1|Democratic Republic of the Congo|2020-05-24	Africa|hCoV-19/DRC/1422/2020|EPI ISL 434680|B.1.149|Democratic Republic of the Congo|2020-04-08	0.0003829576	Africa
Africa|hCoV-19/DRC/11079/2020|EPI ISL 527500|B.1.214|Democratic Republic of the Congo|2020-05-24	Africa|hCoV-19/DRC/1422/2020|EPI ISL 434680|B.1.149|Democratic Republic of the Congo|2020-04-08	0.0002439976	Africa
Africa|hCoV-19/DRC/11093/2020|EPI ISL 527527|B.1.5|Democratic Republic of the Congo|2020-05-24	Africa|hCoV-19/DRC/1422/2020|EPI ISL 434680|B.1.149|Democratic Republic of the Congo|2020-04-08	0.0002820071	Africa
Africa|hCoV-19/DRC/11096/2020|EPI ISL 527522|B.1|Democratic Republic of the Congo|2020-05-24	Africa|hCoV-19/DRC/1422/2020|EPI ISL 434680|B.1.149|Democratic Republic of the Congo|2020-04-08	0.0002800176	Africa
Africa|hCoV-19/DRC/11114/2020|EPI ISL 527534|B.1.214|Democratic Republic of the Congo|2020-05-25	Africa|hCoV-19/DRC/1422/2020|EPI ISL 434680|B.1.149|Democratic Republic of the Congo|2020-04-08	0.0003519421	Africa
Africa|hCoV-19/DRC/11123/2020|EPI ISL 527496|B.1.84|Democratic Republic of the Congo|2020-05-24	Africa|hCoV-19/DRC/1422/2020|EPI ISL 434680|B.1.149|Democratic Republic of the Congo|2020-04-08	0.0002778528	Africa
Africa|hCoV-19/DRC/11134/2020|EPI ISL 527518|B.1.5|Democratic Republic of the Congo|2020-05-24	Africa|hCoV-19/DRC/1422/2020|EPI ISL 434680|B.1.149|Democratic Republic of the Congo|2020-04-08	0.0001745723	Africa
Africa|hCoV-19/DRC/11143/2020|EPI ISL 527556|B.1|Democratic Republic of the Congo|2020-05-24	Africa|hCoV-19/DRC/1422/2020|EPI ISL 434680|B.1.149|Democratic Republic of the Congo|2020-04-08	0.0004852839	Africa
Africa|hCoV-19/DRC/11145/2020|EPI ISL 527501|B.1.214|Democratic Republic of the Congo|2020-05-24	Africa|hCoV-19/DRC/1422/2020|EPI ISL 434680|B.1.149|Democratic Republic of the Congo|2020-04-08	0.0003825580	Africa
Africa|hCoV-19/DRC/11148/2020|EPI ISL 527525|B.1.178|Democratic Republic of the Congo|2020-05-24	Africa|hCoV-19/DRC/1422/2020|EPI ISL 434680|B.1.149|Democratic Republic of the Congo|2020-04-08	0.0003872399	Africa
Africa|hCoV-19/DRC/11157/2020|EPI ISL 527530|B.1|Democratic Republic of the Congo|2020-05-25	Africa|hCoV-19/DRC/1422/2020|EPI ISL 434680|B.1.149|Democratic Republic of the Congo|2020-04-08	0.0003499338	Africa
Africa|hCoV-19/DRC/11187/2020|EPI ISL 527523|B.1.1.275|Democratic Republic of the Congo|2020-05-23	Africa|hCoV-19/DRC/1422/2020|EPI ISL 434680|B.1.149|Democratic Republic of the Congo|2020-04-08	0.0004553218	Africa
Africa|hCoV-19/DRC/11191/2020|EPI ISL 527506|B.1.1.275|Democratic Republic of the Congo|2020-05-23	Africa|hCoV-19/DRC/1422/2020|EPI ISL 434680|B.1.149|Democratic Republic of the Congo|2020-04-08	0.0003460810	Africa
Africa|hCoV-19/DRC/11252/2020|EPI ISL 527557|B.1.1.275|Democratic Republic of the Congo|2020-05-21	Africa|hCoV-19/DRC/1422/2020|EPI ISL 434680|B.1.149|Democratic Republic of the Congo|2020-04-08	0.0005197688	Africa
Africa|hCoV-19/DRC/11260/2020|EPI ISL 527558|B.1.1.275|Democratic Republic of the Congo|2020-05-23	Africa|hCoV-19/DRC/1422/2020|EPI ISL 434680|B.1.149|Democratic Republic of the Congo|2020-04-08	0.0003811982	Africa
Africa|hCoV-19/DRC/1131/2020|EPI ISL 429255|B.1.5|Democratic Republic of the Congo|2020-04-05	Africa|hCoV-19/DRC/1422/2020|EPI ISL 434680|B.1.149|Democratic Republic of the Congo|2020-04-08	0.0001033622	Africa
Africa|hCoV-19/DRC/11310/2020|EPI ISL 527529|B.1.149|Democratic Republic of the Congo|2020-05-25	Africa|hCoV-19/DRC/1422/2020|EPI ISL 434680|B.1.149|Democratic Republic of the Congo|2020-04-08	0.0002107944	Africa
Africa|hCoV-19/DRC/11318/2020|EPI ISL 527559|B.1.149|Democratic Republic of the Congo|2020-05-25	Africa|hCoV-19/DRC/1422/2020|EPI ISL 434680|B.1.149|Democratic Republic of the Congo|2020-04-08	0.0002067493	Africa
Africa|hCoV-19/DRC/11326/2020|EPI ISL 527508|B.1|Democratic Republic of the Congo|2020-05-25	Africa|hCoV-19/DRC/1422/2020|EPI ISL 434680|B.1.149|Democratic Republic of the Congo|2020-04-08	0.0002775504	Africa
Africa|hCoV-19/DRC/11334/2020|EPI ISL 527504|B.1.178|Democratic Republic of the Congo|2020-05-25	Africa|hCoV-19/DRC/1422/2020|EPI ISL 434680|B.1.149|Democratic Republic of the Congo|2020-04-08	0.0002773156	Africa
Africa|hCoV-19/DRC/11337/2020|EPI ISL 527510|B.1.84|Democratic Republic of the Congo|2020-05-25	Africa|hCoV-19/DRC/1422/2020|EPI ISL 434680|B.1.149|Democratic Republic of the Congo|2020-04-08	0.0003473586	Africa
Africa|hCoV-19/DRC/11341/2020|EPI ISL 527509|B.1.1.275|Democratic Republic of the Congo|2020-05-25	Africa|hCoV-19/DRC/1422/2020|EPI ISL 434680|B.1.149|Democratic Republic of the Congo|2020-04-08	0.0004512494	Africa
Africa|hCoV-19/DRC/11348/2020|EPI ISL 527560|B.1.149|Democratic Republic of the Congo|2020-05-25	Africa|hCoV-19/DRC/1422/2020|EPI ISL 434680|B.1.149|Democratic Republic of the Congo|2020-04-08	0.0002069419	Africa
Africa|hCoV-19/DRC/11369/2020|EPI ISL 527537|B.1.214|Democratic Republic of the Congo|2020-05-25	Africa|hCoV-19/DRC/1422/2020|EPI ISL 434680|B.1.149|Democratic Republic of the Congo|2020-04-08	0.0003179191	Africa
Africa|hCoV-19/DRC/11376/2020|EPI ISL 527513|B.1.214|Democratic Republic of the Congo|2020-05-25	Africa|hCoV-19/DRC/1422/2020|EPI ISL 434680|B.1.149|Democratic Republic of the Congo|2020-04-08	0.0003483021	Africa
Africa|hCoV-19/DRC/11411/2020|EPI ISL 527561|B.1.5|Democratic Republic of the Congo|2020-05-25	Africa|hCoV-19/DRC/1422/2020|EPI ISL 434680|B.1.149|Democratic Republic of the Congo|2020-04-08	0.0001731765	Africa
Africa|hCoV-19/DRC/11450/2020|EPI ISL 527516|B.1.5|Democratic Republic of the Congo|2020-05-25	Africa|hCoV-19/DRC/1422/2020|EPI ISL 434680|B.1.149|Democratic Republic of the Congo|2020-04-08	0.0001763387	Africa
Africa|hCoV-19/DRC/11458/2020|EPI ISL 527497|B.1.5|Democratic Republic of the Congo|2020-05-25	Africa|hCoV-19/DRC/1422/2020|EPI ISL 434680|B.1.149|Democratic Republic of the Congo|2020-04-08	0.0003149410	Africa
Africa|hCoV-19/DRC/11460/2020|EPI ISL 527562|B.1.214|Democratic Republic of the Congo|2020-05-25	Africa|hCoV-19/DRC/1422/2020|EPI ISL 434680|B.1.149|Democratic Republic of the Congo|2020-04-08	0.0004554634	Africa
Africa|hCoV-19/DRC/11472/2020|EPI ISL 527502|B.1.214|Democratic Republic of the Congo|2020-05-25	Africa|hCoV-19/DRC/1422/2020|EPI ISL 434680|B.1.149|Democratic Republic of the Congo|2020-04-08	0.0003833270	Africa
Africa|hCoV-19/DRC/11477/2020|EPI ISL 527563|B.1.84|Democratic Republic of the Congo|2020-05-25	Africa|hCoV-19/DRC/1422/2020|EPI ISL 434680|B.1.149|Democratic Republic of the Congo|2020-04-08	0.0002076386	Africa
Africa|hCoV-19/DRC/11486/2020|EPI ISL 527564|B.1.214|Democratic Republic of the Congo|2020-05-25	Africa|hCoV-19/DRC/1422/2020|EPI ISL 434680|B.1.149|Democratic Republic of the Congo|2020-04-08	0.0003812643	Africa
Africa|hCoV-19/DRC/11487/2020|EPI ISL 527505|B.1|Democratic Republic of the Congo|2020-05-25	Africa|hCoV-19/DRC/1422/2020|EPI ISL 434680|B.1.149|Democratic Republic of the Congo|2020-04-08	0.0003152280	Africa
Africa|hCoV-19/DRC/11507/2020|EPI ISL 527512|B.1|Democratic Republic of the Congo|2020-05-25	Africa|hCoV-19/DRC/1422/2020|EPI ISL 434680|B.1.149|Democratic Republic of the Congo|2020-04-08	0.0003475103	Africa
Africa|hCoV-19/DRC/1151/2020|EPI ISL 447596|B.38|Democratic Republic of the Congo|2020-04-05	Africa|hCoV-19/DRC/1422/2020|EPI ISL 434680|B.1.149|Democratic Republic of the Congo|2020-04-08	0.0005872244	Africa
Africa|hCoV-19/DRC/11511/2020|EPI ISL 527511|B.1.214|Democratic Republic of the Congo|2020-05-25	Africa|hCoV-19/DRC/1422/2020|EPI ISL 434680|B.1.149|Democratic Republic of the Congo|2020-04-08	0.0003821727	Africa
Africa|hCoV-19/DRC/11572/2020|EPI ISL 527565|B.1.214|Democratic Republic of the Congo|2020-05-25	Africa|hCoV-19/DRC/1422/2020|EPI ISL 434680|B.1.149|Democratic Republic of the Congo|2020-04-08	0.0002769300	Africa
Africa|hCoV-19/DRC/11576/2020|EPI ISL 527517|B.1|Democratic Republic of the Congo|2020-05-25	Africa|hCoV-19/DRC/1422/2020|EPI ISL 434680|B.1.149|Democratic Republic of the Congo|2020-04-08	0.0002794502	Africa
Africa|hCoV-19/DRC/11583/2020|EPI ISL 527542|B.1|Democratic Republic of the Congo|2020-05-25	Africa|hCoV-19/DRC/1422/2020|EPI ISL 434680|B.1.149|Democratic Republic of the Congo|2020-04-08	0.0003180797	Africa
Africa|hCoV-19/DRC/11616/2020|EPI ISL 527519|B.1|Democratic Republic of the Congo|2020-05-25	Africa|hCoV-19/DRC/1422/2020|EPI ISL 434680|B.1.149|Democratic Republic of the Congo|2020-04-08	0.0002790216	Africa
Africa|hCoV-19/DRC/11623/2020|EPI ISL 527566|B.1.5|Democratic Republic of the Congo|2020-05-25	Africa|hCoV-19/DRC/1422/2020|EPI ISL 434680|B.1.149|Democratic Republic of the Congo|2020-04-08	0.0002773444	Africa
Africa|hCoV-19/DRC/11624/2020|EPI ISL 527567|B.1.149|Democratic Republic of the Congo|2020-05-25	Africa|hCoV-19/DRC/1422/2020|EPI ISL 434680|B.1.149|Democratic Republic of the Congo|2020-04-08	0.0002079076	Africa
Africa|hCoV-19/DRC/11631/2020|EPI ISL 527568|B.1.149|Democratic Republic of the Congo|2020-05-25	Africa|hCoV-19/DRC/1422/2020|EPI ISL 434680|B.1.149|Democratic Republic of the Congo|2020-04-08	0.0002080950	Africa
Africa|hCoV-19/DRC/11632/2020|EPI ISL 527493|B.1|Democratic Republic of the Congo|2020-05-25	Africa|hCoV-19/DRC/1422/2020|EPI ISL 434680|B.1.149|Democratic Republic of the Congo|2020-04-08	0.0003124567	Africa
Africa|hCoV-19/DRC/11635/2020|EPI ISL 527540|B.1.214|Democratic Republic of the Congo|2020-05-25	Africa|hCoV-19/DRC/1422/2020|EPI ISL 434680|B.1.149|Democratic Republic of the Congo|2020-04-08	0.0003183847	Africa
Africa|hCoV-19/DRC/11640/2020|EPI ISL 527535|B.1.178|Democratic Republic of the Congo|2020-05-25	Africa|hCoV-19/DRC/1422/2020|EPI ISL 434680|B.1.149|Democratic Republic of the Congo|2020-04-08	0.0003858976	Africa
Africa|hCoV-19/DRC/11643/2020|EPI ISL 527520|B.1.5|Democratic Republic of the Congo|2020-05-25	Africa|hCoV-19/DRC/1422/2020|EPI ISL 434680|B.1.149|Democratic Republic of the Congo|2020-04-08	0.0002792717	Africa
Africa|hCoV-19/DRC/11648/2020|EPI ISL 527569|B.1.6|Democratic Republic of the Congo|2020-05-25	Africa|hCoV-19/DRC/1422/2020|EPI ISL 434680|B.1.149|Democratic Republic of the Congo|2020-04-08	0.0003108855	Africa
Africa|hCoV-19/DRC/11652/2020|EPI ISL 527570|B.1.149|Democratic Republic of the Congo|2020-05-25	Africa|hCoV-19/DRC/1422/2020|EPI ISL 434680|B.1.149|Democratic Republic of the Congo|2020-04-08	0.0002078204	Africa
Africa|hCoV-19/DRC/11653/2020|EPI ISL 527533|B.1.84|Democratic Republic of the Congo|2020-05-25	Africa|hCoV-19/DRC/1422/2020|EPI ISL 434680|B.1.149|Democratic Republic of the Congo|2020-04-08	0.0002459199	Africa
Africa|hCoV-19/DRC/11676/2020|EPI ISL 527531|B.1|Democratic Republic of the Congo|2020-05-26	Africa|hCoV-19/DRC/1422/2020|EPI ISL 434680|B.1.149|Democratic Republic of the Congo|2020-04-08	0.0004587675	Africa
Africa|hCoV-19/DRC/11677/2020|EPI ISL 527515|B.1.214|Democratic Republic of the Congo|2020-05-26	Africa|hCoV-19/DRC/1422/2020|EPI ISL 434680|B.1.149|Democratic Republic of the Congo|2020-04-08	0.0003839076	Africa
Africa|hCoV-19/DRC/11732/2020|EPI ISL 527536|B.1.214|Democratic Republic of the Congo|2020-05-26	Africa|hCoV-19/DRC/1422/2020|EPI ISL 434680|B.1.149|Democratic Republic of the Congo|2020-04-08	0.0002458224	Africa
Africa|hCoV-19/DRC/11733/2020|EPI ISL 527571|B.1.149|Democratic Republic of the Congo|2020-05-26	Africa|hCoV-19/DRC/1422/2020|EPI ISL 434680|B.1.149|Democratic Republic of the Congo|2020-04-08	0.0002067373	Africa
Africa|hCoV-19/DRC/11806/2020|EPI ISL 527572|B.1.214|Democratic Republic of the Congo|2020-05-26	Africa|hCoV-19/DRC/1422/2020|EPI ISL 434680|B.1.149|Democratic Republic of the Congo|2020-04-08	0.0003810794	Africa
Africa|hCoV-19/DRC/1234/2020|EPI ISL 429258|B.1.5|Democratic Republic of the Congo|2020-04-06	Africa|hCoV-19/DRC/1422/2020|EPI ISL 434680|B.1.149|Democratic Republic of the Congo|2020-04-08	0.0001785042	Africa
Africa|hCoV-19/DRC/1249/2020|EPI ISL 429259|B.1.5|Democratic Republic of the Congo|2020-04-06	Africa|hCoV-19/DRC/1422/2020|EPI ISL 434680|B.1.149|Democratic Republic of the Congo|2020-04-08	0.0001730560	Africa
Africa|hCoV-19/DRC/1319/2020|EPI ISL 431011|B.1.128|Democratic Republic of the Congo|2020-04-07	Africa|hCoV-19/DRC/1422/2020|EPI ISL 434680|B.1.149|Democratic Republic of the Congo|2020-04-08	0.0003457616	Africa
Africa|hCoV-19/DRC/1324/2020|EPI ISL 435033|B.1.128|Democratic Republic of the Congo|2020-04-07	Africa|hCoV-19/DRC/1422/2020|EPI ISL 434680|B.1.149|Democratic Republic of the Congo|2020-04-08	0.0003451293	Africa
Africa|hCoV-19/DRC/1326/2020|EPI ISL 435116|B.1|Democratic Republic of the Congo|2020-04-07	Africa|hCoV-19/DRC/1422/2020|EPI ISL 434680|B.1.149|Democratic Republic of the Congo|2020-04-08	0.0001735570	Africa
Africa|hCoV-19/DRC/1375/2020|EPI ISL 435117|B.1.1.1|Democratic Republic of the Congo|2020-04-07	Africa|hCoV-19/DRC/1422/2020|EPI ISL 434680|B.1.149|Democratic Republic of the Congo|2020-04-08	0.0004146418	Africa
Africa|hCoV-19/DRC/1376/2020|EPI ISL 431012|B.1.1.1|Democratic Republic of the Congo|2020-04-07	Africa|hCoV-19/DRC/1422/2020|EPI ISL 434680|B.1.149|Democratic Republic of the Congo|2020-04-08	0.0003791020	Africa
Africa|hCoV-19/DRC/1377/2020|EPI ISL 434678|B.1.1.1|Democratic Republic of the Congo|2020-04-07	Africa|hCoV-19/DRC/1422/2020|EPI ISL 434680|B.1.149|Democratic Republic of the Congo|2020-04-08	0.0004138209	Africa
Africa|hCoV-19/DRC/1378/2020|EPI ISL 435118|B.1.1.1|Democratic Republic of the Congo|2020-04-07	Africa|hCoV-19/DRC/1422/2020|EPI ISL 434680|B.1.149|Democratic Republic of the Congo|2020-04-08	0.0004506727	Africa
Africa|hCoV-19/DRC/1382/2020|EPI ISL 435113|B.1.1.1|Democratic Republic of the Congo|2020-04-07	Africa|hCoV-19/DRC/1422/2020|EPI ISL 434680|B.1.149|Democratic Republic of the Congo|2020-04-08	0.0003823032	Africa
Africa|hCoV-19/DRC/1397/2020|EPI ISL 434679|B.1.1.1|Democratic Republic of the Congo|2020-04-07	Africa|hCoV-19/DRC/1422/2020|EPI ISL 434680|B.1.149|Democratic Republic of the Congo|2020-04-08	0.0003791021	Africa
Africa|hCoV-19/DRC/1398/2020|EPI ISL 435114|B.1.1.1|Democratic Republic of the Congo|2020-04-07	Africa|hCoV-19/DRC/1422/2020|EPI ISL 434680|B.1.149|Democratic Republic of the Congo|2020-04-08	0.0004135927	Africa
Africa|hCoV-19/Algeria/G0638 2264/2020|EPI ISL 418241|B.1|Algeria|2020-03-02	Africa|hCoV-19/DRC/1423/2020|EPI ISL 434710|B.1.149|Democratic Republic of the Congo|2020-04-08	0.0003714468	Africa
Africa|hCoV-19/Algeria/G0640 2265/2020|EPI ISL 418242|B.1|Algeria|2020-03-08	Africa|hCoV-19/DRC/1423/2020|EPI ISL 434710|B.1.149|Democratic Republic of the Congo|2020-04-08	0.0002696079	Africa
Africa|hCoV-19/Algeria/G0860 2262/2020|EPI ISL 420037|B.1|Algeria|2020-03-02	Africa|hCoV-19/DRC/1423/2020|EPI ISL 434710|B.1.149|Democratic Republic of the Congo|2020-04-08	0.0002696078	Africa
Africa|hCoV-19/Benin/1022/2020|EPI ISL 476826|B.1|Benin|2020-03-25	Africa|hCoV-19/DRC/1423/2020|EPI ISL 434710|B.1.149|Democratic Republic of the Congo|2020-04-08	0.0001685100	Africa
Africa|hCoV-19/Benin/1092/2020|EPI ISL 476827|B.1|Benin|2020-03-27	Africa|hCoV-19/DRC/1423/2020|EPI ISL 434710|B.1.149|Democratic Republic of the Congo|2020-04-08	0.0002360022	Africa
Africa|hCoV-19/Benin/1408/2020|EPI ISL 476825|B.1.356|Benin|2020-04-04	Africa|hCoV-19/DRC/1423/2020|EPI ISL 434710|B.1.149|Democratic Republic of the Congo|2020-04-08	0.0002696260	Africa
Africa|hCoV-19/Benin/1409/2020|EPI ISL 476828|B.1|Benin|2020-04-06	Africa|hCoV-19/DRC/1423/2020|EPI ISL 434710|B.1.149|Democratic Republic of the Congo|2020-04-08	0.0003055107	Africa
Africa|hCoV-19/Benin/1950/2020|EPI ISL 476830|A|Benin|2020-04-15	Africa|hCoV-19/DRC/1423/2020|EPI ISL 434710|B.1.149|Democratic Republic of the Congo|2020-04-08	0.0004720047	Africa
Africa|hCoV-19/Benin/197/2020|EPI ISL 476822|B.1.178|Benin|2020-03-15	Africa|hCoV-19/DRC/1423/2020|EPI ISL 434710|B.1.149|Democratic Republic of the Congo|2020-04-08	0.0001685287	Africa
Africa|hCoV-19/Benin/2012/2020|EPI ISL 476831|A|Benin|2020-04-15	Africa|hCoV-19/DRC/1423/2020|EPI ISL 434710|B.1.149|Democratic Republic of the Congo|2020-04-08	0.0005056562	Africa
Africa|hCoV-19/Benin/260/2020|EPI ISL 476823|B.1.292|Benin|2020-03-17	Africa|hCoV-19/DRC/1423/2020|EPI ISL 434710|B.1.149|Democratic Republic of the Congo|2020-04-08	0.0003370529	Africa
Africa|hCoV-19/Benin/314/2020|EPI ISL 476834|B.1.5|Benin|2020-03-17	Africa|hCoV-19/DRC/1423/2020|EPI ISL 434710|B.1.149|Democratic Republic of the Congo|2020-04-08	0.0002711492	Africa
Africa|hCoV-19/Benin/461/2020|EPI ISL 476833|A|Benin|2020-03-17	Africa|hCoV-19/DRC/1423/2020|EPI ISL 434710|B.1.149|Democratic Republic of the Congo|2020-04-08	0.0004719157	Africa
Africa|hCoV-19/Benin/501/2020|EPI ISL 476824|B.1.356|Benin|2020-03-17	Africa|hCoV-19/DRC/1423/2020|EPI ISL 434710|B.1.149|Democratic Republic of the Congo|2020-04-08	0.0002696078	Africa
Africa|hCoV-19/Benin/843/2020|EPI ISL 476829|A|Benin|2020-03-19	Africa|hCoV-19/DRC/1423/2020|EPI ISL 434710|B.1.149|Democratic Republic of the Congo|2020-04-08	0.0004045373	Africa
Africa|hCoV-19/Botswana/BOT0455/2020|EPI ISL 560386|B.1|Botswana|2020-03-28	Africa|hCoV-19/DRC/1423/2020|EPI ISL 434710|B.1.149|Democratic Republic of the Congo|2020-04-08	0.0002021977	Africa
Africa|hCoV-19/Botswana/BOT2254/2020|EPI ISL 560390|B.1.1|Botswana|2020-04-08	Africa|hCoV-19/DRC/1423/2020|EPI ISL 434710|B.1.149|Democratic Republic of the Congo|2020-04-08	0.0002736874	Africa
Africa|hCoV-19/Botswana/BOT2283/2020|EPI ISL 560385|B.1|Botswana|2020-04-07	Africa|hCoV-19/DRC/1423/2020|EPI ISL 434710|B.1.149|Democratic Republic of the Congo|2020-04-08	0.0003139211	Africa
Africa|hCoV-19/Botswana/BOT2624/2020|EPI ISL 560387|B.1.1|Botswana|2020-04-05	Africa|hCoV-19/DRC/1423/2020|EPI ISL 434710|B.1.149|Democratic Republic of the Congo|2020-04-08	0.0002790613	Africa
Africa|hCoV-19/Botswana/BOT4161/2020|EPI ISL 560388|B.1.1.220|Botswana|2020-04-16	Africa|hCoV-19/DRC/1423/2020|EPI ISL 434710|B.1.149|Democratic Republic of the Congo|2020-04-08	0.0003456466	Africa
Africa|hCoV-19/DRC/04186/2020|EPI ISL 471411|A|Democratic Republic of the Congo|2020-04-25	Africa|hCoV-19/DRC/1423/2020|EPI ISL 434710|B.1.149|Democratic Republic of the Congo|2020-04-08	0.0004719153	Africa
Africa|hCoV-19/DRC/04188/2020|EPI ISL 471413|A|Democratic Republic of the Congo|2020-04-25	Africa|hCoV-19/DRC/1423/2020|EPI ISL 434710|B.1.149|Democratic Republic of the Congo|2020-04-08	0.0005562699	Africa
Africa|hCoV-19/DRC/10041/2020|EPI ISL 527543|B.1.1.275|Democratic Republic of the Congo|2020-05-22	Africa|hCoV-19/DRC/1423/2020|EPI ISL 434710|B.1.149|Democratic Republic of the Congo|2020-04-08	0.0003410768	Africa
Africa|hCoV-19/DRC/10057/2020|EPI ISL 527538|B.1.1.275|Democratic Republic of the Congo|2020-05-22	Africa|hCoV-19/DRC/1423/2020|EPI ISL 434710|B.1.149|Democratic Republic of the Congo|2020-04-08	0.0004579565	Africa
Africa|hCoV-19/DRC/10061/2020|EPI ISL 527521|B.1.1.275|Democratic Republic of the Congo|2020-05-22	Africa|hCoV-19/DRC/1423/2020|EPI ISL 434710|B.1.149|Democratic Republic of the Congo|2020-04-08	0.0003126965	Africa
Africa|hCoV-19/DRC/10070/2020|EPI ISL 527544|B.1.178|Democratic Republic of the Congo|2020-05-22	Africa|hCoV-19/DRC/1423/2020|EPI ISL 434710|B.1.149|Democratic Republic of the Congo|2020-04-08	0.0003064853	Africa
Africa|hCoV-19/DRC/10120/2020|EPI ISL 513624|B.1.1.275|Democratic Republic of the Congo|2020-05-22	Africa|hCoV-19/DRC/1423/2020|EPI ISL 434710|B.1.149|Democratic Republic of the Congo|2020-04-08	0.0003854317	Africa
Africa|hCoV-19/DRC/10127/2020|EPI ISL 513625|B.1.1.275|Democratic Republic of the Congo|2020-05-22	Africa|hCoV-19/DRC/1423/2020|EPI ISL 434710|B.1.149|Democratic Republic of the Congo|2020-04-08	0.0003804601	Africa
Africa|hCoV-19/DRC/10242/2020|EPI ISL 513626|B.1.84|Democratic Republic of the Congo|2020-05-22	Africa|hCoV-19/DRC/1423/2020|EPI ISL 434710|B.1.149|Democratic Republic of the Congo|2020-04-08	0.0002038026	Africa
Africa|hCoV-19/DRC/10251/2020|EPI ISL 513627|B.1.128|Democratic Republic of the Congo|2020-05-22	Africa|hCoV-19/DRC/1423/2020|EPI ISL 434710|B.1.149|Democratic Republic of the Congo|2020-04-08	0.0004080846	Africa
Africa|hCoV-19/DRC/10324/2020|EPI ISL 527545|B.1.214|Democratic Republic of the Congo|2020-05-22	Africa|hCoV-19/DRC/1423/2020|EPI ISL 434710|B.1.149|Democratic Republic of the Congo|2020-04-08	0.0002727788	Africa
Africa|hCoV-19/DRC/10346/2020|EPI ISL 527546|B.1.214|Democratic Republic of the Congo|2020-05-22	Africa|hCoV-19/DRC/1423/2020|EPI ISL 434710|B.1.149|Democratic Republic of the Congo|2020-04-08	0.0002755974	Africa
Africa|hCoV-19/DRC/10364/2020|EPI ISL 527498|B.1|Democratic Republic of the Congo|2020-05-22	Africa|hCoV-19/DRC/1423/2020|EPI ISL 434710|B.1.149|Democratic Republic of the Congo|2020-04-08	0.0001714975	Africa
Africa|hCoV-19/DRC/10371/2020|EPI ISL 527489|B.1.178|Democratic Republic of the Congo|2020-05-22	Africa|hCoV-19/DRC/1423/2020|EPI ISL 434710|B.1.149|Democratic Republic of the Congo|2020-04-08	0.0003070110	Africa
Africa|hCoV-19/DRC/10373/2020|EPI ISL 527495|B.1.159|Democratic Republic of the Congo|2020-05-22	Africa|hCoV-19/DRC/1423/2020|EPI ISL 434710|B.1.149|Democratic Republic of the Congo|2020-04-08	0.0003415883	Africa
Africa|hCoV-19/DRC/10374/2020|EPI ISL 527539|B.1.84|Democratic Republic of the Congo|2020-05-22	Africa|hCoV-19/DRC/1423/2020|EPI ISL 434710|B.1.149|Democratic Republic of the Congo|2020-04-08	0.0004554603	Africa
Africa|hCoV-19/DRC/10375/2020|EPI ISL 527499|B.1.84|Democratic Republic of the Congo|2020-05-22	Africa|hCoV-19/DRC/1423/2020|EPI ISL 434710|B.1.149|Democratic Republic of the Congo|2020-04-08	0.0003421585	Africa
Africa|hCoV-19/DRC/10399/2020|EPI ISL 527491|B.1.214|Democratic Republic of the Congo|2020-05-22	Africa|hCoV-19/DRC/1423/2020|EPI ISL 434710|B.1.149|Democratic Republic of the Congo|2020-04-08	0.0002729565	Africa
Africa|hCoV-19/DRC/10502/2020|EPI ISL 527547|B.1.5|Democratic Republic of the Congo|2020-05-20	Africa|hCoV-19/DRC/1423/2020|EPI ISL 434710|B.1.149|Democratic Republic of the Congo|2020-04-08	0.0001703352	Africa
Africa|hCoV-19/DRC/10506/2020|EPI ISL 527524|B.1.5|Democratic Republic of the Congo|2020-05-18	Africa|hCoV-19/DRC/1423/2020|EPI ISL 434710|B.1.149|Democratic Republic of the Congo|2020-04-08	0.0001744650	Africa
Africa|hCoV-19/DRC/10507/2020|EPI ISL 527492|B.1.5|Democratic Republic of the Congo|2020-05-18	Africa|hCoV-19/DRC/1423/2020|EPI ISL 434710|B.1.149|Democratic Republic of the Congo|2020-04-08	0.0002047989	Africa
Africa|hCoV-19/DRC/10508/2020|EPI ISL 527494|B.1.5|Democratic Republic of the Congo|2020-05-20	Africa|hCoV-19/DRC/1423/2020|EPI ISL 434710|B.1.149|Democratic Republic of the Congo|2020-04-08	0.0002037008	Africa
Africa|hCoV-19/DRC/10532/2020|EPI ISL 527532|B.1.5|Democratic Republic of the Congo|2020-05-20	Africa|hCoV-19/DRC/1423/2020|EPI ISL 434710|B.1.149|Democratic Republic of the Congo|2020-04-08	0.0001746233	Africa
Africa|hCoV-19/DRC/10533/2020|EPI ISL 527548|B.1.5|Democratic Republic of the Congo|2020-05-20	Africa|hCoV-19/DRC/1423/2020|EPI ISL 434710|B.1.149|Democratic Republic of the Congo|2020-04-08	0.0002044689	Africa
Africa|hCoV-19/DRC/10621/2020|EPI ISL 527526|B.1.214|Democratic Republic of the Congo|2020-05-23	Africa|hCoV-19/DRC/1423/2020|EPI ISL 434710|B.1.149|Democratic Republic of the Congo|2020-04-08	0.0002439610	Africa
Africa|hCoV-19/DRC/10640/2020|EPI ISL 527541|B.1|Democratic Republic of the Congo|2020-05-22	Africa|hCoV-19/DRC/1423/2020|EPI ISL 434710|B.1.149|Democratic Republic of the Congo|2020-04-08	0.0004232206	Africa
Africa|hCoV-19/DRC/10644/2020|EPI ISL 527549|B.1|Democratic Republic of the Congo|2020-05-22	Africa|hCoV-19/DRC/1423/2020|EPI ISL 434710|B.1.149|Democratic Republic of the Congo|2020-04-08	0.0004089587	Africa
Africa|hCoV-19/DRC/10728/2020|EPI ISL 513628|B.1.5|Democratic Republic of the Congo|2020-05-23	Africa|hCoV-19/DRC/1423/2020|EPI ISL 434710|B.1.149|Democratic Republic of the Congo|2020-04-08	0.0001404512	Africa
Africa|hCoV-19/DRC/10731/2020|EPI ISL 513629|B.1.1.1|Democratic Republic of the Congo|2020-05-23	Africa|hCoV-19/DRC/1423/2020|EPI ISL 434710|B.1.149|Democratic Republic of the Congo|2020-04-08	0.0004599508	Africa
Africa|hCoV-19/DRC/10733/2020|EPI ISL 513630|B.1|Democratic Republic of the Congo|2020-05-23	Africa|hCoV-19/DRC/1423/2020|EPI ISL 434710|B.1.149|Democratic Republic of the Congo|2020-04-08	0.0002709958	Africa
Africa|hCoV-19/DRC/108/2020|EPI ISL 417948|B.1.128|Democratic Republic of the Congo|2020-03-19	Africa|hCoV-19/DRC/1423/2020|EPI ISL 434710|B.1.149|Democratic Republic of the Congo|2020-04-08	0.0003037050	Africa
Africa|hCoV-19/DRC/10885/2020|EPI ISL 513631|B.1.84|Democratic Republic of the Congo|2020-05-23	Africa|hCoV-19/DRC/1423/2020|EPI ISL 434710|B.1.149|Democratic Republic of the Congo|2020-04-08	0.0002729528	Africa
Africa|hCoV-19/DRC/10902/2020|EPI ISL 527490|B.1.178|Democratic Republic of the Congo|2020-05-23	Africa|hCoV-19/DRC/1423/2020|EPI ISL 434710|B.1.149|Democratic Republic of the Congo|2020-04-08	0.0002386034	Africa
Africa|hCoV-19/DRC/10913/2020|EPI ISL 527507|B.1.84|Democratic Republic of the Congo|2020-05-24	Africa|hCoV-19/DRC/1423/2020|EPI ISL 434710|B.1.149|Democratic Republic of the Congo|2020-04-08	0.0003442655	Africa
Africa|hCoV-19/DRC/11005/2020|EPI ISL 527550|B.1.159|Democratic Republic of the Congo|2020-05-24	Africa|hCoV-19/DRC/1423/2020|EPI ISL 434710|B.1.149|Democratic Republic of the Congo|2020-04-08	0.0004431643	Africa
Africa|hCoV-19/DRC/11008/2020|EPI ISL 527503|B.1.159|Democratic Republic of the Congo|2020-05-24	Africa|hCoV-19/DRC/1423/2020|EPI ISL 434710|B.1.149|Democratic Republic of the Congo|2020-04-08	0.0003783221	Africa
Africa|hCoV-19/DRC/11022/2020|EPI ISL 527551|B.1.214|Democratic Republic of the Congo|2020-05-24	Africa|hCoV-19/DRC/1423/2020|EPI ISL 434710|B.1.149|Democratic Republic of the Congo|2020-04-08	0.0003409990	Africa
Africa|hCoV-19/DRC/11024/2020|EPI ISL 527552|B.1.149|Democratic Republic of the Congo|2020-05-24	Africa|hCoV-19/DRC/1423/2020|EPI ISL 434710|B.1.149|Democratic Republic of the Congo|2020-04-08	0.0003096568	Africa
Africa|hCoV-19/DRC/11026/2020|EPI ISL 527553|B.1.149|Democratic Republic of the Congo|2020-05-24	Africa|hCoV-19/DRC/1423/2020|EPI ISL 434710|B.1.149|Democratic Republic of the Congo|2020-04-08	0.0001703973	Africa
Africa|hCoV-19/DRC/11031/2020|EPI ISL 527554|B.1.214|Democratic Republic of the Congo|2020-05-24	Africa|hCoV-19/DRC/1423/2020|EPI ISL 434710|B.1.149|Democratic Republic of the Congo|2020-04-08	0.0002728784	Africa
Africa|hCoV-19/DRC/11041/2020|EPI ISL 527555|B.1|Democratic Republic of the Congo|2020-05-24	Africa|hCoV-19/DRC/1423/2020|EPI ISL 434710|B.1.149|Democratic Republic of the Congo|2020-04-08	0.0002386905	Africa
Africa|hCoV-19/DRC/11057/2020|EPI ISL 527528|B.1.5|Democratic Republic of the Congo|2020-05-24	Africa|hCoV-19/DRC/1423/2020|EPI ISL 434710|B.1.149|Democratic Republic of the Congo|2020-04-08	0.0001744044	Africa
Africa|hCoV-19/DRC/11078/2020|EPI ISL 527514|B.1|Democratic Republic of the Congo|2020-05-24	Africa|hCoV-19/DRC/1423/2020|EPI ISL 434710|B.1.149|Democratic Republic of the Congo|2020-04-08	0.0003452960	Africa
Africa|hCoV-19/DRC/11079/2020|EPI ISL 527500|B.1.214|Democratic Republic of the Congo|2020-05-24	Africa|hCoV-19/DRC/1423/2020|EPI ISL 434710|B.1.149|Democratic Republic of the Congo|2020-04-08	0.0002056864	Africa
Africa|hCoV-19/DRC/11093/2020|EPI ISL 527527|B.1.5|Democratic Republic of the Congo|2020-05-24	Africa|hCoV-19/DRC/1423/2020|EPI ISL 434710|B.1.149|Democratic Republic of the Congo|2020-04-08	0.0002448671	Africa
Africa|hCoV-19/DRC/11096/2020|EPI ISL 527522|B.1|Democratic Republic of the Congo|2020-05-24	Africa|hCoV-19/DRC/1423/2020|EPI ISL 434710|B.1.149|Democratic Republic of the Congo|2020-04-08	0.0002432879	Africa
Africa|hCoV-19/DRC/11114/2020|EPI ISL 527534|B.1.214|Democratic Republic of the Congo|2020-05-25	Africa|hCoV-19/DRC/1423/2020|EPI ISL 434710|B.1.149|Democratic Republic of the Congo|2020-04-08	0.0003145904	Africa
Africa|hCoV-19/DRC/11123/2020|EPI ISL 527496|B.1.84|Democratic Republic of the Congo|2020-05-24	Africa|hCoV-19/DRC/1423/2020|EPI ISL 434710|B.1.149|Democratic Republic of the Congo|2020-04-08	0.0002391116	Africa
Africa|hCoV-19/DRC/11134/2020|EPI ISL 527518|B.1.5|Democratic Republic of the Congo|2020-05-24	Africa|hCoV-19/DRC/1423/2020|EPI ISL 434710|B.1.149|Democratic Republic of the Congo|2020-04-08	0.0001386036	Africa
Africa|hCoV-19/DRC/11143/2020|EPI ISL 527556|B.1|Democratic Republic of the Congo|2020-05-24	Africa|hCoV-19/DRC/1423/2020|EPI ISL 434710|B.1.149|Democratic Republic of the Congo|2020-04-08	0.0004432186	Africa
Africa|hCoV-19/DRC/11145/2020|EPI ISL 527501|B.1.214|Democratic Republic of the Congo|2020-05-24	Africa|hCoV-19/DRC/1423/2020|EPI ISL 434710|B.1.149|Democratic Republic of the Congo|2020-04-08	0.0003430811	Africa
Africa|hCoV-19/DRC/11148/2020|EPI ISL 527525|B.1.178|Democratic Republic of the Congo|2020-05-24	Africa|hCoV-19/DRC/1423/2020|EPI ISL 434710|B.1.149|Democratic Republic of the Congo|2020-04-08	0.0003498824	Africa
Africa|hCoV-19/DRC/11157/2020|EPI ISL 527530|B.1|Democratic Republic of the Congo|2020-05-25	Africa|hCoV-19/DRC/1423/2020|EPI ISL 434710|B.1.149|Democratic Republic of the Congo|2020-04-08	0.0003130032	Africa
Africa|hCoV-19/DRC/11187/2020|EPI ISL 527523|B.1.1.275|Democratic Republic of the Congo|2020-05-23	Africa|hCoV-19/DRC/1423/2020|EPI ISL 434710|B.1.149|Democratic Republic of the Congo|2020-04-08	0.0004177386	Africa
Africa|hCoV-19/DRC/11191/2020|EPI ISL 527506|B.1.1.275|Democratic Republic of the Congo|2020-05-23	Africa|hCoV-19/DRC/1423/2020|EPI ISL 434710|B.1.149|Democratic Republic of the Congo|2020-04-08	0.0003091421	Africa
Africa|hCoV-19/DRC/11252/2020|EPI ISL 527557|B.1.1.275|Democratic Republic of the Congo|2020-05-21	Africa|hCoV-19/DRC/1423/2020|EPI ISL 434710|B.1.149|Democratic Republic of the Congo|2020-04-08	0.0004771351	Africa
Africa|hCoV-19/DRC/11260/2020|EPI ISL 527558|B.1.1.275|Democratic Republic of the Congo|2020-05-23	Africa|hCoV-19/DRC/1423/2020|EPI ISL 434710|B.1.149|Democratic Republic of the Congo|2020-04-08	0.0003409224	Africa
Africa|hCoV-19/DRC/1131/2020|EPI ISL 429255|B.1.5|Democratic Republic of the Congo|2020-04-05	Africa|hCoV-19/DRC/1423/2020|EPI ISL 434710|B.1.149|Democratic Republic of the Congo|2020-04-08	0.0000677806	Africa
Africa|hCoV-19/DRC/11310/2020|EPI ISL 527529|B.1.149|Democratic Republic of the Congo|2020-05-25	Africa|hCoV-19/DRC/1423/2020|EPI ISL 434710|B.1.149|Democratic Republic of the Congo|2020-04-08	0.0001745894	Africa
Africa|hCoV-19/DRC/11318/2020|EPI ISL 527559|B.1.149|Democratic Republic of the Congo|2020-05-25	Africa|hCoV-19/DRC/1423/2020|EPI ISL 434710|B.1.149|Democratic Republic of the Congo|2020-04-08	0.0001694774	Africa
Africa|hCoV-19/DRC/11326/2020|EPI ISL 527508|B.1|Democratic Republic of the Congo|2020-05-25	Africa|hCoV-19/DRC/1423/2020|EPI ISL 434710|B.1.149|Democratic Republic of the Congo|2020-04-08	0.0002409767	Africa
Africa|hCoV-19/DRC/11334/2020|EPI ISL 527504|B.1.178|Democratic Republic of the Congo|2020-05-25	Africa|hCoV-19/DRC/1423/2020|EPI ISL 434710|B.1.149|Democratic Republic of the Congo|2020-04-08	0.0002406338	Africa
Africa|hCoV-19/DRC/11337/2020|EPI ISL 527510|B.1.84|Democratic Republic of the Congo|2020-05-25	Africa|hCoV-19/DRC/1423/2020|EPI ISL 434710|B.1.149|Democratic Republic of the Congo|2020-04-08	0.0003102747	Africa
Africa|hCoV-19/DRC/11341/2020|EPI ISL 527509|B.1.1.275|Democratic Republic of the Congo|2020-05-25	Africa|hCoV-19/DRC/1423/2020|EPI ISL 434710|B.1.149|Democratic Republic of the Congo|2020-04-08	0.0004134117	Africa
Africa|hCoV-19/DRC/11348/2020|EPI ISL 527560|B.1.149|Democratic Republic of the Congo|2020-05-25	Africa|hCoV-19/DRC/1423/2020|EPI ISL 434710|B.1.149|Democratic Republic of the Congo|2020-04-08	0.0001696269	Africa
Africa|hCoV-19/DRC/11369/2020|EPI ISL 527537|B.1.214|Democratic Republic of the Congo|2020-05-25	Africa|hCoV-19/DRC/1423/2020|EPI ISL 434710|B.1.149|Democratic Republic of the Congo|2020-04-08	0.0002806038	Africa
Africa|hCoV-19/DRC/11376/2020|EPI ISL 527513|B.1.214|Democratic Republic of the Congo|2020-05-25	Africa|hCoV-19/DRC/1423/2020|EPI ISL 434710|B.1.149|Democratic Republic of the Congo|2020-04-08	0.0003105531	Africa
Africa|hCoV-19/DRC/11411/2020|EPI ISL 527561|B.1.5|Democratic Republic of the Congo|2020-05-25	Africa|hCoV-19/DRC/1423/2020|EPI ISL 434710|B.1.149|Democratic Republic of the Congo|2020-04-08	0.0001362673	Africa
Africa|hCoV-19/DRC/11450/2020|EPI ISL 527516|B.1.5|Democratic Republic of the Congo|2020-05-25	Africa|hCoV-19/DRC/1423/2020|EPI ISL 434710|B.1.149|Democratic Republic of the Congo|2020-04-08	0.0001399954	Africa
Africa|hCoV-19/DRC/11458/2020|EPI ISL 527497|B.1.5|Democratic Republic of the Congo|2020-05-25	Africa|hCoV-19/DRC/1423/2020|EPI ISL 434710|B.1.149|Democratic Republic of the Congo|2020-04-08	0.0002753059	Africa
Africa|hCoV-19/DRC/11460/2020|EPI ISL 527562|B.1.214|Democratic Republic of the Congo|2020-05-25	Africa|hCoV-19/DRC/1423/2020|EPI ISL 434710|B.1.149|Democratic Republic of the Congo|2020-04-08	0.0004134486	Africa
Africa|hCoV-19/DRC/11472/2020|EPI ISL 527502|B.1.214|Democratic Republic of the Congo|2020-05-25	Africa|hCoV-19/DRC/1423/2020|EPI ISL 434710|B.1.149|Democratic Republic of the Congo|2020-04-08	0.0003427130	Africa
Africa|hCoV-19/DRC/11477/2020|EPI ISL 527563|B.1.84|Democratic Republic of the Congo|2020-05-25	Africa|hCoV-19/DRC/1423/2020|EPI ISL 434710|B.1.149|Democratic Republic of the Congo|2020-04-08	0.0001701886	Africa
Africa|hCoV-19/DRC/11486/2020|EPI ISL 527564|B.1.214|Democratic Republic of the Congo|2020-05-25	Africa|hCoV-19/DRC/1423/2020|EPI ISL 434710|B.1.149|Democratic Republic of the Congo|2020-04-08	0.0003409109	Africa
Africa|hCoV-19/DRC/11487/2020|EPI ISL 527505|B.1|Democratic Republic of the Congo|2020-05-25	Africa|hCoV-19/DRC/1423/2020|EPI ISL 434710|B.1.149|Democratic Republic of the Congo|2020-04-08	0.0002755526	Africa
Africa|hCoV-19/DRC/11507/2020|EPI ISL 527512|B.1|Democratic Republic of the Congo|2020-05-25	Africa|hCoV-19/DRC/1423/2020|EPI ISL 434710|B.1.149|Democratic Republic of the Congo|2020-04-08	0.0003098750	Africa
Africa|hCoV-19/DRC/1151/2020|EPI ISL 447596|B.38|Democratic Republic of the Congo|2020-04-05	Africa|hCoV-19/DRC/1423/2020|EPI ISL 434710|B.1.149|Democratic Republic of the Congo|2020-04-08	0.0005436157	Africa
Africa|hCoV-19/DRC/11511/2020|EPI ISL 527511|B.1.214|Democratic Republic of the Congo|2020-05-25	Africa|hCoV-19/DRC/1423/2020|EPI ISL 434710|B.1.149|Democratic Republic of the Congo|2020-04-08	0.0003448198	Africa
Africa|hCoV-19/DRC/11572/2020|EPI ISL 527565|B.1.214|Democratic Republic of the Congo|2020-05-25	Africa|hCoV-19/DRC/1423/2020|EPI ISL 434710|B.1.149|Democratic Republic of the Congo|2020-04-08	0.0002383386	Africa
Africa|hCoV-19/DRC/11576/2020|EPI ISL 527517|B.1|Democratic Republic of the Congo|2020-05-25	Africa|hCoV-19/DRC/1423/2020|EPI ISL 434710|B.1.149|Democratic Republic of the Congo|2020-04-08	0.0002427311	Africa
Africa|hCoV-19/DRC/11583/2020|EPI ISL 527542|B.1|Democratic Republic of the Congo|2020-05-25	Africa|hCoV-19/DRC/1423/2020|EPI ISL 434710|B.1.149|Democratic Republic of the Congo|2020-04-08	0.0002827086	Africa
Africa|hCoV-19/DRC/11616/2020|EPI ISL 527519|B.1|Democratic Republic of the Congo|2020-05-25	Africa|hCoV-19/DRC/1423/2020|EPI ISL 434710|B.1.149|Democratic Republic of the Congo|2020-04-08	0.0002423112	Africa
Africa|hCoV-19/DRC/11623/2020|EPI ISL 527566|B.1.5|Democratic Republic of the Congo|2020-05-25	Africa|hCoV-19/DRC/1423/2020|EPI ISL 434710|B.1.149|Democratic Republic of the Congo|2020-04-08	0.0002386894	Africa
Africa|hCoV-19/DRC/11624/2020|EPI ISL 527567|B.1.149|Democratic Republic of the Congo|2020-05-25	Africa|hCoV-19/DRC/1423/2020|EPI ISL 434710|B.1.149|Democratic Republic of the Congo|2020-04-08	0.0001703881	Africa
Africa|hCoV-19/DRC/11631/2020|EPI ISL 527568|B.1.149|Democratic Republic of the Congo|2020-05-25	Africa|hCoV-19/DRC/1423/2020|EPI ISL 434710|B.1.149|Democratic Republic of the Congo|2020-04-08	0.0001705624	Africa
Africa|hCoV-19/DRC/11632/2020|EPI ISL 527493|B.1|Democratic Republic of the Congo|2020-05-25	Africa|hCoV-19/DRC/1423/2020|EPI ISL 434710|B.1.149|Democratic Republic of the Congo|2020-04-08	0.0002731699	Africa
Africa|hCoV-19/DRC/11635/2020|EPI ISL 527540|B.1.214|Democratic Republic of the Congo|2020-05-25	Africa|hCoV-19/DRC/1423/2020|EPI ISL 434710|B.1.149|Democratic Republic of the Congo|2020-04-08	0.0002813181	Africa
Africa|hCoV-19/DRC/11640/2020|EPI ISL 527535|B.1.178|Democratic Republic of the Congo|2020-05-25	Africa|hCoV-19/DRC/1423/2020|EPI ISL 434710|B.1.149|Democratic Republic of the Congo|2020-04-08	0.0003486771	Africa
Africa|hCoV-19/DRC/11643/2020|EPI ISL 527520|B.1.5|Democratic Republic of the Congo|2020-05-25	Africa|hCoV-19/DRC/1423/2020|EPI ISL 434710|B.1.149|Democratic Republic of the Congo|2020-04-08	0.0002428802	Africa
Africa|hCoV-19/DRC/11648/2020|EPI ISL 527569|B.1.6|Democratic Republic of the Congo|2020-05-25	Africa|hCoV-19/DRC/1423/2020|EPI ISL 434710|B.1.149|Democratic Republic of the Congo|2020-04-08	0.0002716251	Africa
Africa|hCoV-19/DRC/11652/2020|EPI ISL 527570|B.1.149|Democratic Republic of the Congo|2020-05-25	Africa|hCoV-19/DRC/1423/2020|EPI ISL 434710|B.1.149|Democratic Republic of the Congo|2020-04-08	0.0001703410	Africa
Africa|hCoV-19/DRC/11653/2020|EPI ISL 527533|B.1.84|Democratic Republic of the Congo|2020-05-25	Africa|hCoV-19/DRC/1423/2020|EPI ISL 434710|B.1.149|Democratic Republic of the Congo|2020-04-08	0.0002094795	Africa
Africa|hCoV-19/DRC/11676/2020|EPI ISL 527531|B.1|Democratic Republic of the Congo|2020-05-26	Africa|hCoV-19/DRC/1423/2020|EPI ISL 434710|B.1.149|Democratic Republic of the Congo|2020-04-08	0.0004208805	Africa
Africa|hCoV-19/DRC/11677/2020|EPI ISL 527515|B.1.214|Democratic Republic of the Congo|2020-05-26	Africa|hCoV-19/DRC/1423/2020|EPI ISL 434710|B.1.149|Democratic Republic of the Congo|2020-04-08	0.0003463733	Africa
Africa|hCoV-19/DRC/11732/2020|EPI ISL 527536|B.1.214|Democratic Republic of the Congo|2020-05-26	Africa|hCoV-19/DRC/1423/2020|EPI ISL 434710|B.1.149|Democratic Republic of the Congo|2020-04-08	0.0002094189	Africa
Africa|hCoV-19/DRC/11733/2020|EPI ISL 527571|B.1.149|Democratic Republic of the Congo|2020-05-26	Africa|hCoV-19/DRC/1423/2020|EPI ISL 434710|B.1.149|Democratic Republic of the Congo|2020-04-08	0.0001694677	Africa
Africa|hCoV-19/DRC/11806/2020|EPI ISL 527572|B.1.214|Democratic Republic of the Congo|2020-05-26	Africa|hCoV-19/DRC/1423/2020|EPI ISL 434710|B.1.149|Democratic Republic of the Congo|2020-04-08	0.0003407482	Africa
Africa|hCoV-19/DRC/1234/2020|EPI ISL 429258|B.1.5|Democratic Republic of the Congo|2020-04-06	Africa|hCoV-19/DRC/1423/2020|EPI ISL 434710|B.1.149|Democratic Republic of the Congo|2020-04-08	0.0001427937	Africa
Africa|hCoV-19/DRC/1249/2020|EPI ISL 429259|B.1.5|Democratic Republic of the Congo|2020-04-06	Africa|hCoV-19/DRC/1423/2020|EPI ISL 434710|B.1.149|Democratic Republic of the Congo|2020-04-08	0.0001361694	Africa
Africa|hCoV-19/DRC/1319/2020|EPI ISL 431011|B.1.128|Democratic Republic of the Congo|2020-04-07	Africa|hCoV-19/DRC/1423/2020|EPI ISL 434710|B.1.149|Democratic Republic of the Congo|2020-04-08	0.0003060760	Africa
Africa|hCoV-19/DRC/1324/2020|EPI ISL 435033|B.1.128|Democratic Republic of the Congo|2020-04-07	Africa|hCoV-19/DRC/1423/2020|EPI ISL 434710|B.1.149|Democratic Republic of the Congo|2020-04-08	0.0003041215	Africa
Africa|hCoV-19/DRC/1326/2020|EPI ISL 435116|B.1|Democratic Republic of the Congo|2020-04-07	Africa|hCoV-19/DRC/1423/2020|EPI ISL 434710|B.1.149|Democratic Republic of the Congo|2020-04-08	0.0002076263	Africa
Africa|hCoV-19/DRC/1375/2020|EPI ISL 435117|B.1.1.1|Democratic Republic of the Congo|2020-04-07	Africa|hCoV-19/DRC/1423/2020|EPI ISL 434710|B.1.149|Democratic Republic of the Congo|2020-04-08	0.0004485428	Africa
Africa|hCoV-19/DRC/1376/2020|EPI ISL 431012|B.1.1.1|Democratic Republic of the Congo|2020-04-07	Africa|hCoV-19/DRC/1423/2020|EPI ISL 434710|B.1.149|Democratic Republic of the Congo|2020-04-08	0.0004104950	Africa
Africa|hCoV-19/DRC/1377/2020|EPI ISL 434678|B.1.1.1|Democratic Republic of the Congo|2020-04-07	Africa|hCoV-19/DRC/1423/2020|EPI ISL 434710|B.1.149|Democratic Republic of the Congo|2020-04-08	0.0003731361	Africa
Africa|hCoV-19/DRC/1378/2020|EPI ISL 435118|B.1.1.1|Democratic Republic of the Congo|2020-04-07	Africa|hCoV-19/DRC/1423/2020|EPI ISL 434710|B.1.149|Democratic Republic of the Congo|2020-04-08	0.0004092550	Africa
Africa|hCoV-19/DRC/1382/2020|EPI ISL 435113|B.1.1.1|Democratic Republic of the Congo|2020-04-07	Africa|hCoV-19/DRC/1423/2020|EPI ISL 434710|B.1.149|Democratic Republic of the Congo|2020-04-08	0.0004170856	Africa
Africa|hCoV-19/DRC/1397/2020|EPI ISL 434679|B.1.1.1|Democratic Republic of the Congo|2020-04-07	Africa|hCoV-19/DRC/1423/2020|EPI ISL 434710|B.1.149|Democratic Republic of the Congo|2020-04-08	0.0004097523	Africa
Africa|hCoV-19/DRC/1398/2020|EPI ISL 435114|B.1.1.1|Democratic Republic of the Congo|2020-04-07	Africa|hCoV-19/DRC/1423/2020|EPI ISL 434710|B.1.149|Democratic Republic of the Congo|2020-04-08	0.0003718246	Africa
Africa|hCoV-19/DRC/1422/2020|EPI ISL 434680|B.1.149|Democratic Republic of the Congo|2020-04-08	Africa|hCoV-19/DRC/1423/2020|EPI ISL 434710|B.1.149|Democratic Republic of the Congo|2020-04-08	0.0000344511	Africa
Africa|hCoV-19/Algeria/G0638 2264/2020|EPI ISL 418241|B.1|Algeria|2020-03-02	Africa|hCoV-19/DRC/1486/2020|EPI ISL 434711|B.1|Democratic Republic of the Congo|2020-04-08	0.0003499070	Africa
Africa|hCoV-19/Algeria/G0640 2265/2020|EPI ISL 418242|B.1|Algeria|2020-03-08	Africa|hCoV-19/DRC/1486/2020|EPI ISL 434711|B.1|Democratic Republic of the Congo|2020-04-08	0.0002444321	Africa
Africa|hCoV-19/Algeria/G0860 2262/2020|EPI ISL 420037|B.1|Algeria|2020-03-02	Africa|hCoV-19/DRC/1486/2020|EPI ISL 434711|B.1|Democratic Republic of the Congo|2020-04-08	0.0002444321	Africa
Africa|hCoV-19/Benin/1022/2020|EPI ISL 476826|B.1|Benin|2020-03-25	Africa|hCoV-19/DRC/1486/2020|EPI ISL 434711|B.1|Democratic Republic of the Congo|2020-04-08	0.0001396799	Africa
Africa|hCoV-19/Benin/1092/2020|EPI ISL 476827|B.1|Benin|2020-03-27	Africa|hCoV-19/DRC/1486/2020|EPI ISL 434711|B.1|Democratic Republic of the Congo|2020-04-08	0.0002096009	Africa
Africa|hCoV-19/Benin/1408/2020|EPI ISL 476825|B.1.356|Benin|2020-04-04	Africa|hCoV-19/DRC/1486/2020|EPI ISL 434711|B.1|Democratic Republic of the Congo|2020-04-08	0.0002444491	Africa
Africa|hCoV-19/Benin/1409/2020|EPI ISL 476828|B.1|Benin|2020-04-06	Africa|hCoV-19/DRC/1486/2020|EPI ISL 434711|B.1|Democratic Republic of the Congo|2020-04-08	0.0002814527	Africa
Africa|hCoV-19/Benin/1950/2020|EPI ISL 476830|A|Benin|2020-04-15	Africa|hCoV-19/DRC/1486/2020|EPI ISL 434711|B.1|Democratic Republic of the Congo|2020-04-08	0.0004541357	Africa
Africa|hCoV-19/Benin/197/2020|EPI ISL 476822|B.1.178|Benin|2020-03-15	Africa|hCoV-19/DRC/1486/2020|EPI ISL 434711|B.1|Democratic Republic of the Congo|2020-04-08	0.0001396959	Africa
Africa|hCoV-19/Benin/2012/2020|EPI ISL 476831|A|Benin|2020-04-15	Africa|hCoV-19/DRC/1486/2020|EPI ISL 434711|B.1|Democratic Republic of the Congo|2020-04-08	0.0004890060	Africa
Africa|hCoV-19/Benin/260/2020|EPI ISL 476823|B.1.292|Benin|2020-03-17	Africa|hCoV-19/DRC/1486/2020|EPI ISL 434711|B.1|Democratic Republic of the Congo|2020-04-08	0.0003143114	Africa
Africa|hCoV-19/Benin/314/2020|EPI ISL 476834|B.1.5|Benin|2020-03-17	Africa|hCoV-19/DRC/1486/2020|EPI ISL 434711|B.1|Democratic Republic of the Congo|2020-04-08	0.0002458802	Africa
Africa|hCoV-19/Benin/461/2020|EPI ISL 476833|A|Benin|2020-03-17	Africa|hCoV-19/DRC/1486/2020|EPI ISL 434711|B.1|Democratic Republic of the Congo|2020-04-08	0.0004540469	Africa
Africa|hCoV-19/Benin/501/2020|EPI ISL 476824|B.1.356|Benin|2020-03-17	Africa|hCoV-19/DRC/1486/2020|EPI ISL 434711|B.1|Democratic Republic of the Congo|2020-04-08	0.0002444321	Africa
Africa|hCoV-19/Benin/843/2020|EPI ISL 476829|A|Benin|2020-03-19	Africa|hCoV-19/DRC/1486/2020|EPI ISL 434711|B.1|Democratic Republic of the Congo|2020-04-08	0.0003842311	Africa
Africa|hCoV-19/Botswana/BOT0455/2020|EPI ISL 560386|B.1|Botswana|2020-03-28	Africa|hCoV-19/DRC/1486/2020|EPI ISL 434711|B.1|Democratic Republic of the Congo|2020-04-08	0.0001745870	Africa
Africa|hCoV-19/Botswana/BOT2254/2020|EPI ISL 560390|B.1.1|Botswana|2020-04-08	Africa|hCoV-19/DRC/1486/2020|EPI ISL 434711|B.1|Democratic Republic of the Congo|2020-04-08	0.0002448286	Africa
Africa|hCoV-19/Botswana/BOT2283/2020|EPI ISL 560385|B.1|Botswana|2020-04-07	Africa|hCoV-19/DRC/1486/2020|EPI ISL 434711|B.1|Democratic Republic of the Congo|2020-04-08	0.0002826198	Africa
Africa|hCoV-19/Botswana/BOT2624/2020|EPI ISL 560387|B.1.1|Botswana|2020-04-05	Africa|hCoV-19/DRC/1486/2020|EPI ISL 434711|B.1|Democratic Republic of the Congo|2020-04-08	0.0002473106	Africa
Africa|hCoV-19/Botswana/BOT4161/2020|EPI ISL 560388|B.1.1.220|Botswana|2020-04-16	Africa|hCoV-19/DRC/1486/2020|EPI ISL 434711|B.1|Democratic Republic of the Congo|2020-04-08	0.0003150352	Africa
Africa|hCoV-19/DRC/04186/2020|EPI ISL 471411|A|Democratic Republic of the Congo|2020-04-25	Africa|hCoV-19/DRC/1486/2020|EPI ISL 434711|B.1|Democratic Republic of the Congo|2020-04-08	0.0004540468	Africa
Africa|hCoV-19/DRC/04188/2020|EPI ISL 471413|A|Democratic Republic of the Congo|2020-04-25	Africa|hCoV-19/DRC/1486/2020|EPI ISL 434711|B.1|Democratic Republic of the Congo|2020-04-08	0.0004603109	Africa
Africa|hCoV-19/DRC/10041/2020|EPI ISL 527543|B.1.1.275|Democratic Republic of the Congo|2020-05-22	Africa|hCoV-19/DRC/1486/2020|EPI ISL 434711|B.1|Democratic Republic of the Congo|2020-04-08	0.0003162672	Africa
Africa|hCoV-19/DRC/10057/2020|EPI ISL 527538|B.1.1.275|Democratic Republic of the Congo|2020-05-22	Africa|hCoV-19/DRC/1486/2020|EPI ISL 434711|B.1|Democratic Republic of the Congo|2020-04-08	0.0004295695	Africa
Africa|hCoV-19/DRC/10061/2020|EPI ISL 527521|B.1.1.275|Democratic Republic of the Congo|2020-05-22	Africa|hCoV-19/DRC/1486/2020|EPI ISL 434711|B.1|Democratic Republic of the Congo|2020-04-08	0.0002836589	Africa
Africa|hCoV-19/DRC/10070/2020|EPI ISL 527544|B.1.178|Democratic Republic of the Congo|2020-05-22	Africa|hCoV-19/DRC/1486/2020|EPI ISL 434711|B.1|Democratic Republic of the Congo|2020-04-08	0.0002806797	Africa
Africa|hCoV-19/DRC/10120/2020|EPI ISL 513624|B.1.1.275|Democratic Republic of the Congo|2020-05-22	Africa|hCoV-19/DRC/1486/2020|EPI ISL 434711|B.1|Democratic Republic of the Congo|2020-04-08	0.0002874673	Africa
Africa|hCoV-19/DRC/10127/2020|EPI ISL 513625|B.1.1.275|Democratic Republic of the Congo|2020-05-22	Africa|hCoV-19/DRC/1486/2020|EPI ISL 434711|B.1|Democratic Republic of the Congo|2020-04-08	0.0002840990	Africa
Africa|hCoV-19/DRC/10242/2020|EPI ISL 513626|B.1.84|Democratic Republic of the Congo|2020-05-22	Africa|hCoV-19/DRC/1486/2020|EPI ISL 434711|B.1|Democratic Republic of the Congo|2020-04-08	0.0001759922	Africa
Africa|hCoV-19/DRC/10251/2020|EPI ISL 513627|B.1.128|Democratic Republic of the Congo|2020-05-22	Africa|hCoV-19/DRC/1486/2020|EPI ISL 434711|B.1|Democratic Republic of the Congo|2020-04-08	0.0003876549	Africa
Africa|hCoV-19/DRC/10324/2020|EPI ISL 527545|B.1.214|Democratic Republic of the Congo|2020-05-22	Africa|hCoV-19/DRC/1486/2020|EPI ISL 434711|B.1|Democratic Republic of the Congo|2020-04-08	0.0002459174	Africa
Africa|hCoV-19/DRC/10346/2020|EPI ISL 527546|B.1.214|Democratic Republic of the Congo|2020-05-22	Africa|hCoV-19/DRC/1486/2020|EPI ISL 434711|B.1|Democratic Republic of the Congo|2020-04-08	0.0002478059	Africa
Africa|hCoV-19/DRC/10364/2020|EPI ISL 527498|B.1|Democratic Republic of the Congo|2020-05-22	Africa|hCoV-19/DRC/1486/2020|EPI ISL 434711|B.1|Democratic Republic of the Congo|2020-04-08	0.0001407163	Africa
Africa|hCoV-19/DRC/10371/2020|EPI ISL 527489|B.1.178|Democratic Republic of the Congo|2020-05-22	Africa|hCoV-19/DRC/1486/2020|EPI ISL 434711|B.1|Democratic Republic of the Congo|2020-04-08	0.0002811757	Africa
Africa|hCoV-19/DRC/10373/2020|EPI ISL 527495|B.1.159|Democratic Republic of the Congo|2020-05-22	Africa|hCoV-19/DRC/1486/2020|EPI ISL 434711|B.1|Democratic Republic of the Congo|2020-04-08	0.0003166443	Africa
Africa|hCoV-19/DRC/10374/2020|EPI ISL 527539|B.1.84|Democratic Republic of the Congo|2020-05-22	Africa|hCoV-19/DRC/1486/2020|EPI ISL 434711|B.1|Democratic Republic of the Congo|2020-04-08	0.0003894305	Africa
Africa|hCoV-19/DRC/10375/2020|EPI ISL 527499|B.1.84|Democratic Republic of the Congo|2020-05-22	Africa|hCoV-19/DRC/1486/2020|EPI ISL 434711|B.1|Democratic Republic of the Congo|2020-04-08	0.0003173007	Africa
Africa|hCoV-19/DRC/10399/2020|EPI ISL 527491|B.1.214|Democratic Republic of the Congo|2020-05-22	Africa|hCoV-19/DRC/1486/2020|EPI ISL 434711|B.1|Democratic Republic of the Congo|2020-04-08	0.0002460133	Africa
Africa|hCoV-19/DRC/10502/2020|EPI ISL 527547|B.1.5|Democratic Republic of the Congo|2020-05-20	Africa|hCoV-19/DRC/1486/2020|EPI ISL 434711|B.1|Democratic Republic of the Congo|2020-04-08	0.0001403955	Africa
Africa|hCoV-19/DRC/10506/2020|EPI ISL 527524|B.1.5|Democratic Republic of the Congo|2020-05-18	Africa|hCoV-19/DRC/1486/2020|EPI ISL 434711|B.1|Democratic Republic of the Congo|2020-04-08	0.0001424196	Africa
Africa|hCoV-19/DRC/10507/2020|EPI ISL 527492|B.1.5|Democratic Republic of the Congo|2020-05-18	Africa|hCoV-19/DRC/1486/2020|EPI ISL 434711|B.1|Democratic Republic of the Congo|2020-04-08	0.0001757960	Africa
Africa|hCoV-19/DRC/10508/2020|EPI ISL 527494|B.1.5|Democratic Republic of the Congo|2020-05-20	Africa|hCoV-19/DRC/1486/2020|EPI ISL 434711|B.1|Democratic Republic of the Congo|2020-04-08	0.0001748250	Africa
Africa|hCoV-19/DRC/10532/2020|EPI ISL 527532|B.1.5|Democratic Republic of the Congo|2020-05-20	Africa|hCoV-19/DRC/1486/2020|EPI ISL 434711|B.1|Democratic Republic of the Congo|2020-04-08	0.0001423942	Africa
Africa|hCoV-19/DRC/10533/2020|EPI ISL 527548|B.1.5|Democratic Republic of the Congo|2020-05-20	Africa|hCoV-19/DRC/1486/2020|EPI ISL 434711|B.1|Democratic Republic of the Congo|2020-04-08	0.0001755104	Africa
Africa|hCoV-19/DRC/10621/2020|EPI ISL 527526|B.1.214|Democratic Republic of the Congo|2020-05-23	Africa|hCoV-19/DRC/1486/2020|EPI ISL 434711|B.1|Democratic Republic of the Congo|2020-04-08	0.0002134085	Africa
Africa|hCoV-19/DRC/10640/2020|EPI ISL 527541|B.1|Democratic Republic of the Congo|2020-05-22	Africa|hCoV-19/DRC/1486/2020|EPI ISL 434711|B.1|Democratic Republic of the Congo|2020-04-08	0.0003933636	Africa
Africa|hCoV-19/DRC/10644/2020|EPI ISL 527549|B.1|Democratic Republic of the Congo|2020-05-22	Africa|hCoV-19/DRC/1486/2020|EPI ISL 434711|B.1|Democratic Republic of the Congo|2020-04-08	0.0003862244	Africa
Africa|hCoV-19/DRC/10728/2020|EPI ISL 513628|B.1.5|Democratic Republic of the Congo|2020-05-23	Africa|hCoV-19/DRC/1486/2020|EPI ISL 434711|B.1|Democratic Republic of the Congo|2020-04-08	0.0001079577	Africa
Africa|hCoV-19/DRC/10731/2020|EPI ISL 513629|B.1.1.1|Democratic Republic of the Congo|2020-05-23	Africa|hCoV-19/DRC/1486/2020|EPI ISL 434711|B.1|Democratic Republic of the Congo|2020-04-08	0.0003599238	Africa
Africa|hCoV-19/DRC/10733/2020|EPI ISL 513630|B.1|Democratic Republic of the Congo|2020-05-23	Africa|hCoV-19/DRC/1486/2020|EPI ISL 434711|B.1|Democratic Republic of the Congo|2020-04-08	0.0002457361	Africa
Africa|hCoV-19/DRC/108/2020|EPI ISL 417948|B.1.128|Democratic Republic of the Congo|2020-03-19	Africa|hCoV-19/DRC/1486/2020|EPI ISL 434711|B.1|Democratic Republic of the Congo|2020-04-08	0.0002797290	Africa
Africa|hCoV-19/DRC/10885/2020|EPI ISL 513631|B.1.84|Democratic Republic of the Congo|2020-05-23	Africa|hCoV-19/DRC/1486/2020|EPI ISL 434711|B.1|Democratic Republic of the Congo|2020-04-08	0.0002119408	Africa
Africa|hCoV-19/DRC/10902/2020|EPI ISL 527490|B.1.178|Democratic Republic of the Congo|2020-05-23	Africa|hCoV-19/DRC/1486/2020|EPI ISL 434711|B.1|Democratic Republic of the Congo|2020-04-08	0.0002107152	Africa
Africa|hCoV-19/DRC/10913/2020|EPI ISL 527507|B.1.84|Democratic Republic of the Congo|2020-05-24	Africa|hCoV-19/DRC/1486/2020|EPI ISL 434711|B.1|Democratic Republic of the Congo|2020-04-08	0.0003163183	Africa
Africa|hCoV-19/DRC/11005/2020|EPI ISL 527550|B.1.159|Democratic Republic of the Congo|2020-05-24	Africa|hCoV-19/DRC/1486/2020|EPI ISL 434711|B.1|Democratic Republic of the Congo|2020-04-08	0.0004214586	Africa
Africa|hCoV-19/DRC/11008/2020|EPI ISL 527503|B.1.159|Democratic Republic of the Congo|2020-05-24	Africa|hCoV-19/DRC/1486/2020|EPI ISL 434711|B.1|Democratic Republic of the Congo|2020-04-08	0.0003534218	Africa
Africa|hCoV-19/DRC/11022/2020|EPI ISL 527551|B.1.214|Democratic Republic of the Congo|2020-05-24	Africa|hCoV-19/DRC/1486/2020|EPI ISL 434711|B.1|Democratic Republic of the Congo|2020-04-08	0.0003161925	Africa
Africa|hCoV-19/DRC/11024/2020|EPI ISL 527552|B.1.149|Democratic Republic of the Congo|2020-05-24	Africa|hCoV-19/DRC/1486/2020|EPI ISL 434711|B.1|Democratic Republic of the Congo|2020-04-08	0.0003535107	Africa
Africa|hCoV-19/DRC/11026/2020|EPI ISL 527553|B.1.149|Democratic Republic of the Congo|2020-05-24	Africa|hCoV-19/DRC/1486/2020|EPI ISL 434711|B.1|Democratic Republic of the Congo|2020-04-08	0.0002106929	Africa
Africa|hCoV-19/DRC/11031/2020|EPI ISL 527554|B.1.214|Democratic Republic of the Congo|2020-05-24	Africa|hCoV-19/DRC/1486/2020|EPI ISL 434711|B.1|Democratic Republic of the Congo|2020-04-08	0.0002460012	Africa
Africa|hCoV-19/DRC/11041/2020|EPI ISL 527555|B.1|Democratic Republic of the Congo|2020-05-24	Africa|hCoV-19/DRC/1486/2020|EPI ISL 434711|B.1|Democratic Republic of the Congo|2020-04-08	0.0002107797	Africa
Africa|hCoV-19/DRC/11057/2020|EPI ISL 527528|B.1.5|Democratic Republic of the Congo|2020-05-24	Africa|hCoV-19/DRC/1486/2020|EPI ISL 434711|B.1|Democratic Republic of the Congo|2020-04-08	0.0001415179	Africa
Africa|hCoV-19/DRC/11078/2020|EPI ISL 527514|B.1|Democratic Republic of the Congo|2020-05-24	Africa|hCoV-19/DRC/1486/2020|EPI ISL 434711|B.1|Democratic Republic of the Congo|2020-04-08	0.0003165265	Africa
Africa|hCoV-19/DRC/11079/2020|EPI ISL 527500|B.1.214|Democratic Republic of the Congo|2020-05-24	Africa|hCoV-19/DRC/1486/2020|EPI ISL 434711|B.1|Democratic Republic of the Congo|2020-04-08	0.0001766244	Africa
Africa|hCoV-19/DRC/11093/2020|EPI ISL 527527|B.1.5|Democratic Republic of the Congo|2020-05-24	Africa|hCoV-19/DRC/1486/2020|EPI ISL 434711|B.1|Democratic Republic of the Congo|2020-04-08	0.0002136606	Africa
Africa|hCoV-19/DRC/11096/2020|EPI ISL 527522|B.1|Democratic Republic of the Congo|2020-05-24	Africa|hCoV-19/DRC/1486/2020|EPI ISL 434711|B.1|Democratic Republic of the Congo|2020-04-08	0.0002122881	Africa
Africa|hCoV-19/DRC/11114/2020|EPI ISL 527534|B.1.214|Democratic Republic of the Congo|2020-05-25	Africa|hCoV-19/DRC/1486/2020|EPI ISL 434711|B.1|Democratic Republic of the Congo|2020-04-08	0.0002849956	Africa
Africa|hCoV-19/DRC/11123/2020|EPI ISL 527496|B.1.84|Democratic Republic of the Congo|2020-05-24	Africa|hCoV-19/DRC/1486/2020|EPI ISL 434711|B.1|Democratic Republic of the Congo|2020-04-08	0.0002108292	Africa
Africa|hCoV-19/DRC/11134/2020|EPI ISL 527518|B.1.5|Democratic Republic of the Congo|2020-05-24	Africa|hCoV-19/DRC/1486/2020|EPI ISL 434711|B.1|Democratic Republic of the Congo|2020-04-08	0.0001058005	Africa
Africa|hCoV-19/DRC/11143/2020|EPI ISL 527556|B.1|Democratic Republic of the Congo|2020-05-24	Africa|hCoV-19/DRC/1486/2020|EPI ISL 434711|B.1|Democratic Republic of the Congo|2020-04-08	0.0004215118	Africa
Africa|hCoV-19/DRC/11145/2020|EPI ISL 527501|B.1.214|Democratic Republic of the Congo|2020-05-24	Africa|hCoV-19/DRC/1486/2020|EPI ISL 434711|B.1|Democratic Republic of the Congo|2020-04-08	0.0003171956	Africa
Africa|hCoV-19/DRC/11148/2020|EPI ISL 527525|B.1.178|Democratic Republic of the Congo|2020-05-24	Africa|hCoV-19/DRC/1486/2020|EPI ISL 434711|B.1|Democratic Republic of the Congo|2020-04-08	0.0003184153	Africa
Africa|hCoV-19/DRC/11157/2020|EPI ISL 527530|B.1|Democratic Republic of the Congo|2020-05-25	Africa|hCoV-19/DRC/1486/2020|EPI ISL 434711|B.1|Democratic Republic of the Congo|2020-04-08	0.0002816539	Africa
Africa|hCoV-19/DRC/11187/2020|EPI ISL 527523|B.1.1.275|Democratic Republic of the Congo|2020-05-23	Africa|hCoV-19/DRC/1486/2020|EPI ISL 434711|B.1|Democratic Republic of the Congo|2020-04-08	0.0003868466	Africa
Africa|hCoV-19/DRC/11191/2020|EPI ISL 527506|B.1.1.275|Democratic Republic of the Congo|2020-05-23	Africa|hCoV-19/DRC/1486/2020|EPI ISL 434711|B.1|Democratic Republic of the Congo|2020-04-08	0.0002804771	Africa
Africa|hCoV-19/DRC/11252/2020|EPI ISL 527557|B.1.1.275|Democratic Republic of the Congo|2020-05-21	Africa|hCoV-19/DRC/1486/2020|EPI ISL 434711|B.1|Democratic Republic of the Congo|2020-04-08	0.0004564792	Africa
Africa|hCoV-19/DRC/11260/2020|EPI ISL 527558|B.1.1.275|Democratic Republic of the Congo|2020-05-23	Africa|hCoV-19/DRC/1486/2020|EPI ISL 434711|B.1|Democratic Republic of the Congo|2020-04-08	0.0003160530	Africa
Africa|hCoV-19/DRC/1131/2020|EPI ISL 429255|B.1.5|Democratic Republic of the Congo|2020-04-05	Africa|hCoV-19/DRC/1486/2020|EPI ISL 434711|B.1|Democratic Republic of the Congo|2020-04-08	0.0001047478	Africa
Africa|hCoV-19/DRC/11310/2020|EPI ISL 527529|B.1.149|Democratic Republic of the Congo|2020-05-25	Africa|hCoV-19/DRC/1486/2020|EPI ISL 434711|B.1|Democratic Republic of the Congo|2020-04-08	0.0002116120	Africa
Africa|hCoV-19/DRC/11318/2020|EPI ISL 527559|B.1.149|Democratic Republic of the Congo|2020-05-25	Africa|hCoV-19/DRC/1486/2020|EPI ISL 434711|B.1|Democratic Republic of the Congo|2020-04-08	0.0002095212	Africa
Africa|hCoV-19/DRC/11326/2020|EPI ISL 527508|B.1|Democratic Republic of the Congo|2020-05-25	Africa|hCoV-19/DRC/1486/2020|EPI ISL 434711|B.1|Democratic Republic of the Congo|2020-04-08	0.0002108337	Africa
Africa|hCoV-19/DRC/11334/2020|EPI ISL 527504|B.1.178|Democratic Republic of the Congo|2020-05-25	Africa|hCoV-19/DRC/1486/2020|EPI ISL 434711|B.1|Democratic Republic of the Congo|2020-04-08	0.0002107270	Africa
Africa|hCoV-19/DRC/11337/2020|EPI ISL 527510|B.1.84|Democratic Republic of the Congo|2020-05-25	Africa|hCoV-19/DRC/1486/2020|EPI ISL 434711|B.1|Democratic Republic of the Congo|2020-04-08	0.0002811995	Africa
Africa|hCoV-19/DRC/11341/2020|EPI ISL 527509|B.1.1.275|Democratic Republic of the Congo|2020-05-25	Africa|hCoV-19/DRC/1486/2020|EPI ISL 434711|B.1|Democratic Republic of the Congo|2020-04-08	0.0003866466	Africa
Africa|hCoV-19/DRC/11348/2020|EPI ISL 527560|B.1.149|Democratic Republic of the Congo|2020-05-25	Africa|hCoV-19/DRC/1486/2020|EPI ISL 434711|B.1|Democratic Republic of the Congo|2020-04-08	0.0001747621	Africa
Africa|hCoV-19/DRC/11369/2020|EPI ISL 527537|B.1.214|Democratic Republic of the Congo|2020-05-25	Africa|hCoV-19/DRC/1486/2020|EPI ISL 434711|B.1|Democratic Republic of the Congo|2020-04-08	0.0002491465	Africa
Africa|hCoV-19/DRC/11376/2020|EPI ISL 527513|B.1.214|Democratic Republic of the Congo|2020-05-25	Africa|hCoV-19/DRC/1486/2020|EPI ISL 434711|B.1|Democratic Republic of the Congo|2020-04-08	0.0002823804	Africa
Africa|hCoV-19/DRC/11411/2020|EPI ISL 527561|B.1.5|Democratic Republic of the Congo|2020-05-25	Africa|hCoV-19/DRC/1486/2020|EPI ISL 434711|B.1|Democratic Republic of the Congo|2020-04-08	0.0001755104	Africa
Africa|hCoV-19/DRC/11450/2020|EPI ISL 527516|B.1.5|Democratic Republic of the Congo|2020-05-25	Africa|hCoV-19/DRC/1486/2020|EPI ISL 434711|B.1|Democratic Republic of the Congo|2020-04-08	0.0001068552	Africa
Africa|hCoV-19/DRC/11458/2020|EPI ISL 527497|B.1.5|Democratic Republic of the Congo|2020-05-25	Africa|hCoV-19/DRC/1486/2020|EPI ISL 434711|B.1|Democratic Republic of the Congo|2020-04-08	0.0002474754	Africa
Africa|hCoV-19/DRC/11460/2020|EPI ISL 527562|B.1.214|Democratic Republic of the Congo|2020-05-25	Africa|hCoV-19/DRC/1486/2020|EPI ISL 434711|B.1|Democratic Republic of the Congo|2020-04-08	0.0003894603	Africa
Africa|hCoV-19/DRC/11472/2020|EPI ISL 527502|B.1.214|Democratic Republic of the Congo|2020-05-25	Africa|hCoV-19/DRC/1486/2020|EPI ISL 434711|B.1|Democratic Republic of the Congo|2020-04-08	0.0003178415	Africa
Africa|hCoV-19/DRC/11477/2020|EPI ISL 527563|B.1.84|Democratic Republic of the Congo|2020-05-25	Africa|hCoV-19/DRC/1486/2020|EPI ISL 434711|B.1|Democratic Republic of the Congo|2020-04-08	0.0001402710	Africa
Africa|hCoV-19/DRC/11486/2020|EPI ISL 527564|B.1.214|Democratic Republic of the Congo|2020-05-25	Africa|hCoV-19/DRC/1486/2020|EPI ISL 434711|B.1|Democratic Republic of the Congo|2020-04-08	0.0003161085	Africa
Africa|hCoV-19/DRC/11487/2020|EPI ISL 527505|B.1|Democratic Republic of the Congo|2020-05-25	Africa|hCoV-19/DRC/1486/2020|EPI ISL 434711|B.1|Democratic Republic of the Congo|2020-04-08	0.0002477033	Africa
Africa|hCoV-19/DRC/11507/2020|EPI ISL 527512|B.1|Democratic Republic of the Congo|2020-05-25	Africa|hCoV-19/DRC/1486/2020|EPI ISL 434711|B.1|Democratic Republic of the Congo|2020-04-08	0.0002809188	Africa
Africa|hCoV-19/DRC/1151/2020|EPI ISL 447596|B.38|Democratic Republic of the Congo|2020-04-05	Africa|hCoV-19/DRC/1486/2020|EPI ISL 434711|B.1|Democratic Republic of the Congo|2020-04-08	0.0005250333	Africa
Africa|hCoV-19/DRC/11511/2020|EPI ISL 527511|B.1.214|Democratic Republic of the Congo|2020-05-25	Africa|hCoV-19/DRC/1486/2020|EPI ISL 434711|B.1|Democratic Republic of the Congo|2020-04-08	0.0003162927	Africa
Africa|hCoV-19/DRC/11572/2020|EPI ISL 527565|B.1.214|Democratic Republic of the Congo|2020-05-25	Africa|hCoV-19/DRC/1486/2020|EPI ISL 434711|B.1|Democratic Republic of the Congo|2020-04-08	0.0002104670	Africa
Africa|hCoV-19/DRC/11576/2020|EPI ISL 527517|B.1|Democratic Republic of the Congo|2020-05-25	Africa|hCoV-19/DRC/1486/2020|EPI ISL 434711|B.1|Democratic Republic of the Congo|2020-04-08	0.0002117037	Africa
Africa|hCoV-19/DRC/11583/2020|EPI ISL 527542|B.1|Democratic Republic of the Congo|2020-05-25	Africa|hCoV-19/DRC/1486/2020|EPI ISL 434711|B.1|Democratic Republic of the Congo|2020-04-08	0.0002476334	Africa
Africa|hCoV-19/DRC/11616/2020|EPI ISL 527519|B.1|Democratic Republic of the Congo|2020-05-25	Africa|hCoV-19/DRC/1486/2020|EPI ISL 434711|B.1|Democratic Republic of the Congo|2020-04-08	0.0002109523	Africa
Africa|hCoV-19/DRC/11623/2020|EPI ISL 527566|B.1.5|Democratic Republic of the Congo|2020-05-25	Africa|hCoV-19/DRC/1486/2020|EPI ISL 434711|B.1|Democratic Republic of the Congo|2020-04-08	0.0002107861	Africa
Africa|hCoV-19/DRC/11624/2020|EPI ISL 527567|B.1.149|Democratic Republic of the Congo|2020-05-25	Africa|hCoV-19/DRC/1486/2020|EPI ISL 434711|B.1|Democratic Republic of the Congo|2020-04-08	0.0002107108	Africa
Africa|hCoV-19/DRC/11631/2020|EPI ISL 527568|B.1.149|Democratic Republic of the Congo|2020-05-25	Africa|hCoV-19/DRC/1486/2020|EPI ISL 434711|B.1|Democratic Republic of the Congo|2020-04-08	0.0002108515	Africa
Africa|hCoV-19/DRC/11632/2020|EPI ISL 527493|B.1|Democratic Republic of the Congo|2020-05-25	Africa|hCoV-19/DRC/1486/2020|EPI ISL 434711|B.1|Democratic Republic of the Congo|2020-04-08	0.0002461335	Africa
Africa|hCoV-19/DRC/11635/2020|EPI ISL 527540|B.1.214|Democratic Republic of the Congo|2020-05-25	Africa|hCoV-19/DRC/1486/2020|EPI ISL 434711|B.1|Democratic Republic of the Congo|2020-04-08	0.0002491235	Africa
Africa|hCoV-19/DRC/11640/2020|EPI ISL 527535|B.1.178|Democratic Republic of the Congo|2020-05-25	Africa|hCoV-19/DRC/1486/2020|EPI ISL 434711|B.1|Democratic Republic of the Congo|2020-04-08	0.0003178327	Africa
Africa|hCoV-19/DRC/11643/2020|EPI ISL 527520|B.1.5|Democratic Republic of the Congo|2020-05-25	Africa|hCoV-19/DRC/1486/2020|EPI ISL 434711|B.1|Democratic Republic of the Congo|2020-04-08	0.0002108833	Africa
Africa|hCoV-19/DRC/11648/2020|EPI ISL 527569|B.1.6|Democratic Republic of the Congo|2020-05-25	Africa|hCoV-19/DRC/1486/2020|EPI ISL 434711|B.1|Democratic Republic of the Congo|2020-04-08	0.0002449572	Africa
Africa|hCoV-19/DRC/11652/2020|EPI ISL 527570|B.1.149|Democratic Republic of the Congo|2020-05-25	Africa|hCoV-19/DRC/1486/2020|EPI ISL 434711|B.1|Democratic Republic of the Congo|2020-04-08	0.0002106213	Africa
Africa|hCoV-19/DRC/11653/2020|EPI ISL 527533|B.1.84|Democratic Republic of the Congo|2020-05-25	Africa|hCoV-19/DRC/1486/2020|EPI ISL 434711|B.1|Democratic Republic of the Congo|2020-04-08	0.0001764517	Africa
Africa|hCoV-19/DRC/11676/2020|EPI ISL 527531|B.1|Democratic Republic of the Congo|2020-05-26	Africa|hCoV-19/DRC/1486/2020|EPI ISL 434711|B.1|Democratic Republic of the Congo|2020-04-08	0.0003898276	Africa
Africa|hCoV-19/DRC/11677/2020|EPI ISL 527515|B.1.214|Democratic Republic of the Congo|2020-05-26	Africa|hCoV-19/DRC/1486/2020|EPI ISL 434711|B.1|Democratic Republic of the Congo|2020-04-08	0.0003172747	Africa
Africa|hCoV-19/DRC/11732/2020|EPI ISL 527536|B.1.214|Democratic Republic of the Congo|2020-05-26	Africa|hCoV-19/DRC/1486/2020|EPI ISL 434711|B.1|Democratic Republic of the Congo|2020-04-08	0.0001768367	Africa
Africa|hCoV-19/DRC/11733/2020|EPI ISL 527571|B.1.149|Democratic Republic of the Congo|2020-05-26	Africa|hCoV-19/DRC/1486/2020|EPI ISL 434711|B.1|Democratic Republic of the Congo|2020-04-08	0.0002095089	Africa
Africa|hCoV-19/DRC/11806/2020|EPI ISL 527572|B.1.214|Democratic Republic of the Congo|2020-05-26	Africa|hCoV-19/DRC/1486/2020|EPI ISL 434711|B.1|Democratic Republic of the Congo|2020-04-08	0.0003159531	Africa
Africa|hCoV-19/DRC/1234/2020|EPI ISL 429258|B.1.5|Democratic Republic of the Congo|2020-04-06	Africa|hCoV-19/DRC/1486/2020|EPI ISL 434711|B.1|Democratic Republic of the Congo|2020-04-08	0.0001072795	Africa
Africa|hCoV-19/DRC/1249/2020|EPI ISL 429259|B.1.5|Democratic Republic of the Congo|2020-04-06	Africa|hCoV-19/DRC/1486/2020|EPI ISL 434711|B.1|Democratic Republic of the Congo|2020-04-08	0.0001049457	Africa
Africa|hCoV-19/DRC/1319/2020|EPI ISL 431011|B.1.128|Democratic Republic of the Congo|2020-04-07	Africa|hCoV-19/DRC/1486/2020|EPI ISL 434711|B.1|Democratic Republic of the Congo|2020-04-08	0.0002797446	Africa
Africa|hCoV-19/DRC/1324/2020|EPI ISL 435033|B.1.128|Democratic Republic of the Congo|2020-04-07	Africa|hCoV-19/DRC/1486/2020|EPI ISL 434711|B.1|Democratic Republic of the Congo|2020-04-08	0.0002797740	Africa
Africa|hCoV-19/DRC/1326/2020|EPI ISL 435116|B.1|Democratic Republic of the Congo|2020-04-07	Africa|hCoV-19/DRC/1486/2020|EPI ISL 434711|B.1|Democratic Republic of the Congo|2020-04-08	0.0001051310	Africa
Africa|hCoV-19/DRC/1375/2020|EPI ISL 435117|B.1.1.1|Democratic Republic of the Congo|2020-04-07	Africa|hCoV-19/DRC/1486/2020|EPI ISL 434711|B.1|Democratic Republic of the Congo|2020-04-08	0.0003492291	Africa
Africa|hCoV-19/DRC/1376/2020|EPI ISL 431012|B.1.1.1|Democratic Republic of the Congo|2020-04-07	Africa|hCoV-19/DRC/1486/2020|EPI ISL 434711|B.1|Democratic Republic of the Congo|2020-04-08	0.0003142919	Africa
Africa|hCoV-19/DRC/1377/2020|EPI ISL 434678|B.1.1.1|Democratic Republic of the Congo|2020-04-07	Africa|hCoV-19/DRC/1486/2020|EPI ISL 434711|B.1|Democratic Republic of the Congo|2020-04-08	0.0003494316	Africa
Africa|hCoV-19/DRC/1378/2020|EPI ISL 435118|B.1.1.1|Democratic Republic of the Congo|2020-04-07	Africa|hCoV-19/DRC/1486/2020|EPI ISL 434711|B.1|Democratic Republic of the Congo|2020-04-08	0.0003854157	Africa
Africa|hCoV-19/DRC/1382/2020|EPI ISL 435113|B.1.1.1|Democratic Republic of the Congo|2020-04-07	Africa|hCoV-19/DRC/1486/2020|EPI ISL 434711|B.1|Democratic Republic of the Congo|2020-04-08	0.0003142920	Africa
Africa|hCoV-19/DRC/1397/2020|EPI ISL 434679|B.1.1.1|Democratic Republic of the Congo|2020-04-07	Africa|hCoV-19/DRC/1486/2020|EPI ISL 434711|B.1|Democratic Republic of the Congo|2020-04-08	0.0003142919	Africa
Africa|hCoV-19/DRC/1398/2020|EPI ISL 435114|B.1.1.1|Democratic Republic of the Congo|2020-04-07	Africa|hCoV-19/DRC/1486/2020|EPI ISL 434711|B.1|Democratic Republic of the Congo|2020-04-08	0.0003492363	Africa
Africa|hCoV-19/DRC/1422/2020|EPI ISL 434680|B.1.149|Democratic Republic of the Congo|2020-04-08	Africa|hCoV-19/DRC/1486/2020|EPI ISL 434711|B.1|Democratic Republic of the Congo|2020-04-08	0.0001396667	Africa
Africa|hCoV-19/DRC/1423/2020|EPI ISL 434710|B.1.149|Democratic Republic of the Congo|2020-04-08	Africa|hCoV-19/DRC/1486/2020|EPI ISL 434711|B.1|Democratic Republic of the Congo|2020-04-08	0.0001745949	Africa
Africa|hCoV-19/Algeria/G0638 2264/2020|EPI ISL 418241|B.1|Algeria|2020-03-02	Africa|hCoV-19/DRC/1516/2020|EPI ISL 435032|B.1.5|Democratic Republic of the Congo|2020-04-09	0.0003030261	Africa
Africa|hCoV-19/Algeria/G0640 2265/2020|EPI ISL 418242|B.1|Algeria|2020-03-08	Africa|hCoV-19/DRC/1516/2020|EPI ISL 435032|B.1.5|Democratic Republic of the Congo|2020-04-09	0.0002016183	Africa
Africa|hCoV-19/Algeria/G0860 2262/2020|EPI ISL 420037|B.1|Algeria|2020-03-02	Africa|hCoV-19/DRC/1516/2020|EPI ISL 435032|B.1.5|Democratic Republic of the Congo|2020-04-09	0.0002016183	Africa
Africa|hCoV-19/Benin/1022/2020|EPI ISL 476826|B.1|Benin|2020-03-25	Africa|hCoV-19/DRC/1516/2020|EPI ISL 435032|B.1.5|Democratic Republic of the Congo|2020-04-09	0.0001008122	Africa
Africa|hCoV-19/Benin/1092/2020|EPI ISL 476827|B.1|Benin|2020-03-27	Africa|hCoV-19/DRC/1516/2020|EPI ISL 435032|B.1.5|Democratic Republic of the Congo|2020-04-09	0.0001680830	Africa
Africa|hCoV-19/Benin/1408/2020|EPI ISL 476825|B.1.356|Benin|2020-04-04	Africa|hCoV-19/DRC/1516/2020|EPI ISL 435032|B.1.5|Democratic Republic of the Congo|2020-04-09	0.0002016318	Africa
Africa|hCoV-19/Benin/1409/2020|EPI ISL 476828|B.1|Benin|2020-04-06	Africa|hCoV-19/DRC/1516/2020|EPI ISL 435032|B.1.5|Democratic Republic of the Congo|2020-04-09	0.0002369239	Africa
Africa|hCoV-19/Benin/1950/2020|EPI ISL 476830|A|Benin|2020-04-15	Africa|hCoV-19/DRC/1516/2020|EPI ISL 435032|B.1.5|Democratic Republic of the Congo|2020-04-09	0.0004033994	Africa
Africa|hCoV-19/Benin/197/2020|EPI ISL 476822|B.1.178|Benin|2020-03-15	Africa|hCoV-19/DRC/1516/2020|EPI ISL 435032|B.1.5|Democratic Republic of the Congo|2020-04-09	0.0001008234	Africa
Africa|hCoV-19/Benin/2012/2020|EPI ISL 476831|A|Benin|2020-04-15	Africa|hCoV-19/DRC/1516/2020|EPI ISL 435032|B.1.5|Democratic Republic of the Congo|2020-04-09	0.0004369617	Africa
Africa|hCoV-19/Benin/260/2020|EPI ISL 476823|B.1.292|Benin|2020-03-17	Africa|hCoV-19/DRC/1516/2020|EPI ISL 435032|B.1.5|Democratic Republic of the Congo|2020-04-09	0.0002688587	Africa
Africa|hCoV-19/Benin/314/2020|EPI ISL 476834|B.1.5|Benin|2020-03-17	Africa|hCoV-19/DRC/1516/2020|EPI ISL 435032|B.1.5|Democratic Republic of the Congo|2020-04-09	0.0002027675	Africa
Africa|hCoV-19/Benin/461/2020|EPI ISL 476833|A|Benin|2020-03-17	Africa|hCoV-19/DRC/1516/2020|EPI ISL 435032|B.1.5|Democratic Republic of the Congo|2020-04-09	0.0004033235	Africa
Africa|hCoV-19/Benin/501/2020|EPI ISL 476824|B.1.356|Benin|2020-03-17	Africa|hCoV-19/DRC/1516/2020|EPI ISL 435032|B.1.5|Democratic Republic of the Congo|2020-04-09	0.0002016183	Africa
Africa|hCoV-19/Benin/843/2020|EPI ISL 476829|A|Benin|2020-03-19	Africa|hCoV-19/DRC/1516/2020|EPI ISL 435032|B.1.5|Democratic Republic of the Congo|2020-04-09	0.0003361345	Africa
Africa|hCoV-19/Botswana/BOT0455/2020|EPI ISL 560386|B.1|Botswana|2020-03-28	Africa|hCoV-19/DRC/1516/2020|EPI ISL 435032|B.1.5|Democratic Republic of the Congo|2020-04-09	0.0001344068	Africa
Africa|hCoV-19/Botswana/BOT2254/2020|EPI ISL 560390|B.1.1|Botswana|2020-04-08	Africa|hCoV-19/DRC/1516/2020|EPI ISL 435032|B.1.5|Democratic Republic of the Congo|2020-04-09	0.0002052481	Africa
Africa|hCoV-19/Botswana/BOT2283/2020|EPI ISL 560385|B.1|Botswana|2020-04-07	Africa|hCoV-19/DRC/1516/2020|EPI ISL 435032|B.1.5|Democratic Republic of the Congo|2020-04-09	0.0002441397	Africa
Africa|hCoV-19/Botswana/BOT2624/2020|EPI ISL 560387|B.1.1|Botswana|2020-04-05	Africa|hCoV-19/DRC/1516/2020|EPI ISL 435032|B.1.5|Democratic Republic of the Congo|2020-04-09	0.0002092778	Africa
Africa|hCoV-19/Botswana/BOT4161/2020|EPI ISL 560388|B.1.1.220|Botswana|2020-04-16	Africa|hCoV-19/DRC/1516/2020|EPI ISL 435032|B.1.5|Democratic Republic of the Congo|2020-04-09	0.0002764935	Africa
Africa|hCoV-19/DRC/04186/2020|EPI ISL 471411|A|Democratic Republic of the Congo|2020-04-25	Africa|hCoV-19/DRC/1516/2020|EPI ISL 435032|B.1.5|Democratic Republic of the Congo|2020-04-09	0.0004033233	Africa
Africa|hCoV-19/DRC/04188/2020|EPI ISL 471413|A|Democratic Republic of the Congo|2020-04-25	Africa|hCoV-19/DRC/1516/2020|EPI ISL 435032|B.1.5|Democratic Republic of the Congo|2020-04-09	0.0004852775	Africa
Africa|hCoV-19/DRC/10041/2020|EPI ISL 527543|B.1.1.275|Democratic Republic of the Congo|2020-05-22	Africa|hCoV-19/DRC/1516/2020|EPI ISL 435032|B.1.5|Democratic Republic of the Congo|2020-04-09	0.0002728384	Africa
Africa|hCoV-19/DRC/10057/2020|EPI ISL 527538|B.1.1.275|Democratic Republic of the Congo|2020-05-22	Africa|hCoV-19/DRC/1516/2020|EPI ISL 435032|B.1.5|Democratic Republic of the Congo|2020-04-09	0.0003874678	Africa
Africa|hCoV-19/DRC/10061/2020|EPI ISL 527521|B.1.1.275|Democratic Republic of the Congo|2020-05-22	Africa|hCoV-19/DRC/1516/2020|EPI ISL 435032|B.1.5|Democratic Republic of the Congo|2020-04-09	0.0002431875	Africa
Africa|hCoV-19/DRC/10070/2020|EPI ISL 527544|B.1.178|Democratic Republic of the Congo|2020-05-22	Africa|hCoV-19/DRC/1516/2020|EPI ISL 435032|B.1.5|Democratic Republic of the Congo|2020-04-09	0.0002383573	Africa
Africa|hCoV-19/DRC/10120/2020|EPI ISL 513624|B.1.1.275|Democratic Republic of the Congo|2020-05-22	Africa|hCoV-19/DRC/1516/2020|EPI ISL 435032|B.1.5|Democratic Republic of the Congo|2020-04-09	0.0003144554	Africa
Africa|hCoV-19/DRC/10127/2020|EPI ISL 513625|B.1.1.275|Democratic Republic of the Congo|2020-05-22	Africa|hCoV-19/DRC/1516/2020|EPI ISL 435032|B.1.5|Democratic Republic of the Congo|2020-04-09	0.0003103786	Africa
Africa|hCoV-19/DRC/10242/2020|EPI ISL 513626|B.1.84|Democratic Republic of the Congo|2020-05-22	Africa|hCoV-19/DRC/1516/2020|EPI ISL 435032|B.1.5|Democratic Republic of the Congo|2020-04-09	0.0001354704	Africa
Africa|hCoV-19/DRC/10251/2020|EPI ISL 513627|B.1.128|Democratic Republic of the Congo|2020-05-22	Africa|hCoV-19/DRC/1516/2020|EPI ISL 435032|B.1.5|Democratic Republic of the Congo|2020-04-09	0.0003390733	Africa
Africa|hCoV-19/DRC/10324/2020|EPI ISL 527545|B.1.214|Democratic Republic of the Congo|2020-05-22	Africa|hCoV-19/DRC/1516/2020|EPI ISL 435032|B.1.5|Democratic Republic of the Congo|2020-04-09	0.0002045528	Africa
Africa|hCoV-19/DRC/10346/2020|EPI ISL 527546|B.1.214|Democratic Republic of the Congo|2020-05-22	Africa|hCoV-19/DRC/1516/2020|EPI ISL 435032|B.1.5|Democratic Republic of the Congo|2020-04-09	0.0002066802	Africa
Africa|hCoV-19/DRC/10364/2020|EPI ISL 527498|B.1|Democratic Republic of the Congo|2020-05-22	Africa|hCoV-19/DRC/1516/2020|EPI ISL 435032|B.1.5|Democratic Republic of the Congo|2020-04-09	0.0001028897	Africa
Africa|hCoV-19/DRC/10371/2020|EPI ISL 527489|B.1.178|Democratic Republic of the Congo|2020-05-22	Africa|hCoV-19/DRC/1516/2020|EPI ISL 435032|B.1.5|Democratic Republic of the Congo|2020-04-09	0.0002387661	Africa
Africa|hCoV-19/DRC/10373/2020|EPI ISL 527495|B.1.159|Democratic Republic of the Congo|2020-05-22	Africa|hCoV-19/DRC/1516/2020|EPI ISL 435032|B.1.5|Democratic Republic of the Congo|2020-04-09	0.0002732474	Africa
Africa|hCoV-19/DRC/10374/2020|EPI ISL 527539|B.1.84|Democratic Republic of the Congo|2020-05-22	Africa|hCoV-19/DRC/1516/2020|EPI ISL 435032|B.1.5|Democratic Republic of the Congo|2020-04-09	0.0003853560	Africa
Africa|hCoV-19/DRC/10375/2020|EPI ISL 527499|B.1.84|Democratic Republic of the Congo|2020-05-22	Africa|hCoV-19/DRC/1516/2020|EPI ISL 435032|B.1.5|Democratic Republic of the Congo|2020-04-09	0.0002737036	Africa
Africa|hCoV-19/DRC/10399/2020|EPI ISL 527491|B.1.214|Democratic Republic of the Congo|2020-05-22	Africa|hCoV-19/DRC/1516/2020|EPI ISL 435032|B.1.5|Democratic Republic of the Congo|2020-04-09	0.0002047000	Africa
Africa|hCoV-19/DRC/10502/2020|EPI ISL 527547|B.1.5|Democratic Republic of the Congo|2020-05-20	Africa|hCoV-19/DRC/1516/2020|EPI ISL 435032|B.1.5|Democratic Republic of the Congo|2020-04-09	0.0001021924	Africa
Africa|hCoV-19/DRC/10506/2020|EPI ISL 527524|B.1.5|Democratic Republic of the Congo|2020-05-18	Africa|hCoV-19/DRC/1516/2020|EPI ISL 435032|B.1.5|Democratic Republic of the Congo|2020-04-09	0.0001046700	Africa
Africa|hCoV-19/DRC/10507/2020|EPI ISL 527492|B.1.5|Democratic Republic of the Congo|2020-05-18	Africa|hCoV-19/DRC/1516/2020|EPI ISL 435032|B.1.5|Democratic Republic of the Congo|2020-04-09	0.0001365211	Africa
Africa|hCoV-19/DRC/10508/2020|EPI ISL 527494|B.1.5|Democratic Republic of the Congo|2020-05-20	Africa|hCoV-19/DRC/1516/2020|EPI ISL 435032|B.1.5|Democratic Republic of the Congo|2020-04-09	0.0001357890	Africa
Africa|hCoV-19/DRC/10532/2020|EPI ISL 527532|B.1.5|Democratic Republic of the Congo|2020-05-20	Africa|hCoV-19/DRC/1516/2020|EPI ISL 435032|B.1.5|Democratic Republic of the Congo|2020-04-09	0.0001047649	Africa
Africa|hCoV-19/DRC/10533/2020|EPI ISL 527548|B.1.5|Democratic Republic of the Congo|2020-05-20	Africa|hCoV-19/DRC/1516/2020|EPI ISL 435032|B.1.5|Democratic Republic of the Congo|2020-04-09	0.0001363011	Africa
Africa|hCoV-19/DRC/10621/2020|EPI ISL 527526|B.1.214|Democratic Republic of the Congo|2020-05-23	Africa|hCoV-19/DRC/1516/2020|EPI ISL 435032|B.1.5|Democratic Republic of the Congo|2020-04-09	0.0001742428	Africa
Africa|hCoV-19/DRC/10640/2020|EPI ISL 527541|B.1|Democratic Republic of the Congo|2020-05-22	Africa|hCoV-19/DRC/1516/2020|EPI ISL 435032|B.1.5|Democratic Republic of the Congo|2020-04-09	0.0003526531	Africa
Africa|hCoV-19/DRC/10644/2020|EPI ISL 527549|B.1|Democratic Republic of the Congo|2020-05-22	Africa|hCoV-19/DRC/1516/2020|EPI ISL 435032|B.1.5|Democratic Republic of the Congo|2020-04-09	0.0003407701	Africa
Africa|hCoV-19/DRC/10728/2020|EPI ISL 513628|B.1.5|Democratic Republic of the Congo|2020-05-23	Africa|hCoV-19/DRC/1516/2020|EPI ISL 435032|B.1.5|Democratic Republic of the Congo|2020-04-09	0.0000700130	Africa
Africa|hCoV-19/DRC/10731/2020|EPI ISL 513629|B.1.1.1|Democratic Republic of the Congo|2020-05-23	Africa|hCoV-19/DRC/1516/2020|EPI ISL 435032|B.1.5|Democratic Republic of the Congo|2020-04-09	0.0003880021	Africa
Africa|hCoV-19/DRC/10733/2020|EPI ISL 513630|B.1|Democratic Republic of the Congo|2020-05-23	Africa|hCoV-19/DRC/1516/2020|EPI ISL 435032|B.1.5|Democratic Republic of the Congo|2020-04-09	0.0002026532	Africa
Africa|hCoV-19/DRC/108/2020|EPI ISL 417948|B.1.128|Democratic Republic of the Congo|2020-03-19	Africa|hCoV-19/DRC/1516/2020|EPI ISL 435032|B.1.5|Democratic Republic of the Congo|2020-04-09	0.0002355277	Africa
Africa|hCoV-19/DRC/10885/2020|EPI ISL 513631|B.1.84|Democratic Republic of the Congo|2020-05-23	Africa|hCoV-19/DRC/1516/2020|EPI ISL 435032|B.1.5|Democratic Republic of the Congo|2020-04-09	0.0002041123	Africa
Africa|hCoV-19/DRC/10902/2020|EPI ISL 527490|B.1.178|Democratic Republic of the Congo|2020-05-23	Africa|hCoV-19/DRC/1516/2020|EPI ISL 435032|B.1.5|Democratic Republic of the Congo|2020-04-09	0.0001704165	Africa
Africa|hCoV-19/DRC/10913/2020|EPI ISL 527507|B.1.84|Democratic Republic of the Congo|2020-05-24	Africa|hCoV-19/DRC/1516/2020|EPI ISL 435032|B.1.5|Democratic Republic of the Congo|2020-04-09	0.0002753888	Africa
Africa|hCoV-19/DRC/11005/2020|EPI ISL 527550|B.1.159|Democratic Republic of the Congo|2020-05-24	Africa|hCoV-19/DRC/1516/2020|EPI ISL 435032|B.1.5|Democratic Republic of the Congo|2020-04-09	0.0003749534	Africa
Africa|hCoV-19/DRC/11008/2020|EPI ISL 527503|B.1.159|Democratic Republic of the Congo|2020-05-24	Africa|hCoV-19/DRC/1516/2020|EPI ISL 435032|B.1.5|Democratic Republic of the Congo|2020-04-09	0.0003095097	Africa
Africa|hCoV-19/DRC/11022/2020|EPI ISL 527551|B.1.214|Democratic Republic of the Congo|2020-05-24	Africa|hCoV-19/DRC/1516/2020|EPI ISL 435032|B.1.5|Democratic Republic of the Congo|2020-04-09	0.0002727759	Africa
Africa|hCoV-19/DRC/11024/2020|EPI ISL 527552|B.1.149|Democratic Republic of the Congo|2020-05-24	Africa|hCoV-19/DRC/1516/2020|EPI ISL 435032|B.1.5|Democratic Republic of the Congo|2020-04-09	0.0002408235	Africa
Africa|hCoV-19/DRC/11026/2020|EPI ISL 527553|B.1.149|Democratic Republic of the Congo|2020-05-24	Africa|hCoV-19/DRC/1516/2020|EPI ISL 435032|B.1.5|Democratic Republic of the Congo|2020-04-09	0.0001022297	Africa
Africa|hCoV-19/DRC/11031/2020|EPI ISL 527554|B.1.214|Democratic Republic of the Congo|2020-05-24	Africa|hCoV-19/DRC/1516/2020|EPI ISL 435032|B.1.5|Democratic Republic of the Congo|2020-04-09	0.0002046414	Africa
Africa|hCoV-19/DRC/11041/2020|EPI ISL 527555|B.1|Democratic Republic of the Congo|2020-05-24	Africa|hCoV-19/DRC/1516/2020|EPI ISL 435032|B.1.5|Democratic Republic of the Congo|2020-04-09	0.0001704787	Africa
Africa|hCoV-19/DRC/11057/2020|EPI ISL 527528|B.1.5|Democratic Republic of the Congo|2020-05-24	Africa|hCoV-19/DRC/1516/2020|EPI ISL 435032|B.1.5|Democratic Republic of the Congo|2020-04-09	0.0001046336	Africa
Africa|hCoV-19/DRC/11078/2020|EPI ISL 527514|B.1|Democratic Republic of the Congo|2020-05-24	Africa|hCoV-19/DRC/1516/2020|EPI ISL 435032|B.1.5|Democratic Republic of the Congo|2020-04-09	0.0002762131	Africa
Africa|hCoV-19/DRC/11079/2020|EPI ISL 527500|B.1.214|Democratic Republic of the Congo|2020-05-24	Africa|hCoV-19/DRC/1516/2020|EPI ISL 435032|B.1.5|Democratic Republic of the Congo|2020-04-09	0.0001371126	Africa
Africa|hCoV-19/DRC/11093/2020|EPI ISL 527527|B.1.5|Democratic Republic of the Congo|2020-05-24	Africa|hCoV-19/DRC/1516/2020|EPI ISL 435032|B.1.5|Democratic Republic of the Congo|2020-04-09	0.0001748898	Africa
Africa|hCoV-19/DRC/11096/2020|EPI ISL 527522|B.1|Democratic Republic of the Congo|2020-05-24	Africa|hCoV-19/DRC/1516/2020|EPI ISL 435032|B.1.5|Democratic Republic of the Congo|2020-04-09	0.0001737620	Africa
Africa|hCoV-19/DRC/11114/2020|EPI ISL 527534|B.1.214|Democratic Republic of the Congo|2020-05-25	Africa|hCoV-19/DRC/1516/2020|EPI ISL 435032|B.1.5|Democratic Republic of the Congo|2020-04-09	0.0002446602	Africa
Africa|hCoV-19/DRC/11123/2020|EPI ISL 527496|B.1.84|Democratic Republic of the Congo|2020-05-24	Africa|hCoV-19/DRC/1516/2020|EPI ISL 435032|B.1.5|Democratic Republic of the Congo|2020-04-09	0.0001707796	Africa
Africa|hCoV-19/DRC/11134/2020|EPI ISL 527518|B.1.5|Democratic Republic of the Congo|2020-05-24	Africa|hCoV-19/DRC/1516/2020|EPI ISL 435032|B.1.5|Democratic Republic of the Congo|2020-04-09	0.0000692958	Africa
Africa|hCoV-19/DRC/11143/2020|EPI ISL 527556|B.1|Democratic Republic of the Congo|2020-05-24	Africa|hCoV-19/DRC/1516/2020|EPI ISL 435032|B.1.5|Democratic Republic of the Congo|2020-04-09	0.0003749992	Africa
Africa|hCoV-19/DRC/11145/2020|EPI ISL 527501|B.1.214|Democratic Republic of the Congo|2020-05-24	Africa|hCoV-19/DRC/1516/2020|EPI ISL 435032|B.1.5|Democratic Republic of the Congo|2020-04-09	0.0002744414	Africa
Africa|hCoV-19/DRC/11148/2020|EPI ISL 527525|B.1.178|Democratic Republic of the Congo|2020-05-24	Africa|hCoV-19/DRC/1516/2020|EPI ISL 435032|B.1.5|Democratic Republic of the Congo|2020-04-09	0.0002798816	Africa
Africa|hCoV-19/DRC/11157/2020|EPI ISL 527530|B.1|Democratic Republic of the Congo|2020-05-25	Africa|hCoV-19/DRC/1516/2020|EPI ISL 435032|B.1.5|Democratic Republic of the Congo|2020-04-09	0.0002434259	Africa
Africa|hCoV-19/DRC/11187/2020|EPI ISL 527523|B.1.1.275|Democratic Republic of the Congo|2020-05-23	Africa|hCoV-19/DRC/1516/2020|EPI ISL 435032|B.1.5|Democratic Republic of the Congo|2020-04-09	0.0003480853	Africa
Africa|hCoV-19/DRC/11191/2020|EPI ISL 527506|B.1.1.275|Democratic Republic of the Congo|2020-05-23	Africa|hCoV-19/DRC/1516/2020|EPI ISL 435032|B.1.5|Democratic Republic of the Congo|2020-04-09	0.0002404233	Africa
Africa|hCoV-19/DRC/11252/2020|EPI ISL 527557|B.1.1.275|Democratic Republic of the Congo|2020-05-21	Africa|hCoV-19/DRC/1516/2020|EPI ISL 435032|B.1.5|Democratic Republic of the Congo|2020-04-09	0.0004089383	Africa
Africa|hCoV-19/DRC/11260/2020|EPI ISL 527558|B.1.1.275|Democratic Republic of the Congo|2020-05-23	Africa|hCoV-19/DRC/1516/2020|EPI ISL 435032|B.1.5|Democratic Republic of the Congo|2020-04-09	0.0002727148	Africa
Africa|hCoV-19/DRC/1131/2020|EPI ISL 429255|B.1.5|Democratic Republic of the Congo|2020-04-05	Africa|hCoV-19/DRC/1516/2020|EPI ISL 435032|B.1.5|Democratic Republic of the Congo|2020-04-09	0.0000000000	Africa
Africa|hCoV-19/DRC/11310/2020|EPI ISL 527529|B.1.149|Democratic Republic of the Congo|2020-05-25	Africa|hCoV-19/DRC/1516/2020|EPI ISL 435032|B.1.5|Democratic Republic of the Congo|2020-04-09	0.0001047445	Africa
Africa|hCoV-19/DRC/11318/2020|EPI ISL 527559|B.1.149|Democratic Republic of the Congo|2020-05-25	Africa|hCoV-19/DRC/1516/2020|EPI ISL 435032|B.1.5|Democratic Republic of the Congo|2020-04-09	0.0001016778	Africa
Africa|hCoV-19/DRC/11326/2020|EPI ISL 527508|B.1|Democratic Republic of the Congo|2020-05-25	Africa|hCoV-19/DRC/1516/2020|EPI ISL 435032|B.1.5|Democratic Republic of the Congo|2020-04-09	0.0001721115	Africa
Africa|hCoV-19/DRC/11334/2020|EPI ISL 527504|B.1.178|Democratic Republic of the Congo|2020-05-25	Africa|hCoV-19/DRC/1516/2020|EPI ISL 435032|B.1.5|Democratic Republic of the Congo|2020-04-09	0.0001718666	Africa
Africa|hCoV-19/DRC/11337/2020|EPI ISL 527510|B.1.84|Democratic Republic of the Congo|2020-05-25	Africa|hCoV-19/DRC/1516/2020|EPI ISL 435032|B.1.5|Democratic Republic of the Congo|2020-04-09	0.0002413041	Africa
Africa|hCoV-19/DRC/11341/2020|EPI ISL 527509|B.1.1.275|Democratic Republic of the Congo|2020-05-25	Africa|hCoV-19/DRC/1516/2020|EPI ISL 435032|B.1.5|Democratic Republic of the Congo|2020-04-09	0.0003444802	Africa
Africa|hCoV-19/DRC/11348/2020|EPI ISL 527560|B.1.149|Democratic Republic of the Congo|2020-05-25	Africa|hCoV-19/DRC/1516/2020|EPI ISL 435032|B.1.5|Democratic Republic of the Congo|2020-04-09	0.0001017675	Africa
Africa|hCoV-19/DRC/11369/2020|EPI ISL 527537|B.1.214|Democratic Republic of the Congo|2020-05-25	Africa|hCoV-19/DRC/1516/2020|EPI ISL 435032|B.1.5|Democratic Republic of the Congo|2020-04-09	0.0002104344	Africa
Africa|hCoV-19/DRC/11376/2020|EPI ISL 527513|B.1.214|Democratic Republic of the Congo|2020-05-25	Africa|hCoV-19/DRC/1516/2020|EPI ISL 435032|B.1.5|Democratic Republic of the Congo|2020-04-09	0.0002415205	Africa
Africa|hCoV-19/DRC/11411/2020|EPI ISL 527561|B.1.5|Democratic Republic of the Congo|2020-05-25	Africa|hCoV-19/DRC/1516/2020|EPI ISL 435032|B.1.5|Democratic Republic of the Congo|2020-04-09	0.0000681278	Africa
Africa|hCoV-19/DRC/11450/2020|EPI ISL 527516|B.1.5|Democratic Republic of the Congo|2020-05-25	Africa|hCoV-19/DRC/1516/2020|EPI ISL 435032|B.1.5|Democratic Republic of the Congo|2020-04-09	0.0000699916	Africa
Africa|hCoV-19/DRC/11458/2020|EPI ISL 527497|B.1.5|Democratic Republic of the Congo|2020-05-25	Africa|hCoV-19/DRC/1516/2020|EPI ISL 435032|B.1.5|Democratic Republic of the Congo|2020-04-09	0.0002064616	Africa
Africa|hCoV-19/DRC/11460/2020|EPI ISL 527562|B.1.214|Democratic Republic of the Congo|2020-05-25	Africa|hCoV-19/DRC/1516/2020|EPI ISL 435032|B.1.5|Democratic Republic of the Congo|2020-04-09	0.0003445108	Africa
Africa|hCoV-19/DRC/11472/2020|EPI ISL 527502|B.1.214|Democratic Republic of the Congo|2020-05-25	Africa|hCoV-19/DRC/1516/2020|EPI ISL 435032|B.1.5|Democratic Republic of the Congo|2020-04-09	0.0002741469	Africa
Africa|hCoV-19/DRC/11477/2020|EPI ISL 527563|B.1.84|Democratic Republic of the Congo|2020-05-25	Africa|hCoV-19/DRC/1516/2020|EPI ISL 435032|B.1.5|Democratic Republic of the Congo|2020-04-09	0.0001021045	Africa
Africa|hCoV-19/DRC/11486/2020|EPI ISL 527564|B.1.214|Democratic Republic of the Congo|2020-05-25	Africa|hCoV-19/DRC/1516/2020|EPI ISL 435032|B.1.5|Democratic Republic of the Congo|2020-04-09	0.0002727055	Africa
Africa|hCoV-19/DRC/11487/2020|EPI ISL 527505|B.1|Democratic Republic of the Congo|2020-05-25	Africa|hCoV-19/DRC/1516/2020|EPI ISL 435032|B.1.5|Democratic Republic of the Congo|2020-04-09	0.0002066467	Africa
Africa|hCoV-19/DRC/11507/2020|EPI ISL 527512|B.1|Democratic Republic of the Congo|2020-05-25	Africa|hCoV-19/DRC/1516/2020|EPI ISL 435032|B.1.5|Democratic Republic of the Congo|2020-04-09	0.0002409931	Africa
Africa|hCoV-19/DRC/1151/2020|EPI ISL 447596|B.38|Democratic Republic of the Congo|2020-04-05	Africa|hCoV-19/DRC/1516/2020|EPI ISL 435032|B.1.5|Democratic Republic of the Congo|2020-04-09	0.0004756234	Africa
Africa|hCoV-19/DRC/11511/2020|EPI ISL 527511|B.1.214|Democratic Republic of the Congo|2020-05-25	Africa|hCoV-19/DRC/1516/2020|EPI ISL 435032|B.1.5|Democratic Republic of the Congo|2020-04-09	0.0002758321	Africa
Africa|hCoV-19/DRC/11572/2020|EPI ISL 527565|B.1.214|Democratic Republic of the Congo|2020-05-25	Africa|hCoV-19/DRC/1516/2020|EPI ISL 435032|B.1.5|Democratic Republic of the Congo|2020-04-09	0.0001702274	Africa
Africa|hCoV-19/DRC/11576/2020|EPI ISL 527517|B.1|Democratic Republic of the Congo|2020-05-25	Africa|hCoV-19/DRC/1516/2020|EPI ISL 435032|B.1.5|Democratic Republic of the Congo|2020-04-09	0.0001733643	Africa
Africa|hCoV-19/DRC/11583/2020|EPI ISL 527542|B.1|Democratic Republic of the Congo|2020-05-25	Africa|hCoV-19/DRC/1516/2020|EPI ISL 435032|B.1.5|Democratic Republic of the Congo|2020-04-09	0.0002120128	Africa
Africa|hCoV-19/DRC/11616/2020|EPI ISL 527519|B.1|Democratic Republic of the Congo|2020-05-25	Africa|hCoV-19/DRC/1516/2020|EPI ISL 435032|B.1.5|Democratic Republic of the Congo|2020-04-09	0.0001730645	Africa
Africa|hCoV-19/DRC/11623/2020|EPI ISL 527566|B.1.5|Democratic Republic of the Congo|2020-05-25	Africa|hCoV-19/DRC/1516/2020|EPI ISL 435032|B.1.5|Democratic Republic of the Congo|2020-04-09	0.0001704779	Africa
Africa|hCoV-19/DRC/11624/2020|EPI ISL 527567|B.1.149|Democratic Republic of the Congo|2020-05-25	Africa|hCoV-19/DRC/1516/2020|EPI ISL 435032|B.1.5|Democratic Republic of the Congo|2020-04-09	0.0001022242	Africa
Africa|hCoV-19/DRC/11631/2020|EPI ISL 527568|B.1.149|Democratic Republic of the Congo|2020-05-25	Africa|hCoV-19/DRC/1516/2020|EPI ISL 435032|B.1.5|Democratic Republic of the Congo|2020-04-09	0.0001023287	Africa
Africa|hCoV-19/DRC/11632/2020|EPI ISL 527493|B.1|Democratic Republic of the Congo|2020-05-25	Africa|hCoV-19/DRC/1516/2020|EPI ISL 435032|B.1.5|Democratic Republic of the Congo|2020-04-09	0.0002048600	Africa
Africa|hCoV-19/DRC/11635/2020|EPI ISL 527540|B.1.214|Democratic Republic of the Congo|2020-05-25	Africa|hCoV-19/DRC/1516/2020|EPI ISL 435032|B.1.5|Democratic Republic of the Congo|2020-04-09	0.0002109701	Africa
Africa|hCoV-19/DRC/11640/2020|EPI ISL 527535|B.1.178|Democratic Republic of the Congo|2020-05-25	Africa|hCoV-19/DRC/1516/2020|EPI ISL 435032|B.1.5|Democratic Republic of the Congo|2020-04-09	0.0002789174	Africa
Africa|hCoV-19/DRC/11643/2020|EPI ISL 527520|B.1.5|Democratic Republic of the Congo|2020-05-25	Africa|hCoV-19/DRC/1516/2020|EPI ISL 435032|B.1.5|Democratic Republic of the Congo|2020-04-09	0.0001734709	Africa
Africa|hCoV-19/DRC/11648/2020|EPI ISL 527569|B.1.6|Democratic Republic of the Congo|2020-05-25	Africa|hCoV-19/DRC/1516/2020|EPI ISL 435032|B.1.5|Democratic Republic of the Congo|2020-04-09	0.0002037016	Africa
Africa|hCoV-19/DRC/11652/2020|EPI ISL 527570|B.1.149|Democratic Republic of the Congo|2020-05-25	Africa|hCoV-19/DRC/1516/2020|EPI ISL 435032|B.1.5|Democratic Republic of the Congo|2020-04-09	0.0001021959	Africa
Africa|hCoV-19/DRC/11653/2020|EPI ISL 527533|B.1.84|Democratic Republic of the Congo|2020-05-25	Africa|hCoV-19/DRC/1516/2020|EPI ISL 435032|B.1.5|Democratic Republic of the Congo|2020-04-09	0.0001396409	Africa
Africa|hCoV-19/DRC/11676/2020|EPI ISL 527531|B.1|Democratic Republic of the Congo|2020-05-26	Africa|hCoV-19/DRC/1516/2020|EPI ISL 435032|B.1.5|Democratic Republic of the Congo|2020-04-09	0.0003507031	Africa
Africa|hCoV-19/DRC/11677/2020|EPI ISL 527515|B.1.214|Democratic Republic of the Congo|2020-05-26	Africa|hCoV-19/DRC/1516/2020|EPI ISL 435032|B.1.5|Democratic Republic of the Congo|2020-04-09	0.0002770747	Africa
Africa|hCoV-19/DRC/11732/2020|EPI ISL 527536|B.1.214|Democratic Republic of the Congo|2020-05-26	Africa|hCoV-19/DRC/1516/2020|EPI ISL 435032|B.1.5|Democratic Republic of the Congo|2020-04-09	0.0001396005	Africa
Africa|hCoV-19/DRC/11733/2020|EPI ISL 527571|B.1.149|Democratic Republic of the Congo|2020-05-26	Africa|hCoV-19/DRC/1516/2020|EPI ISL 435032|B.1.5|Democratic Republic of the Congo|2020-04-09	0.0001016721	Africa
Africa|hCoV-19/DRC/11806/2020|EPI ISL 527572|B.1.214|Democratic Republic of the Congo|2020-05-26	Africa|hCoV-19/DRC/1516/2020|EPI ISL 435032|B.1.5|Democratic Republic of the Congo|2020-04-09	0.0002725754	Africa
Africa|hCoV-19/DRC/1234/2020|EPI ISL 429258|B.1.5|Democratic Republic of the Congo|2020-04-06	Africa|hCoV-19/DRC/1516/2020|EPI ISL 435032|B.1.5|Democratic Republic of the Congo|2020-04-09	0.0000713905	Africa
Africa|hCoV-19/DRC/1249/2020|EPI ISL 429259|B.1.5|Democratic Republic of the Congo|2020-04-06	Africa|hCoV-19/DRC/1516/2020|EPI ISL 435032|B.1.5|Democratic Republic of the Congo|2020-04-09	0.0000680789	Africa
Africa|hCoV-19/DRC/1319/2020|EPI ISL 431011|B.1.128|Democratic Republic of the Congo|2020-04-07	Africa|hCoV-19/DRC/1516/2020|EPI ISL 435032|B.1.5|Democratic Republic of the Congo|2020-04-09	0.0002380389	Africa
Africa|hCoV-19/DRC/1324/2020|EPI ISL 435033|B.1.128|Democratic Republic of the Congo|2020-04-07	Africa|hCoV-19/DRC/1516/2020|EPI ISL 435032|B.1.5|Democratic Republic of the Congo|2020-04-09	0.0002364312	Africa
Africa|hCoV-19/DRC/1326/2020|EPI ISL 435116|B.1|Democratic Republic of the Congo|2020-04-07	Africa|hCoV-19/DRC/1516/2020|EPI ISL 435032|B.1.5|Democratic Republic of the Congo|2020-04-09	0.0001384056	Africa
Africa|hCoV-19/DRC/1375/2020|EPI ISL 435117|B.1.1.1|Democratic Republic of the Congo|2020-04-07	Africa|hCoV-19/DRC/1516/2020|EPI ISL 435032|B.1.5|Democratic Republic of the Congo|2020-04-09	0.0003795035	Africa
Africa|hCoV-19/DRC/1376/2020|EPI ISL 431012|B.1.1.1|Democratic Republic of the Congo|2020-04-07	Africa|hCoV-19/DRC/1516/2020|EPI ISL 435032|B.1.5|Democratic Republic of the Congo|2020-04-09	0.0003420500	Africa
Africa|hCoV-19/DRC/1377/2020|EPI ISL 434678|B.1.1.1|Democratic Republic of the Congo|2020-04-07	Africa|hCoV-19/DRC/1516/2020|EPI ISL 435032|B.1.5|Democratic Republic of the Congo|2020-04-09	0.0003052675	Africa
Africa|hCoV-19/DRC/1378/2020|EPI ISL 435118|B.1.1.1|Democratic Republic of the Congo|2020-04-07	Africa|hCoV-19/DRC/1516/2020|EPI ISL 435032|B.1.5|Democratic Republic of the Congo|2020-04-09	0.0003410168	Africa
Africa|hCoV-19/DRC/1382/2020|EPI ISL 435113|B.1.1.1|Democratic Republic of the Congo|2020-04-07	Africa|hCoV-19/DRC/1516/2020|EPI ISL 435032|B.1.5|Democratic Republic of the Congo|2020-04-09	0.0003475411	Africa
Africa|hCoV-19/DRC/1397/2020|EPI ISL 434679|B.1.1.1|Democratic Republic of the Congo|2020-04-07	Africa|hCoV-19/DRC/1516/2020|EPI ISL 435032|B.1.5|Democratic Republic of the Congo|2020-04-09	0.0003413379	Africa
Africa|hCoV-19/DRC/1398/2020|EPI ISL 435114|B.1.1.1|Democratic Republic of the Congo|2020-04-07	Africa|hCoV-19/DRC/1516/2020|EPI ISL 435032|B.1.5|Democratic Republic of the Congo|2020-04-09	0.0003033949	Africa
Africa|hCoV-19/DRC/1422/2020|EPI ISL 434680|B.1.149|Democratic Republic of the Congo|2020-04-08	Africa|hCoV-19/DRC/1516/2020|EPI ISL 435032|B.1.5|Democratic Republic of the Congo|2020-04-09	0.0001033622	Africa
Africa|hCoV-19/DRC/1423/2020|EPI ISL 434710|B.1.149|Democratic Republic of the Congo|2020-04-08	Africa|hCoV-19/DRC/1516/2020|EPI ISL 435032|B.1.5|Democratic Republic of the Congo|2020-04-09	0.0000673879	Africa
Africa|hCoV-19/DRC/1486/2020|EPI ISL 434711|B.1|Democratic Republic of the Congo|2020-04-08	Africa|hCoV-19/DRC/1516/2020|EPI ISL 435032|B.1.5|Democratic Republic of the Congo|2020-04-09	0.0001047478	Africa
Africa|hCoV-19/Algeria/G0638 2264/2020|EPI ISL 418241|B.1|Algeria|2020-03-02	Africa|hCoV-19/DRC/1565/2020|EPI ISL 434681|B.1|Democratic Republic of the Congo|2020-04-09	0.0003429048	Africa
Africa|hCoV-19/Algeria/G0640 2265/2020|EPI ISL 418242|B.1|Algeria|2020-03-08	Africa|hCoV-19/DRC/1565/2020|EPI ISL 434681|B.1|Democratic Republic of the Congo|2020-04-09	0.0002400185	Africa
Africa|hCoV-19/Algeria/G0860 2262/2020|EPI ISL 420037|B.1|Algeria|2020-03-02	Africa|hCoV-19/DRC/1565/2020|EPI ISL 434681|B.1|Democratic Republic of the Congo|2020-04-09	0.0002400185	Africa
Africa|hCoV-19/Benin/1022/2020|EPI ISL 476826|B.1|Benin|2020-03-25	Africa|hCoV-19/DRC/1565/2020|EPI ISL 434681|B.1|Democratic Republic of the Congo|2020-04-09	0.0001371577	Africa
Africa|hCoV-19/Benin/1092/2020|EPI ISL 476827|B.1|Benin|2020-03-27	Africa|hCoV-19/DRC/1565/2020|EPI ISL 434681|B.1|Democratic Republic of the Congo|2020-04-09	0.0002058147	Africa
Africa|hCoV-19/Benin/1408/2020|EPI ISL 476825|B.1.356|Benin|2020-04-04	Africa|hCoV-19/DRC/1565/2020|EPI ISL 434681|B.1|Democratic Republic of the Congo|2020-04-09	0.0002400350	Africa
Africa|hCoV-19/Benin/1409/2020|EPI ISL 476828|B.1|Benin|2020-04-06	Africa|hCoV-19/DRC/1565/2020|EPI ISL 434681|B.1|Democratic Republic of the Congo|2020-04-09	0.0002756477	Africa
Africa|hCoV-19/Benin/1950/2020|EPI ISL 476830|A|Benin|2020-04-15	Africa|hCoV-19/DRC/1565/2020|EPI ISL 434681|B.1|Democratic Republic of the Congo|2020-04-09	0.0004459322	Africa
Africa|hCoV-19/Benin/197/2020|EPI ISL 476822|B.1.178|Benin|2020-03-15	Africa|hCoV-19/DRC/1565/2020|EPI ISL 434681|B.1|Democratic Republic of the Congo|2020-04-09	0.0001371732	Africa
Africa|hCoV-19/Benin/2012/2020|EPI ISL 476831|A|Benin|2020-04-15	Africa|hCoV-19/DRC/1565/2020|EPI ISL 434681|B.1|Democratic Republic of the Congo|2020-04-09	0.0004801738	Africa
Africa|hCoV-19/Benin/260/2020|EPI ISL 476823|B.1.292|Benin|2020-03-17	Africa|hCoV-19/DRC/1565/2020|EPI ISL 434681|B.1|Democratic Republic of the Congo|2020-04-09	0.0003086354	Africa
Africa|hCoV-19/Benin/314/2020|EPI ISL 476834|B.1.5|Benin|2020-03-17	Africa|hCoV-19/DRC/1565/2020|EPI ISL 434681|B.1|Democratic Republic of the Congo|2020-04-09	0.0002408168	Africa
Africa|hCoV-19/Benin/461/2020|EPI ISL 476833|A|Benin|2020-03-17	Africa|hCoV-19/DRC/1565/2020|EPI ISL 434681|B.1|Democratic Republic of the Congo|2020-04-09	0.0004458467	Africa
Africa|hCoV-19/Benin/501/2020|EPI ISL 476824|B.1.356|Benin|2020-03-17	Africa|hCoV-19/DRC/1565/2020|EPI ISL 434681|B.1|Democratic Republic of the Congo|2020-04-09	0.0002400185	Africa
Africa|hCoV-19/Benin/843/2020|EPI ISL 476829|A|Benin|2020-03-19	Africa|hCoV-19/DRC/1565/2020|EPI ISL 434681|B.1|Democratic Republic of the Congo|2020-04-09	0.0003772911	Africa
Africa|hCoV-19/Botswana/BOT0455/2020|EPI ISL 560386|B.1|Botswana|2020-03-28	Africa|hCoV-19/DRC/1565/2020|EPI ISL 434681|B.1|Democratic Republic of the Congo|2020-04-09	0.0001714347	Africa
Africa|hCoV-19/Botswana/BOT2254/2020|EPI ISL 560390|B.1.1|Botswana|2020-04-08	Africa|hCoV-19/DRC/1565/2020|EPI ISL 434681|B.1|Democratic Republic of the Congo|2020-04-09	0.0002422559	Africa
Africa|hCoV-19/Botswana/BOT2283/2020|EPI ISL 560385|B.1|Botswana|2020-04-07	Africa|hCoV-19/DRC/1565/2020|EPI ISL 434681|B.1|Democratic Republic of the Congo|2020-04-09	0.0002797376	Africa
Africa|hCoV-19/Botswana/BOT2624/2020|EPI ISL 560387|B.1.1|Botswana|2020-04-05	Africa|hCoV-19/DRC/1565/2020|EPI ISL 434681|B.1|Democratic Republic of the Congo|2020-04-09	0.0002447883	Africa
Africa|hCoV-19/Botswana/BOT4161/2020|EPI ISL 560388|B.1.1.220|Botswana|2020-04-16	Africa|hCoV-19/DRC/1565/2020|EPI ISL 434681|B.1|Democratic Republic of the Congo|2020-04-09	0.0003118515	Africa
Africa|hCoV-19/DRC/04186/2020|EPI ISL 471411|A|Democratic Republic of the Congo|2020-04-25	Africa|hCoV-19/DRC/1565/2020|EPI ISL 434681|B.1|Democratic Republic of the Congo|2020-04-09	0.0004458464	Africa
Africa|hCoV-19/DRC/04188/2020|EPI ISL 471413|A|Democratic Republic of the Congo|2020-04-25	Africa|hCoV-19/DRC/1565/2020|EPI ISL 434681|B.1|Democratic Republic of the Congo|2020-04-09	0.0004557814	Africa
Africa|hCoV-19/DRC/10041/2020|EPI ISL 527543|B.1.1.275|Democratic Republic of the Congo|2020-05-22	Africa|hCoV-19/DRC/1565/2020|EPI ISL 434681|B.1|Democratic Republic of the Congo|2020-04-09	0.0003097514	Africa
Africa|hCoV-19/DRC/10057/2020|EPI ISL 527538|B.1.1.275|Democratic Republic of the Congo|2020-05-22	Africa|hCoV-19/DRC/1565/2020|EPI ISL 434681|B.1|Democratic Republic of the Congo|2020-04-09	0.0004227201	Africa
Africa|hCoV-19/DRC/10061/2020|EPI ISL 527521|B.1.1.275|Democratic Republic of the Congo|2020-05-22	Africa|hCoV-19/DRC/1565/2020|EPI ISL 434681|B.1|Democratic Republic of the Congo|2020-04-09	0.0002779467	Africa
Africa|hCoV-19/DRC/10070/2020|EPI ISL 527544|B.1.178|Democratic Republic of the Congo|2020-05-22	Africa|hCoV-19/DRC/1565/2020|EPI ISL 434681|B.1|Democratic Republic of the Congo|2020-04-09	0.0002749062	Africa
Africa|hCoV-19/DRC/10120/2020|EPI ISL 513624|B.1.1.275|Democratic Republic of the Congo|2020-05-22	Africa|hCoV-19/DRC/1565/2020|EPI ISL 434681|B.1|Democratic Republic of the Congo|2020-04-09	0.0002846276	Africa
Africa|hCoV-19/DRC/10127/2020|EPI ISL 513625|B.1.1.275|Democratic Republic of the Congo|2020-05-22	Africa|hCoV-19/DRC/1565/2020|EPI ISL 434681|B.1|Democratic Republic of the Congo|2020-04-09	0.0002809005	Africa
Africa|hCoV-19/DRC/10242/2020|EPI ISL 513626|B.1.84|Democratic Republic of the Congo|2020-05-22	Africa|hCoV-19/DRC/1565/2020|EPI ISL 434681|B.1|Democratic Republic of the Congo|2020-04-09	0.0001723904	Africa
Africa|hCoV-19/DRC/10251/2020|EPI ISL 513627|B.1.128|Democratic Republic of the Congo|2020-05-22	Africa|hCoV-19/DRC/1565/2020|EPI ISL 434681|B.1|Democratic Republic of the Congo|2020-04-09	0.0003797118	Africa
Africa|hCoV-19/DRC/10324/2020|EPI ISL 527545|B.1.214|Democratic Republic of the Congo|2020-05-22	Africa|hCoV-19/DRC/1565/2020|EPI ISL 434681|B.1|Democratic Republic of the Congo|2020-04-09	0.0002408525	Africa
Africa|hCoV-19/DRC/10346/2020|EPI ISL 527546|B.1.214|Democratic Republic of the Congo|2020-05-22	Africa|hCoV-19/DRC/1565/2020|EPI ISL 434681|B.1|Democratic Republic of the Congo|2020-04-09	0.0002433554	Africa
Africa|hCoV-19/DRC/10364/2020|EPI ISL 527498|B.1|Democratic Republic of the Congo|2020-05-22	Africa|hCoV-19/DRC/1565/2020|EPI ISL 434681|B.1|Democratic Republic of the Congo|2020-04-09	0.0001378142	Africa
Africa|hCoV-19/DRC/10371/2020|EPI ISL 527489|B.1.178|Democratic Republic of the Congo|2020-05-22	Africa|hCoV-19/DRC/1565/2020|EPI ISL 434681|B.1|Democratic Republic of the Congo|2020-04-09	0.0002753820	Africa
Africa|hCoV-19/DRC/10373/2020|EPI ISL 527495|B.1.159|Democratic Republic of the Congo|2020-05-22	Africa|hCoV-19/DRC/1565/2020|EPI ISL 434681|B.1|Democratic Republic of the Congo|2020-04-09	0.0003101133	Africa
Africa|hCoV-19/DRC/10374/2020|EPI ISL 527539|B.1.84|Democratic Republic of the Congo|2020-05-22	Africa|hCoV-19/DRC/1565/2020|EPI ISL 434681|B.1|Democratic Republic of the Congo|2020-04-09	0.0004204162	Africa
Africa|hCoV-19/DRC/10375/2020|EPI ISL 527499|B.1.84|Democratic Republic of the Congo|2020-05-22	Africa|hCoV-19/DRC/1565/2020|EPI ISL 434681|B.1|Democratic Republic of the Congo|2020-04-09	0.0003107427	Africa
Africa|hCoV-19/DRC/10399/2020|EPI ISL 527491|B.1.214|Democratic Republic of the Congo|2020-05-22	Africa|hCoV-19/DRC/1565/2020|EPI ISL 434681|B.1|Democratic Republic of the Congo|2020-04-09	0.0002410025	Africa
Africa|hCoV-19/DRC/10502/2020|EPI ISL 527547|B.1.5|Democratic Republic of the Congo|2020-05-20	Africa|hCoV-19/DRC/1565/2020|EPI ISL 434681|B.1|Democratic Republic of the Congo|2020-04-09	0.0001375065	Africa
Africa|hCoV-19/DRC/10506/2020|EPI ISL 527524|B.1.5|Democratic Republic of the Congo|2020-05-18	Africa|hCoV-19/DRC/1565/2020|EPI ISL 434681|B.1|Democratic Republic of the Congo|2020-04-09	0.0001395691	Africa
Africa|hCoV-19/DRC/10507/2020|EPI ISL 527492|B.1.5|Democratic Republic of the Congo|2020-05-18	Africa|hCoV-19/DRC/1565/2020|EPI ISL 434681|B.1|Democratic Republic of the Congo|2020-04-09	0.0001722139	Africa
Africa|hCoV-19/DRC/10508/2020|EPI ISL 527494|B.1.5|Democratic Republic of the Congo|2020-05-20	Africa|hCoV-19/DRC/1565/2020|EPI ISL 434681|B.1|Democratic Republic of the Congo|2020-04-09	0.0001717055	Africa
Africa|hCoV-19/DRC/10532/2020|EPI ISL 527532|B.1.5|Democratic Republic of the Congo|2020-05-20	Africa|hCoV-19/DRC/1565/2020|EPI ISL 434681|B.1|Democratic Republic of the Congo|2020-04-09	0.0001396958	Africa
Africa|hCoV-19/DRC/10533/2020|EPI ISL 527548|B.1.5|Democratic Republic of the Congo|2020-05-20	Africa|hCoV-19/DRC/1565/2020|EPI ISL 434681|B.1|Democratic Republic of the Congo|2020-04-09	0.0001719339	Africa
Africa|hCoV-19/DRC/10621/2020|EPI ISL 527526|B.1.214|Democratic Republic of the Congo|2020-05-23	Africa|hCoV-19/DRC/1565/2020|EPI ISL 434681|B.1|Democratic Republic of the Congo|2020-04-09	0.0002091051	Africa
Africa|hCoV-19/DRC/10640/2020|EPI ISL 527541|B.1|Democratic Republic of the Congo|2020-05-22	Africa|hCoV-19/DRC/1565/2020|EPI ISL 434681|B.1|Democratic Republic of the Congo|2020-04-09	0.0003879442	Africa
Africa|hCoV-19/DRC/10644/2020|EPI ISL 527549|B.1|Democratic Republic of the Congo|2020-05-22	Africa|hCoV-19/DRC/1565/2020|EPI ISL 434681|B.1|Democratic Republic of the Congo|2020-04-09	0.0003782739	Africa
Africa|hCoV-19/DRC/10728/2020|EPI ISL 513628|B.1.5|Democratic Republic of the Congo|2020-05-23	Africa|hCoV-19/DRC/1565/2020|EPI ISL 434681|B.1|Democratic Republic of the Congo|2020-04-09	0.0001068973	Africa
Africa|hCoV-19/DRC/10731/2020|EPI ISL 513629|B.1.1.1|Democratic Republic of the Congo|2020-05-23	Africa|hCoV-19/DRC/1565/2020|EPI ISL 434681|B.1|Democratic Republic of the Congo|2020-04-09	0.0003564005	Africa
Africa|hCoV-19/DRC/10733/2020|EPI ISL 513630|B.1|Democratic Republic of the Congo|2020-05-23	Africa|hCoV-19/DRC/1565/2020|EPI ISL 434681|B.1|Democratic Republic of the Congo|2020-04-09	0.0002406785	Africa
Africa|hCoV-19/DRC/108/2020|EPI ISL 417948|B.1.128|Democratic Republic of the Congo|2020-03-19	Africa|hCoV-19/DRC/1565/2020|EPI ISL 434681|B.1|Democratic Republic of the Congo|2020-04-09	0.0002743230	Africa
Africa|hCoV-19/DRC/10885/2020|EPI ISL 513631|B.1.84|Democratic Republic of the Congo|2020-05-23	Africa|hCoV-19/DRC/1565/2020|EPI ISL 434681|B.1|Democratic Republic of the Congo|2020-04-09	0.0002078039	Africa
Africa|hCoV-19/DRC/10902/2020|EPI ISL 527490|B.1.178|Democratic Republic of the Congo|2020-05-23	Africa|hCoV-19/DRC/1565/2020|EPI ISL 434681|B.1|Democratic Republic of the Congo|2020-04-09	0.0002063768	Africa
Africa|hCoV-19/DRC/10913/2020|EPI ISL 527507|B.1.84|Democratic Republic of the Congo|2020-05-24	Africa|hCoV-19/DRC/1565/2020|EPI ISL 434681|B.1|Democratic Republic of the Congo|2020-04-09	0.0003098432	Africa
Africa|hCoV-19/DRC/11005/2020|EPI ISL 527550|B.1.159|Democratic Republic of the Congo|2020-05-24	Africa|hCoV-19/DRC/1565/2020|EPI ISL 434681|B.1|Democratic Republic of the Congo|2020-04-09	0.0004127804	Africa
Africa|hCoV-19/DRC/11008/2020|EPI ISL 527503|B.1.159|Democratic Republic of the Congo|2020-05-24	Africa|hCoV-19/DRC/1565/2020|EPI ISL 434681|B.1|Democratic Republic of the Congo|2020-04-09	0.0003470847	Africa
Africa|hCoV-19/DRC/11022/2020|EPI ISL 527551|B.1.214|Democratic Republic of the Congo|2020-05-24	Africa|hCoV-19/DRC/1565/2020|EPI ISL 434681|B.1|Democratic Republic of the Congo|2020-04-09	0.0003096800	Africa
Africa|hCoV-19/DRC/11024/2020|EPI ISL 527552|B.1.149|Democratic Republic of the Congo|2020-05-24	Africa|hCoV-19/DRC/1565/2020|EPI ISL 434681|B.1|Democratic Republic of the Congo|2020-04-09	0.0002777673	Africa
Africa|hCoV-19/DRC/11026/2020|EPI ISL 527553|B.1.149|Democratic Republic of the Congo|2020-05-24	Africa|hCoV-19/DRC/1565/2020|EPI ISL 434681|B.1|Democratic Republic of the Congo|2020-04-09	0.0001375523	Africa
Africa|hCoV-19/DRC/11031/2020|EPI ISL 527554|B.1.214|Democratic Republic of the Congo|2020-05-24	Africa|hCoV-19/DRC/1565/2020|EPI ISL 434681|B.1|Democratic Republic of the Congo|2020-04-09	0.0002409329	Africa
Africa|hCoV-19/DRC/11041/2020|EPI ISL 527555|B.1|Democratic Republic of the Congo|2020-05-24	Africa|hCoV-19/DRC/1565/2020|EPI ISL 434681|B.1|Democratic Republic of the Congo|2020-04-09	0.0002064457	Africa
Africa|hCoV-19/DRC/11057/2020|EPI ISL 527528|B.1.5|Democratic Republic of the Congo|2020-05-24	Africa|hCoV-19/DRC/1565/2020|EPI ISL 434681|B.1|Democratic Republic of the Congo|2020-04-09	0.0001395206	Africa
Africa|hCoV-19/DRC/11078/2020|EPI ISL 527514|B.1|Democratic Republic of the Congo|2020-05-24	Africa|hCoV-19/DRC/1565/2020|EPI ISL 434681|B.1|Democratic Republic of the Congo|2020-04-09	0.0003110284	Africa
Africa|hCoV-19/DRC/11079/2020|EPI ISL 527500|B.1.214|Democratic Republic of the Congo|2020-05-24	Africa|hCoV-19/DRC/1565/2020|EPI ISL 434681|B.1|Democratic Republic of the Congo|2020-04-09	0.0001729669	Africa
Africa|hCoV-19/DRC/11093/2020|EPI ISL 527527|B.1.5|Democratic Republic of the Congo|2020-05-24	Africa|hCoV-19/DRC/1565/2020|EPI ISL 434681|B.1|Democratic Republic of the Congo|2020-04-09	0.0002098890	Africa
Africa|hCoV-19/DRC/11096/2020|EPI ISL 527522|B.1|Democratic Republic of the Congo|2020-05-24	Africa|hCoV-19/DRC/1565/2020|EPI ISL 434681|B.1|Democratic Republic of the Congo|2020-04-09	0.0002085498	Africa
Africa|hCoV-19/DRC/11114/2020|EPI ISL 527534|B.1.214|Democratic Republic of the Congo|2020-05-25	Africa|hCoV-19/DRC/1565/2020|EPI ISL 434681|B.1|Democratic Republic of the Congo|2020-04-09	0.0002796301	Africa
Africa|hCoV-19/DRC/11123/2020|EPI ISL 527496|B.1.84|Democratic Republic of the Congo|2020-05-24	Africa|hCoV-19/DRC/1565/2020|EPI ISL 434681|B.1|Democratic Republic of the Congo|2020-04-09	0.0002068204	Africa
Africa|hCoV-19/DRC/11134/2020|EPI ISL 527518|B.1.5|Democratic Republic of the Congo|2020-05-24	Africa|hCoV-19/DRC/1565/2020|EPI ISL 434681|B.1|Democratic Republic of the Congo|2020-04-09	0.0001039505	Africa
Africa|hCoV-19/DRC/11143/2020|EPI ISL 527556|B.1|Democratic Republic of the Congo|2020-05-24	Africa|hCoV-19/DRC/1565/2020|EPI ISL 434681|B.1|Democratic Republic of the Congo|2020-04-09	0.0004128313	Africa
Africa|hCoV-19/DRC/11145/2020|EPI ISL 527501|B.1.214|Democratic Republic of the Congo|2020-05-24	Africa|hCoV-19/DRC/1565/2020|EPI ISL 434681|B.1|Democratic Republic of the Congo|2020-04-09	0.0003106420	Africa
Africa|hCoV-19/DRC/11148/2020|EPI ISL 527525|B.1.178|Democratic Republic of the Congo|2020-05-24	Africa|hCoV-19/DRC/1565/2020|EPI ISL 434681|B.1|Democratic Republic of the Congo|2020-04-09	0.0003156715	Africa
Africa|hCoV-19/DRC/11157/2020|EPI ISL 527530|B.1|Democratic Republic of the Congo|2020-05-25	Africa|hCoV-19/DRC/1565/2020|EPI ISL 434681|B.1|Democratic Republic of the Congo|2020-04-09	0.0002785582	Africa
Africa|hCoV-19/DRC/11187/2020|EPI ISL 527523|B.1.1.275|Democratic Republic of the Congo|2020-05-23	Africa|hCoV-19/DRC/1565/2020|EPI ISL 434681|B.1|Democratic Republic of the Congo|2020-04-09	0.0003829190	Africa
Africa|hCoV-19/DRC/11191/2020|EPI ISL 527506|B.1.1.275|Democratic Republic of the Congo|2020-05-23	Africa|hCoV-19/DRC/1565/2020|EPI ISL 434681|B.1|Democratic Republic of the Congo|2020-04-09	0.0002747873	Africa
Africa|hCoV-19/DRC/11252/2020|EPI ISL 527557|B.1.1.275|Democratic Republic of the Congo|2020-05-21	Africa|hCoV-19/DRC/1565/2020|EPI ISL 434681|B.1|Democratic Republic of the Congo|2020-04-09	0.0004470820	Africa
Africa|hCoV-19/DRC/11260/2020|EPI ISL 527558|B.1.1.275|Democratic Republic of the Congo|2020-05-23	Africa|hCoV-19/DRC/1565/2020|EPI ISL 434681|B.1|Democratic Republic of the Congo|2020-04-09	0.0003095461	Africa
Africa|hCoV-19/DRC/1131/2020|EPI ISL 429255|B.1.5|Democratic Republic of the Congo|2020-04-05	Africa|hCoV-19/DRC/1565/2020|EPI ISL 434681|B.1|Democratic Republic of the Congo|2020-04-09	0.0000342811	Africa
Africa|hCoV-19/DRC/11310/2020|EPI ISL 527529|B.1.149|Democratic Republic of the Congo|2020-05-25	Africa|hCoV-19/DRC/1565/2020|EPI ISL 434681|B.1|Democratic Republic of the Congo|2020-04-09	0.0001396686	Africa
Africa|hCoV-19/DRC/11318/2020|EPI ISL 527559|B.1.149|Democratic Republic of the Congo|2020-05-25	Africa|hCoV-19/DRC/1565/2020|EPI ISL 434681|B.1|Democratic Republic of the Congo|2020-04-09	0.0001371407	Africa
Africa|hCoV-19/DRC/11326/2020|EPI ISL 527508|B.1|Democratic Republic of the Congo|2020-05-25	Africa|hCoV-19/DRC/1565/2020|EPI ISL 434681|B.1|Democratic Republic of the Congo|2020-04-09	0.0002065970	Africa
Africa|hCoV-19/DRC/11334/2020|EPI ISL 527504|B.1.178|Democratic Republic of the Congo|2020-05-25	Africa|hCoV-19/DRC/1565/2020|EPI ISL 434681|B.1|Democratic Republic of the Congo|2020-04-09	0.0002064235	Africa
Africa|hCoV-19/DRC/11337/2020|EPI ISL 527510|B.1.84|Democratic Republic of the Congo|2020-05-25	Africa|hCoV-19/DRC/1565/2020|EPI ISL 434681|B.1|Democratic Republic of the Congo|2020-04-09	0.0002757940	Africa
Africa|hCoV-19/DRC/11341/2020|EPI ISL 527509|B.1.1.275|Democratic Republic of the Congo|2020-05-25	Africa|hCoV-19/DRC/1565/2020|EPI ISL 434681|B.1|Democratic Republic of the Congo|2020-04-09	0.0003789529	Africa
Africa|hCoV-19/DRC/11348/2020|EPI ISL 527560|B.1.149|Democratic Republic of the Congo|2020-05-25	Africa|hCoV-19/DRC/1565/2020|EPI ISL 434681|B.1|Democratic Republic of the Congo|2020-04-09	0.0001371360	Africa
Africa|hCoV-19/DRC/11369/2020|EPI ISL 527537|B.1.214|Democratic Republic of the Congo|2020-05-25	Africa|hCoV-19/DRC/1565/2020|EPI ISL 434681|B.1|Democratic Republic of the Congo|2020-04-09	0.0002455231	Africa
Africa|hCoV-19/DRC/11376/2020|EPI ISL 527513|B.1.214|Democratic Republic of the Congo|2020-05-25	Africa|hCoV-19/DRC/1565/2020|EPI ISL 434681|B.1|Democratic Republic of the Congo|2020-04-09	0.0002765374	Africa
Africa|hCoV-19/DRC/11411/2020|EPI ISL 527561|B.1.5|Democratic Republic of the Congo|2020-05-25	Africa|hCoV-19/DRC/1565/2020|EPI ISL 434681|B.1|Democratic Republic of the Congo|2020-04-09	0.0001031256	Africa
Africa|hCoV-19/DRC/11450/2020|EPI ISL 527516|B.1.5|Democratic Republic of the Congo|2020-05-25	Africa|hCoV-19/DRC/1565/2020|EPI ISL 434681|B.1|Democratic Republic of the Congo|2020-04-09	0.0001049942	Africa
Africa|hCoV-19/DRC/11458/2020|EPI ISL 527497|B.1.5|Democratic Republic of the Congo|2020-05-25	Africa|hCoV-19/DRC/1565/2020|EPI ISL 434681|B.1|Democratic Republic of the Congo|2020-04-09	0.0002430955	Africa
Africa|hCoV-19/DRC/11460/2020|EPI ISL 527562|B.1.214|Democratic Republic of the Congo|2020-05-25	Africa|hCoV-19/DRC/1565/2020|EPI ISL 434681|B.1|Democratic Republic of the Congo|2020-04-09	0.0003824648	Africa
Africa|hCoV-19/DRC/11472/2020|EPI ISL 527502|B.1.214|Democratic Republic of the Congo|2020-05-25	Africa|hCoV-19/DRC/1565/2020|EPI ISL 434681|B.1|Democratic Republic of the Congo|2020-04-09	0.0003112615	Africa
Africa|hCoV-19/DRC/11477/2020|EPI ISL 527563|B.1.84|Democratic Republic of the Congo|2020-05-25	Africa|hCoV-19/DRC/1565/2020|EPI ISL 434681|B.1|Democratic Republic of the Congo|2020-04-09	0.0001373871	Africa
Africa|hCoV-19/DRC/11486/2020|EPI ISL 527564|B.1.214|Democratic Republic of the Congo|2020-05-25	Africa|hCoV-19/DRC/1565/2020|EPI ISL 434681|B.1|Democratic Republic of the Congo|2020-04-09	0.0003095994	Africa
Africa|hCoV-19/DRC/11487/2020|EPI ISL 527505|B.1|Democratic Republic of the Congo|2020-05-25	Africa|hCoV-19/DRC/1565/2020|EPI ISL 434681|B.1|Democratic Republic of the Congo|2020-04-09	0.0002433156	Africa
Africa|hCoV-19/DRC/11507/2020|EPI ISL 527512|B.1|Democratic Republic of the Congo|2020-05-25	Africa|hCoV-19/DRC/1565/2020|EPI ISL 434681|B.1|Democratic Republic of the Congo|2020-04-09	0.0002759135	Africa
Africa|hCoV-19/DRC/1151/2020|EPI ISL 447596|B.38|Democratic Republic of the Congo|2020-04-05	Africa|hCoV-19/DRC/1565/2020|EPI ISL 434681|B.1|Democratic Republic of the Congo|2020-04-09	0.0005145230	Africa
Africa|hCoV-19/DRC/11511/2020|EPI ISL 527511|B.1.214|Democratic Republic of the Congo|2020-05-25	Africa|hCoV-19/DRC/1565/2020|EPI ISL 434681|B.1|Democratic Republic of the Congo|2020-04-09	0.0003103314	Africa
Africa|hCoV-19/DRC/11572/2020|EPI ISL 527565|B.1.214|Democratic Republic of the Congo|2020-05-25	Africa|hCoV-19/DRC/1565/2020|EPI ISL 434681|B.1|Democratic Republic of the Congo|2020-04-09	0.0002061386	Africa
Africa|hCoV-19/DRC/11576/2020|EPI ISL 527517|B.1|Democratic Republic of the Congo|2020-05-25	Africa|hCoV-19/DRC/1565/2020|EPI ISL 434681|B.1|Democratic Republic of the Congo|2020-04-09	0.0002080508	Africa
Africa|hCoV-19/DRC/11583/2020|EPI ISL 527542|B.1|Democratic Republic of the Congo|2020-05-25	Africa|hCoV-19/DRC/1565/2020|EPI ISL 434681|B.1|Democratic Republic of the Congo|2020-04-09	0.0002475484	Africa
Africa|hCoV-19/DRC/11616/2020|EPI ISL 527519|B.1|Democratic Republic of the Congo|2020-05-25	Africa|hCoV-19/DRC/1565/2020|EPI ISL 434681|B.1|Democratic Republic of the Congo|2020-04-09	0.0002076910	Africa
Africa|hCoV-19/DRC/11623/2020|EPI ISL 527566|B.1.5|Democratic Republic of the Congo|2020-05-25	Africa|hCoV-19/DRC/1565/2020|EPI ISL 434681|B.1|Democratic Republic of the Congo|2020-04-09	0.0002064447	Africa
Africa|hCoV-19/DRC/11624/2020|EPI ISL 527567|B.1.149|Democratic Republic of the Congo|2020-05-25	Africa|hCoV-19/DRC/1565/2020|EPI ISL 434681|B.1|Democratic Republic of the Congo|2020-04-09	0.0001375638	Africa
Africa|hCoV-19/DRC/11631/2020|EPI ISL 527568|B.1.149|Democratic Republic of the Congo|2020-05-25	Africa|hCoV-19/DRC/1565/2020|EPI ISL 434681|B.1|Democratic Republic of the Congo|2020-04-09	0.0001376869	Africa
Africa|hCoV-19/DRC/11632/2020|EPI ISL 527493|B.1|Democratic Republic of the Congo|2020-05-25	Africa|hCoV-19/DRC/1565/2020|EPI ISL 434681|B.1|Democratic Republic of the Congo|2020-04-09	0.0002411927	Africa
Africa|hCoV-19/DRC/11635/2020|EPI ISL 527540|B.1.214|Democratic Republic of the Congo|2020-05-25	Africa|hCoV-19/DRC/1565/2020|EPI ISL 434681|B.1|Democratic Republic of the Congo|2020-04-09	0.0002461481	Africa
Africa|hCoV-19/DRC/11640/2020|EPI ISL 527535|B.1.178|Democratic Republic of the Congo|2020-05-25	Africa|hCoV-19/DRC/1565/2020|EPI ISL 434681|B.1|Democratic Republic of the Congo|2020-04-09	0.0003138028	Africa
Africa|hCoV-19/DRC/11643/2020|EPI ISL 527520|B.1.5|Democratic Republic of the Congo|2020-05-25	Africa|hCoV-19/DRC/1565/2020|EPI ISL 434681|B.1|Democratic Republic of the Congo|2020-04-09	0.0002081787	Africa
Africa|hCoV-19/DRC/11648/2020|EPI ISL 527569|B.1.6|Democratic Republic of the Congo|2020-05-25	Africa|hCoV-19/DRC/1565/2020|EPI ISL 434681|B.1|Democratic Republic of the Congo|2020-04-09	0.0002401782	Africa
Africa|hCoV-19/DRC/11652/2020|EPI ISL 527570|B.1.149|Democratic Republic of the Congo|2020-05-25	Africa|hCoV-19/DRC/1565/2020|EPI ISL 434681|B.1|Democratic Republic of the Congo|2020-04-09	0.0001375065	Africa
Africa|hCoV-19/DRC/11653/2020|EPI ISL 527533|B.1.84|Democratic Republic of the Congo|2020-05-25	Africa|hCoV-19/DRC/1565/2020|EPI ISL 434681|B.1|Democratic Republic of the Congo|2020-04-09	0.0001745626	Africa
Africa|hCoV-19/DRC/11676/2020|EPI ISL 527531|B.1|Democratic Republic of the Congo|2020-05-26	Africa|hCoV-19/DRC/1565/2020|EPI ISL 434681|B.1|Democratic Republic of the Congo|2020-04-09	0.0003857989	Africa
Africa|hCoV-19/DRC/11677/2020|EPI ISL 527515|B.1.214|Democratic Republic of the Congo|2020-05-26	Africa|hCoV-19/DRC/1565/2020|EPI ISL 434681|B.1|Democratic Republic of the Congo|2020-04-09	0.0003117293	Africa
Africa|hCoV-19/DRC/11732/2020|EPI ISL 527536|B.1.214|Democratic Republic of the Congo|2020-05-26	Africa|hCoV-19/DRC/1565/2020|EPI ISL 434681|B.1|Democratic Republic of the Congo|2020-04-09	0.0001745730	Africa
Africa|hCoV-19/DRC/11733/2020|EPI ISL 527571|B.1.149|Democratic Republic of the Congo|2020-05-26	Africa|hCoV-19/DRC/1565/2020|EPI ISL 434681|B.1|Democratic Republic of the Congo|2020-04-09	0.0001371328	Africa
Africa|hCoV-19/DRC/11806/2020|EPI ISL 527572|B.1.214|Democratic Republic of the Congo|2020-05-26	Africa|hCoV-19/DRC/1565/2020|EPI ISL 434681|B.1|Democratic Republic of the Congo|2020-04-09	0.0003094504	Africa
Africa|hCoV-19/DRC/1234/2020|EPI ISL 429258|B.1.5|Democratic Republic of the Congo|2020-04-06	Africa|hCoV-19/DRC/1565/2020|EPI ISL 434681|B.1|Democratic Republic of the Congo|2020-04-09	0.0001070930	Africa
Africa|hCoV-19/DRC/1249/2020|EPI ISL 429259|B.1.5|Democratic Republic of the Congo|2020-04-06	Africa|hCoV-19/DRC/1565/2020|EPI ISL 434681|B.1|Democratic Republic of the Congo|2020-04-09	0.0001033099	Africa
Africa|hCoV-19/DRC/1319/2020|EPI ISL 431011|B.1.128|Democratic Republic of the Congo|2020-04-07	Africa|hCoV-19/DRC/1565/2020|EPI ISL 434681|B.1|Democratic Republic of the Congo|2020-04-09	0.0002751209	Africa
Africa|hCoV-19/DRC/1324/2020|EPI ISL 435033|B.1.128|Democratic Republic of the Congo|2020-04-07	Africa|hCoV-19/DRC/1565/2020|EPI ISL 434681|B.1|Democratic Republic of the Congo|2020-04-09	0.0002743192	Africa
Africa|hCoV-19/DRC/1326/2020|EPI ISL 435116|B.1|Democratic Republic of the Congo|2020-04-07	Africa|hCoV-19/DRC/1565/2020|EPI ISL 434681|B.1|Democratic Republic of the Congo|2020-04-09	0.0001038728	Africa
Africa|hCoV-19/DRC/1375/2020|EPI ISL 435117|B.1.1.1|Democratic Republic of the Congo|2020-04-07	Africa|hCoV-19/DRC/1565/2020|EPI ISL 434681|B.1|Democratic Republic of the Congo|2020-04-09	0.0003458514	Africa
Africa|hCoV-19/DRC/1376/2020|EPI ISL 431012|B.1.1.1|Democratic Republic of the Congo|2020-04-07	Africa|hCoV-19/DRC/1565/2020|EPI ISL 434681|B.1|Democratic Republic of the Congo|2020-04-09	0.0003086165	Africa
Africa|hCoV-19/DRC/1377/2020|EPI ISL 434678|B.1.1.1|Democratic Republic of the Congo|2020-04-07	Africa|hCoV-19/DRC/1565/2020|EPI ISL 434681|B.1|Democratic Republic of the Congo|2020-04-09	0.0003429294	Africa
Africa|hCoV-19/DRC/1378/2020|EPI ISL 435118|B.1.1.1|Democratic Republic of the Congo|2020-04-07	Africa|hCoV-19/DRC/1565/2020|EPI ISL 434681|B.1|Democratic Republic of the Congo|2020-04-09	0.0003784722	Africa
Africa|hCoV-19/DRC/1382/2020|EPI ISL 435113|B.1.1.1|Democratic Republic of the Congo|2020-04-07	Africa|hCoV-19/DRC/1565/2020|EPI ISL 434681|B.1|Democratic Republic of the Congo|2020-04-09	0.0003135508	Africa
Africa|hCoV-19/DRC/1397/2020|EPI ISL 434679|B.1.1.1|Democratic Republic of the Congo|2020-04-07	Africa|hCoV-19/DRC/1565/2020|EPI ISL 434681|B.1|Democratic Republic of the Congo|2020-04-09	0.0003086695	Africa
Africa|hCoV-19/DRC/1398/2020|EPI ISL 435114|B.1.1.1|Democratic Republic of the Congo|2020-04-07	Africa|hCoV-19/DRC/1565/2020|EPI ISL 434681|B.1|Democratic Republic of the Congo|2020-04-09	0.0003429294	Africa
Africa|hCoV-19/DRC/1422/2020|EPI ISL 434680|B.1.149|Democratic Republic of the Congo|2020-04-08	Africa|hCoV-19/DRC/1565/2020|EPI ISL 434681|B.1|Democratic Republic of the Congo|2020-04-09	0.0000690750	Africa
Africa|hCoV-19/DRC/1423/2020|EPI ISL 434710|B.1.149|Democratic Republic of the Congo|2020-04-08	Africa|hCoV-19/DRC/1565/2020|EPI ISL 434681|B.1|Democratic Republic of the Congo|2020-04-09	0.0001028520	Africa
Africa|hCoV-19/DRC/1486/2020|EPI ISL 434711|B.1|Democratic Republic of the Congo|2020-04-08	Africa|hCoV-19/DRC/1565/2020|EPI ISL 434681|B.1|Democratic Republic of the Congo|2020-04-09	0.0000700032	Africa
Africa|hCoV-19/DRC/1516/2020|EPI ISL 435032|B.1.5|Democratic Republic of the Congo|2020-04-09	Africa|hCoV-19/DRC/1565/2020|EPI ISL 434681|B.1|Democratic Republic of the Congo|2020-04-09	0.0000342811	Africa
Africa|hCoV-19/Algeria/G0638 2264/2020|EPI ISL 418241|B.1|Algeria|2020-03-02	Africa|hCoV-19/DRC/158/2020|EPI ISL 417950|B.40|Democratic Republic of the Congo|2020-03-20	0.0006399652	Africa
Africa|hCoV-19/Algeria/G0640 2265/2020|EPI ISL 418242|B.1|Algeria|2020-03-08	Africa|hCoV-19/DRC/158/2020|EPI ISL 417950|B.40|Democratic Republic of the Congo|2020-03-20	0.0005378530	Africa
Africa|hCoV-19/Algeria/G0860 2262/2020|EPI ISL 420037|B.1|Algeria|2020-03-02	Africa|hCoV-19/DRC/158/2020|EPI ISL 417950|B.40|Democratic Republic of the Congo|2020-03-20	0.0005378530	Africa
Africa|hCoV-19/Benin/1022/2020|EPI ISL 476826|B.1|Benin|2020-03-25	Africa|hCoV-19/DRC/158/2020|EPI ISL 417950|B.40|Democratic Republic of the Congo|2020-03-20	0.0005042728	Africa
Africa|hCoV-19/Benin/1092/2020|EPI ISL 476827|B.1|Benin|2020-03-27	Africa|hCoV-19/DRC/158/2020|EPI ISL 417950|B.40|Democratic Republic of the Congo|2020-03-20	0.0005380807	Africa
Africa|hCoV-19/Benin/1408/2020|EPI ISL 476825|B.1.356|Benin|2020-04-04	Africa|hCoV-19/DRC/158/2020|EPI ISL 417950|B.40|Democratic Republic of the Congo|2020-03-20	0.0005378891	Africa
Africa|hCoV-19/Benin/1409/2020|EPI ISL 476828|B.1|Benin|2020-04-06	Africa|hCoV-19/DRC/158/2020|EPI ISL 417950|B.40|Democratic Republic of the Congo|2020-03-20	0.0005417366	Africa
Africa|hCoV-19/Benin/1950/2020|EPI ISL 476830|A|Benin|2020-04-15	Africa|hCoV-19/DRC/158/2020|EPI ISL 417950|B.40|Democratic Republic of the Congo|2020-03-20	0.0004707131	Africa
Africa|hCoV-19/Benin/197/2020|EPI ISL 476822|B.1.178|Benin|2020-03-15	Africa|hCoV-19/DRC/158/2020|EPI ISL 417950|B.40|Democratic Republic of the Congo|2020-03-20	0.0005043287	Africa
Africa|hCoV-19/Benin/2012/2020|EPI ISL 476831|A|Benin|2020-04-15	Africa|hCoV-19/DRC/158/2020|EPI ISL 417950|B.40|Democratic Republic of the Congo|2020-03-20	0.0005042728	Africa
Africa|hCoV-19/Benin/260/2020|EPI ISL 476823|B.1.292|Benin|2020-03-17	Africa|hCoV-19/DRC/158/2020|EPI ISL 417950|B.40|Democratic Republic of the Congo|2020-03-20	0.0006051618	Africa
Africa|hCoV-19/Benin/314/2020|EPI ISL 476834|B.1.5|Benin|2020-03-17	Africa|hCoV-19/DRC/158/2020|EPI ISL 417950|B.40|Democratic Republic of the Congo|2020-03-20	0.0005747393	Africa
Africa|hCoV-19/Benin/461/2020|EPI ISL 476833|A|Benin|2020-03-17	Africa|hCoV-19/DRC/158/2020|EPI ISL 417950|B.40|Democratic Republic of the Congo|2020-03-20	0.0004706247	Africa
Africa|hCoV-19/Benin/501/2020|EPI ISL 476824|B.1.356|Benin|2020-03-17	Africa|hCoV-19/DRC/158/2020|EPI ISL 417950|B.40|Democratic Republic of the Congo|2020-03-20	0.0005378530	Africa
Africa|hCoV-19/Benin/843/2020|EPI ISL 476829|A|Benin|2020-03-19	Africa|hCoV-19/DRC/158/2020|EPI ISL 417950|B.40|Democratic Republic of the Congo|2020-03-20	0.0004034304	Africa
Africa|hCoV-19/Botswana/BOT0455/2020|EPI ISL 560386|B.1|Botswana|2020-03-28	Africa|hCoV-19/DRC/158/2020|EPI ISL 417950|B.40|Democratic Republic of the Congo|2020-03-20	0.0004706024	Africa
Africa|hCoV-19/Botswana/BOT2254/2020|EPI ISL 560390|B.1.1|Botswana|2020-04-08	Africa|hCoV-19/DRC/158/2020|EPI ISL 417950|B.40|Democratic Republic of the Congo|2020-03-20	0.0005475401	Africa
Africa|hCoV-19/Botswana/BOT2283/2020|EPI ISL 560385|B.1|Botswana|2020-04-07	Africa|hCoV-19/DRC/158/2020|EPI ISL 417950|B.40|Democratic Republic of the Congo|2020-03-20	0.0005582417	Africa
Africa|hCoV-19/Botswana/BOT2624/2020|EPI ISL 560387|B.1.1|Botswana|2020-04-05	Africa|hCoV-19/DRC/158/2020|EPI ISL 417950|B.40|Democratic Republic of the Congo|2020-03-20	0.0005233898	Africa
Africa|hCoV-19/Botswana/BOT4161/2020|EPI ISL 560388|B.1.1.220|Botswana|2020-04-16	Africa|hCoV-19/DRC/158/2020|EPI ISL 417950|B.40|Democratic Republic of the Congo|2020-03-20	0.0006223534	Africa
Africa|hCoV-19/DRC/04186/2020|EPI ISL 471411|A|Democratic Republic of the Congo|2020-04-25	Africa|hCoV-19/DRC/158/2020|EPI ISL 417950|B.40|Democratic Republic of the Congo|2020-03-20	0.0004706243	Africa
Africa|hCoV-19/DRC/04188/2020|EPI ISL 471413|A|Democratic Republic of the Congo|2020-04-25	Africa|hCoV-19/DRC/158/2020|EPI ISL 417950|B.40|Democratic Republic of the Congo|2020-03-20	0.0005547004	Africa
Africa|hCoV-19/DRC/10041/2020|EPI ISL 527543|B.1.1.275|Democratic Republic of the Congo|2020-05-22	Africa|hCoV-19/DRC/158/2020|EPI ISL 417950|B.40|Democratic Republic of the Congo|2020-03-20	0.0006141226	Africa
Africa|hCoV-19/DRC/10057/2020|EPI ISL 527538|B.1.1.275|Democratic Republic of the Congo|2020-05-22	Africa|hCoV-19/DRC/158/2020|EPI ISL 417950|B.40|Democratic Republic of the Congo|2020-03-20	0.0007400051	Africa
Africa|hCoV-19/DRC/10061/2020|EPI ISL 527521|B.1.1.275|Democratic Republic of the Congo|2020-05-22	Africa|hCoV-19/DRC/158/2020|EPI ISL 417950|B.40|Democratic Republic of the Congo|2020-03-20	0.0005908294	Africa
Africa|hCoV-19/DRC/10070/2020|EPI ISL 527544|B.1.178|Democratic Republic of the Congo|2020-05-22	Africa|hCoV-19/DRC/158/2020|EPI ISL 417950|B.40|Democratic Republic of the Congo|2020-03-20	0.0005790391	Africa
Africa|hCoV-19/DRC/10120/2020|EPI ISL 513624|B.1.1.275|Democratic Republic of the Congo|2020-05-22	Africa|hCoV-19/DRC/158/2020|EPI ISL 417950|B.40|Democratic Republic of the Congo|2020-03-20	0.0006641126	Africa
Africa|hCoV-19/DRC/10127/2020|EPI ISL 513625|B.1.1.275|Democratic Republic of the Congo|2020-05-22	Africa|hCoV-19/DRC/158/2020|EPI ISL 417950|B.40|Democratic Republic of the Congo|2020-03-20	0.0006554993	Africa
Africa|hCoV-19/DRC/10242/2020|EPI ISL 513626|B.1.84|Democratic Republic of the Congo|2020-05-22	Africa|hCoV-19/DRC/158/2020|EPI ISL 417950|B.40|Democratic Republic of the Congo|2020-03-20	0.0004742866	Africa
Africa|hCoV-19/DRC/10251/2020|EPI ISL 513627|B.1.128|Democratic Republic of the Congo|2020-05-22	Africa|hCoV-19/DRC/158/2020|EPI ISL 417950|B.40|Democratic Republic of the Congo|2020-03-20	0.0006784067	Africa
Africa|hCoV-19/DRC/10324/2020|EPI ISL 527545|B.1.214|Democratic Republic of the Congo|2020-05-22	Africa|hCoV-19/DRC/158/2020|EPI ISL 417950|B.40|Democratic Republic of the Congo|2020-03-20	0.0006139201	Africa
Africa|hCoV-19/DRC/10346/2020|EPI ISL 527546|B.1.214|Democratic Republic of the Congo|2020-05-22	Africa|hCoV-19/DRC/158/2020|EPI ISL 417950|B.40|Democratic Republic of the Congo|2020-03-20	0.0006203078	Africa
Africa|hCoV-19/DRC/10364/2020|EPI ISL 527498|B.1|Democratic Republic of the Congo|2020-05-22	Africa|hCoV-19/DRC/158/2020|EPI ISL 417950|B.40|Democratic Republic of the Congo|2020-03-20	0.0005146689	Africa
Africa|hCoV-19/DRC/10371/2020|EPI ISL 527489|B.1.178|Democratic Republic of the Congo|2020-05-22	Africa|hCoV-19/DRC/158/2020|EPI ISL 417950|B.40|Democratic Republic of the Congo|2020-03-20	0.0006142191	Africa
Africa|hCoV-19/DRC/10373/2020|EPI ISL 527495|B.1.159|Democratic Republic of the Congo|2020-05-22	Africa|hCoV-19/DRC/158/2020|EPI ISL 417950|B.40|Democratic Republic of the Congo|2020-03-20	0.0006150441	Africa
Africa|hCoV-19/DRC/10374/2020|EPI ISL 527539|B.1.84|Democratic Republic of the Congo|2020-05-22	Africa|hCoV-19/DRC/158/2020|EPI ISL 417950|B.40|Democratic Republic of the Congo|2020-03-20	0.0008060968	Africa
Africa|hCoV-19/DRC/10375/2020|EPI ISL 527499|B.1.84|Democratic Republic of the Congo|2020-05-22	Africa|hCoV-19/DRC/158/2020|EPI ISL 417950|B.40|Democratic Republic of the Congo|2020-03-20	0.0006845511	Africa
Africa|hCoV-19/DRC/10399/2020|EPI ISL 527491|B.1.214|Democratic Republic of the Congo|2020-05-22	Africa|hCoV-19/DRC/158/2020|EPI ISL 417950|B.40|Democratic Republic of the Congo|2020-03-20	0.0006143620	Africa
Africa|hCoV-19/DRC/10502/2020|EPI ISL 527547|B.1.5|Democratic Republic of the Congo|2020-05-20	Africa|hCoV-19/DRC/158/2020|EPI ISL 417950|B.40|Democratic Republic of the Congo|2020-03-20	0.0004430045	Africa
Africa|hCoV-19/DRC/10506/2020|EPI ISL 527524|B.1.5|Democratic Republic of the Congo|2020-05-18	Africa|hCoV-19/DRC/158/2020|EPI ISL 417950|B.40|Democratic Republic of the Congo|2020-03-20	0.0004537483	Africa
Africa|hCoV-19/DRC/10507/2020|EPI ISL 527492|B.1.5|Democratic Republic of the Congo|2020-05-18	Africa|hCoV-19/DRC/158/2020|EPI ISL 417950|B.40|Democratic Republic of the Congo|2020-03-20	0.0004780078	Africa
Africa|hCoV-19/DRC/10508/2020|EPI ISL 527494|B.1.5|Democratic Republic of the Congo|2020-05-20	Africa|hCoV-19/DRC/158/2020|EPI ISL 417950|B.40|Democratic Republic of the Congo|2020-03-20	0.0004754441	Africa
Africa|hCoV-19/DRC/10532/2020|EPI ISL 527532|B.1.5|Democratic Republic of the Congo|2020-05-20	Africa|hCoV-19/DRC/158/2020|EPI ISL 417950|B.40|Democratic Republic of the Congo|2020-03-20	0.0004541603	Africa
Africa|hCoV-19/DRC/10533/2020|EPI ISL 527548|B.1.5|Democratic Republic of the Congo|2020-05-20	Africa|hCoV-19/DRC/158/2020|EPI ISL 417950|B.40|Democratic Republic of the Congo|2020-03-20	0.0004772373	Africa
Africa|hCoV-19/DRC/10621/2020|EPI ISL 527526|B.1.214|Democratic Republic of the Congo|2020-05-23	Africa|hCoV-19/DRC/158/2020|EPI ISL 417950|B.40|Democratic Republic of the Congo|2020-03-20	0.0005577825	Africa
Africa|hCoV-19/DRC/10640/2020|EPI ISL 527541|B.1|Democratic Republic of the Congo|2020-05-22	Africa|hCoV-19/DRC/158/2020|EPI ISL 417950|B.40|Democratic Republic of the Congo|2020-03-20	0.0007408479	Africa
Africa|hCoV-19/DRC/10644/2020|EPI ISL 527549|B.1|Democratic Republic of the Congo|2020-05-22	Africa|hCoV-19/DRC/158/2020|EPI ISL 417950|B.40|Democratic Republic of the Congo|2020-03-20	0.0007500131	Africa
Africa|hCoV-19/DRC/10728/2020|EPI ISL 513628|B.1.5|Democratic Republic of the Congo|2020-05-23	Africa|hCoV-19/DRC/158/2020|EPI ISL 417950|B.40|Democratic Republic of the Congo|2020-03-20	0.0004903055	Africa
Africa|hCoV-19/DRC/10731/2020|EPI ISL 513629|B.1.1.1|Democratic Republic of the Congo|2020-05-23	Africa|hCoV-19/DRC/158/2020|EPI ISL 417950|B.40|Democratic Republic of the Congo|2020-03-20	0.0007410263	Africa
Africa|hCoV-19/DRC/10733/2020|EPI ISL 513630|B.1|Democratic Republic of the Congo|2020-05-23	Africa|hCoV-19/DRC/158/2020|EPI ISL 417950|B.40|Democratic Republic of the Congo|2020-03-20	0.0006082159	Africa
Africa|hCoV-19/DRC/108/2020|EPI ISL 417948|B.1.128|Democratic Republic of the Congo|2020-03-19	Africa|hCoV-19/DRC/158/2020|EPI ISL 417950|B.40|Democratic Republic of the Congo|2020-03-20	0.0005722135	Africa
Africa|hCoV-19/DRC/10885/2020|EPI ISL 513631|B.1.84|Democratic Republic of the Congo|2020-05-23	Africa|hCoV-19/DRC/158/2020|EPI ISL 417950|B.40|Democratic Republic of the Congo|2020-03-20	0.0005444609	Africa
Africa|hCoV-19/DRC/10902/2020|EPI ISL 527490|B.1.178|Democratic Republic of the Congo|2020-05-23	Africa|hCoV-19/DRC/158/2020|EPI ISL 417950|B.40|Democratic Republic of the Congo|2020-03-20	0.0005114013	Africa
Africa|hCoV-19/DRC/10913/2020|EPI ISL 527507|B.1.84|Democratic Republic of the Congo|2020-05-24	Africa|hCoV-19/DRC/158/2020|EPI ISL 417950|B.40|Democratic Republic of the Congo|2020-03-20	0.0006887681	Africa
Africa|hCoV-19/DRC/11005/2020|EPI ISL 527550|B.1.159|Democratic Republic of the Congo|2020-05-24	Africa|hCoV-19/DRC/158/2020|EPI ISL 417950|B.40|Democratic Republic of the Congo|2020-03-20	0.0007160955	Africa
Africa|hCoV-19/DRC/11008/2020|EPI ISL 527503|B.1.159|Democratic Republic of the Congo|2020-05-24	Africa|hCoV-19/DRC/158/2020|EPI ISL 417950|B.40|Democratic Republic of the Congo|2020-03-20	0.0006536633	Africa
Africa|hCoV-19/DRC/11022/2020|EPI ISL 527551|B.1.214|Democratic Republic of the Congo|2020-05-24	Africa|hCoV-19/DRC/158/2020|EPI ISL 417950|B.40|Democratic Republic of the Congo|2020-03-20	0.0006822306	Africa
Africa|hCoV-19/DRC/11024/2020|EPI ISL 527552|B.1.149|Democratic Republic of the Congo|2020-05-24	Africa|hCoV-19/DRC/158/2020|EPI ISL 417950|B.40|Democratic Republic of the Congo|2020-03-20	0.0007228756	Africa
Africa|hCoV-19/DRC/11026/2020|EPI ISL 527553|B.1.149|Democratic Republic of the Congo|2020-05-24	Africa|hCoV-19/DRC/158/2020|EPI ISL 417950|B.40|Democratic Republic of the Congo|2020-03-20	0.0005796233	Africa
Africa|hCoV-19/DRC/11031/2020|EPI ISL 527554|B.1.214|Democratic Republic of the Congo|2020-05-24	Africa|hCoV-19/DRC/158/2020|EPI ISL 417950|B.40|Democratic Republic of the Congo|2020-03-20	0.0006141861	Africa
Africa|hCoV-19/DRC/11041/2020|EPI ISL 527555|B.1|Democratic Republic of the Congo|2020-05-24	Africa|hCoV-19/DRC/158/2020|EPI ISL 417950|B.40|Democratic Republic of the Congo|2020-03-20	0.0005798748	Africa
Africa|hCoV-19/DRC/11057/2020|EPI ISL 527528|B.1.5|Democratic Republic of the Congo|2020-05-24	Africa|hCoV-19/DRC/158/2020|EPI ISL 417950|B.40|Democratic Republic of the Congo|2020-03-20	0.0005233955	Africa
Africa|hCoV-19/DRC/11078/2020|EPI ISL 527514|B.1|Democratic Republic of the Congo|2020-05-24	Africa|hCoV-19/DRC/158/2020|EPI ISL 417950|B.40|Democratic Republic of the Congo|2020-03-20	0.0006217216	Africa
Africa|hCoV-19/DRC/11079/2020|EPI ISL 527500|B.1.214|Democratic Republic of the Congo|2020-05-24	Africa|hCoV-19/DRC/158/2020|EPI ISL 417950|B.40|Democratic Republic of the Congo|2020-03-20	0.0005486852	Africa
Africa|hCoV-19/DRC/11093/2020|EPI ISL 527527|B.1.5|Democratic Republic of the Congo|2020-05-24	Africa|hCoV-19/DRC/158/2020|EPI ISL 417950|B.40|Democratic Republic of the Congo|2020-03-20	0.0005248291	Africa
Africa|hCoV-19/DRC/11096/2020|EPI ISL 527522|B.1|Democratic Republic of the Congo|2020-05-24	Africa|hCoV-19/DRC/158/2020|EPI ISL 417950|B.40|Democratic Republic of the Congo|2020-03-20	0.0005910473	Africa
Africa|hCoV-19/DRC/11114/2020|EPI ISL 527534|B.1.214|Democratic Republic of the Congo|2020-05-25	Africa|hCoV-19/DRC/158/2020|EPI ISL 417950|B.40|Democratic Republic of the Congo|2020-03-20	0.0006643673	Africa
Africa|hCoV-19/DRC/11123/2020|EPI ISL 527496|B.1.84|Democratic Republic of the Congo|2020-05-24	Africa|hCoV-19/DRC/158/2020|EPI ISL 417950|B.40|Democratic Republic of the Congo|2020-03-20	0.0005808980	Africa
Africa|hCoV-19/DRC/11134/2020|EPI ISL 527518|B.1.5|Democratic Republic of the Congo|2020-05-24	Africa|hCoV-19/DRC/158/2020|EPI ISL 417950|B.40|Democratic Republic of the Congo|2020-03-20	0.0004159002	Africa
Africa|hCoV-19/DRC/11143/2020|EPI ISL 527556|B.1|Democratic Republic of the Congo|2020-05-24	Africa|hCoV-19/DRC/158/2020|EPI ISL 417950|B.40|Democratic Republic of the Congo|2020-03-20	0.0007161830	Africa
Africa|hCoV-19/DRC/11145/2020|EPI ISL 527501|B.1.214|Democratic Republic of the Congo|2020-05-24	Africa|hCoV-19/DRC/158/2020|EPI ISL 417950|B.40|Democratic Republic of the Congo|2020-03-20	0.0006863977	Africa
Africa|hCoV-19/DRC/11148/2020|EPI ISL 527525|B.1.178|Democratic Republic of the Congo|2020-05-24	Africa|hCoV-19/DRC/158/2020|EPI ISL 417950|B.40|Democratic Republic of the Congo|2020-03-20	0.0006649950	Africa
Africa|hCoV-19/DRC/11157/2020|EPI ISL 527530|B.1|Democratic Republic of the Congo|2020-05-25	Africa|hCoV-19/DRC/158/2020|EPI ISL 417950|B.40|Democratic Republic of the Congo|2020-03-20	0.0005913557	Africa
Africa|hCoV-19/DRC/11187/2020|EPI ISL 527523|B.1.1.275|Democratic Republic of the Congo|2020-05-23	Africa|hCoV-19/DRC/158/2020|EPI ISL 417950|B.40|Democratic Republic of the Congo|2020-03-20	0.0006964443	Africa
Africa|hCoV-19/DRC/11191/2020|EPI ISL 527506|B.1.1.275|Democratic Republic of the Congo|2020-05-23	Africa|hCoV-19/DRC/158/2020|EPI ISL 417950|B.40|Democratic Republic of the Congo|2020-03-20	0.0005841115	Africa
Africa|hCoV-19/DRC/11252/2020|EPI ISL 527557|B.1.1.275|Democratic Republic of the Congo|2020-05-21	Africa|hCoV-19/DRC/158/2020|EPI ISL 417950|B.40|Democratic Republic of the Congo|2020-03-20	0.0007500088	Africa
Africa|hCoV-19/DRC/11260/2020|EPI ISL 527558|B.1.1.275|Democratic Republic of the Congo|2020-05-23	Africa|hCoV-19/DRC/158/2020|EPI ISL 417950|B.40|Democratic Republic of the Congo|2020-03-20	0.0006138448	Africa
Africa|hCoV-19/DRC/1131/2020|EPI ISL 429255|B.1.5|Democratic Republic of the Congo|2020-04-05	Africa|hCoV-19/DRC/158/2020|EPI ISL 417950|B.40|Democratic Republic of the Congo|2020-03-20	0.0004746866	Africa
Africa|hCoV-19/DRC/11310/2020|EPI ISL 527529|B.1.149|Democratic Republic of the Congo|2020-05-25	Africa|hCoV-19/DRC/158/2020|EPI ISL 417950|B.40|Democratic Republic of the Congo|2020-03-20	0.0005938899	Africa
Africa|hCoV-19/DRC/11318/2020|EPI ISL 527559|B.1.149|Democratic Republic of the Congo|2020-05-25	Africa|hCoV-19/DRC/158/2020|EPI ISL 417950|B.40|Democratic Republic of the Congo|2020-03-20	0.0005764926	Africa
Africa|hCoV-19/DRC/11326/2020|EPI ISL 527508|B.1|Democratic Republic of the Congo|2020-05-25	Africa|hCoV-19/DRC/158/2020|EPI ISL 417950|B.40|Democratic Republic of the Congo|2020-03-20	0.0005164890	Africa
Africa|hCoV-19/DRC/11334/2020|EPI ISL 527504|B.1.178|Democratic Republic of the Congo|2020-05-25	Africa|hCoV-19/DRC/158/2020|EPI ISL 417950|B.40|Democratic Republic of the Congo|2020-03-20	0.0005157539	Africa
Africa|hCoV-19/DRC/11337/2020|EPI ISL 527510|B.1.84|Democratic Republic of the Congo|2020-05-25	Africa|hCoV-19/DRC/158/2020|EPI ISL 417950|B.40|Democratic Republic of the Congo|2020-03-20	0.0006552502	Africa
Africa|hCoV-19/DRC/11341/2020|EPI ISL 527509|B.1.1.275|Democratic Republic of the Congo|2020-05-25	Africa|hCoV-19/DRC/158/2020|EPI ISL 417950|B.40|Democratic Republic of the Congo|2020-03-20	0.0006892284	Africa
Africa|hCoV-19/DRC/11348/2020|EPI ISL 527560|B.1.149|Democratic Republic of the Congo|2020-05-25	Africa|hCoV-19/DRC/158/2020|EPI ISL 417950|B.40|Democratic Republic of the Congo|2020-03-20	0.0005770014	Africa
Africa|hCoV-19/DRC/11369/2020|EPI ISL 527537|B.1.214|Democratic Republic of the Congo|2020-05-25	Africa|hCoV-19/DRC/158/2020|EPI ISL 417950|B.40|Democratic Republic of the Congo|2020-03-20	0.0006315798	Africa
Africa|hCoV-19/DRC/11376/2020|EPI ISL 527513|B.1.214|Democratic Republic of the Congo|2020-05-25	Africa|hCoV-19/DRC/158/2020|EPI ISL 417950|B.40|Democratic Republic of the Congo|2020-03-20	0.0006558380	Africa
Africa|hCoV-19/DRC/11411/2020|EPI ISL 527561|B.1.5|Democratic Republic of the Congo|2020-05-25	Africa|hCoV-19/DRC/158/2020|EPI ISL 417950|B.40|Democratic Republic of the Congo|2020-03-20	0.0005453253	Africa
Africa|hCoV-19/DRC/11450/2020|EPI ISL 527516|B.1.5|Democratic Republic of the Congo|2020-05-25	Africa|hCoV-19/DRC/158/2020|EPI ISL 417950|B.40|Democratic Republic of the Congo|2020-03-20	0.0004200771	Africa
Africa|hCoV-19/DRC/11458/2020|EPI ISL 527497|B.1.5|Democratic Republic of the Congo|2020-05-25	Africa|hCoV-19/DRC/158/2020|EPI ISL 417950|B.40|Democratic Republic of the Congo|2020-03-20	0.0005507290	Africa
Africa|hCoV-19/DRC/11460/2020|EPI ISL 527562|B.1.214|Democratic Republic of the Congo|2020-05-25	Africa|hCoV-19/DRC/158/2020|EPI ISL 417950|B.40|Democratic Republic of the Congo|2020-03-20	0.0007582505	Africa
Africa|hCoV-19/DRC/11472/2020|EPI ISL 527502|B.1.214|Democratic Republic of the Congo|2020-05-25	Africa|hCoV-19/DRC/158/2020|EPI ISL 417950|B.40|Democratic Republic of the Congo|2020-03-20	0.0006856609	Africa
Africa|hCoV-19/DRC/11477/2020|EPI ISL 527563|B.1.84|Democratic Republic of the Congo|2020-05-25	Africa|hCoV-19/DRC/158/2020|EPI ISL 417950|B.40|Democratic Republic of the Congo|2020-03-20	0.0005107398	Africa
Africa|hCoV-19/DRC/11486/2020|EPI ISL 527564|B.1.214|Democratic Republic of the Congo|2020-05-25	Africa|hCoV-19/DRC/158/2020|EPI ISL 417950|B.40|Democratic Republic of the Congo|2020-03-20	0.0006820545	Africa
Africa|hCoV-19/DRC/11487/2020|EPI ISL 527505|B.1|Democratic Republic of the Congo|2020-05-25	Africa|hCoV-19/DRC/158/2020|EPI ISL 417950|B.40|Democratic Republic of the Congo|2020-03-20	0.0006202072	Africa
Africa|hCoV-19/DRC/11507/2020|EPI ISL 527512|B.1|Democratic Republic of the Congo|2020-05-25	Africa|hCoV-19/DRC/158/2020|EPI ISL 417950|B.40|Democratic Republic of the Congo|2020-03-20	0.0005854444	Africa
Africa|hCoV-19/DRC/1151/2020|EPI ISL 447596|B.38|Democratic Republic of the Congo|2020-04-05	Africa|hCoV-19/DRC/158/2020|EPI ISL 417950|B.40|Democratic Republic of the Congo|2020-03-20	0.0003396883	Africa
Africa|hCoV-19/DRC/11511/2020|EPI ISL 527511|B.1.214|Democratic Republic of the Congo|2020-05-25	Africa|hCoV-19/DRC/158/2020|EPI ISL 417950|B.40|Democratic Republic of the Congo|2020-03-20	0.0006898775	Africa
Africa|hCoV-19/DRC/11572/2020|EPI ISL 527565|B.1.214|Democratic Republic of the Congo|2020-05-25	Africa|hCoV-19/DRC/158/2020|EPI ISL 417950|B.40|Democratic Republic of the Congo|2020-03-20	0.0005790195	Africa
Africa|hCoV-19/DRC/11576/2020|EPI ISL 527517|B.1|Democratic Republic of the Congo|2020-05-25	Africa|hCoV-19/DRC/158/2020|EPI ISL 417950|B.40|Democratic Republic of the Congo|2020-03-20	0.0005202499	Africa
Africa|hCoV-19/DRC/11583/2020|EPI ISL 527542|B.1|Democratic Republic of the Congo|2020-05-25	Africa|hCoV-19/DRC/158/2020|EPI ISL 417950|B.40|Democratic Republic of the Congo|2020-03-20	0.0006363192	Africa
Africa|hCoV-19/DRC/11616/2020|EPI ISL 527519|B.1|Democratic Republic of the Congo|2020-05-25	Africa|hCoV-19/DRC/158/2020|EPI ISL 417950|B.40|Democratic Republic of the Congo|2020-03-20	0.0005886737	Africa
Africa|hCoV-19/DRC/11623/2020|EPI ISL 527566|B.1.5|Democratic Republic of the Congo|2020-05-25	Africa|hCoV-19/DRC/158/2020|EPI ISL 417950|B.40|Democratic Republic of the Congo|2020-03-20	0.0005115855	Africa
Africa|hCoV-19/DRC/11624/2020|EPI ISL 527567|B.1.149|Democratic Republic of the Congo|2020-05-25	Africa|hCoV-19/DRC/158/2020|EPI ISL 417950|B.40|Democratic Republic of the Congo|2020-03-20	0.0005795921	Africa
Africa|hCoV-19/DRC/11631/2020|EPI ISL 527568|B.1.149|Democratic Republic of the Congo|2020-05-25	Africa|hCoV-19/DRC/158/2020|EPI ISL 417950|B.40|Democratic Republic of the Congo|2020-03-20	0.0005801854	Africa
Africa|hCoV-19/DRC/11632/2020|EPI ISL 527493|B.1|Democratic Republic of the Congo|2020-05-25	Africa|hCoV-19/DRC/158/2020|EPI ISL 417950|B.40|Democratic Republic of the Congo|2020-03-20	0.0005464560	Africa
Africa|hCoV-19/DRC/11635/2020|EPI ISL 527540|B.1.214|Democratic Republic of the Congo|2020-05-25	Africa|hCoV-19/DRC/158/2020|EPI ISL 417950|B.40|Democratic Republic of the Congo|2020-03-20	0.0006331882	Africa
Africa|hCoV-19/DRC/11640/2020|EPI ISL 527535|B.1.178|Democratic Republic of the Congo|2020-05-25	Africa|hCoV-19/DRC/158/2020|EPI ISL 417950|B.40|Democratic Republic of the Congo|2020-03-20	0.0006277545	Africa
Africa|hCoV-19/DRC/11643/2020|EPI ISL 527520|B.1.5|Democratic Republic of the Congo|2020-05-25	Africa|hCoV-19/DRC/158/2020|EPI ISL 417950|B.40|Democratic Republic of the Congo|2020-03-20	0.0005900566	Africa
Africa|hCoV-19/DRC/11648/2020|EPI ISL 527569|B.1.6|Democratic Republic of the Congo|2020-05-25	Africa|hCoV-19/DRC/158/2020|EPI ISL 417950|B.40|Democratic Republic of the Congo|2020-03-20	0.0006113640	Africa
Africa|hCoV-19/DRC/11652/2020|EPI ISL 527570|B.1.149|Democratic Republic of the Congo|2020-05-25	Africa|hCoV-19/DRC/158/2020|EPI ISL 417950|B.40|Democratic Republic of the Congo|2020-03-20	0.0005794321	Africa
Africa|hCoV-19/DRC/11653/2020|EPI ISL 527533|B.1.84|Democratic Republic of the Congo|2020-05-25	Africa|hCoV-19/DRC/158/2020|EPI ISL 417950|B.40|Democratic Republic of the Congo|2020-03-20	0.0005588072	Africa
Africa|hCoV-19/DRC/11676/2020|EPI ISL 527531|B.1|Democratic Republic of the Congo|2020-05-26	Africa|hCoV-19/DRC/158/2020|EPI ISL 417950|B.40|Democratic Republic of the Congo|2020-03-20	0.0007016201	Africa
Africa|hCoV-19/DRC/11677/2020|EPI ISL 527515|B.1.214|Democratic Republic of the Congo|2020-05-26	Africa|hCoV-19/DRC/158/2020|EPI ISL 417950|B.40|Democratic Republic of the Congo|2020-03-20	0.0006929863	Africa
Africa|hCoV-19/DRC/11732/2020|EPI ISL 527536|B.1.214|Democratic Republic of the Congo|2020-05-26	Africa|hCoV-19/DRC/158/2020|EPI ISL 417950|B.40|Democratic Republic of the Congo|2020-03-20	0.0005586452	Africa
Africa|hCoV-19/DRC/11733/2020|EPI ISL 527571|B.1.149|Democratic Republic of the Congo|2020-05-26	Africa|hCoV-19/DRC/158/2020|EPI ISL 417950|B.40|Democratic Republic of the Congo|2020-03-20	0.0005764594	Africa
Africa|hCoV-19/DRC/11806/2020|EPI ISL 527572|B.1.214|Democratic Republic of the Congo|2020-05-26	Africa|hCoV-19/DRC/158/2020|EPI ISL 417950|B.40|Democratic Republic of the Congo|2020-03-20	0.0006817290	Africa
Africa|hCoV-19/DRC/1234/2020|EPI ISL 429258|B.1.5|Democratic Republic of the Congo|2020-04-06	Africa|hCoV-19/DRC/158/2020|EPI ISL 417950|B.40|Democratic Republic of the Congo|2020-03-20	0.0004284761	Africa
Africa|hCoV-19/DRC/1249/2020|EPI ISL 429259|B.1.5|Democratic Republic of the Congo|2020-04-06	Africa|hCoV-19/DRC/158/2020|EPI ISL 417950|B.40|Democratic Republic of the Congo|2020-03-20	0.0004085945	Africa
Africa|hCoV-19/DRC/1319/2020|EPI ISL 431011|B.1.128|Democratic Republic of the Congo|2020-04-07	Africa|hCoV-19/DRC/158/2020|EPI ISL 417950|B.40|Democratic Republic of the Congo|2020-03-20	0.0005783166	Africa
Africa|hCoV-19/DRC/1324/2020|EPI ISL 435033|B.1.128|Democratic Republic of the Congo|2020-04-07	Africa|hCoV-19/DRC/158/2020|EPI ISL 417950|B.40|Democratic Republic of the Congo|2020-03-20	0.0005744092	Africa
Africa|hCoV-19/DRC/1326/2020|EPI ISL 435116|B.1|Democratic Republic of the Congo|2020-04-07	Africa|hCoV-19/DRC/158/2020|EPI ISL 417950|B.40|Democratic Republic of the Congo|2020-03-20	0.0005538617	Africa
Africa|hCoV-19/DRC/1375/2020|EPI ISL 435117|B.1.1.1|Democratic Republic of the Congo|2020-04-07	Africa|hCoV-19/DRC/158/2020|EPI ISL 417950|B.40|Democratic Republic of the Congo|2020-03-20	0.0007247891	Africa
Africa|hCoV-19/DRC/1376/2020|EPI ISL 431012|B.1.1.1|Democratic Republic of the Congo|2020-04-07	Africa|hCoV-19/DRC/158/2020|EPI ISL 417950|B.40|Democratic Republic of the Congo|2020-03-20	0.0006843643	Africa
Africa|hCoV-19/DRC/1377/2020|EPI ISL 434678|B.1.1.1|Democratic Republic of the Congo|2020-04-07	Africa|hCoV-19/DRC/158/2020|EPI ISL 417950|B.40|Democratic Republic of the Congo|2020-03-20	0.0006447002	Africa
Africa|hCoV-19/DRC/1378/2020|EPI ISL 435118|B.1.1.1|Democratic Republic of the Congo|2020-04-07	Africa|hCoV-19/DRC/158/2020|EPI ISL 417950|B.40|Democratic Republic of the Congo|2020-03-20	0.0006822965	Africa
Africa|hCoV-19/DRC/1382/2020|EPI ISL 435113|B.1.1.1|Democratic Republic of the Congo|2020-04-07	Africa|hCoV-19/DRC/158/2020|EPI ISL 417950|B.40|Democratic Republic of the Congo|2020-03-20	0.0006953554	Africa
Africa|hCoV-19/DRC/1397/2020|EPI ISL 434679|B.1.1.1|Democratic Republic of the Congo|2020-04-07	Africa|hCoV-19/DRC/158/2020|EPI ISL 417950|B.40|Democratic Republic of the Congo|2020-03-20	0.0006829392	Africa
Africa|hCoV-19/DRC/1398/2020|EPI ISL 435114|B.1.1.1|Democratic Republic of the Congo|2020-04-07	Africa|hCoV-19/DRC/158/2020|EPI ISL 417950|B.40|Democratic Republic of the Congo|2020-03-20	0.0006407440	Africa
Africa|hCoV-19/DRC/1422/2020|EPI ISL 434680|B.1.149|Democratic Republic of the Congo|2020-04-08	Africa|hCoV-19/DRC/158/2020|EPI ISL 417950|B.40|Democratic Republic of the Congo|2020-03-20	0.0005860481	Africa
Africa|hCoV-19/DRC/1423/2020|EPI ISL 434710|B.1.149|Democratic Republic of the Congo|2020-04-08	Africa|hCoV-19/DRC/158/2020|EPI ISL 417950|B.40|Democratic Republic of the Congo|2020-03-20	0.0005393992	Africa
Africa|hCoV-19/DRC/1486/2020|EPI ISL 434711|B.1|Democratic Republic of the Congo|2020-04-08	Africa|hCoV-19/DRC/158/2020|EPI ISL 417950|B.40|Democratic Republic of the Congo|2020-03-20	0.0005239678	Africa
Africa|hCoV-19/DRC/1516/2020|EPI ISL 435032|B.1.5|Democratic Republic of the Congo|2020-04-09	Africa|hCoV-19/DRC/158/2020|EPI ISL 417950|B.40|Democratic Republic of the Congo|2020-03-20	0.0004706024	Africa
Africa|hCoV-19/DRC/1565/2020|EPI ISL 434681|B.1|Democratic Republic of the Congo|2020-04-09	Africa|hCoV-19/DRC/158/2020|EPI ISL 417950|B.40|Democratic Republic of the Congo|2020-03-20	0.0005145034	Africa
Africa|hCoV-19/Algeria/G0638 2264/2020|EPI ISL 418241|B.1|Algeria|2020-03-02	Africa|hCoV-19/DRC/1715/2020|EPI ISL 435156|B.1.84|Democratic Republic of the Congo|2020-04-10	0.0003736013	Africa
Africa|hCoV-19/Algeria/G0640 2265/2020|EPI ISL 418242|B.1|Algeria|2020-03-08	Africa|hCoV-19/DRC/1715/2020|EPI ISL 435156|B.1.84|Democratic Republic of the Congo|2020-04-10	0.0002716934	Africa
Africa|hCoV-19/Algeria/G0860 2262/2020|EPI ISL 420037|B.1|Algeria|2020-03-02	Africa|hCoV-19/DRC/1715/2020|EPI ISL 435156|B.1.84|Democratic Republic of the Congo|2020-04-10	0.0002716934	Africa
Africa|hCoV-19/Benin/1022/2020|EPI ISL 476826|B.1|Benin|2020-03-25	Africa|hCoV-19/DRC/1715/2020|EPI ISL 435156|B.1.84|Democratic Republic of the Congo|2020-04-10	0.0001698136	Africa
Africa|hCoV-19/Benin/1092/2020|EPI ISL 476827|B.1|Benin|2020-03-27	Africa|hCoV-19/DRC/1715/2020|EPI ISL 435156|B.1.84|Democratic Republic of the Congo|2020-04-10	0.0002378286	Africa
Africa|hCoV-19/Benin/1408/2020|EPI ISL 476825|B.1.356|Benin|2020-04-04	Africa|hCoV-19/DRC/1715/2020|EPI ISL 435156|B.1.84|Democratic Republic of the Congo|2020-04-10	0.0002717119	Africa
Africa|hCoV-19/Benin/1409/2020|EPI ISL 476828|B.1|Benin|2020-04-06	Africa|hCoV-19/DRC/1715/2020|EPI ISL 435156|B.1.84|Democratic Republic of the Congo|2020-04-10	0.0003072922	Africa
Africa|hCoV-19/Benin/1950/2020|EPI ISL 476830|A|Benin|2020-04-15	Africa|hCoV-19/DRC/1715/2020|EPI ISL 435156|B.1.84|Democratic Republic of the Congo|2020-04-10	0.0004756575	Africa
Africa|hCoV-19/Benin/197/2020|EPI ISL 476822|B.1.178|Benin|2020-03-15	Africa|hCoV-19/DRC/1715/2020|EPI ISL 435156|B.1.84|Democratic Republic of the Congo|2020-04-10	0.0001698326	Africa
Africa|hCoV-19/Benin/2012/2020|EPI ISL 476831|A|Benin|2020-04-15	Africa|hCoV-19/DRC/1715/2020|EPI ISL 435156|B.1.84|Democratic Republic of the Congo|2020-04-10	0.0005095690	Africa
Africa|hCoV-19/Benin/260/2020|EPI ISL 476823|B.1.292|Benin|2020-03-17	Africa|hCoV-19/DRC/1715/2020|EPI ISL 435156|B.1.84|Democratic Republic of the Congo|2020-04-10	0.0003396605	Africa
Africa|hCoV-19/Benin/314/2020|EPI ISL 476834|B.1.5|Benin|2020-03-17	Africa|hCoV-19/DRC/1715/2020|EPI ISL 435156|B.1.84|Democratic Republic of the Congo|2020-04-10	0.0002727278	Africa
Africa|hCoV-19/Benin/461/2020|EPI ISL 476833|A|Benin|2020-03-17	Africa|hCoV-19/DRC/1715/2020|EPI ISL 435156|B.1.84|Democratic Republic of the Congo|2020-04-10	0.0004755671	Africa
Africa|hCoV-19/Benin/501/2020|EPI ISL 476824|B.1.356|Benin|2020-03-17	Africa|hCoV-19/DRC/1715/2020|EPI ISL 435156|B.1.84|Democratic Republic of the Congo|2020-04-10	0.0002716934	Africa
Africa|hCoV-19/Benin/843/2020|EPI ISL 476829|A|Benin|2020-03-19	Africa|hCoV-19/DRC/1715/2020|EPI ISL 435156|B.1.84|Democratic Republic of the Congo|2020-04-10	0.0004076677	Africa
Africa|hCoV-19/Botswana/BOT0455/2020|EPI ISL 560386|B.1|Botswana|2020-03-28	Africa|hCoV-19/DRC/1715/2020|EPI ISL 435156|B.1.84|Democratic Republic of the Congo|2020-04-10	0.0002037618	Africa
Africa|hCoV-19/Botswana/BOT2254/2020|EPI ISL 560390|B.1.1|Botswana|2020-04-08	Africa|hCoV-19/DRC/1715/2020|EPI ISL 435156|B.1.84|Democratic Republic of the Congo|2020-04-10	0.0002742111	Africa
Africa|hCoV-19/Botswana/BOT2283/2020|EPI ISL 560385|B.1|Botswana|2020-04-07	Africa|hCoV-19/DRC/1715/2020|EPI ISL 435156|B.1.84|Democratic Republic of the Congo|2020-04-10	0.0003145335	Africa
Africa|hCoV-19/Botswana/BOT2624/2020|EPI ISL 560387|B.1.1|Botswana|2020-04-05	Africa|hCoV-19/DRC/1715/2020|EPI ISL 435156|B.1.84|Democratic Republic of the Congo|2020-04-10	0.0002796058	Africa
Africa|hCoV-19/Botswana/BOT4161/2020|EPI ISL 560388|B.1.1.220|Botswana|2020-04-16	Africa|hCoV-19/DRC/1715/2020|EPI ISL 435156|B.1.84|Democratic Republic of the Congo|2020-04-10	0.0003463148	Africa
Africa|hCoV-19/DRC/04186/2020|EPI ISL 471411|A|Democratic Republic of the Congo|2020-04-25	Africa|hCoV-19/DRC/1715/2020|EPI ISL 435156|B.1.84|Democratic Republic of the Congo|2020-04-10	0.0004755670	Africa
Africa|hCoV-19/DRC/04188/2020|EPI ISL 471413|A|Democratic Republic of the Congo|2020-04-25	Africa|hCoV-19/DRC/1715/2020|EPI ISL 435156|B.1.84|Democratic Republic of the Congo|2020-04-10	0.0005607105	Africa
Africa|hCoV-19/DRC/10041/2020|EPI ISL 527543|B.1.1.275|Democratic Republic of the Congo|2020-05-22	Africa|hCoV-19/DRC/1715/2020|EPI ISL 435156|B.1.84|Democratic Republic of the Congo|2020-04-10	0.0003410632	Africa
Africa|hCoV-19/DRC/10057/2020|EPI ISL 527538|B.1.1.275|Democratic Republic of the Congo|2020-05-22	Africa|hCoV-19/DRC/1715/2020|EPI ISL 435156|B.1.84|Democratic Republic of the Congo|2020-04-10	0.0004579375	Africa
Africa|hCoV-19/DRC/10061/2020|EPI ISL 527521|B.1.1.275|Democratic Republic of the Congo|2020-05-22	Africa|hCoV-19/DRC/1715/2020|EPI ISL 435156|B.1.84|Democratic Republic of the Congo|2020-04-10	0.0003126838	Africa
Africa|hCoV-19/DRC/10070/2020|EPI ISL 527544|B.1.178|Democratic Republic of the Congo|2020-05-22	Africa|hCoV-19/DRC/1715/2020|EPI ISL 435156|B.1.84|Democratic Republic of the Congo|2020-04-10	0.0003064731	Africa
Africa|hCoV-19/DRC/10120/2020|EPI ISL 513624|B.1.1.275|Democratic Republic of the Congo|2020-05-22	Africa|hCoV-19/DRC/1715/2020|EPI ISL 435156|B.1.84|Democratic Republic of the Congo|2020-04-10	0.0003877521	Africa
Africa|hCoV-19/DRC/10127/2020|EPI ISL 513625|B.1.1.275|Democratic Republic of the Congo|2020-05-22	Africa|hCoV-19/DRC/1715/2020|EPI ISL 435156|B.1.84|Democratic Republic of the Congo|2020-04-10	0.0003827208	Africa
Africa|hCoV-19/DRC/10242/2020|EPI ISL 513626|B.1.84|Democratic Republic of the Congo|2020-05-22	Africa|hCoV-19/DRC/1715/2020|EPI ISL 435156|B.1.84|Democratic Republic of the Congo|2020-04-10	0.0000683217	Africa
Africa|hCoV-19/DRC/10251/2020|EPI ISL 513627|B.1.128|Democratic Republic of the Congo|2020-05-22	Africa|hCoV-19/DRC/1715/2020|EPI ISL 435156|B.1.84|Democratic Republic of the Congo|2020-04-10	0.0004104686	Africa
Africa|hCoV-19/DRC/10324/2020|EPI ISL 527545|B.1.214|Democratic Republic of the Congo|2020-05-22	Africa|hCoV-19/DRC/1715/2020|EPI ISL 435156|B.1.84|Democratic Republic of the Congo|2020-04-10	0.0002727678	Africa
Africa|hCoV-19/DRC/10346/2020|EPI ISL 527546|B.1.214|Democratic Republic of the Congo|2020-05-22	Africa|hCoV-19/DRC/1715/2020|EPI ISL 435156|B.1.84|Democratic Republic of the Congo|2020-04-10	0.0002755859	Africa
Africa|hCoV-19/DRC/10364/2020|EPI ISL 527498|B.1|Democratic Republic of the Congo|2020-05-22	Africa|hCoV-19/DRC/1715/2020|EPI ISL 435156|B.1.84|Democratic Republic of the Congo|2020-04-10	0.0001714904	Africa
Africa|hCoV-19/DRC/10371/2020|EPI ISL 527489|B.1.178|Democratic Republic of the Congo|2020-05-22	Africa|hCoV-19/DRC/1715/2020|EPI ISL 435156|B.1.84|Democratic Republic of the Congo|2020-04-10	0.0003069986	Africa
Africa|hCoV-19/DRC/10373/2020|EPI ISL 527495|B.1.159|Democratic Republic of the Congo|2020-05-22	Africa|hCoV-19/DRC/1715/2020|EPI ISL 435156|B.1.84|Democratic Republic of the Congo|2020-04-10	0.0003415745	Africa
Africa|hCoV-19/DRC/10374/2020|EPI ISL 527539|B.1.84|Democratic Republic of the Congo|2020-05-22	Africa|hCoV-19/DRC/1715/2020|EPI ISL 435156|B.1.84|Democratic Republic of the Congo|2020-04-10	0.0003152638	Africa
Africa|hCoV-19/DRC/10375/2020|EPI ISL 527499|B.1.84|Democratic Republic of the Congo|2020-05-22	Africa|hCoV-19/DRC/1715/2020|EPI ISL 435156|B.1.84|Democratic Republic of the Congo|2020-04-10	0.0002052602	Africa
Africa|hCoV-19/DRC/10399/2020|EPI ISL 527491|B.1.214|Democratic Republic of the Congo|2020-05-22	Africa|hCoV-19/DRC/1715/2020|EPI ISL 435156|B.1.84|Democratic Republic of the Congo|2020-04-10	0.0002729456	Africa
Africa|hCoV-19/DRC/10502/2020|EPI ISL 527547|B.1.5|Democratic Republic of the Congo|2020-05-20	Africa|hCoV-19/DRC/1715/2020|EPI ISL 435156|B.1.84|Democratic Republic of the Congo|2020-04-10	0.0001703283	Africa
Africa|hCoV-19/DRC/10506/2020|EPI ISL 527524|B.1.5|Democratic Republic of the Congo|2020-05-18	Africa|hCoV-19/DRC/1715/2020|EPI ISL 435156|B.1.84|Democratic Republic of the Congo|2020-04-10	0.0001744580	Africa
Africa|hCoV-19/DRC/10507/2020|EPI ISL 527492|B.1.5|Democratic Republic of the Congo|2020-05-18	Africa|hCoV-19/DRC/1715/2020|EPI ISL 435156|B.1.84|Democratic Republic of the Congo|2020-04-10	0.0002047909	Africa
Africa|hCoV-19/DRC/10508/2020|EPI ISL 527494|B.1.5|Democratic Republic of the Congo|2020-05-20	Africa|hCoV-19/DRC/1715/2020|EPI ISL 435156|B.1.84|Democratic Republic of the Congo|2020-04-10	0.0002040875	Africa
Africa|hCoV-19/DRC/10532/2020|EPI ISL 527532|B.1.5|Democratic Republic of the Congo|2020-05-20	Africa|hCoV-19/DRC/1715/2020|EPI ISL 435156|B.1.84|Democratic Republic of the Congo|2020-04-10	0.0001746163	Africa
Africa|hCoV-19/DRC/10533/2020|EPI ISL 527548|B.1.5|Democratic Republic of the Congo|2020-05-20	Africa|hCoV-19/DRC/1715/2020|EPI ISL 435156|B.1.84|Democratic Republic of the Congo|2020-04-10	0.0002044609	Africa
Africa|hCoV-19/DRC/10621/2020|EPI ISL 527526|B.1.214|Democratic Republic of the Congo|2020-05-23	Africa|hCoV-19/DRC/1715/2020|EPI ISL 435156|B.1.84|Democratic Republic of the Congo|2020-04-10	0.0002439511	Africa
Africa|hCoV-19/DRC/10640/2020|EPI ISL 527541|B.1|Democratic Republic of the Congo|2020-05-22	Africa|hCoV-19/DRC/1715/2020|EPI ISL 435156|B.1.84|Democratic Republic of the Congo|2020-04-10	0.0004232034	Africa
Africa|hCoV-19/DRC/10644/2020|EPI ISL 527549|B.1|Democratic Republic of the Congo|2020-05-22	Africa|hCoV-19/DRC/1715/2020|EPI ISL 435156|B.1.84|Democratic Republic of the Congo|2020-04-10	0.0004089425	Africa
Africa|hCoV-19/DRC/10728/2020|EPI ISL 513628|B.1.5|Democratic Republic of the Congo|2020-05-23	Africa|hCoV-19/DRC/1715/2020|EPI ISL 435156|B.1.84|Democratic Republic of the Congo|2020-04-10	0.0001412985	Africa
Africa|hCoV-19/DRC/10731/2020|EPI ISL 513629|B.1.1.1|Democratic Republic of the Congo|2020-05-23	Africa|hCoV-19/DRC/1715/2020|EPI ISL 435156|B.1.84|Democratic Republic of the Congo|2020-04-10	0.0004627471	Africa
Africa|hCoV-19/DRC/10733/2020|EPI ISL 513630|B.1|Democratic Republic of the Congo|2020-05-23	Africa|hCoV-19/DRC/1715/2020|EPI ISL 435156|B.1.84|Democratic Republic of the Congo|2020-04-10	0.0002725726	Africa
Africa|hCoV-19/DRC/108/2020|EPI ISL 417948|B.1.128|Democratic Republic of the Congo|2020-03-19	Africa|hCoV-19/DRC/1715/2020|EPI ISL 435156|B.1.84|Democratic Republic of the Congo|2020-04-10	0.0003056936	Africa
Africa|hCoV-19/DRC/10885/2020|EPI ISL 513631|B.1.84|Democratic Republic of the Congo|2020-05-23	Africa|hCoV-19/DRC/1715/2020|EPI ISL 435156|B.1.84|Democratic Republic of the Congo|2020-04-10	0.0001372583	Africa
Africa|hCoV-19/DRC/10902/2020|EPI ISL 527490|B.1.178|Democratic Republic of the Congo|2020-05-23	Africa|hCoV-19/DRC/1715/2020|EPI ISL 435156|B.1.84|Democratic Republic of the Congo|2020-04-10	0.0002385937	Africa
Africa|hCoV-19/DRC/10913/2020|EPI ISL 527507|B.1.84|Democratic Republic of the Congo|2020-05-24	Africa|hCoV-19/DRC/1715/2020|EPI ISL 435156|B.1.84|Democratic Republic of the Congo|2020-04-10	0.0002065238	Africa
Africa|hCoV-19/DRC/11005/2020|EPI ISL 527550|B.1.159|Democratic Republic of the Congo|2020-05-24	Africa|hCoV-19/DRC/1715/2020|EPI ISL 435156|B.1.84|Democratic Republic of the Congo|2020-04-10	0.0004431463	Africa
Africa|hCoV-19/DRC/11008/2020|EPI ISL 527503|B.1.159|Democratic Republic of the Congo|2020-05-24	Africa|hCoV-19/DRC/1715/2020|EPI ISL 435156|B.1.84|Democratic Republic of the Congo|2020-04-10	0.0003783065	Africa
Africa|hCoV-19/DRC/11022/2020|EPI ISL 527551|B.1.214|Democratic Republic of the Congo|2020-05-24	Africa|hCoV-19/DRC/1715/2020|EPI ISL 435156|B.1.84|Democratic Republic of the Congo|2020-04-10	0.0003409849	Africa
Africa|hCoV-19/DRC/11024/2020|EPI ISL 527552|B.1.149|Democratic Republic of the Congo|2020-05-24	Africa|hCoV-19/DRC/1715/2020|EPI ISL 435156|B.1.84|Democratic Republic of the Congo|2020-04-10	0.0003785032	Africa
Africa|hCoV-19/DRC/11026/2020|EPI ISL 527553|B.1.149|Democratic Republic of the Congo|2020-05-24	Africa|hCoV-19/DRC/1715/2020|EPI ISL 435156|B.1.84|Democratic Republic of the Congo|2020-04-10	0.0002385773	Africa
Africa|hCoV-19/DRC/11031/2020|EPI ISL 527554|B.1.214|Democratic Republic of the Congo|2020-05-24	Africa|hCoV-19/DRC/1715/2020|EPI ISL 435156|B.1.84|Democratic Republic of the Congo|2020-04-10	0.0002728673	Africa
Africa|hCoV-19/DRC/11041/2020|EPI ISL 527555|B.1|Democratic Republic of the Congo|2020-05-24	Africa|hCoV-19/DRC/1715/2020|EPI ISL 435156|B.1.84|Democratic Republic of the Congo|2020-04-10	0.0002386808	Africa
Africa|hCoV-19/DRC/11057/2020|EPI ISL 527528|B.1.5|Democratic Republic of the Congo|2020-05-24	Africa|hCoV-19/DRC/1715/2020|EPI ISL 435156|B.1.84|Democratic Republic of the Congo|2020-04-10	0.0001743972	Africa
Africa|hCoV-19/DRC/11078/2020|EPI ISL 527514|B.1|Democratic Republic of the Congo|2020-05-24	Africa|hCoV-19/DRC/1715/2020|EPI ISL 435156|B.1.84|Democratic Republic of the Congo|2020-04-10	0.0003452820	Africa
Africa|hCoV-19/DRC/11079/2020|EPI ISL 527500|B.1.214|Democratic Republic of the Congo|2020-05-24	Africa|hCoV-19/DRC/1715/2020|EPI ISL 435156|B.1.84|Democratic Republic of the Congo|2020-04-10	0.0002056781	Africa
Africa|hCoV-19/DRC/11093/2020|EPI ISL 527527|B.1.5|Democratic Republic of the Congo|2020-05-24	Africa|hCoV-19/DRC/1715/2020|EPI ISL 435156|B.1.84|Democratic Republic of the Congo|2020-04-10	0.0002448569	Africa
Africa|hCoV-19/DRC/11096/2020|EPI ISL 527522|B.1|Democratic Republic of the Congo|2020-05-24	Africa|hCoV-19/DRC/1715/2020|EPI ISL 435156|B.1.84|Democratic Republic of the Congo|2020-04-10	0.0002432778	Africa
Africa|hCoV-19/DRC/11114/2020|EPI ISL 527534|B.1.214|Democratic Republic of the Congo|2020-05-25	Africa|hCoV-19/DRC/1715/2020|EPI ISL 435156|B.1.84|Democratic Republic of the Congo|2020-04-10	0.0003145775	Africa
Africa|hCoV-19/DRC/11123/2020|EPI ISL 527496|B.1.84|Democratic Republic of the Congo|2020-05-24	Africa|hCoV-19/DRC/1715/2020|EPI ISL 435156|B.1.84|Democratic Republic of the Congo|2020-04-10	0.0001024590	Africa
Africa|hCoV-19/DRC/11134/2020|EPI ISL 527518|B.1.5|Democratic Republic of the Congo|2020-05-24	Africa|hCoV-19/DRC/1715/2020|EPI ISL 435156|B.1.84|Democratic Republic of the Congo|2020-04-10	0.0001385979	Africa
Africa|hCoV-19/DRC/11143/2020|EPI ISL 527556|B.1|Democratic Republic of the Congo|2020-05-24	Africa|hCoV-19/DRC/1715/2020|EPI ISL 435156|B.1.84|Democratic Republic of the Congo|2020-04-10	0.0004432005	Africa
Africa|hCoV-19/DRC/11145/2020|EPI ISL 527501|B.1.214|Democratic Republic of the Congo|2020-05-24	Africa|hCoV-19/DRC/1715/2020|EPI ISL 435156|B.1.84|Democratic Republic of the Congo|2020-04-10	0.0003430672	Africa
Africa|hCoV-19/DRC/11148/2020|EPI ISL 527525|B.1.178|Democratic Republic of the Congo|2020-05-24	Africa|hCoV-19/DRC/1715/2020|EPI ISL 435156|B.1.84|Democratic Republic of the Congo|2020-04-10	0.0003505546	Africa
Africa|hCoV-19/DRC/11157/2020|EPI ISL 527530|B.1|Democratic Republic of the Congo|2020-05-25	Africa|hCoV-19/DRC/1715/2020|EPI ISL 435156|B.1.84|Democratic Republic of the Congo|2020-04-10	0.0003132081	Africa
Africa|hCoV-19/DRC/11187/2020|EPI ISL 527523|B.1.1.275|Democratic Republic of the Congo|2020-05-23	Africa|hCoV-19/DRC/1715/2020|EPI ISL 435156|B.1.84|Democratic Republic of the Congo|2020-04-10	0.0004177213	Africa
Africa|hCoV-19/DRC/11191/2020|EPI ISL 527506|B.1.1.275|Democratic Republic of the Congo|2020-05-23	Africa|hCoV-19/DRC/1715/2020|EPI ISL 435156|B.1.84|Democratic Republic of the Congo|2020-04-10	0.0003091295	Africa
Africa|hCoV-19/DRC/11252/2020|EPI ISL 527557|B.1.1.275|Democratic Republic of the Congo|2020-05-21	Africa|hCoV-19/DRC/1715/2020|EPI ISL 435156|B.1.84|Democratic Republic of the Congo|2020-04-10	0.0004771159	Africa
Africa|hCoV-19/DRC/11260/2020|EPI ISL 527558|B.1.1.275|Democratic Republic of the Congo|2020-05-23	Africa|hCoV-19/DRC/1715/2020|EPI ISL 435156|B.1.84|Democratic Republic of the Congo|2020-04-10	0.0003409087	Africa
Africa|hCoV-19/DRC/1131/2020|EPI ISL 429255|B.1.5|Democratic Republic of the Congo|2020-04-05	Africa|hCoV-19/DRC/1715/2020|EPI ISL 435156|B.1.84|Democratic Republic of the Congo|2020-04-10	0.0001358356	Africa
Africa|hCoV-19/DRC/11310/2020|EPI ISL 527529|B.1.149|Democratic Republic of the Congo|2020-05-25	Africa|hCoV-19/DRC/1715/2020|EPI ISL 435156|B.1.84|Democratic Republic of the Congo|2020-04-10	0.0002444473	Africa
Africa|hCoV-19/DRC/11318/2020|EPI ISL 527559|B.1.149|Democratic Republic of the Congo|2020-05-25	Africa|hCoV-19/DRC/1715/2020|EPI ISL 435156|B.1.84|Democratic Republic of the Congo|2020-04-10	0.0002377485	Africa
Africa|hCoV-19/DRC/11326/2020|EPI ISL 527508|B.1|Democratic Republic of the Congo|2020-05-25	Africa|hCoV-19/DRC/1715/2020|EPI ISL 435156|B.1.84|Democratic Republic of the Congo|2020-04-10	0.0002409669	Africa
Africa|hCoV-19/DRC/11334/2020|EPI ISL 527504|B.1.178|Democratic Republic of the Congo|2020-05-25	Africa|hCoV-19/DRC/1715/2020|EPI ISL 435156|B.1.84|Democratic Republic of the Congo|2020-04-10	0.0002406240	Africa
Africa|hCoV-19/DRC/11337/2020|EPI ISL 527510|B.1.84|Democratic Republic of the Congo|2020-05-25	Africa|hCoV-19/DRC/1715/2020|EPI ISL 435156|B.1.84|Democratic Republic of the Congo|2020-04-10	0.0001723451	Africa
Africa|hCoV-19/DRC/11341/2020|EPI ISL 527509|B.1.1.275|Democratic Republic of the Congo|2020-05-25	Africa|hCoV-19/DRC/1715/2020|EPI ISL 435156|B.1.84|Democratic Republic of the Congo|2020-04-10	0.0004133948	Africa
Africa|hCoV-19/DRC/11348/2020|EPI ISL 527560|B.1.149|Democratic Republic of the Congo|2020-05-25	Africa|hCoV-19/DRC/1715/2020|EPI ISL 435156|B.1.84|Democratic Republic of the Congo|2020-04-10	0.0002377325	Africa
Africa|hCoV-19/DRC/11369/2020|EPI ISL 527537|B.1.214|Democratic Republic of the Congo|2020-05-25	Africa|hCoV-19/DRC/1715/2020|EPI ISL 435156|B.1.84|Democratic Republic of the Congo|2020-04-10	0.0002805920	Africa
Africa|hCoV-19/DRC/11376/2020|EPI ISL 527513|B.1.214|Democratic Republic of the Congo|2020-05-25	Africa|hCoV-19/DRC/1715/2020|EPI ISL 435156|B.1.84|Democratic Republic of the Congo|2020-04-10	0.0003105401	Africa
Africa|hCoV-19/DRC/11411/2020|EPI ISL 527561|B.1.5|Democratic Republic of the Congo|2020-05-25	Africa|hCoV-19/DRC/1715/2020|EPI ISL 435156|B.1.84|Democratic Republic of the Congo|2020-04-10	0.0002044190	Africa
Africa|hCoV-19/DRC/11450/2020|EPI ISL 527516|B.1.5|Democratic Republic of the Congo|2020-05-25	Africa|hCoV-19/DRC/1715/2020|EPI ISL 435156|B.1.84|Democratic Republic of the Congo|2020-04-10	0.0001399894	Africa
Africa|hCoV-19/DRC/11458/2020|EPI ISL 527497|B.1.5|Democratic Republic of the Congo|2020-05-25	Africa|hCoV-19/DRC/1715/2020|EPI ISL 435156|B.1.84|Democratic Republic of the Congo|2020-04-10	0.0002752943	Africa
Africa|hCoV-19/DRC/11460/2020|EPI ISL 527562|B.1.214|Democratic Republic of the Congo|2020-05-25	Africa|hCoV-19/DRC/1715/2020|EPI ISL 435156|B.1.84|Democratic Republic of the Congo|2020-04-10	0.0004134314	Africa
Africa|hCoV-19/DRC/11472/2020|EPI ISL 527502|B.1.214|Democratic Republic of the Congo|2020-05-25	Africa|hCoV-19/DRC/1715/2020|EPI ISL 435156|B.1.84|Democratic Republic of the Congo|2020-04-10	0.0003426988	Africa
Africa|hCoV-19/DRC/11477/2020|EPI ISL 527563|B.1.84|Democratic Republic of the Congo|2020-05-25	Africa|hCoV-19/DRC/1715/2020|EPI ISL 435156|B.1.84|Democratic Republic of the Congo|2020-04-10	0.0000340319	Africa
Africa|hCoV-19/DRC/11486/2020|EPI ISL 527564|B.1.214|Democratic Republic of the Congo|2020-05-25	Africa|hCoV-19/DRC/1715/2020|EPI ISL 435156|B.1.84|Democratic Republic of the Congo|2020-04-10	0.0003408971	Africa
Africa|hCoV-19/DRC/11487/2020|EPI ISL 527505|B.1|Democratic Republic of the Congo|2020-05-25	Africa|hCoV-19/DRC/1715/2020|EPI ISL 435156|B.1.84|Democratic Republic of the Congo|2020-04-10	0.0002755412	Africa
Africa|hCoV-19/DRC/11507/2020|EPI ISL 527512|B.1|Democratic Republic of the Congo|2020-05-25	Africa|hCoV-19/DRC/1715/2020|EPI ISL 435156|B.1.84|Democratic Republic of the Congo|2020-04-10	0.0003098621	Africa
Africa|hCoV-19/DRC/1151/2020|EPI ISL 447596|B.38|Democratic Republic of the Congo|2020-04-05	Africa|hCoV-19/DRC/1715/2020|EPI ISL 435156|B.1.84|Democratic Republic of the Congo|2020-04-10	0.0005435936	Africa
Africa|hCoV-19/DRC/11511/2020|EPI ISL 527511|B.1.214|Democratic Republic of the Congo|2020-05-25	Africa|hCoV-19/DRC/1715/2020|EPI ISL 435156|B.1.84|Democratic Republic of the Congo|2020-04-10	0.0003448056	Africa
Africa|hCoV-19/DRC/11572/2020|EPI ISL 527565|B.1.214|Democratic Republic of the Congo|2020-05-25	Africa|hCoV-19/DRC/1715/2020|EPI ISL 435156|B.1.84|Democratic Republic of the Congo|2020-04-10	0.0002383289	Africa
Africa|hCoV-19/DRC/11576/2020|EPI ISL 527517|B.1|Democratic Republic of the Congo|2020-05-25	Africa|hCoV-19/DRC/1715/2020|EPI ISL 435156|B.1.84|Democratic Republic of the Congo|2020-04-10	0.0002427209	Africa
Africa|hCoV-19/DRC/11583/2020|EPI ISL 527542|B.1|Democratic Republic of the Congo|2020-05-25	Africa|hCoV-19/DRC/1715/2020|EPI ISL 435156|B.1.84|Democratic Republic of the Congo|2020-04-10	0.0002827567	Africa
Africa|hCoV-19/DRC/11616/2020|EPI ISL 527519|B.1|Democratic Republic of the Congo|2020-05-25	Africa|hCoV-19/DRC/1715/2020|EPI ISL 435156|B.1.84|Democratic Republic of the Congo|2020-04-10	0.0002423012	Africa
Africa|hCoV-19/DRC/11623/2020|EPI ISL 527566|B.1.5|Democratic Republic of the Congo|2020-05-25	Africa|hCoV-19/DRC/1715/2020|EPI ISL 435156|B.1.84|Democratic Republic of the Congo|2020-04-10	0.0002386796	Africa
Africa|hCoV-19/DRC/11624/2020|EPI ISL 527567|B.1.149|Democratic Republic of the Congo|2020-05-25	Africa|hCoV-19/DRC/1715/2020|EPI ISL 435156|B.1.84|Democratic Republic of the Congo|2020-04-10	0.0002385970	Africa
Africa|hCoV-19/DRC/11631/2020|EPI ISL 527568|B.1.149|Democratic Republic of the Congo|2020-05-25	Africa|hCoV-19/DRC/1715/2020|EPI ISL 435156|B.1.84|Democratic Republic of the Congo|2020-04-10	0.0002388086	Africa
Africa|hCoV-19/DRC/11632/2020|EPI ISL 527493|B.1|Democratic Republic of the Congo|2020-05-25	Africa|hCoV-19/DRC/1715/2020|EPI ISL 435156|B.1.84|Democratic Republic of the Congo|2020-04-10	0.0002731589	Africa
Africa|hCoV-19/DRC/11635/2020|EPI ISL 527540|B.1.214|Democratic Republic of the Congo|2020-05-25	Africa|hCoV-19/DRC/1715/2020|EPI ISL 435156|B.1.84|Democratic Republic of the Congo|2020-04-10	0.0002813064	Africa
Africa|hCoV-19/DRC/11640/2020|EPI ISL 527535|B.1.178|Democratic Republic of the Congo|2020-05-25	Africa|hCoV-19/DRC/1715/2020|EPI ISL 435156|B.1.84|Democratic Republic of the Congo|2020-04-10	0.0003486627	Africa
Africa|hCoV-19/DRC/11643/2020|EPI ISL 527520|B.1.5|Democratic Republic of the Congo|2020-05-25	Africa|hCoV-19/DRC/1715/2020|EPI ISL 435156|B.1.84|Democratic Republic of the Congo|2020-04-10	0.0002428703	Africa
Africa|hCoV-19/DRC/11648/2020|EPI ISL 527569|B.1.6|Democratic Republic of the Congo|2020-05-25	Africa|hCoV-19/DRC/1715/2020|EPI ISL 435156|B.1.84|Democratic Republic of the Congo|2020-04-10	0.0002718910	Africa
Africa|hCoV-19/DRC/11652/2020|EPI ISL 527570|B.1.149|Democratic Republic of the Congo|2020-05-25	Africa|hCoV-19/DRC/1715/2020|EPI ISL 435156|B.1.84|Democratic Republic of the Congo|2020-04-10	0.0002384986	Africa
Africa|hCoV-19/DRC/11653/2020|EPI ISL 527533|B.1.84|Democratic Republic of the Congo|2020-05-25	Africa|hCoV-19/DRC/1715/2020|EPI ISL 435156|B.1.84|Democratic Republic of the Congo|2020-04-10	0.0000698143	Africa
Africa|hCoV-19/DRC/11676/2020|EPI ISL 527531|B.1|Democratic Republic of the Congo|2020-05-26	Africa|hCoV-19/DRC/1715/2020|EPI ISL 435156|B.1.84|Democratic Republic of the Congo|2020-04-10	0.0004208629	Africa
Africa|hCoV-19/DRC/11677/2020|EPI ISL 527515|B.1.214|Democratic Republic of the Congo|2020-05-26	Africa|hCoV-19/DRC/1715/2020|EPI ISL 435156|B.1.84|Democratic Republic of the Congo|2020-04-10	0.0003463588	Africa
Africa|hCoV-19/DRC/11732/2020|EPI ISL 527536|B.1.214|Democratic Republic of the Congo|2020-05-26	Africa|hCoV-19/DRC/1715/2020|EPI ISL 435156|B.1.84|Democratic Republic of the Congo|2020-04-10	0.0002094102	Africa
Africa|hCoV-19/DRC/11733/2020|EPI ISL 527571|B.1.149|Democratic Republic of the Congo|2020-05-26	Africa|hCoV-19/DRC/1715/2020|EPI ISL 435156|B.1.84|Democratic Republic of the Congo|2020-04-10	0.0002377351	Africa
Africa|hCoV-19/DRC/11806/2020|EPI ISL 527572|B.1.214|Democratic Republic of the Congo|2020-05-26	Africa|hCoV-19/DRC/1715/2020|EPI ISL 435156|B.1.84|Democratic Republic of the Congo|2020-04-10	0.0003407345	Africa
Africa|hCoV-19/DRC/1234/2020|EPI ISL 429258|B.1.5|Democratic Republic of the Congo|2020-04-06	Africa|hCoV-19/DRC/1715/2020|EPI ISL 435156|B.1.84|Democratic Republic of the Congo|2020-04-10	0.0001427876	Africa
Africa|hCoV-19/DRC/1249/2020|EPI ISL 429259|B.1.5|Democratic Republic of the Congo|2020-04-06	Africa|hCoV-19/DRC/1715/2020|EPI ISL 435156|B.1.84|Democratic Republic of the Congo|2020-04-10	0.0001364285	Africa
Africa|hCoV-19/DRC/1319/2020|EPI ISL 431011|B.1.128|Democratic Republic of the Congo|2020-04-07	Africa|hCoV-19/DRC/1715/2020|EPI ISL 435156|B.1.84|Democratic Republic of the Congo|2020-04-10	0.0003065534	Africa
Africa|hCoV-19/DRC/1324/2020|EPI ISL 435033|B.1.128|Democratic Republic of the Congo|2020-04-07	Africa|hCoV-19/DRC/1715/2020|EPI ISL 435156|B.1.84|Democratic Republic of the Congo|2020-04-10	0.0003056687	Africa
Africa|hCoV-19/DRC/1326/2020|EPI ISL 435116|B.1|Democratic Republic of the Congo|2020-04-07	Africa|hCoV-19/DRC/1715/2020|EPI ISL 435156|B.1.84|Democratic Republic of the Congo|2020-04-10	0.0002076536	Africa
Africa|hCoV-19/DRC/1375/2020|EPI ISL 435117|B.1.1.1|Democratic Republic of the Congo|2020-04-07	Africa|hCoV-19/DRC/1715/2020|EPI ISL 435156|B.1.84|Democratic Republic of the Congo|2020-04-10	0.0004494079	Africa
Africa|hCoV-19/DRC/1376/2020|EPI ISL 431012|B.1.1.1|Democratic Republic of the Congo|2020-04-07	Africa|hCoV-19/DRC/1715/2020|EPI ISL 435156|B.1.84|Democratic Republic of the Congo|2020-04-10	0.0004112801	Africa
Africa|hCoV-19/DRC/1377/2020|EPI ISL 434678|B.1.1.1|Democratic Republic of the Congo|2020-04-07	Africa|hCoV-19/DRC/1715/2020|EPI ISL 435156|B.1.84|Democratic Republic of the Congo|2020-04-10	0.0003736407	Africa
Africa|hCoV-19/DRC/1378/2020|EPI ISL 435118|B.1.1.1|Democratic Republic of the Congo|2020-04-07	Africa|hCoV-19/DRC/1715/2020|EPI ISL 435156|B.1.84|Democratic Republic of the Congo|2020-04-10	0.0004092384	Africa
Africa|hCoV-19/DRC/1382/2020|EPI ISL 435113|B.1.1.1|Democratic Republic of the Congo|2020-04-07	Africa|hCoV-19/DRC/1715/2020|EPI ISL 435156|B.1.84|Democratic Republic of the Congo|2020-04-10	0.0004178960	Africa
Africa|hCoV-19/DRC/1397/2020|EPI ISL 434679|B.1.1.1|Democratic Republic of the Congo|2020-04-07	Africa|hCoV-19/DRC/1715/2020|EPI ISL 435156|B.1.84|Democratic Republic of the Congo|2020-04-10	0.0004113788	Africa
Africa|hCoV-19/DRC/1398/2020|EPI ISL 435114|B.1.1.1|Democratic Republic of the Congo|2020-04-07	Africa|hCoV-19/DRC/1715/2020|EPI ISL 435156|B.1.84|Democratic Republic of the Congo|2020-04-10	0.0003736280	Africa
Africa|hCoV-19/DRC/1422/2020|EPI ISL 434680|B.1.149|Democratic Republic of the Congo|2020-04-08	Africa|hCoV-19/DRC/1715/2020|EPI ISL 435156|B.1.84|Democratic Republic of the Congo|2020-04-10	0.0002416955	Africa
Africa|hCoV-19/DRC/1423/2020|EPI ISL 434710|B.1.149|Democratic Republic of the Congo|2020-04-08	Africa|hCoV-19/DRC/1715/2020|EPI ISL 435156|B.1.84|Democratic Republic of the Congo|2020-04-10	0.0002037707	Africa
Africa|hCoV-19/DRC/1486/2020|EPI ISL 434711|B.1|Democratic Republic of the Congo|2020-04-08	Africa|hCoV-19/DRC/1715/2020|EPI ISL 435156|B.1.84|Democratic Republic of the Congo|2020-04-10	0.0001749358	Africa
Africa|hCoV-19/DRC/1516/2020|EPI ISL 435032|B.1.5|Democratic Republic of the Congo|2020-04-09	Africa|hCoV-19/DRC/1715/2020|EPI ISL 435156|B.1.84|Democratic Republic of the Congo|2020-04-10	0.0001358356	Africa
Africa|hCoV-19/DRC/1565/2020|EPI ISL 434681|B.1|Democratic Republic of the Congo|2020-04-09	Africa|hCoV-19/DRC/1715/2020|EPI ISL 435156|B.1.84|Democratic Republic of the Congo|2020-04-10	0.0001714354	Africa
Africa|hCoV-19/DRC/158/2020|EPI ISL 417950|B.40|Democratic Republic of the Congo|2020-03-20	Africa|hCoV-19/DRC/1715/2020|EPI ISL 435156|B.1.84|Democratic Republic of the Congo|2020-04-10	0.0005435732	Africa
Africa|hCoV-19/Algeria/G0638 2264/2020|EPI ISL 418241|B.1|Algeria|2020-03-02	Africa|hCoV-19/DRC/1767/2020|EPI ISL 435157|B.1.5|Democratic Republic of the Congo|2020-04-10	0.0003153366	Africa
Africa|hCoV-19/Algeria/G0640 2265/2020|EPI ISL 418242|B.1|Algeria|2020-03-08	Africa|hCoV-19/DRC/1767/2020|EPI ISL 435157|B.1.5|Democratic Republic of the Congo|2020-04-10	0.0002102111	Africa
Africa|hCoV-19/Algeria/G0860 2262/2020|EPI ISL 420037|B.1|Algeria|2020-03-02	Africa|hCoV-19/DRC/1767/2020|EPI ISL 435157|B.1.5|Democratic Republic of the Congo|2020-04-10	0.0002102111	Africa
Africa|hCoV-19/Benin/1022/2020|EPI ISL 476826|B.1|Benin|2020-03-25	Africa|hCoV-19/DRC/1767/2020|EPI ISL 435157|B.1.5|Democratic Republic of the Congo|2020-04-10	0.0001051089	Africa
Africa|hCoV-19/Benin/1092/2020|EPI ISL 476827|B.1|Benin|2020-03-27	Africa|hCoV-19/DRC/1767/2020|EPI ISL 435157|B.1.5|Democratic Republic of the Congo|2020-04-10	0.0001752495	Africa
Africa|hCoV-19/Benin/1408/2020|EPI ISL 476825|B.1.356|Benin|2020-04-04	Africa|hCoV-19/DRC/1767/2020|EPI ISL 435157|B.1.5|Democratic Republic of the Congo|2020-04-10	0.0002102258	Africa
Africa|hCoV-19/Benin/1409/2020|EPI ISL 476828|B.1|Benin|2020-04-06	Africa|hCoV-19/DRC/1767/2020|EPI ISL 435157|B.1.5|Democratic Republic of the Congo|2020-04-10	0.0002456930	Africa
Africa|hCoV-19/Benin/1950/2020|EPI ISL 476830|A|Benin|2020-04-15	Africa|hCoV-19/DRC/1767/2020|EPI ISL 435157|B.1.5|Democratic Republic of the Congo|2020-04-10	0.0004205991	Africa
Africa|hCoV-19/Benin/197/2020|EPI ISL 476822|B.1.178|Benin|2020-03-15	Africa|hCoV-19/DRC/1767/2020|EPI ISL 435157|B.1.5|Democratic Republic of the Congo|2020-04-10	0.0001051210	Africa
Africa|hCoV-19/Benin/2012/2020|EPI ISL 476831|A|Benin|2020-04-15	Africa|hCoV-19/DRC/1767/2020|EPI ISL 435157|B.1.5|Democratic Republic of the Congo|2020-04-10	0.0004205253	Africa
Africa|hCoV-19/Benin/260/2020|EPI ISL 476823|B.1.292|Benin|2020-03-17	Africa|hCoV-19/DRC/1767/2020|EPI ISL 435157|B.1.5|Democratic Republic of the Congo|2020-04-10	0.0002803187	Africa
Africa|hCoV-19/Benin/314/2020|EPI ISL 476834|B.1.5|Benin|2020-03-17	Africa|hCoV-19/DRC/1767/2020|EPI ISL 435157|B.1.5|Democratic Republic of the Congo|2020-04-10	0.0002102605	Africa
Africa|hCoV-19/Benin/461/2020|EPI ISL 476833|A|Benin|2020-03-17	Africa|hCoV-19/DRC/1767/2020|EPI ISL 435157|B.1.5|Democratic Republic of the Congo|2020-04-10	0.0003854561	Africa
Africa|hCoV-19/Benin/501/2020|EPI ISL 476824|B.1.356|Benin|2020-03-17	Africa|hCoV-19/DRC/1767/2020|EPI ISL 435157|B.1.5|Democratic Republic of the Congo|2020-04-10	0.0002102111	Africa
Africa|hCoV-19/Benin/843/2020|EPI ISL 476829|A|Benin|2020-03-19	Africa|hCoV-19/DRC/1767/2020|EPI ISL 435157|B.1.5|Democratic Republic of the Congo|2020-04-10	0.0003154039	Africa
Africa|hCoV-19/Botswana/BOT0455/2020|EPI ISL 560386|B.1|Botswana|2020-03-28	Africa|hCoV-19/DRC/1767/2020|EPI ISL 435157|B.1.5|Democratic Republic of the Congo|2020-04-10	0.0001401348	Africa
Africa|hCoV-19/Botswana/BOT2254/2020|EPI ISL 560390|B.1.1|Botswana|2020-04-08	Africa|hCoV-19/DRC/1767/2020|EPI ISL 435157|B.1.5|Democratic Republic of the Congo|2020-04-10	0.0002110641	Africa
Africa|hCoV-19/Botswana/BOT2283/2020|EPI ISL 560385|B.1|Botswana|2020-04-07	Africa|hCoV-19/DRC/1767/2020|EPI ISL 435157|B.1.5|Democratic Republic of the Congo|2020-04-10	0.0002486895	Africa
Africa|hCoV-19/Botswana/BOT2624/2020|EPI ISL 560387|B.1.1|Botswana|2020-04-05	Africa|hCoV-19/DRC/1767/2020|EPI ISL 435157|B.1.5|Democratic Republic of the Congo|2020-04-10	0.0002131783	Africa
Africa|hCoV-19/Botswana/BOT4161/2020|EPI ISL 560388|B.1.1.220|Botswana|2020-04-16	Africa|hCoV-19/DRC/1767/2020|EPI ISL 435157|B.1.5|Democratic Republic of the Congo|2020-04-10	0.0002815988	Africa
Africa|hCoV-19/DRC/04186/2020|EPI ISL 471411|A|Democratic Republic of the Congo|2020-04-25	Africa|hCoV-19/DRC/1767/2020|EPI ISL 435157|B.1.5|Democratic Republic of the Congo|2020-04-10	0.0003854555	Africa
Africa|hCoV-19/DRC/04188/2020|EPI ISL 471413|A|Democratic Republic of the Congo|2020-04-25	Africa|hCoV-19/DRC/1767/2020|EPI ISL 435157|B.1.5|Democratic Republic of the Congo|2020-04-10	0.0004620213	Africa
Africa|hCoV-19/DRC/10041/2020|EPI ISL 527543|B.1.1.275|Democratic Republic of the Congo|2020-05-22	Africa|hCoV-19/DRC/1767/2020|EPI ISL 435157|B.1.5|Democratic Republic of the Congo|2020-04-10	0.0002809397	Africa
Africa|hCoV-19/DRC/10057/2020|EPI ISL 527538|B.1.1.275|Democratic Republic of the Congo|2020-05-22	Africa|hCoV-19/DRC/1767/2020|EPI ISL 435157|B.1.5|Democratic Republic of the Congo|2020-04-10	0.0003907802	Africa
Africa|hCoV-19/DRC/10061/2020|EPI ISL 527521|B.1.1.275|Democratic Republic of the Congo|2020-05-22	Africa|hCoV-19/DRC/1767/2020|EPI ISL 435157|B.1.5|Democratic Republic of the Congo|2020-04-10	0.0002477804	Africa
Africa|hCoV-19/DRC/10070/2020|EPI ISL 527544|B.1.178|Democratic Republic of the Congo|2020-05-22	Africa|hCoV-19/DRC/1767/2020|EPI ISL 435157|B.1.5|Democratic Republic of the Congo|2020-04-10	0.0002457937	Africa
Africa|hCoV-19/DRC/10120/2020|EPI ISL 513624|B.1.1.275|Democratic Republic of the Congo|2020-05-22	Africa|hCoV-19/DRC/1767/2020|EPI ISL 435157|B.1.5|Democratic Republic of the Congo|2020-04-10	0.0003233064	Africa
Africa|hCoV-19/DRC/10127/2020|EPI ISL 513625|B.1.1.275|Democratic Republic of the Congo|2020-05-22	Africa|hCoV-19/DRC/1767/2020|EPI ISL 435157|B.1.5|Democratic Republic of the Congo|2020-04-10	0.0003205549	Africa
Africa|hCoV-19/DRC/10242/2020|EPI ISL 513626|B.1.84|Democratic Republic of the Congo|2020-05-22	Africa|hCoV-19/DRC/1767/2020|EPI ISL 435157|B.1.5|Democratic Republic of the Congo|2020-04-10	0.0001401384	Africa
Africa|hCoV-19/DRC/10251/2020|EPI ISL 513627|B.1.128|Democratic Republic of the Congo|2020-05-22	Africa|hCoV-19/DRC/1767/2020|EPI ISL 435157|B.1.5|Democratic Republic of the Congo|2020-04-10	0.0003507218	Africa
Africa|hCoV-19/DRC/10324/2020|EPI ISL 527545|B.1.214|Democratic Republic of the Congo|2020-05-22	Africa|hCoV-19/DRC/1767/2020|EPI ISL 435157|B.1.5|Democratic Republic of the Congo|2020-04-10	0.0002106612	Africa
Africa|hCoV-19/DRC/10346/2020|EPI ISL 527546|B.1.214|Democratic Republic of the Congo|2020-05-22	Africa|hCoV-19/DRC/1767/2020|EPI ISL 435157|B.1.5|Democratic Republic of the Congo|2020-04-10	0.0002107205	Africa
Africa|hCoV-19/DRC/10364/2020|EPI ISL 527498|B.1|Democratic Republic of the Congo|2020-05-22	Africa|hCoV-19/DRC/1767/2020|EPI ISL 435157|B.1.5|Democratic Republic of the Congo|2020-04-10	0.0001054821	Africa
Africa|hCoV-19/DRC/10371/2020|EPI ISL 527489|B.1.178|Democratic Republic of the Congo|2020-05-22	Africa|hCoV-19/DRC/1767/2020|EPI ISL 435157|B.1.5|Democratic Republic of the Congo|2020-04-10	0.0002458137	Africa
Africa|hCoV-19/DRC/10373/2020|EPI ISL 527495|B.1.159|Democratic Republic of the Congo|2020-05-22	Africa|hCoV-19/DRC/1767/2020|EPI ISL 435157|B.1.5|Democratic Republic of the Congo|2020-04-10	0.0002812845	Africa
Africa|hCoV-19/DRC/10374/2020|EPI ISL 527539|B.1.84|Democratic Republic of the Congo|2020-05-22	Africa|hCoV-19/DRC/1767/2020|EPI ISL 435157|B.1.5|Democratic Republic of the Congo|2020-04-10	0.0003550589	Africa
Africa|hCoV-19/DRC/10375/2020|EPI ISL 527499|B.1.84|Democratic Republic of the Congo|2020-05-22	Africa|hCoV-19/DRC/1767/2020|EPI ISL 435157|B.1.5|Democratic Republic of the Congo|2020-04-10	0.0002827033	Africa
Africa|hCoV-19/DRC/10399/2020|EPI ISL 527491|B.1.214|Democratic Republic of the Congo|2020-05-22	Africa|hCoV-19/DRC/1767/2020|EPI ISL 435157|B.1.5|Democratic Republic of the Congo|2020-04-10	0.0002109654	Africa
Africa|hCoV-19/DRC/10502/2020|EPI ISL 527547|B.1.5|Democratic Republic of the Congo|2020-05-20	Africa|hCoV-19/DRC/1767/2020|EPI ISL 435157|B.1.5|Democratic Republic of the Congo|2020-04-10	0.0001053191	Africa
Africa|hCoV-19/DRC/10506/2020|EPI ISL 527524|B.1.5|Democratic Republic of the Congo|2020-05-18	Africa|hCoV-19/DRC/1767/2020|EPI ISL 435157|B.1.5|Democratic Republic of the Congo|2020-04-10	0.0001064850	Africa
Africa|hCoV-19/DRC/10507/2020|EPI ISL 527492|B.1.5|Democratic Republic of the Congo|2020-05-18	Africa|hCoV-19/DRC/1767/2020|EPI ISL 435157|B.1.5|Democratic Republic of the Congo|2020-04-10	0.0001405974	Africa
Africa|hCoV-19/DRC/10508/2020|EPI ISL 527494|B.1.5|Democratic Republic of the Congo|2020-05-20	Africa|hCoV-19/DRC/1767/2020|EPI ISL 435157|B.1.5|Democratic Republic of the Congo|2020-04-10	0.0001406620	Africa
Africa|hCoV-19/DRC/10532/2020|EPI ISL 527532|B.1.5|Democratic Republic of the Congo|2020-05-20	Africa|hCoV-19/DRC/1767/2020|EPI ISL 435157|B.1.5|Democratic Republic of the Congo|2020-04-10	0.0001067919	Africa
Africa|hCoV-19/DRC/10533/2020|EPI ISL 527548|B.1.5|Democratic Republic of the Congo|2020-05-20	Africa|hCoV-19/DRC/1767/2020|EPI ISL 435157|B.1.5|Democratic Republic of the Congo|2020-04-10	0.0001404676	Africa
Africa|hCoV-19/DRC/10621/2020|EPI ISL 527526|B.1.214|Democratic Republic of the Congo|2020-05-23	Africa|hCoV-19/DRC/1767/2020|EPI ISL 435157|B.1.5|Democratic Republic of the Congo|2020-04-10	0.0001778091	Africa
Africa|hCoV-19/DRC/10640/2020|EPI ISL 527541|B.1|Democratic Republic of the Congo|2020-05-22	Africa|hCoV-19/DRC/1767/2020|EPI ISL 435157|B.1.5|Democratic Republic of the Congo|2020-04-10	0.0003573100	Africa
Africa|hCoV-19/DRC/10644/2020|EPI ISL 527549|B.1|Democratic Republic of the Congo|2020-05-22	Africa|hCoV-19/DRC/1767/2020|EPI ISL 435157|B.1.5|Democratic Republic of the Congo|2020-04-10	0.0003511876	Africa
Africa|hCoV-19/DRC/10728/2020|EPI ISL 513628|B.1.5|Democratic Republic of the Congo|2020-05-23	Africa|hCoV-19/DRC/1767/2020|EPI ISL 435157|B.1.5|Democratic Republic of the Congo|2020-04-10	0.0000719228	Africa
Africa|hCoV-19/DRC/10731/2020|EPI ISL 513629|B.1.1.1|Democratic Republic of the Congo|2020-05-23	Africa|hCoV-19/DRC/1767/2020|EPI ISL 435157|B.1.5|Democratic Republic of the Congo|2020-04-10	0.0003956153	Africa
Africa|hCoV-19/DRC/10733/2020|EPI ISL 513630|B.1|Democratic Republic of the Congo|2020-05-23	Africa|hCoV-19/DRC/1767/2020|EPI ISL 435157|B.1.5|Democratic Republic of the Congo|2020-04-10	0.0002102258	Africa
Africa|hCoV-19/DRC/108/2020|EPI ISL 417948|B.1.128|Democratic Republic of the Congo|2020-03-19	Africa|hCoV-19/DRC/1767/2020|EPI ISL 435157|B.1.5|Democratic Republic of the Congo|2020-04-10	0.0002452524	Africa
Africa|hCoV-19/DRC/10885/2020|EPI ISL 513631|B.1.84|Democratic Republic of the Congo|2020-05-23	Africa|hCoV-19/DRC/1767/2020|EPI ISL 435157|B.1.5|Democratic Republic of the Congo|2020-04-10	0.0001751766	Africa
Africa|hCoV-19/DRC/10902/2020|EPI ISL 527490|B.1.178|Democratic Republic of the Congo|2020-05-23	Africa|hCoV-19/DRC/1767/2020|EPI ISL 435157|B.1.5|Democratic Republic of the Congo|2020-04-10	0.0001756337	Africa
Africa|hCoV-19/DRC/10913/2020|EPI ISL 527507|B.1.84|Democratic Republic of the Congo|2020-05-24	Africa|hCoV-19/DRC/1767/2020|EPI ISL 435157|B.1.5|Democratic Republic of the Congo|2020-04-10	0.0002810246	Africa
Africa|hCoV-19/DRC/11005/2020|EPI ISL 527550|B.1.159|Democratic Republic of the Congo|2020-05-24	Africa|hCoV-19/DRC/1767/2020|EPI ISL 435157|B.1.5|Democratic Republic of the Congo|2020-04-10	0.0003160263	Africa
Africa|hCoV-19/DRC/11008/2020|EPI ISL 527503|B.1.159|Democratic Republic of the Congo|2020-05-24	Africa|hCoV-19/DRC/1767/2020|EPI ISL 435157|B.1.5|Democratic Republic of the Congo|2020-04-10	0.0003160264	Africa
Africa|hCoV-19/DRC/11022/2020|EPI ISL 527551|B.1.214|Democratic Republic of the Congo|2020-05-24	Africa|hCoV-19/DRC/1767/2020|EPI ISL 435157|B.1.5|Democratic Republic of the Congo|2020-04-10	0.0002809134	Africa
Africa|hCoV-19/DRC/11024/2020|EPI ISL 527552|B.1.149|Democratic Republic of the Congo|2020-05-24	Africa|hCoV-19/DRC/1767/2020|EPI ISL 435157|B.1.5|Democratic Republic of the Congo|2020-04-10	0.0003163163	Africa
Africa|hCoV-19/DRC/11026/2020|EPI ISL 527553|B.1.149|Democratic Republic of the Congo|2020-05-24	Africa|hCoV-19/DRC/1767/2020|EPI ISL 435157|B.1.5|Democratic Republic of the Congo|2020-04-10	0.0001755474	Africa
Africa|hCoV-19/DRC/11031/2020|EPI ISL 527554|B.1.214|Democratic Republic of the Congo|2020-05-24	Africa|hCoV-19/DRC/1767/2020|EPI ISL 435157|B.1.5|Democratic Republic of the Congo|2020-04-10	0.0002106665	Africa
Africa|hCoV-19/DRC/11041/2020|EPI ISL 527555|B.1|Democratic Republic of the Congo|2020-05-24	Africa|hCoV-19/DRC/1767/2020|EPI ISL 435157|B.1.5|Democratic Republic of the Congo|2020-04-10	0.0001755517	Africa
Africa|hCoV-19/DRC/11057/2020|EPI ISL 527528|B.1.5|Democratic Republic of the Congo|2020-05-24	Africa|hCoV-19/DRC/1767/2020|EPI ISL 435157|B.1.5|Democratic Republic of the Congo|2020-04-10	0.0001060674	Africa
Africa|hCoV-19/DRC/11078/2020|EPI ISL 527514|B.1|Democratic Republic of the Congo|2020-05-24	Africa|hCoV-19/DRC/1767/2020|EPI ISL 435157|B.1.5|Democratic Republic of the Congo|2020-04-10	0.0002460615	Africa
Africa|hCoV-19/DRC/11079/2020|EPI ISL 527500|B.1.214|Democratic Republic of the Congo|2020-05-24	Africa|hCoV-19/DRC/1767/2020|EPI ISL 435157|B.1.5|Democratic Republic of the Congo|2020-04-10	0.0001413298	Africa
Africa|hCoV-19/DRC/11093/2020|EPI ISL 527527|B.1.5|Democratic Republic of the Congo|2020-05-24	Africa|hCoV-19/DRC/1767/2020|EPI ISL 435157|B.1.5|Democratic Republic of the Congo|2020-04-10	0.0001766985	Africa
Africa|hCoV-19/DRC/11096/2020|EPI ISL 527522|B.1|Democratic Republic of the Congo|2020-05-24	Africa|hCoV-19/DRC/1767/2020|EPI ISL 435157|B.1.5|Democratic Republic of the Congo|2020-04-10	0.0001771266	Africa
Africa|hCoV-19/DRC/11114/2020|EPI ISL 527534|B.1.214|Democratic Republic of the Congo|2020-05-25	Africa|hCoV-19/DRC/1767/2020|EPI ISL 435157|B.1.5|Democratic Republic of the Congo|2020-04-10	0.0002494871	Africa
Africa|hCoV-19/DRC/11123/2020|EPI ISL 527496|B.1.84|Democratic Republic of the Congo|2020-05-24	Africa|hCoV-19/DRC/1767/2020|EPI ISL 435157|B.1.5|Democratic Republic of the Congo|2020-04-10	0.0001755925	Africa
Africa|hCoV-19/DRC/11134/2020|EPI ISL 527518|B.1.5|Democratic Republic of the Congo|2020-05-24	Africa|hCoV-19/DRC/1767/2020|EPI ISL 435157|B.1.5|Democratic Republic of the Congo|2020-04-10	0.0000704221	Africa
Africa|hCoV-19/DRC/11143/2020|EPI ISL 527556|B.1|Democratic Republic of the Congo|2020-05-24	Africa|hCoV-19/DRC/1767/2020|EPI ISL 435157|B.1.5|Democratic Republic of the Congo|2020-04-10	0.0003864686	Africa
Africa|hCoV-19/DRC/11145/2020|EPI ISL 527501|B.1.214|Democratic Republic of the Congo|2020-05-24	Africa|hCoV-19/DRC/1767/2020|EPI ISL 435157|B.1.5|Democratic Republic of the Congo|2020-04-10	0.0002465615	Africa
Africa|hCoV-19/DRC/11148/2020|EPI ISL 527525|B.1.178|Democratic Republic of the Congo|2020-05-24	Africa|hCoV-19/DRC/1767/2020|EPI ISL 435157|B.1.5|Democratic Republic of the Congo|2020-04-10	0.0002844252	Africa
Africa|hCoV-19/DRC/11157/2020|EPI ISL 527530|B.1|Democratic Republic of the Congo|2020-05-25	Africa|hCoV-19/DRC/1767/2020|EPI ISL 435157|B.1.5|Democratic Republic of the Congo|2020-04-10	0.0002116688	Africa
Africa|hCoV-19/DRC/11187/2020|EPI ISL 527523|B.1.1.275|Democratic Republic of the Congo|2020-05-23	Africa|hCoV-19/DRC/1767/2020|EPI ISL 435157|B.1.5|Democratic Republic of the Congo|2020-04-10	0.0003514203	Africa
Africa|hCoV-19/DRC/11191/2020|EPI ISL 527506|B.1.1.275|Democratic Republic of the Congo|2020-05-23	Africa|hCoV-19/DRC/1767/2020|EPI ISL 435157|B.1.5|Democratic Republic of the Congo|2020-04-10	0.0002458060	Africa
Africa|hCoV-19/DRC/11252/2020|EPI ISL 527557|B.1.1.275|Democratic Republic of the Congo|2020-05-21	Africa|hCoV-19/DRC/1767/2020|EPI ISL 435157|B.1.5|Democratic Republic of the Congo|2020-04-10	0.0004214556	Africa
Africa|hCoV-19/DRC/11260/2020|EPI ISL 527558|B.1.1.275|Democratic Republic of the Congo|2020-05-23	Africa|hCoV-19/DRC/1767/2020|EPI ISL 435157|B.1.5|Democratic Republic of the Congo|2020-04-10	0.0002809468	Africa
Africa|hCoV-19/DRC/1131/2020|EPI ISL 429255|B.1.5|Democratic Republic of the Congo|2020-04-05	Africa|hCoV-19/DRC/1767/2020|EPI ISL 435157|B.1.5|Democratic Republic of the Congo|2020-04-10	0.0000702145	Africa
Africa|hCoV-19/DRC/11310/2020|EPI ISL 527529|B.1.149|Democratic Republic of the Congo|2020-05-25	Africa|hCoV-19/DRC/1767/2020|EPI ISL 435157|B.1.5|Democratic Republic of the Congo|2020-04-10	0.0001759346	Africa
Africa|hCoV-19/DRC/11318/2020|EPI ISL 527559|B.1.149|Democratic Republic of the Congo|2020-05-25	Africa|hCoV-19/DRC/1767/2020|EPI ISL 435157|B.1.5|Democratic Republic of the Congo|2020-04-10	0.0001755517	Africa
Africa|hCoV-19/DRC/11326/2020|EPI ISL 527508|B.1|Democratic Republic of the Congo|2020-05-25	Africa|hCoV-19/DRC/1767/2020|EPI ISL 435157|B.1.5|Democratic Republic of the Congo|2020-04-10	0.0001755905	Africa
Africa|hCoV-19/DRC/11334/2020|EPI ISL 527504|B.1.178|Democratic Republic of the Congo|2020-05-25	Africa|hCoV-19/DRC/1767/2020|EPI ISL 435157|B.1.5|Democratic Republic of the Congo|2020-04-10	0.0001404773	Africa
Africa|hCoV-19/DRC/11337/2020|EPI ISL 527510|B.1.84|Democratic Republic of the Congo|2020-05-25	Africa|hCoV-19/DRC/1767/2020|EPI ISL 435157|B.1.5|Democratic Republic of the Congo|2020-04-10	0.0002457828	Africa
Africa|hCoV-19/DRC/11341/2020|EPI ISL 527509|B.1.1.275|Democratic Republic of the Congo|2020-05-25	Africa|hCoV-19/DRC/1767/2020|EPI ISL 435157|B.1.5|Democratic Republic of the Congo|2020-04-10	0.0003513623	Africa
Africa|hCoV-19/DRC/11348/2020|EPI ISL 527560|B.1.149|Democratic Republic of the Congo|2020-05-25	Africa|hCoV-19/DRC/1767/2020|EPI ISL 435157|B.1.5|Democratic Republic of the Congo|2020-04-10	0.0001404384	Africa
Africa|hCoV-19/DRC/11369/2020|EPI ISL 527537|B.1.214|Democratic Republic of the Congo|2020-05-25	Africa|hCoV-19/DRC/1767/2020|EPI ISL 435157|B.1.5|Democratic Republic of the Congo|2020-04-10	0.0002126770	Africa
Africa|hCoV-19/DRC/11376/2020|EPI ISL 527513|B.1.214|Democratic Republic of the Congo|2020-05-25	Africa|hCoV-19/DRC/1767/2020|EPI ISL 435157|B.1.5|Democratic Republic of the Congo|2020-04-10	0.0002468486	Africa
Africa|hCoV-19/DRC/11411/2020|EPI ISL 527561|B.1.5|Democratic Republic of the Congo|2020-05-25	Africa|hCoV-19/DRC/1767/2020|EPI ISL 435157|B.1.5|Democratic Republic of the Congo|2020-04-10	0.0001404384	Africa
Africa|hCoV-19/DRC/11450/2020|EPI ISL 527516|B.1.5|Democratic Republic of the Congo|2020-05-25	Africa|hCoV-19/DRC/1767/2020|EPI ISL 435157|B.1.5|Democratic Republic of the Congo|2020-04-10	0.0000706285	Africa
Africa|hCoV-19/DRC/11458/2020|EPI ISL 527497|B.1.5|Democratic Republic of the Congo|2020-05-25	Africa|hCoV-19/DRC/1767/2020|EPI ISL 435157|B.1.5|Democratic Republic of the Congo|2020-04-10	0.0002108188	Africa
Africa|hCoV-19/DRC/11460/2020|EPI ISL 527562|B.1.214|Democratic Republic of the Congo|2020-05-25	Africa|hCoV-19/DRC/1767/2020|EPI ISL 435157|B.1.5|Democratic Republic of the Congo|2020-04-10	0.0003512219	Africa
Africa|hCoV-19/DRC/11472/2020|EPI ISL 527502|B.1.214|Democratic Republic of the Congo|2020-05-25	Africa|hCoV-19/DRC/1767/2020|EPI ISL 435157|B.1.5|Democratic Republic of the Congo|2020-04-10	0.0002824773	Africa
Africa|hCoV-19/DRC/11477/2020|EPI ISL 527563|B.1.84|Democratic Republic of the Congo|2020-05-25	Africa|hCoV-19/DRC/1767/2020|EPI ISL 435157|B.1.5|Democratic Republic of the Congo|2020-04-10	0.0001053218	Africa
Africa|hCoV-19/DRC/11486/2020|EPI ISL 527564|B.1.214|Democratic Republic of the Congo|2020-05-25	Africa|hCoV-19/DRC/1767/2020|EPI ISL 435157|B.1.5|Democratic Republic of the Congo|2020-04-10	0.0002809370	Africa
Africa|hCoV-19/DRC/11487/2020|EPI ISL 527505|B.1|Democratic Republic of the Congo|2020-05-25	Africa|hCoV-19/DRC/1767/2020|EPI ISL 435157|B.1.5|Democratic Republic of the Congo|2020-04-10	0.0002108190	Africa
Africa|hCoV-19/DRC/11507/2020|EPI ISL 527512|B.1|Democratic Republic of the Congo|2020-05-25	Africa|hCoV-19/DRC/1767/2020|EPI ISL 435157|B.1.5|Democratic Republic of the Congo|2020-04-10	0.0002458051	Africa
Africa|hCoV-19/DRC/1151/2020|EPI ISL 447596|B.38|Democratic Republic of the Congo|2020-04-05	Africa|hCoV-19/DRC/1767/2020|EPI ISL 435157|B.1.5|Democratic Republic of the Congo|2020-04-10	0.0004565917	Africa
Africa|hCoV-19/DRC/11511/2020|EPI ISL 527511|B.1.214|Democratic Republic of the Congo|2020-05-25	Africa|hCoV-19/DRC/1767/2020|EPI ISL 435157|B.1.5|Democratic Republic of the Congo|2020-04-10	0.0002809133	Africa
Africa|hCoV-19/DRC/11572/2020|EPI ISL 527565|B.1.214|Democratic Republic of the Congo|2020-05-25	Africa|hCoV-19/DRC/1767/2020|EPI ISL 435157|B.1.5|Democratic Republic of the Congo|2020-04-10	0.0001755437	Africa
Africa|hCoV-19/DRC/11576/2020|EPI ISL 527517|B.1|Democratic Republic of the Congo|2020-05-25	Africa|hCoV-19/DRC/1767/2020|EPI ISL 435157|B.1.5|Democratic Republic of the Congo|2020-04-10	0.0001755905	Africa
Africa|hCoV-19/DRC/11583/2020|EPI ISL 527542|B.1|Democratic Republic of the Congo|2020-05-25	Africa|hCoV-19/DRC/1767/2020|EPI ISL 435157|B.1.5|Democratic Republic of the Congo|2020-04-10	0.0002145650	Africa
Africa|hCoV-19/DRC/11616/2020|EPI ISL 527519|B.1|Democratic Republic of the Congo|2020-05-25	Africa|hCoV-19/DRC/1767/2020|EPI ISL 435157|B.1.5|Democratic Republic of the Congo|2020-04-10	0.0001755842	Africa
Africa|hCoV-19/DRC/11623/2020|EPI ISL 527566|B.1.5|Democratic Republic of the Congo|2020-05-25	Africa|hCoV-19/DRC/1767/2020|EPI ISL 435157|B.1.5|Democratic Republic of the Congo|2020-04-10	0.0001755634	Africa
Africa|hCoV-19/DRC/11624/2020|EPI ISL 527567|B.1.149|Democratic Republic of the Congo|2020-05-25	Africa|hCoV-19/DRC/1767/2020|EPI ISL 435157|B.1.5|Democratic Republic of the Congo|2020-04-10	0.0001755683	Africa
Africa|hCoV-19/DRC/11631/2020|EPI ISL 527568|B.1.149|Democratic Republic of the Congo|2020-05-25	Africa|hCoV-19/DRC/1767/2020|EPI ISL 435157|B.1.5|Democratic Republic of the Congo|2020-04-10	0.0001756608	Africa
Africa|hCoV-19/DRC/11632/2020|EPI ISL 527493|B.1|Democratic Republic of the Congo|2020-05-25	Africa|hCoV-19/DRC/1767/2020|EPI ISL 435157|B.1.5|Democratic Republic of the Congo|2020-04-10	0.0001757324	Africa
Africa|hCoV-19/DRC/11635/2020|EPI ISL 527540|B.1.214|Democratic Republic of the Congo|2020-05-25	Africa|hCoV-19/DRC/1767/2020|EPI ISL 435157|B.1.5|Democratic Republic of the Congo|2020-04-10	0.0002129363	Africa
Africa|hCoV-19/DRC/11640/2020|EPI ISL 527535|B.1.178|Democratic Republic of the Congo|2020-05-25	Africa|hCoV-19/DRC/1767/2020|EPI ISL 435157|B.1.5|Democratic Republic of the Congo|2020-04-10	0.0002122524	Africa
Africa|hCoV-19/DRC/11643/2020|EPI ISL 527520|B.1.5|Democratic Republic of the Congo|2020-05-25	Africa|hCoV-19/DRC/1767/2020|EPI ISL 435157|B.1.5|Democratic Republic of the Congo|2020-04-10	0.0001756932	Africa
Africa|hCoV-19/DRC/11648/2020|EPI ISL 527569|B.1.6|Democratic Republic of the Congo|2020-05-25	Africa|hCoV-19/DRC/1767/2020|EPI ISL 435157|B.1.5|Democratic Republic of the Congo|2020-04-10	0.0002107456	Africa
Africa|hCoV-19/DRC/11652/2020|EPI ISL 527570|B.1.149|Democratic Republic of the Congo|2020-05-25	Africa|hCoV-19/DRC/1767/2020|EPI ISL 435157|B.1.5|Democratic Republic of the Congo|2020-04-10	0.0001755553	Africa
Africa|hCoV-19/DRC/11653/2020|EPI ISL 527533|B.1.84|Democratic Republic of the Congo|2020-05-25	Africa|hCoV-19/DRC/1767/2020|EPI ISL 435157|B.1.5|Democratic Republic of the Congo|2020-04-10	0.0001409628	Africa
Africa|hCoV-19/DRC/11676/2020|EPI ISL 527531|B.1|Democratic Republic of the Congo|2020-05-26	Africa|hCoV-19/DRC/1767/2020|EPI ISL 435157|B.1.5|Democratic Republic of the Congo|2020-04-10	0.0003516983	Africa
Africa|hCoV-19/DRC/11677/2020|EPI ISL 527515|B.1.214|Democratic Republic of the Congo|2020-05-26	Africa|hCoV-19/DRC/1767/2020|EPI ISL 435157|B.1.5|Democratic Republic of the Congo|2020-04-10	0.0002810723	Africa
Africa|hCoV-19/DRC/11732/2020|EPI ISL 527536|B.1.214|Democratic Republic of the Congo|2020-05-26	Africa|hCoV-19/DRC/1767/2020|EPI ISL 435157|B.1.5|Democratic Republic of the Congo|2020-04-10	0.0001418812	Africa
Africa|hCoV-19/DRC/11733/2020|EPI ISL 527571|B.1.149|Democratic Republic of the Congo|2020-05-26	Africa|hCoV-19/DRC/1767/2020|EPI ISL 435157|B.1.5|Democratic Republic of the Congo|2020-04-10	0.0001755472	Africa
Africa|hCoV-19/DRC/11806/2020|EPI ISL 527572|B.1.214|Democratic Republic of the Congo|2020-05-26	Africa|hCoV-19/DRC/1767/2020|EPI ISL 435157|B.1.5|Democratic Republic of the Congo|2020-04-10	0.0002809074	Africa
Africa|hCoV-19/DRC/1234/2020|EPI ISL 429258|B.1.5|Democratic Republic of the Congo|2020-04-06	Africa|hCoV-19/DRC/1767/2020|EPI ISL 435157|B.1.5|Democratic Republic of the Congo|2020-04-10	0.0000714305	Africa
Africa|hCoV-19/DRC/1249/2020|EPI ISL 429259|B.1.5|Democratic Republic of the Congo|2020-04-06	Africa|hCoV-19/DRC/1767/2020|EPI ISL 435157|B.1.5|Democratic Republic of the Congo|2020-04-10	0.0000702145	Africa
Africa|hCoV-19/DRC/1319/2020|EPI ISL 431011|B.1.128|Democratic Republic of the Congo|2020-04-07	Africa|hCoV-19/DRC/1767/2020|EPI ISL 435157|B.1.5|Democratic Republic of the Congo|2020-04-10	0.0002457827	Africa
Africa|hCoV-19/DRC/1324/2020|EPI ISL 435033|B.1.128|Democratic Republic of the Congo|2020-04-07	Africa|hCoV-19/DRC/1767/2020|EPI ISL 435157|B.1.5|Democratic Republic of the Congo|2020-04-10	0.0002457826	Africa
Africa|hCoV-19/DRC/1326/2020|EPI ISL 435116|B.1|Democratic Republic of the Congo|2020-04-07	Africa|hCoV-19/DRC/1767/2020|EPI ISL 435157|B.1.5|Democratic Republic of the Congo|2020-04-10	0.0001410041	Africa
Africa|hCoV-19/DRC/1375/2020|EPI ISL 435117|B.1.1.1|Democratic Republic of the Congo|2020-04-07	Africa|hCoV-19/DRC/1767/2020|EPI ISL 435157|B.1.5|Democratic Republic of the Congo|2020-04-10	0.0003891785	Africa
Africa|hCoV-19/DRC/1376/2020|EPI ISL 431012|B.1.1.1|Democratic Republic of the Congo|2020-04-07	Africa|hCoV-19/DRC/1767/2020|EPI ISL 435157|B.1.5|Democratic Republic of the Congo|2020-04-10	0.0003511736	Africa
Africa|hCoV-19/DRC/1377/2020|EPI ISL 434678|B.1.1.1|Democratic Republic of the Congo|2020-04-07	Africa|hCoV-19/DRC/1767/2020|EPI ISL 435157|B.1.5|Democratic Republic of the Congo|2020-04-10	0.0003160351	Africa
Africa|hCoV-19/DRC/1378/2020|EPI ISL 435118|B.1.1.1|Democratic Republic of the Congo|2020-04-07	Africa|hCoV-19/DRC/1767/2020|EPI ISL 435157|B.1.5|Democratic Republic of the Congo|2020-04-10	0.0003511663	Africa
Africa|hCoV-19/DRC/1382/2020|EPI ISL 435113|B.1.1.1|Democratic Republic of the Congo|2020-04-07	Africa|hCoV-19/DRC/1767/2020|EPI ISL 435157|B.1.5|Democratic Republic of the Congo|2020-04-10	0.0003537823	Africa
Africa|hCoV-19/DRC/1397/2020|EPI ISL 434679|B.1.1.1|Democratic Republic of the Congo|2020-04-07	Africa|hCoV-19/DRC/1767/2020|EPI ISL 435157|B.1.5|Democratic Republic of the Congo|2020-04-10	0.0003510750	Africa
Africa|hCoV-19/DRC/1398/2020|EPI ISL 435114|B.1.1.1|Democratic Republic of the Congo|2020-04-07	Africa|hCoV-19/DRC/1767/2020|EPI ISL 435157|B.1.5|Democratic Republic of the Congo|2020-04-10	0.0003153596	Africa
Africa|hCoV-19/DRC/1422/2020|EPI ISL 434680|B.1.149|Democratic Republic of the Congo|2020-04-08	Africa|hCoV-19/DRC/1767/2020|EPI ISL 435157|B.1.5|Democratic Republic of the Congo|2020-04-10	0.0001764055	Africa
Africa|hCoV-19/DRC/1423/2020|EPI ISL 434710|B.1.149|Democratic Republic of the Congo|2020-04-08	Africa|hCoV-19/DRC/1767/2020|EPI ISL 435157|B.1.5|Democratic Republic of the Congo|2020-04-10	0.0001404413	Africa
Africa|hCoV-19/DRC/1486/2020|EPI ISL 434711|B.1|Democratic Republic of the Congo|2020-04-08	Africa|hCoV-19/DRC/1767/2020|EPI ISL 435157|B.1.5|Democratic Republic of the Congo|2020-04-10	0.0001062564	Africa
Africa|hCoV-19/DRC/1516/2020|EPI ISL 435032|B.1.5|Democratic Republic of the Congo|2020-04-09	Africa|hCoV-19/DRC/1767/2020|EPI ISL 435157|B.1.5|Democratic Republic of the Congo|2020-04-10	0.0000700645	Africa
Africa|hCoV-19/DRC/1565/2020|EPI ISL 434681|B.1|Democratic Republic of the Congo|2020-04-09	Africa|hCoV-19/DRC/1767/2020|EPI ISL 435157|B.1.5|Democratic Republic of the Congo|2020-04-10	0.0001053287	Africa
Africa|hCoV-19/DRC/158/2020|EPI ISL 417950|B.40|Democratic Republic of the Congo|2020-03-20	Africa|hCoV-19/DRC/1767/2020|EPI ISL 435157|B.1.5|Democratic Republic of the Congo|2020-04-10	0.0004906659	Africa
Africa|hCoV-19/DRC/1715/2020|EPI ISL 435156|B.1.84|Democratic Republic of the Congo|2020-04-10	Africa|hCoV-19/DRC/1767/2020|EPI ISL 435157|B.1.5|Democratic Republic of the Congo|2020-04-10	0.0001404353	Africa
Africa|hCoV-19/Algeria/G0638 2264/2020|EPI ISL 418241|B.1|Algeria|2020-03-02	Africa|hCoV-19/DRC/1779/2020|EPI ISL 435158|C.14|Democratic Republic of the Congo|2020-04-10	0.0005918377	Africa
Africa|hCoV-19/Algeria/G0640 2265/2020|EPI ISL 418242|B.1|Algeria|2020-03-08	Africa|hCoV-19/DRC/1779/2020|EPI ISL 435158|C.14|Democratic Republic of the Congo|2020-04-10	0.0004873651	Africa
Africa|hCoV-19/Algeria/G0860 2262/2020|EPI ISL 420037|B.1|Algeria|2020-03-02	Africa|hCoV-19/DRC/1779/2020|EPI ISL 435158|C.14|Democratic Republic of the Congo|2020-04-10	0.0004873651	Africa
Africa|hCoV-19/Benin/1022/2020|EPI ISL 476826|B.1|Benin|2020-03-25	Africa|hCoV-19/DRC/1779/2020|EPI ISL 435158|C.14|Democratic Republic of the Congo|2020-04-10	0.0004525864	Africa
Africa|hCoV-19/Benin/1092/2020|EPI ISL 476827|B.1|Benin|2020-03-27	Africa|hCoV-19/DRC/1779/2020|EPI ISL 435158|C.14|Democratic Republic of the Congo|2020-04-10	0.0005224167	Africa
Africa|hCoV-19/Benin/1408/2020|EPI ISL 476825|B.1.356|Benin|2020-04-04	Africa|hCoV-19/DRC/1779/2020|EPI ISL 435158|C.14|Democratic Republic of the Congo|2020-04-10	0.0004873989	Africa
Africa|hCoV-19/Benin/1409/2020|EPI ISL 476828|B.1|Benin|2020-04-06	Africa|hCoV-19/DRC/1779/2020|EPI ISL 435158|C.14|Democratic Republic of the Congo|2020-04-10	0.0005248972	Africa
Africa|hCoV-19/Benin/1950/2020|EPI ISL 476830|A|Benin|2020-04-15	Africa|hCoV-19/DRC/1779/2020|EPI ISL 435158|C.14|Democratic Republic of the Congo|2020-04-10	0.0006965269	Africa
Africa|hCoV-19/Benin/197/2020|EPI ISL 476822|B.1.178|Benin|2020-03-15	Africa|hCoV-19/DRC/1779/2020|EPI ISL 435158|C.14|Democratic Republic of the Congo|2020-04-10	0.0004526382	Africa
Africa|hCoV-19/Benin/2012/2020|EPI ISL 476831|A|Benin|2020-04-15	Africa|hCoV-19/DRC/1779/2020|EPI ISL 435158|C.14|Democratic Republic of the Congo|2020-04-10	0.0007312588	Africa
Africa|hCoV-19/Benin/260/2020|EPI ISL 476823|B.1.292|Benin|2020-03-17	Africa|hCoV-19/DRC/1779/2020|EPI ISL 435158|C.14|Democratic Republic of the Congo|2020-04-10	0.0005570622	Africa
Africa|hCoV-19/Benin/314/2020|EPI ISL 476834|B.1.5|Benin|2020-03-17	Africa|hCoV-19/DRC/1779/2020|EPI ISL 435158|C.14|Democratic Republic of the Congo|2020-04-10	0.0005590301	Africa
Africa|hCoV-19/Benin/461/2020|EPI ISL 476833|A|Benin|2020-03-17	Africa|hCoV-19/DRC/1779/2020|EPI ISL 435158|C.14|Democratic Republic of the Congo|2020-04-10	0.0006963915	Africa
Africa|hCoV-19/Benin/501/2020|EPI ISL 476824|B.1.356|Benin|2020-03-17	Africa|hCoV-19/DRC/1779/2020|EPI ISL 435158|C.14|Democratic Republic of the Congo|2020-04-10	0.0004873650	Africa
Africa|hCoV-19/Benin/843/2020|EPI ISL 476829|A|Benin|2020-03-19	Africa|hCoV-19/DRC/1779/2020|EPI ISL 435158|C.14|Democratic Republic of the Congo|2020-04-10	0.0006268129	Africa
Africa|hCoV-19/Botswana/BOT0455/2020|EPI ISL 560386|B.1|Botswana|2020-03-28	Africa|hCoV-19/DRC/1779/2020|EPI ISL 435158|C.14|Democratic Republic of the Congo|2020-04-10	0.0004177239	Africa
Africa|hCoV-19/Botswana/BOT2254/2020|EPI ISL 560390|B.1.1|Botswana|2020-04-08	Africa|hCoV-19/DRC/1779/2020|EPI ISL 435158|C.14|Democratic Republic of the Congo|2020-04-10	0.0002789638	Africa
Africa|hCoV-19/Botswana/BOT2283/2020|EPI ISL 560385|B.1|Botswana|2020-04-07	Africa|hCoV-19/DRC/1779/2020|EPI ISL 435158|C.14|Democratic Republic of the Congo|2020-04-10	0.0005284722	Africa
Africa|hCoV-19/Botswana/BOT2624/2020|EPI ISL 560387|B.1.1|Botswana|2020-04-05	Africa|hCoV-19/DRC/1779/2020|EPI ISL 435158|C.14|Democratic Republic of the Congo|2020-04-10	0.0002817831	Africa
Africa|hCoV-19/Botswana/BOT4161/2020|EPI ISL 560388|B.1.1.220|Botswana|2020-04-16	Africa|hCoV-19/DRC/1779/2020|EPI ISL 435158|C.14|Democratic Republic of the Congo|2020-04-10	0.0003489868	Africa
Africa|hCoV-19/DRC/04186/2020|EPI ISL 471411|A|Democratic Republic of the Congo|2020-04-25	Africa|hCoV-19/DRC/1779/2020|EPI ISL 435158|C.14|Democratic Republic of the Congo|2020-04-10	0.0006963902	Africa
Africa|hCoV-19/DRC/04188/2020|EPI ISL 471413|A|Democratic Republic of the Congo|2020-04-25	Africa|hCoV-19/DRC/1779/2020|EPI ISL 435158|C.14|Democratic Republic of the Congo|2020-04-10	0.0007770806	Africa
Africa|hCoV-19/DRC/10041/2020|EPI ISL 527543|B.1.1.275|Democratic Republic of the Congo|2020-05-22	Africa|hCoV-19/DRC/1779/2020|EPI ISL 435158|C.14|Democratic Republic of the Congo|2020-04-10	0.0003494179	Africa
Africa|hCoV-19/DRC/10057/2020|EPI ISL 527538|B.1.1.275|Democratic Republic of the Congo|2020-05-22	Africa|hCoV-19/DRC/1779/2020|EPI ISL 435158|C.14|Democratic Republic of the Congo|2020-04-10	0.0004637220	Africa
Africa|hCoV-19/DRC/10061/2020|EPI ISL 527521|B.1.1.275|Democratic Republic of the Congo|2020-05-22	Africa|hCoV-19/DRC/1779/2020|EPI ISL 435158|C.14|Democratic Republic of the Congo|2020-04-10	0.0003172924	Africa
Africa|hCoV-19/DRC/10070/2020|EPI ISL 527544|B.1.178|Democratic Republic of the Congo|2020-05-22	Africa|hCoV-19/DRC/1779/2020|EPI ISL 435158|C.14|Democratic Republic of the Congo|2020-04-10	0.0005934275	Africa
Africa|hCoV-19/DRC/10120/2020|EPI ISL 513624|B.1.1.275|Democratic Republic of the Congo|2020-05-22	Africa|hCoV-19/DRC/1779/2020|EPI ISL 435158|C.14|Democratic Republic of the Congo|2020-04-10	0.0003950499	Africa
Africa|hCoV-19/DRC/10127/2020|EPI ISL 513625|B.1.1.275|Democratic Republic of the Congo|2020-05-22	Africa|hCoV-19/DRC/1779/2020|EPI ISL 435158|C.14|Democratic Republic of the Congo|2020-04-10	0.0003898152	Africa
Africa|hCoV-19/DRC/10242/2020|EPI ISL 513626|B.1.84|Democratic Republic of the Congo|2020-05-22	Africa|hCoV-19/DRC/1779/2020|EPI ISL 435158|C.14|Democratic Republic of the Congo|2020-04-10	0.0004901583	Africa
Africa|hCoV-19/DRC/10251/2020|EPI ISL 513627|B.1.128|Democratic Republic of the Congo|2020-05-22	Africa|hCoV-19/DRC/1779/2020|EPI ISL 435158|C.14|Democratic Republic of the Congo|2020-04-10	0.0006310514	Africa
Africa|hCoV-19/DRC/10324/2020|EPI ISL 527545|B.1.214|Democratic Republic of the Congo|2020-05-22	Africa|hCoV-19/DRC/1779/2020|EPI ISL 435158|C.14|Democratic Republic of the Congo|2020-04-10	0.0005591137	Africa
Africa|hCoV-19/DRC/10346/2020|EPI ISL 527546|B.1.214|Democratic Republic of the Congo|2020-05-22	Africa|hCoV-19/DRC/1779/2020|EPI ISL 435158|C.14|Democratic Republic of the Congo|2020-04-10	0.0005646380	Africa
Africa|hCoV-19/DRC/10364/2020|EPI ISL 527498|B.1|Democratic Republic of the Congo|2020-05-22	Africa|hCoV-19/DRC/1779/2020|EPI ISL 435158|C.14|Democratic Republic of the Congo|2020-04-10	0.0004548985	Africa
Africa|hCoV-19/DRC/10371/2020|EPI ISL 527489|B.1.178|Democratic Republic of the Congo|2020-05-22	Africa|hCoV-19/DRC/1779/2020|EPI ISL 435158|C.14|Democratic Republic of the Congo|2020-04-10	0.0005941187	Africa
Africa|hCoV-19/DRC/10373/2020|EPI ISL 527495|B.1.159|Democratic Republic of the Congo|2020-05-22	Africa|hCoV-19/DRC/1779/2020|EPI ISL 435158|C.14|Democratic Republic of the Congo|2020-04-10	0.0005599081	Africa
Africa|hCoV-19/DRC/10374/2020|EPI ISL 527539|B.1.84|Democratic Republic of the Congo|2020-05-22	Africa|hCoV-19/DRC/1779/2020|EPI ISL 435158|C.14|Democratic Republic of the Congo|2020-04-10	0.0007406256	Africa
Africa|hCoV-19/DRC/10375/2020|EPI ISL 527499|B.1.84|Democratic Republic of the Congo|2020-05-22	Africa|hCoV-19/DRC/1779/2020|EPI ISL 435158|C.14|Democratic Republic of the Congo|2020-04-10	0.0006313754	Africa
Africa|hCoV-19/DRC/10399/2020|EPI ISL 527491|B.1.214|Democratic Republic of the Congo|2020-05-22	Africa|hCoV-19/DRC/1779/2020|EPI ISL 435158|C.14|Democratic Republic of the Congo|2020-04-10	0.0004544953	Africa
Africa|hCoV-19/DRC/10502/2020|EPI ISL 527547|B.1.5|Democratic Republic of the Congo|2020-05-20	Africa|hCoV-19/DRC/1779/2020|EPI ISL 435158|C.14|Democratic Republic of the Congo|2020-04-10	0.0003840244	Africa
Africa|hCoV-19/DRC/10506/2020|EPI ISL 527524|B.1.5|Democratic Republic of the Congo|2020-05-18	Africa|hCoV-19/DRC/1779/2020|EPI ISL 435158|C.14|Democratic Republic of the Congo|2020-04-10	0.0003896264	Africa
Africa|hCoV-19/DRC/10507/2020|EPI ISL 527492|B.1.5|Democratic Republic of the Congo|2020-05-18	Africa|hCoV-19/DRC/1779/2020|EPI ISL 435158|C.14|Democratic Republic of the Congo|2020-04-10	0.0004197535	Africa
Africa|hCoV-19/DRC/10508/2020|EPI ISL 527494|B.1.5|Democratic Republic of the Congo|2020-05-20	Africa|hCoV-19/DRC/1779/2020|EPI ISL 435158|C.14|Democratic Republic of the Congo|2020-04-10	0.0004183937	Africa
Africa|hCoV-19/DRC/10532/2020|EPI ISL 527532|B.1.5|Democratic Republic of the Congo|2020-05-20	Africa|hCoV-19/DRC/1779/2020|EPI ISL 435158|C.14|Democratic Republic of the Congo|2020-04-10	0.0003894606	Africa
Africa|hCoV-19/DRC/10533/2020|EPI ISL 527548|B.1.5|Democratic Republic of the Congo|2020-05-20	Africa|hCoV-19/DRC/1779/2020|EPI ISL 435158|C.14|Democratic Republic of the Congo|2020-04-10	0.0004190604	Africa
Africa|hCoV-19/DRC/10621/2020|EPI ISL 527526|B.1.214|Democratic Republic of the Congo|2020-05-23	Africa|hCoV-19/DRC/1779/2020|EPI ISL 435158|C.14|Democratic Republic of the Congo|2020-04-10	0.0005306536	Africa
Africa|hCoV-19/DRC/10640/2020|EPI ISL 527541|B.1|Democratic Republic of the Congo|2020-05-22	Africa|hCoV-19/DRC/1779/2020|EPI ISL 435158|C.14|Democratic Republic of the Congo|2020-04-10	0.0007114176	Africa
Africa|hCoV-19/DRC/10644/2020|EPI ISL 527549|B.1|Democratic Republic of the Congo|2020-05-22	Africa|hCoV-19/DRC/1779/2020|EPI ISL 435158|C.14|Democratic Republic of the Congo|2020-04-10	0.0006985000	Africa
Africa|hCoV-19/DRC/10728/2020|EPI ISL 513628|B.1.5|Democratic Republic of the Congo|2020-05-23	Africa|hCoV-19/DRC/1779/2020|EPI ISL 435158|C.14|Democratic Republic of the Congo|2020-04-10	0.0004317077	Africa
Africa|hCoV-19/DRC/10731/2020|EPI ISL 513629|B.1.1.1|Democratic Republic of the Congo|2020-05-23	Africa|hCoV-19/DRC/1779/2020|EPI ISL 435158|C.14|Democratic Republic of the Congo|2020-04-10	0.0001797901	Africa
Africa|hCoV-19/DRC/10733/2020|EPI ISL 513630|B.1|Democratic Republic of the Congo|2020-05-23	Africa|hCoV-19/DRC/1779/2020|EPI ISL 435158|C.14|Democratic Republic of the Congo|2020-04-10	0.0005587038	Africa
Africa|hCoV-19/DRC/108/2020|EPI ISL 417948|B.1.128|Democratic Republic of the Congo|2020-03-19	Africa|hCoV-19/DRC/1779/2020|EPI ISL 435158|C.14|Democratic Republic of the Congo|2020-04-10	0.0005222262	Africa
Africa|hCoV-19/DRC/10885/2020|EPI ISL 513631|B.1.84|Democratic Republic of the Congo|2020-05-23	Africa|hCoV-19/DRC/1779/2020|EPI ISL 435158|C.14|Democratic Republic of the Congo|2020-04-10	0.0005274887	Africa
Africa|hCoV-19/DRC/10902/2020|EPI ISL 527490|B.1.178|Democratic Republic of the Congo|2020-05-23	Africa|hCoV-19/DRC/1779/2020|EPI ISL 435158|C.14|Democratic Republic of the Congo|2020-04-10	0.0005239936	Africa
Africa|hCoV-19/DRC/10913/2020|EPI ISL 527507|B.1.84|Democratic Republic of the Congo|2020-05-24	Africa|hCoV-19/DRC/1779/2020|EPI ISL 435158|C.14|Democratic Republic of the Congo|2020-04-10	0.0006292777	Africa
Africa|hCoV-19/DRC/11005/2020|EPI ISL 527550|B.1.159|Democratic Republic of the Congo|2020-05-24	Africa|hCoV-19/DRC/1779/2020|EPI ISL 435158|C.14|Democratic Republic of the Congo|2020-04-10	0.0006637415	Africa
Africa|hCoV-19/DRC/11008/2020|EPI ISL 527503|B.1.159|Democratic Republic of the Congo|2020-05-24	Africa|hCoV-19/DRC/1779/2020|EPI ISL 435158|C.14|Democratic Republic of the Congo|2020-04-10	0.0005990591	Africa
Africa|hCoV-19/DRC/11022/2020|EPI ISL 527551|B.1.214|Democratic Republic of the Congo|2020-05-24	Africa|hCoV-19/DRC/1779/2020|EPI ISL 435158|C.14|Democratic Republic of the Congo|2020-04-10	0.0006290300	Africa
Africa|hCoV-19/DRC/11024/2020|EPI ISL 527552|B.1.149|Democratic Republic of the Congo|2020-05-24	Africa|hCoV-19/DRC/1779/2020|EPI ISL 435158|C.14|Democratic Republic of the Congo|2020-04-10	0.0006701813	Africa
Africa|hCoV-19/DRC/11026/2020|EPI ISL 527553|B.1.149|Democratic Republic of the Congo|2020-05-24	Africa|hCoV-19/DRC/1779/2020|EPI ISL 435158|C.14|Democratic Republic of the Congo|2020-04-10	0.0005239389	Africa
Africa|hCoV-19/DRC/11031/2020|EPI ISL 527554|B.1.214|Democratic Republic of the Congo|2020-05-24	Africa|hCoV-19/DRC/1779/2020|EPI ISL 435158|C.14|Democratic Republic of the Congo|2020-04-10	0.0005593036	Africa
Africa|hCoV-19/DRC/11041/2020|EPI ISL 527555|B.1|Democratic Republic of the Congo|2020-05-24	Africa|hCoV-19/DRC/1779/2020|EPI ISL 435158|C.14|Democratic Republic of the Congo|2020-04-10	0.0005241529	Africa
Africa|hCoV-19/DRC/11057/2020|EPI ISL 527528|B.1.5|Democratic Republic of the Congo|2020-05-24	Africa|hCoV-19/DRC/1779/2020|EPI ISL 435158|C.14|Democratic Republic of the Congo|2020-04-10	0.0004586852	Africa
Africa|hCoV-19/DRC/11078/2020|EPI ISL 527514|B.1|Democratic Republic of the Congo|2020-05-24	Africa|hCoV-19/DRC/1779/2020|EPI ISL 435158|C.14|Democratic Republic of the Congo|2020-04-10	0.0005596998	Africa
Africa|hCoV-19/DRC/11079/2020|EPI ISL 527500|B.1.214|Democratic Republic of the Congo|2020-05-24	Africa|hCoV-19/DRC/1779/2020|EPI ISL 435158|C.14|Democratic Republic of the Congo|2020-04-10	0.0004919086	Africa
Africa|hCoV-19/DRC/11093/2020|EPI ISL 527527|B.1.5|Democratic Republic of the Congo|2020-05-24	Africa|hCoV-19/DRC/1779/2020|EPI ISL 435158|C.14|Democratic Republic of the Congo|2020-04-10	0.0005324661	Africa
Africa|hCoV-19/DRC/11096/2020|EPI ISL 527522|B.1|Democratic Republic of the Congo|2020-05-24	Africa|hCoV-19/DRC/1779/2020|EPI ISL 435158|C.14|Democratic Republic of the Congo|2020-04-10	0.0004930330	Africa
Africa|hCoV-19/DRC/11114/2020|EPI ISL 527534|B.1.214|Democratic Republic of the Congo|2020-05-25	Africa|hCoV-19/DRC/1779/2020|EPI ISL 435158|C.14|Democratic Republic of the Congo|2020-04-10	0.0006023556	Africa
Africa|hCoV-19/DRC/11123/2020|EPI ISL 527496|B.1.84|Democratic Republic of the Congo|2020-05-24	Africa|hCoV-19/DRC/1779/2020|EPI ISL 435158|C.14|Democratic Republic of the Congo|2020-04-10	0.0005251362	Africa
Africa|hCoV-19/DRC/11134/2020|EPI ISL 527518|B.1.5|Democratic Republic of the Congo|2020-05-24	Africa|hCoV-19/DRC/1779/2020|EPI ISL 435158|C.14|Democratic Republic of the Congo|2020-04-10	0.0004220722	Africa
Africa|hCoV-19/DRC/11143/2020|EPI ISL 527556|B.1|Democratic Republic of the Congo|2020-05-24	Africa|hCoV-19/DRC/1779/2020|EPI ISL 435158|C.14|Democratic Republic of the Congo|2020-04-10	0.0006638247	Africa
Africa|hCoV-19/DRC/11145/2020|EPI ISL 527501|B.1.214|Democratic Republic of the Congo|2020-05-24	Africa|hCoV-19/DRC/1779/2020|EPI ISL 435158|C.14|Democratic Republic of the Congo|2020-04-10	0.0005959173	Africa
Africa|hCoV-19/DRC/11148/2020|EPI ISL 527525|B.1.178|Democratic Republic of the Congo|2020-05-24	Africa|hCoV-19/DRC/1779/2020|EPI ISL 435158|C.14|Democratic Republic of the Congo|2020-04-10	0.0006360232	Africa
Africa|hCoV-19/DRC/11157/2020|EPI ISL 527530|B.1|Democratic Republic of the Congo|2020-05-25	Africa|hCoV-19/DRC/1779/2020|EPI ISL 435158|C.14|Democratic Republic of the Congo|2020-04-10	0.0005960409	Africa
Africa|hCoV-19/DRC/11187/2020|EPI ISL 527523|B.1.1.275|Democratic Republic of the Congo|2020-05-23	Africa|hCoV-19/DRC/1779/2020|EPI ISL 435158|C.14|Democratic Republic of the Congo|2020-04-10	0.0004207994	Africa
Africa|hCoV-19/DRC/11191/2020|EPI ISL 527506|B.1.1.275|Democratic Republic of the Congo|2020-05-23	Africa|hCoV-19/DRC/1779/2020|EPI ISL 435158|C.14|Democratic Republic of the Congo|2020-04-10	0.0003137975	Africa
Africa|hCoV-19/DRC/11252/2020|EPI ISL 527557|B.1.1.275|Democratic Republic of the Congo|2020-05-21	Africa|hCoV-19/DRC/1779/2020|EPI ISL 435158|C.14|Democratic Republic of the Congo|2020-04-10	0.0004888112	Africa
Africa|hCoV-19/DRC/11260/2020|EPI ISL 527558|B.1.1.275|Democratic Republic of the Congo|2020-05-23	Africa|hCoV-19/DRC/1779/2020|EPI ISL 435158|C.14|Democratic Republic of the Congo|2020-04-10	0.0003491824	Africa
Africa|hCoV-19/DRC/1131/2020|EPI ISL 429255|B.1.5|Democratic Republic of the Congo|2020-04-05	Africa|hCoV-19/DRC/1779/2020|EPI ISL 435158|C.14|Democratic Republic of the Congo|2020-04-10	0.0004177240	Africa
Africa|hCoV-19/DRC/11310/2020|EPI ISL 527529|B.1.149|Democratic Republic of the Congo|2020-05-25	Africa|hCoV-19/DRC/1779/2020|EPI ISL 435158|C.14|Democratic Republic of the Congo|2020-04-10	0.0005276185	Africa
Africa|hCoV-19/DRC/11318/2020|EPI ISL 527559|B.1.149|Democratic Republic of the Congo|2020-05-25	Africa|hCoV-19/DRC/1779/2020|EPI ISL 435158|C.14|Democratic Republic of the Congo|2020-04-10	0.0005222009	Africa
Africa|hCoV-19/DRC/11326/2020|EPI ISL 527508|B.1|Democratic Republic of the Congo|2020-05-25	Africa|hCoV-19/DRC/1779/2020|EPI ISL 435158|C.14|Democratic Republic of the Congo|2020-04-10	0.0005243414	Africa
Africa|hCoV-19/DRC/11334/2020|EPI ISL 527504|B.1.178|Democratic Republic of the Congo|2020-05-25	Africa|hCoV-19/DRC/1779/2020|EPI ISL 435158|C.14|Democratic Republic of the Congo|2020-04-10	0.0005241142	Africa
Africa|hCoV-19/DRC/11337/2020|EPI ISL 527510|B.1.84|Democratic Republic of the Congo|2020-05-25	Africa|hCoV-19/DRC/1779/2020|EPI ISL 435158|C.14|Democratic Republic of the Congo|2020-04-10	0.0005948547	Africa
Africa|hCoV-19/DRC/11341/2020|EPI ISL 527509|B.1.1.275|Democratic Republic of the Congo|2020-05-25	Africa|hCoV-19/DRC/1779/2020|EPI ISL 435158|C.14|Democratic Republic of the Congo|2020-04-10	0.0004194804	Africa
Africa|hCoV-19/DRC/11348/2020|EPI ISL 527560|B.1.149|Democratic Republic of the Congo|2020-05-25	Africa|hCoV-19/DRC/1779/2020|EPI ISL 435158|C.14|Democratic Republic of the Congo|2020-04-10	0.0005222007	Africa
Africa|hCoV-19/DRC/11369/2020|EPI ISL 527537|B.1.214|Democratic Republic of the Congo|2020-05-25	Africa|hCoV-19/DRC/1779/2020|EPI ISL 435158|C.14|Democratic Republic of the Congo|2020-04-10	0.0005673599	Africa
Africa|hCoV-19/DRC/11376/2020|EPI ISL 527513|B.1.214|Democratic Republic of the Congo|2020-05-25	Africa|hCoV-19/DRC/1779/2020|EPI ISL 435158|C.14|Democratic Republic of the Congo|2020-04-10	0.0005965240	Africa
Africa|hCoV-19/DRC/11411/2020|EPI ISL 527561|B.1.5|Democratic Republic of the Congo|2020-05-25	Africa|hCoV-19/DRC/1779/2020|EPI ISL 435158|C.14|Democratic Republic of the Congo|2020-04-10	0.0004888233	Africa
Africa|hCoV-19/DRC/11450/2020|EPI ISL 527516|B.1.5|Democratic Republic of the Congo|2020-05-25	Africa|hCoV-19/DRC/1779/2020|EPI ISL 435158|C.14|Democratic Republic of the Congo|2020-04-10	0.0004259520	Africa
Africa|hCoV-19/DRC/11458/2020|EPI ISL 527497|B.1.5|Democratic Republic of the Congo|2020-05-25	Africa|hCoV-19/DRC/1779/2020|EPI ISL 435158|C.14|Democratic Republic of the Congo|2020-04-10	0.0005640267	Africa
Africa|hCoV-19/DRC/11460/2020|EPI ISL 527562|B.1.214|Democratic Republic of the Congo|2020-05-25	Africa|hCoV-19/DRC/1779/2020|EPI ISL 435158|C.14|Democratic Republic of the Congo|2020-04-10	0.0007058897	Africa
Africa|hCoV-19/DRC/11472/2020|EPI ISL 527502|B.1.214|Democratic Republic of the Congo|2020-05-25	Africa|hCoV-19/DRC/1779/2020|EPI ISL 435158|C.14|Democratic Republic of the Congo|2020-04-10	0.0006319601	Africa
Africa|hCoV-19/DRC/11477/2020|EPI ISL 527563|B.1.84|Democratic Republic of the Congo|2020-05-25	Africa|hCoV-19/DRC/1779/2020|EPI ISL 435158|C.14|Democratic Republic of the Congo|2020-04-10	0.0004535763	Africa
Africa|hCoV-19/DRC/11486/2020|EPI ISL 527564|B.1.214|Democratic Republic of the Congo|2020-05-25	Africa|hCoV-19/DRC/1779/2020|EPI ISL 435158|C.14|Democratic Republic of the Congo|2020-04-10	0.0006288627	Africa
Africa|hCoV-19/DRC/11487/2020|EPI ISL 527505|B.1|Democratic Republic of the Congo|2020-05-25	Africa|hCoV-19/DRC/1779/2020|EPI ISL 435158|C.14|Democratic Republic of the Congo|2020-04-10	0.0005645443	Africa
Africa|hCoV-19/DRC/11507/2020|EPI ISL 527512|B.1|Democratic Republic of the Congo|2020-05-25	Africa|hCoV-19/DRC/1779/2020|EPI ISL 435158|C.14|Democratic Republic of the Congo|2020-04-10	0.0005952422	Africa
Africa|hCoV-19/DRC/1151/2020|EPI ISL 447596|B.38|Democratic Republic of the Congo|2020-04-05	Africa|hCoV-19/DRC/1779/2020|EPI ISL 435158|C.14|Democratic Republic of the Congo|2020-04-10	0.0007661589	Africa
Africa|hCoV-19/DRC/11511/2020|EPI ISL 527511|B.1.214|Democratic Republic of the Congo|2020-05-25	Africa|hCoV-19/DRC/1779/2020|EPI ISL 435158|C.14|Democratic Republic of the Congo|2020-04-10	0.0006298439	Africa
Africa|hCoV-19/DRC/11572/2020|EPI ISL 527565|B.1.214|Democratic Republic of the Congo|2020-05-25	Africa|hCoV-19/DRC/1779/2020|EPI ISL 435158|C.14|Democratic Republic of the Congo|2020-04-10	0.0005235073	Africa
Africa|hCoV-19/DRC/11576/2020|EPI ISL 527517|B.1|Democratic Republic of the Congo|2020-05-25	Africa|hCoV-19/DRC/1779/2020|EPI ISL 435158|C.14|Democratic Republic of the Congo|2020-04-10	0.0005276055	Africa
Africa|hCoV-19/DRC/11583/2020|EPI ISL 527542|B.1|Democratic Republic of the Congo|2020-05-25	Africa|hCoV-19/DRC/1779/2020|EPI ISL 435158|C.14|Democratic Republic of the Congo|2020-04-10	0.0005665221	Africa
Africa|hCoV-19/DRC/11616/2020|EPI ISL 527519|B.1|Democratic Republic of the Congo|2020-05-25	Africa|hCoV-19/DRC/1779/2020|EPI ISL 435158|C.14|Democratic Republic of the Congo|2020-04-10	0.0004908552	Africa
Africa|hCoV-19/DRC/11623/2020|EPI ISL 527566|B.1.5|Democratic Republic of the Congo|2020-05-25	Africa|hCoV-19/DRC/1779/2020|EPI ISL 435158|C.14|Democratic Republic of the Congo|2020-04-10	0.0005241694	Africa
Africa|hCoV-19/DRC/11624/2020|EPI ISL 527567|B.1.149|Democratic Republic of the Congo|2020-05-25	Africa|hCoV-19/DRC/1779/2020|EPI ISL 435158|C.14|Democratic Republic of the Congo|2020-04-10	0.0005239826	Africa
Africa|hCoV-19/DRC/11631/2020|EPI ISL 527568|B.1.149|Democratic Republic of the Congo|2020-05-25	Africa|hCoV-19/DRC/1779/2020|EPI ISL 435158|C.14|Democratic Republic of the Congo|2020-04-10	0.0005244588	Africa
Africa|hCoV-19/DRC/11632/2020|EPI ISL 527493|B.1|Democratic Republic of the Congo|2020-05-25	Africa|hCoV-19/DRC/1779/2020|EPI ISL 435158|C.14|Democratic Republic of the Congo|2020-04-10	0.0005598572	Africa
Africa|hCoV-19/DRC/11635/2020|EPI ISL 527540|B.1.214|Democratic Republic of the Congo|2020-05-25	Africa|hCoV-19/DRC/1779/2020|EPI ISL 435158|C.14|Democratic Republic of the Congo|2020-04-10	0.0005662828	Africa
Africa|hCoV-19/DRC/11640/2020|EPI ISL 527535|B.1.178|Democratic Republic of the Congo|2020-05-25	Africa|hCoV-19/DRC/1779/2020|EPI ISL 435158|C.14|Democratic Republic of the Congo|2020-04-10	0.0006322954	Africa
Africa|hCoV-19/DRC/11643/2020|EPI ISL 527520|B.1.5|Democratic Republic of the Congo|2020-05-25	Africa|hCoV-19/DRC/1779/2020|EPI ISL 435158|C.14|Democratic Republic of the Congo|2020-04-10	0.0005245365	Africa
Africa|hCoV-19/DRC/11648/2020|EPI ISL 527569|B.1.6|Democratic Republic of the Congo|2020-05-25	Africa|hCoV-19/DRC/1779/2020|EPI ISL 435158|C.14|Democratic Republic of the Congo|2020-04-10	0.0005572721	Africa
Africa|hCoV-19/DRC/11652/2020|EPI ISL 527570|B.1.149|Democratic Republic of the Congo|2020-05-25	Africa|hCoV-19/DRC/1779/2020|EPI ISL 435158|C.14|Democratic Republic of the Congo|2020-04-10	0.0005237609	Africa
Africa|hCoV-19/DRC/11653/2020|EPI ISL 527533|B.1.84|Democratic Republic of the Congo|2020-05-25	Africa|hCoV-19/DRC/1779/2020|EPI ISL 435158|C.14|Democratic Republic of the Congo|2020-04-10	0.0004927623	Africa
Africa|hCoV-19/DRC/11676/2020|EPI ISL 527531|B.1|Democratic Republic of the Congo|2020-05-26	Africa|hCoV-19/DRC/1779/2020|EPI ISL 435158|C.14|Democratic Republic of the Congo|2020-04-10	0.0007067268	Africa
Africa|hCoV-19/DRC/11677/2020|EPI ISL 527515|B.1.214|Democratic Republic of the Congo|2020-05-26	Africa|hCoV-19/DRC/1779/2020|EPI ISL 435158|C.14|Democratic Republic of the Congo|2020-04-10	0.0005270570	Africa
Africa|hCoV-19/DRC/11732/2020|EPI ISL 527536|B.1.214|Democratic Republic of the Congo|2020-05-26	Africa|hCoV-19/DRC/1779/2020|EPI ISL 435158|C.14|Democratic Republic of the Congo|2020-04-10	0.0003868602	Africa
Africa|hCoV-19/DRC/11733/2020|EPI ISL 527571|B.1.149|Democratic Republic of the Congo|2020-05-26	Africa|hCoV-19/DRC/1779/2020|EPI ISL 435158|C.14|Democratic Republic of the Congo|2020-04-10	0.0005221872	Africa
Africa|hCoV-19/DRC/11806/2020|EPI ISL 527572|B.1.214|Democratic Republic of the Congo|2020-05-26	Africa|hCoV-19/DRC/1779/2020|EPI ISL 435158|C.14|Democratic Republic of the Congo|2020-04-10	0.0006285553	Africa
Africa|hCoV-19/DRC/1234/2020|EPI ISL 429258|B.1.5|Democratic Republic of the Congo|2020-04-06	Africa|hCoV-19/DRC/1779/2020|EPI ISL 435158|C.14|Democratic Republic of the Congo|2020-04-10	0.0004286902	Africa
Africa|hCoV-19/DRC/1249/2020|EPI ISL 429259|B.1.5|Democratic Republic of the Congo|2020-04-06	Africa|hCoV-19/DRC/1779/2020|EPI ISL 435158|C.14|Democratic Republic of the Congo|2020-04-10	0.0004193147	Africa
Africa|hCoV-19/DRC/1319/2020|EPI ISL 431011|B.1.128|Democratic Republic of the Congo|2020-04-07	Africa|hCoV-19/DRC/1779/2020|EPI ISL 435158|C.14|Democratic Republic of the Congo|2020-04-10	0.0005234031	Africa
Africa|hCoV-19/DRC/1324/2020|EPI ISL 435033|B.1.128|Democratic Republic of the Congo|2020-04-07	Africa|hCoV-19/DRC/1779/2020|EPI ISL 435158|C.14|Democratic Republic of the Congo|2020-04-10	0.0005222003	Africa
Africa|hCoV-19/DRC/1326/2020|EPI ISL 435116|B.1|Democratic Republic of the Congo|2020-04-07	Africa|hCoV-19/DRC/1779/2020|EPI ISL 435158|C.14|Democratic Republic of the Congo|2020-04-10	0.0004902833	Africa
Africa|hCoV-19/DRC/1375/2020|EPI ISL 435117|B.1.1.1|Democratic Republic of the Congo|2020-04-07	Africa|hCoV-19/DRC/1779/2020|EPI ISL 435158|C.14|Democratic Republic of the Congo|2020-04-10	0.0001744408	Africa
Africa|hCoV-19/DRC/1376/2020|EPI ISL 431012|B.1.1.1|Democratic Republic of the Congo|2020-04-07	Africa|hCoV-19/DRC/1779/2020|EPI ISL 435158|C.14|Democratic Republic of the Congo|2020-04-10	0.0001392015	Africa
Africa|hCoV-19/DRC/1377/2020|EPI ISL 434678|B.1.1.1|Democratic Republic of the Congo|2020-04-07	Africa|hCoV-19/DRC/1779/2020|EPI ISL 435158|C.14|Democratic Republic of the Congo|2020-04-10	0.0001043943	Africa
Africa|hCoV-19/DRC/1378/2020|EPI ISL 435118|B.1.1.1|Democratic Republic of the Congo|2020-04-07	Africa|hCoV-19/DRC/1779/2020|EPI ISL 435158|C.14|Democratic Republic of the Congo|2020-04-10	0.0001397286	Africa
Africa|hCoV-19/DRC/1382/2020|EPI ISL 435113|B.1.1.1|Democratic Republic of the Congo|2020-04-07	Africa|hCoV-19/DRC/1779/2020|EPI ISL 435158|C.14|Democratic Republic of the Congo|2020-04-10	0.0001395463	Africa
Africa|hCoV-19/DRC/1397/2020|EPI ISL 434679|B.1.1.1|Democratic Republic of the Congo|2020-04-07	Africa|hCoV-19/DRC/1779/2020|EPI ISL 435158|C.14|Democratic Republic of the Congo|2020-04-10	0.0001392015	Africa
Africa|hCoV-19/DRC/1398/2020|EPI ISL 435114|B.1.1.1|Democratic Republic of the Congo|2020-04-07	Africa|hCoV-19/DRC/1779/2020|EPI ISL 435158|C.14|Democratic Republic of the Congo|2020-04-10	0.0001043942	Africa
Africa|hCoV-19/DRC/1422/2020|EPI ISL 434680|B.1.149|Democratic Republic of the Congo|2020-04-08	Africa|hCoV-19/DRC/1779/2020|EPI ISL 435158|C.14|Democratic Republic of the Congo|2020-04-10	0.0005233642	Africa
Africa|hCoV-19/DRC/1423/2020|EPI ISL 434710|B.1.149|Democratic Republic of the Congo|2020-04-08	Africa|hCoV-19/DRC/1779/2020|EPI ISL 435158|C.14|Democratic Republic of the Congo|2020-04-10	0.0004873869	Africa
Africa|hCoV-19/DRC/1486/2020|EPI ISL 434711|B.1|Democratic Republic of the Congo|2020-04-08	Africa|hCoV-19/DRC/1779/2020|EPI ISL 435158|C.14|Democratic Republic of the Congo|2020-04-10	0.0004556678	Africa
Africa|hCoV-19/DRC/1516/2020|EPI ISL 435032|B.1.5|Democratic Republic of the Congo|2020-04-09	Africa|hCoV-19/DRC/1779/2020|EPI ISL 435158|C.14|Democratic Republic of the Congo|2020-04-10	0.0004177239	Africa
Africa|hCoV-19/DRC/1565/2020|EPI ISL 434681|B.1|Democratic Republic of the Congo|2020-04-09	Africa|hCoV-19/DRC/1779/2020|EPI ISL 435158|C.14|Democratic Republic of the Congo|2020-04-10	0.0004528004	Africa
Africa|hCoV-19/DRC/158/2020|EPI ISL 417950|B.40|Democratic Republic of the Congo|2020-03-20	Africa|hCoV-19/DRC/1779/2020|EPI ISL 435158|C.14|Democratic Republic of the Congo|2020-04-10	0.0007661284	Africa
Africa|hCoV-19/DRC/1715/2020|EPI ISL 435156|B.1.84|Democratic Republic of the Congo|2020-04-10	Africa|hCoV-19/DRC/1779/2020|EPI ISL 435158|C.14|Democratic Republic of the Congo|2020-04-10	0.0004873665	Africa
Africa|hCoV-19/DRC/1767/2020|EPI ISL 435157|B.1.5|Democratic Republic of the Congo|2020-04-10	Africa|hCoV-19/DRC/1779/2020|EPI ISL 435158|C.14|Democratic Republic of the Congo|2020-04-10	0.0004238567	Africa
Africa|hCoV-19/Algeria/G0638 2264/2020|EPI ISL 418241|B.1|Algeria|2020-03-02	Africa|hCoV-19/DRC/191/2020|EPI ISL 417955|B.1.128|Democratic Republic of the Congo|2020-03-21	0.0004043466	Africa
Africa|hCoV-19/Algeria/G0640 2265/2020|EPI ISL 418242|B.1|Algeria|2020-03-08	Africa|hCoV-19/DRC/191/2020|EPI ISL 417955|B.1.128|Democratic Republic of the Congo|2020-03-21	0.0003029048	Africa
Africa|hCoV-19/Algeria/G0860 2262/2020|EPI ISL 420037|B.1|Algeria|2020-03-02	Africa|hCoV-19/DRC/191/2020|EPI ISL 417955|B.1.128|Democratic Republic of the Congo|2020-03-21	0.0003029048	Africa
Africa|hCoV-19/Benin/1022/2020|EPI ISL 476826|B.1|Benin|2020-03-25	Africa|hCoV-19/DRC/191/2020|EPI ISL 417955|B.1.128|Democratic Republic of the Congo|2020-03-21	0.0002692678	Africa
Africa|hCoV-19/Benin/1092/2020|EPI ISL 476827|B.1|Benin|2020-03-27	Africa|hCoV-19/DRC/191/2020|EPI ISL 417955|B.1.128|Democratic Republic of the Congo|2020-03-21	0.0003367104	Africa
Africa|hCoV-19/Benin/1408/2020|EPI ISL 476825|B.1.356|Benin|2020-04-04	Africa|hCoV-19/DRC/191/2020|EPI ISL 417955|B.1.128|Democratic Republic of the Congo|2020-03-21	0.0003029252	Africa
Africa|hCoV-19/Benin/1409/2020|EPI ISL 476828|B.1|Benin|2020-04-06	Africa|hCoV-19/DRC/191/2020|EPI ISL 417955|B.1.128|Democratic Republic of the Congo|2020-03-21	0.0003387253	Africa
Africa|hCoV-19/Benin/1950/2020|EPI ISL 476830|A|Benin|2020-04-15	Africa|hCoV-19/DRC/191/2020|EPI ISL 417955|B.1.128|Democratic Republic of the Congo|2020-03-21	0.0005050454	Africa
Africa|hCoV-19/Benin/197/2020|EPI ISL 476822|B.1.178|Benin|2020-03-15	Africa|hCoV-19/DRC/191/2020|EPI ISL 417955|B.1.128|Democratic Republic of the Congo|2020-03-21	0.0002692977	Africa
Africa|hCoV-19/Benin/2012/2020|EPI ISL 476831|A|Benin|2020-04-15	Africa|hCoV-19/DRC/191/2020|EPI ISL 417955|B.1.128|Democratic Republic of the Congo|2020-03-21	0.0005386481	Africa
Africa|hCoV-19/Benin/260/2020|EPI ISL 476823|B.1.292|Benin|2020-03-17	Africa|hCoV-19/DRC/191/2020|EPI ISL 417955|B.1.128|Democratic Republic of the Congo|2020-03-21	0.0003702642	Africa
Africa|hCoV-19/Benin/314/2020|EPI ISL 476834|B.1.5|Benin|2020-03-17	Africa|hCoV-19/DRC/191/2020|EPI ISL 417955|B.1.128|Democratic Republic of the Congo|2020-03-21	0.0003720435	Africa
Africa|hCoV-19/Benin/461/2020|EPI ISL 476833|A|Benin|2020-03-17	Africa|hCoV-19/DRC/191/2020|EPI ISL 417955|B.1.128|Democratic Republic of the Congo|2020-03-21	0.0005049503	Africa
Africa|hCoV-19/Benin/501/2020|EPI ISL 476824|B.1.356|Benin|2020-03-17	Africa|hCoV-19/DRC/191/2020|EPI ISL 417955|B.1.128|Democratic Republic of the Congo|2020-03-21	0.0003029048	Africa
Africa|hCoV-19/Benin/843/2020|EPI ISL 476829|A|Benin|2020-03-19	Africa|hCoV-19/DRC/191/2020|EPI ISL 417955|B.1.128|Democratic Republic of the Congo|2020-03-21	0.0004376649	Africa
Africa|hCoV-19/Botswana/BOT0455/2020|EPI ISL 560386|B.1|Botswana|2020-03-28	Africa|hCoV-19/DRC/191/2020|EPI ISL 417955|B.1.128|Democratic Republic of the Congo|2020-03-21	0.0002355831	Africa
Africa|hCoV-19/Botswana/BOT2254/2020|EPI ISL 560390|B.1.1|Botswana|2020-04-08	Africa|hCoV-19/DRC/191/2020|EPI ISL 417955|B.1.128|Democratic Republic of the Congo|2020-03-21	0.0003081453	Africa
Africa|hCoV-19/Botswana/BOT2283/2020|EPI ISL 560385|B.1|Botswana|2020-04-07	Africa|hCoV-19/DRC/191/2020|EPI ISL 417955|B.1.128|Democratic Republic of the Congo|2020-03-21	0.0003490864	Africa
Africa|hCoV-19/Botswana/BOT2624/2020|EPI ISL 560387|B.1.1|Botswana|2020-04-05	Africa|hCoV-19/DRC/191/2020|EPI ISL 417955|B.1.128|Democratic Republic of the Congo|2020-03-21	0.0003142007	Africa
Africa|hCoV-19/Botswana/BOT4161/2020|EPI ISL 560388|B.1.1.220|Botswana|2020-04-16	Africa|hCoV-19/DRC/191/2020|EPI ISL 417955|B.1.128|Democratic Republic of the Congo|2020-03-21	0.0003805194	Africa
Africa|hCoV-19/DRC/04186/2020|EPI ISL 471411|A|Democratic Republic of the Congo|2020-04-25	Africa|hCoV-19/DRC/191/2020|EPI ISL 417955|B.1.128|Democratic Republic of the Congo|2020-03-21	0.0005049502	Africa
Africa|hCoV-19/DRC/04188/2020|EPI ISL 471413|A|Democratic Republic of the Congo|2020-04-25	Africa|hCoV-19/DRC/191/2020|EPI ISL 417955|B.1.128|Democratic Republic of the Congo|2020-03-21	0.0005902250	Africa
Africa|hCoV-19/DRC/10041/2020|EPI ISL 527543|B.1.1.275|Democratic Republic of the Congo|2020-05-22	Africa|hCoV-19/DRC/191/2020|EPI ISL 417955|B.1.128|Democratic Republic of the Congo|2020-03-21	0.0003751771	Africa
Africa|hCoV-19/DRC/10057/2020|EPI ISL 527538|B.1.1.275|Democratic Republic of the Congo|2020-05-22	Africa|hCoV-19/DRC/191/2020|EPI ISL 417955|B.1.128|Democratic Republic of the Congo|2020-03-21	0.0004931739	Africa
Africa|hCoV-19/DRC/10061/2020|EPI ISL 527521|B.1.1.275|Democratic Republic of the Congo|2020-05-22	Africa|hCoV-19/DRC/191/2020|EPI ISL 417955|B.1.128|Democratic Republic of the Congo|2020-03-21	0.0003474338	Africa
Africa|hCoV-19/DRC/10070/2020|EPI ISL 527544|B.1.178|Democratic Republic of the Congo|2020-05-22	Africa|hCoV-19/DRC/191/2020|EPI ISL 417955|B.1.128|Democratic Republic of the Congo|2020-03-21	0.0004086558	Africa
Africa|hCoV-19/DRC/10120/2020|EPI ISL 513624|B.1.1.275|Democratic Republic of the Congo|2020-05-22	Africa|hCoV-19/DRC/191/2020|EPI ISL 417955|B.1.128|Democratic Republic of the Congo|2020-03-21	0.0004195364	Africa
Africa|hCoV-19/DRC/10127/2020|EPI ISL 513625|B.1.1.275|Democratic Republic of the Congo|2020-05-22	Africa|hCoV-19/DRC/191/2020|EPI ISL 417955|B.1.128|Democratic Republic of the Congo|2020-03-21	0.0004141367	Africa
Africa|hCoV-19/DRC/10242/2020|EPI ISL 513626|B.1.84|Democratic Republic of the Congo|2020-05-22	Africa|hCoV-19/DRC/191/2020|EPI ISL 417955|B.1.128|Democratic Republic of the Congo|2020-03-21	0.0003050575	Africa
Africa|hCoV-19/DRC/10251/2020|EPI ISL 513627|B.1.128|Democratic Republic of the Congo|2020-05-22	Africa|hCoV-19/DRC/191/2020|EPI ISL 417955|B.1.128|Democratic Republic of the Congo|2020-03-21	0.0001696326	Africa
Africa|hCoV-19/DRC/10324/2020|EPI ISL 527545|B.1.214|Democratic Republic of the Congo|2020-05-22	Africa|hCoV-19/DRC/191/2020|EPI ISL 417955|B.1.128|Democratic Republic of the Congo|2020-03-21	0.0003750532	Africa
Africa|hCoV-19/DRC/10346/2020|EPI ISL 527546|B.1.214|Democratic Republic of the Congo|2020-05-22	Africa|hCoV-19/DRC/191/2020|EPI ISL 417955|B.1.128|Democratic Republic of the Congo|2020-03-21	0.0003789541	Africa
Africa|hCoV-19/DRC/10364/2020|EPI ISL 527498|B.1|Democratic Republic of the Congo|2020-05-22	Africa|hCoV-19/DRC/191/2020|EPI ISL 417955|B.1.128|Democratic Republic of the Congo|2020-03-21	0.0002744016	Africa
Africa|hCoV-19/DRC/10371/2020|EPI ISL 527489|B.1.178|Democratic Republic of the Congo|2020-05-22	Africa|hCoV-19/DRC/191/2020|EPI ISL 417955|B.1.128|Democratic Republic of the Congo|2020-03-21	0.0004093566	Africa
Africa|hCoV-19/DRC/10373/2020|EPI ISL 527495|B.1.159|Democratic Republic of the Congo|2020-05-22	Africa|hCoV-19/DRC/191/2020|EPI ISL 417955|B.1.128|Democratic Republic of the Congo|2020-03-21	0.0003757396	Africa
Africa|hCoV-19/DRC/10374/2020|EPI ISL 527539|B.1.84|Democratic Republic of the Congo|2020-05-22	Africa|hCoV-19/DRC/191/2020|EPI ISL 417955|B.1.128|Democratic Republic of the Congo|2020-03-21	0.0005605791	Africa
Africa|hCoV-19/DRC/10375/2020|EPI ISL 527499|B.1.84|Democratic Republic of the Congo|2020-05-22	Africa|hCoV-19/DRC/191/2020|EPI ISL 417955|B.1.128|Democratic Republic of the Congo|2020-03-21	0.0004448157	Africa
Africa|hCoV-19/DRC/10399/2020|EPI ISL 527491|B.1.214|Democratic Republic of the Congo|2020-05-22	Africa|hCoV-19/DRC/191/2020|EPI ISL 417955|B.1.128|Democratic Republic of the Congo|2020-03-21	0.0003753232	Africa
Africa|hCoV-19/DRC/10502/2020|EPI ISL 527547|B.1.5|Democratic Republic of the Congo|2020-05-20	Africa|hCoV-19/DRC/191/2020|EPI ISL 417955|B.1.128|Democratic Republic of the Congo|2020-03-21	0.0002043981	Africa
Africa|hCoV-19/DRC/10506/2020|EPI ISL 527524|B.1.5|Democratic Republic of the Congo|2020-05-18	Africa|hCoV-19/DRC/191/2020|EPI ISL 417955|B.1.128|Democratic Republic of the Congo|2020-03-21	0.0002093540	Africa
Africa|hCoV-19/DRC/10507/2020|EPI ISL 527492|B.1.5|Democratic Republic of the Congo|2020-05-18	Africa|hCoV-19/DRC/191/2020|EPI ISL 417955|B.1.128|Democratic Republic of the Congo|2020-03-21	0.0002389276	Africa
Africa|hCoV-19/DRC/10508/2020|EPI ISL 527494|B.1.5|Democratic Republic of the Congo|2020-05-20	Africa|hCoV-19/DRC/191/2020|EPI ISL 417955|B.1.128|Democratic Republic of the Congo|2020-03-21	0.0002378400	Africa
Africa|hCoV-19/DRC/10532/2020|EPI ISL 527532|B.1.5|Democratic Republic of the Congo|2020-05-20	Africa|hCoV-19/DRC/191/2020|EPI ISL 417955|B.1.128|Democratic Republic of the Congo|2020-03-21	0.0002095439	Africa
Africa|hCoV-19/DRC/10533/2020|EPI ISL 527548|B.1.5|Democratic Republic of the Congo|2020-05-20	Africa|hCoV-19/DRC/191/2020|EPI ISL 417955|B.1.128|Democratic Republic of the Congo|2020-03-21	0.0002385426	Africa
Africa|hCoV-19/DRC/10621/2020|EPI ISL 527526|B.1.214|Democratic Republic of the Congo|2020-05-23	Africa|hCoV-19/DRC/191/2020|EPI ISL 417955|B.1.128|Democratic Republic of the Congo|2020-03-21	0.0003485234	Africa
Africa|hCoV-19/DRC/10640/2020|EPI ISL 527541|B.1|Democratic Republic of the Congo|2020-05-22	Africa|hCoV-19/DRC/191/2020|EPI ISL 417955|B.1.128|Democratic Republic of the Congo|2020-03-21	0.0005290378	Africa
Africa|hCoV-19/DRC/10644/2020|EPI ISL 527549|B.1|Democratic Republic of the Congo|2020-05-22	Africa|hCoV-19/DRC/191/2020|EPI ISL 417955|B.1.128|Democratic Republic of the Congo|2020-03-21	0.0005112095	Africa
Africa|hCoV-19/DRC/10728/2020|EPI ISL 513628|B.1.5|Democratic Republic of the Congo|2020-05-23	Africa|hCoV-19/DRC/191/2020|EPI ISL 417955|B.1.128|Democratic Republic of the Congo|2020-03-21	0.0002452525	Africa
Africa|hCoV-19/DRC/10731/2020|EPI ISL 513629|B.1.1.1|Democratic Republic of the Congo|2020-05-23	Africa|hCoV-19/DRC/191/2020|EPI ISL 417955|B.1.128|Democratic Republic of the Congo|2020-03-21	0.0004942202	Africa
Africa|hCoV-19/DRC/10733/2020|EPI ISL 513630|B.1|Democratic Republic of the Congo|2020-05-23	Africa|hCoV-19/DRC/191/2020|EPI ISL 417955|B.1.128|Democratic Republic of the Congo|2020-03-21	0.0003718336	Africa
Africa|hCoV-19/DRC/108/2020|EPI ISL 417948|B.1.128|Democratic Republic of the Congo|2020-03-19	Africa|hCoV-19/DRC/191/2020|EPI ISL 417955|B.1.128|Democratic Republic of the Congo|2020-03-21	0.0000000000	Africa
Africa|hCoV-19/DRC/10885/2020|EPI ISL 513631|B.1.84|Democratic Republic of the Congo|2020-05-23	Africa|hCoV-19/DRC/191/2020|EPI ISL 417955|B.1.128|Democratic Republic of the Congo|2020-03-21	0.0003745129	Africa
Africa|hCoV-19/DRC/10902/2020|EPI ISL 527490|B.1.178|Democratic Republic of the Congo|2020-05-23	Africa|hCoV-19/DRC/191/2020|EPI ISL 417955|B.1.128|Democratic Republic of the Congo|2020-03-21	0.0003408691	Africa
Africa|hCoV-19/DRC/10913/2020|EPI ISL 527507|B.1.84|Democratic Republic of the Congo|2020-05-24	Africa|hCoV-19/DRC/191/2020|EPI ISL 417955|B.1.128|Democratic Republic of the Congo|2020-03-21	0.0004475547	Africa
Africa|hCoV-19/DRC/11005/2020|EPI ISL 527550|B.1.159|Democratic Republic of the Congo|2020-05-24	Africa|hCoV-19/DRC/191/2020|EPI ISL 417955|B.1.128|Democratic Republic of the Congo|2020-03-21	0.0004772443	Africa
Africa|hCoV-19/DRC/11008/2020|EPI ISL 527503|B.1.159|Democratic Republic of the Congo|2020-05-24	Africa|hCoV-19/DRC/191/2020|EPI ISL 417955|B.1.128|Democratic Republic of the Congo|2020-03-21	0.0004127065	Africa
Africa|hCoV-19/DRC/11022/2020|EPI ISL 527551|B.1.214|Democratic Republic of the Congo|2020-05-24	Africa|hCoV-19/DRC/191/2020|EPI ISL 417955|B.1.128|Democratic Republic of the Congo|2020-03-21	0.0004433077	Africa
Africa|hCoV-19/DRC/11024/2020|EPI ISL 527552|B.1.149|Democratic Republic of the Congo|2020-05-24	Africa|hCoV-19/DRC/191/2020|EPI ISL 417955|B.1.128|Democratic Republic of the Congo|2020-03-21	0.0004817612	Africa
Africa|hCoV-19/DRC/11026/2020|EPI ISL 527553|B.1.149|Democratic Republic of the Congo|2020-05-24	Africa|hCoV-19/DRC/191/2020|EPI ISL 417955|B.1.128|Democratic Republic of the Congo|2020-03-21	0.0003408456	Africa
Africa|hCoV-19/DRC/11031/2020|EPI ISL 527554|B.1.214|Democratic Republic of the Congo|2020-05-24	Africa|hCoV-19/DRC/191/2020|EPI ISL 417955|B.1.128|Democratic Republic of the Congo|2020-03-21	0.0003752156	Africa
Africa|hCoV-19/DRC/11041/2020|EPI ISL 527555|B.1|Democratic Republic of the Congo|2020-05-24	Africa|hCoV-19/DRC/191/2020|EPI ISL 417955|B.1.128|Democratic Republic of the Congo|2020-03-21	0.0003409935	Africa
Africa|hCoV-19/DRC/11057/2020|EPI ISL 527528|B.1.5|Democratic Republic of the Congo|2020-05-24	Africa|hCoV-19/DRC/191/2020|EPI ISL 417955|B.1.128|Democratic Republic of the Congo|2020-03-21	0.0002790531	Africa
Africa|hCoV-19/DRC/11078/2020|EPI ISL 527514|B.1|Democratic Republic of the Congo|2020-05-24	Africa|hCoV-19/DRC/191/2020|EPI ISL 417955|B.1.128|Democratic Republic of the Congo|2020-03-21	0.0003798181	Africa
Africa|hCoV-19/DRC/11079/2020|EPI ISL 527500|B.1.214|Democratic Republic of the Congo|2020-05-24	Africa|hCoV-19/DRC/191/2020|EPI ISL 417955|B.1.128|Democratic Republic of the Congo|2020-03-21	0.0003085363	Africa
Africa|hCoV-19/DRC/11093/2020|EPI ISL 527527|B.1.5|Democratic Republic of the Congo|2020-05-24	Africa|hCoV-19/DRC/191/2020|EPI ISL 417955|B.1.128|Democratic Republic of the Congo|2020-03-21	0.0003498177	Africa
Africa|hCoV-19/DRC/11096/2020|EPI ISL 527522|B.1|Democratic Republic of the Congo|2020-05-24	Africa|hCoV-19/DRC/191/2020|EPI ISL 417955|B.1.128|Democratic Republic of the Congo|2020-03-21	0.0003475616	Africa
Africa|hCoV-19/DRC/11114/2020|EPI ISL 527534|B.1.214|Democratic Republic of the Congo|2020-05-25	Africa|hCoV-19/DRC/191/2020|EPI ISL 417955|B.1.128|Democratic Republic of the Congo|2020-03-21	0.0004194632	Africa
Africa|hCoV-19/DRC/11123/2020|EPI ISL 527496|B.1.84|Democratic Republic of the Congo|2020-05-24	Africa|hCoV-19/DRC/191/2020|EPI ISL 417955|B.1.128|Democratic Republic of the Congo|2020-03-21	0.0003415956	Africa
Africa|hCoV-19/DRC/11134/2020|EPI ISL 527518|B.1.5|Democratic Republic of the Congo|2020-05-24	Africa|hCoV-19/DRC/191/2020|EPI ISL 417955|B.1.128|Democratic Republic of the Congo|2020-03-21	0.0002425615	Africa
Africa|hCoV-19/DRC/11143/2020|EPI ISL 527556|B.1|Democratic Republic of the Congo|2020-05-24	Africa|hCoV-19/DRC/191/2020|EPI ISL 417955|B.1.128|Democratic Republic of the Congo|2020-03-21	0.0004773027	Africa
Africa|hCoV-19/DRC/11145/2020|EPI ISL 527501|B.1.214|Democratic Republic of the Congo|2020-05-24	Africa|hCoV-19/DRC/191/2020|EPI ISL 417955|B.1.128|Democratic Republic of the Congo|2020-03-21	0.0004460149	Africa
Africa|hCoV-19/DRC/11148/2020|EPI ISL 527525|B.1.178|Democratic Republic of the Congo|2020-05-24	Africa|hCoV-19/DRC/191/2020|EPI ISL 417955|B.1.128|Democratic Republic of the Congo|2020-03-21	0.0004552232	Africa
Africa|hCoV-19/DRC/11157/2020|EPI ISL 527530|B.1|Democratic Republic of the Congo|2020-05-25	Africa|hCoV-19/DRC/191/2020|EPI ISL 417955|B.1.128|Democratic Republic of the Congo|2020-03-21	0.0004173465	Africa
Africa|hCoV-19/DRC/11187/2020|EPI ISL 527523|B.1.1.275|Democratic Republic of the Congo|2020-05-23	Africa|hCoV-19/DRC/191/2020|EPI ISL 417955|B.1.128|Democratic Republic of the Congo|2020-03-21	0.0004525409	Africa
Africa|hCoV-19/DRC/11191/2020|EPI ISL 527506|B.1.1.275|Democratic Republic of the Congo|2020-05-23	Africa|hCoV-19/DRC/191/2020|EPI ISL 417955|B.1.128|Democratic Republic of the Congo|2020-03-21	0.0003434843	Africa
Africa|hCoV-19/DRC/11252/2020|EPI ISL 527557|B.1.1.275|Democratic Republic of the Congo|2020-05-21	Africa|hCoV-19/DRC/191/2020|EPI ISL 417955|B.1.128|Democratic Republic of the Congo|2020-03-21	0.0005112060	Africa
Africa|hCoV-19/DRC/11260/2020|EPI ISL 527558|B.1.1.275|Democratic Republic of the Congo|2020-05-23	Africa|hCoV-19/DRC/191/2020|EPI ISL 417955|B.1.128|Democratic Republic of the Congo|2020-03-21	0.0003750072	Africa
Africa|hCoV-19/DRC/1131/2020|EPI ISL 429255|B.1.5|Democratic Republic of the Congo|2020-04-05	Africa|hCoV-19/DRC/191/2020|EPI ISL 417955|B.1.128|Democratic Republic of the Congo|2020-03-21	0.0002374608	Africa
Africa|hCoV-19/DRC/11310/2020|EPI ISL 527529|B.1.149|Democratic Republic of the Congo|2020-05-25	Africa|hCoV-19/DRC/191/2020|EPI ISL 417955|B.1.128|Democratic Republic of the Congo|2020-03-21	0.0003492325	Africa
Africa|hCoV-19/DRC/11318/2020|EPI ISL 527559|B.1.149|Democratic Republic of the Congo|2020-05-25	Africa|hCoV-19/DRC/191/2020|EPI ISL 417955|B.1.128|Democratic Republic of the Congo|2020-03-21	0.0003392813	Africa
Africa|hCoV-19/DRC/11326/2020|EPI ISL 527508|B.1|Democratic Republic of the Congo|2020-05-25	Africa|hCoV-19/DRC/191/2020|EPI ISL 417955|B.1.128|Democratic Republic of the Congo|2020-03-21	0.0003442597	Africa
Africa|hCoV-19/DRC/11334/2020|EPI ISL 527504|B.1.178|Democratic Republic of the Congo|2020-05-25	Africa|hCoV-19/DRC/191/2020|EPI ISL 417955|B.1.128|Democratic Republic of the Congo|2020-03-21	0.0003437698	Africa
Africa|hCoV-19/DRC/11337/2020|EPI ISL 527510|B.1.84|Democratic Republic of the Congo|2020-05-25	Africa|hCoV-19/DRC/191/2020|EPI ISL 417955|B.1.128|Democratic Republic of the Congo|2020-03-21	0.0004137083	Africa
Africa|hCoV-19/DRC/11341/2020|EPI ISL 527509|B.1.1.275|Democratic Republic of the Congo|2020-05-25	Africa|hCoV-19/DRC/191/2020|EPI ISL 417955|B.1.128|Democratic Republic of the Congo|2020-03-21	0.0004478536	Africa
Africa|hCoV-19/DRC/11348/2020|EPI ISL 527560|B.1.149|Democratic Republic of the Congo|2020-05-25	Africa|hCoV-19/DRC/191/2020|EPI ISL 417955|B.1.128|Democratic Republic of the Congo|2020-03-21	0.0003393045	Africa
Africa|hCoV-19/DRC/11369/2020|EPI ISL 527537|B.1.214|Democratic Republic of the Congo|2020-05-25	Africa|hCoV-19/DRC/191/2020|EPI ISL 417955|B.1.128|Democratic Republic of the Congo|2020-03-21	0.0003858385	Africa
Africa|hCoV-19/DRC/11376/2020|EPI ISL 527513|B.1.214|Democratic Republic of the Congo|2020-05-25	Africa|hCoV-19/DRC/191/2020|EPI ISL 417955|B.1.128|Democratic Republic of the Congo|2020-03-21	0.0004140794	Africa
Africa|hCoV-19/DRC/11411/2020|EPI ISL 527561|B.1.5|Democratic Republic of the Congo|2020-05-25	Africa|hCoV-19/DRC/191/2020|EPI ISL 417955|B.1.128|Democratic Republic of the Congo|2020-03-21	0.0003066474	Africa
Africa|hCoV-19/DRC/11450/2020|EPI ISL 527516|B.1.5|Democratic Republic of the Congo|2020-05-25	Africa|hCoV-19/DRC/191/2020|EPI ISL 417955|B.1.128|Democratic Republic of the Congo|2020-03-21	0.0002449969	Africa
Africa|hCoV-19/DRC/11458/2020|EPI ISL 527497|B.1.5|Democratic Republic of the Congo|2020-05-25	Africa|hCoV-19/DRC/191/2020|EPI ISL 417955|B.1.128|Democratic Republic of the Congo|2020-03-21	0.0003785532	Africa
Africa|hCoV-19/DRC/11460/2020|EPI ISL 527562|B.1.214|Democratic Republic of the Congo|2020-05-25	Africa|hCoV-19/DRC/191/2020|EPI ISL 417955|B.1.128|Democratic Republic of the Congo|2020-03-21	0.0005168213	Africa
Africa|hCoV-19/DRC/11472/2020|EPI ISL 527502|B.1.214|Democratic Republic of the Congo|2020-05-25	Africa|hCoV-19/DRC/191/2020|EPI ISL 417955|B.1.128|Democratic Republic of the Congo|2020-03-21	0.0004455360	Africa
Africa|hCoV-19/DRC/11477/2020|EPI ISL 527563|B.1.84|Democratic Republic of the Congo|2020-05-25	Africa|hCoV-19/DRC/191/2020|EPI ISL 417955|B.1.128|Democratic Republic of the Congo|2020-03-21	0.0002723074	Africa
Africa|hCoV-19/DRC/11486/2020|EPI ISL 527564|B.1.214|Democratic Republic of the Congo|2020-05-25	Africa|hCoV-19/DRC/191/2020|EPI ISL 417955|B.1.128|Democratic Republic of the Congo|2020-03-21	0.0004431934	Africa
Africa|hCoV-19/DRC/11487/2020|EPI ISL 527505|B.1|Democratic Republic of the Congo|2020-05-25	Africa|hCoV-19/DRC/191/2020|EPI ISL 417955|B.1.128|Democratic Republic of the Congo|2020-03-21	0.0003788927	Africa
Africa|hCoV-19/DRC/11507/2020|EPI ISL 527512|B.1|Democratic Republic of the Congo|2020-05-25	Africa|hCoV-19/DRC/191/2020|EPI ISL 417955|B.1.128|Democratic Republic of the Congo|2020-03-21	0.0004131751	Africa
Africa|hCoV-19/DRC/1151/2020|EPI ISL 447596|B.38|Democratic Republic of the Congo|2020-04-05	Africa|hCoV-19/DRC/191/2020|EPI ISL 417955|B.1.128|Democratic Republic of the Congo|2020-03-21	0.0005775800	Africa
Africa|hCoV-19/DRC/11511/2020|EPI ISL 527511|B.1.214|Democratic Republic of the Congo|2020-05-25	Africa|hCoV-19/DRC/191/2020|EPI ISL 417955|B.1.128|Democratic Republic of the Congo|2020-03-21	0.0004482752	Africa
Africa|hCoV-19/DRC/11572/2020|EPI ISL 527565|B.1.214|Democratic Republic of the Congo|2020-05-25	Africa|hCoV-19/DRC/191/2020|EPI ISL 417955|B.1.128|Democratic Republic of the Congo|2020-03-21	0.0003404908	Africa
Africa|hCoV-19/DRC/11576/2020|EPI ISL 527517|B.1|Democratic Republic of the Congo|2020-05-25	Africa|hCoV-19/DRC/191/2020|EPI ISL 417955|B.1.128|Democratic Republic of the Congo|2020-03-21	0.0003467659	Africa
Africa|hCoV-19/DRC/11583/2020|EPI ISL 527542|B.1|Democratic Republic of the Congo|2020-05-25	Africa|hCoV-19/DRC/191/2020|EPI ISL 417955|B.1.128|Democratic Republic of the Congo|2020-03-21	0.0003887328	Africa
Africa|hCoV-19/DRC/11616/2020|EPI ISL 527519|B.1|Democratic Republic of the Congo|2020-05-25	Africa|hCoV-19/DRC/191/2020|EPI ISL 417955|B.1.128|Democratic Republic of the Congo|2020-03-21	0.0003461662	Africa
Africa|hCoV-19/DRC/11623/2020|EPI ISL 527566|B.1.5|Democratic Republic of the Congo|2020-05-25	Africa|hCoV-19/DRC/191/2020|EPI ISL 417955|B.1.128|Democratic Republic of the Congo|2020-03-21	0.0003409918	Africa
Africa|hCoV-19/DRC/11624/2020|EPI ISL 527567|B.1.149|Democratic Republic of the Congo|2020-05-25	Africa|hCoV-19/DRC/191/2020|EPI ISL 417955|B.1.128|Democratic Republic of the Congo|2020-03-21	0.0003408273	Africa
Africa|hCoV-19/DRC/11631/2020|EPI ISL 527568|B.1.149|Democratic Republic of the Congo|2020-05-25	Africa|hCoV-19/DRC/191/2020|EPI ISL 417955|B.1.128|Democratic Republic of the Congo|2020-03-21	0.0003411761	Africa
Africa|hCoV-19/DRC/11632/2020|EPI ISL 527493|B.1|Democratic Republic of the Congo|2020-05-25	Africa|hCoV-19/DRC/191/2020|EPI ISL 417955|B.1.128|Democratic Republic of the Congo|2020-03-21	0.0003756165	Africa
Africa|hCoV-19/DRC/11635/2020|EPI ISL 527540|B.1.214|Democratic Republic of the Congo|2020-05-25	Africa|hCoV-19/DRC/191/2020|EPI ISL 417955|B.1.128|Democratic Republic of the Congo|2020-03-21	0.0003868209	Africa
Africa|hCoV-19/DRC/11640/2020|EPI ISL 527535|B.1.178|Democratic Republic of the Congo|2020-05-25	Africa|hCoV-19/DRC/191/2020|EPI ISL 417955|B.1.128|Democratic Republic of the Congo|2020-03-21	0.0004532901	Africa
Africa|hCoV-19/DRC/11643/2020|EPI ISL 527520|B.1.5|Democratic Republic of the Congo|2020-05-25	Africa|hCoV-19/DRC/191/2020|EPI ISL 417955|B.1.128|Democratic Republic of the Congo|2020-03-21	0.0003469793	Africa
Africa|hCoV-19/DRC/11648/2020|EPI ISL 527569|B.1.6|Democratic Republic of the Congo|2020-05-25	Africa|hCoV-19/DRC/191/2020|EPI ISL 417955|B.1.128|Democratic Republic of the Congo|2020-03-21	0.0003734923	Africa
Africa|hCoV-19/DRC/11652/2020|EPI ISL 527570|B.1.149|Democratic Republic of the Congo|2020-05-25	Africa|hCoV-19/DRC/191/2020|EPI ISL 417955|B.1.128|Democratic Republic of the Congo|2020-03-21	0.0003407332	Africa
Africa|hCoV-19/DRC/11653/2020|EPI ISL 527533|B.1.84|Democratic Republic of the Congo|2020-05-25	Africa|hCoV-19/DRC/191/2020|EPI ISL 417955|B.1.128|Democratic Republic of the Congo|2020-03-21	0.0003142261	Africa
Africa|hCoV-19/DRC/11676/2020|EPI ISL 527531|B.1|Democratic Republic of the Congo|2020-05-26	Africa|hCoV-19/DRC/191/2020|EPI ISL 417955|B.1.128|Democratic Republic of the Congo|2020-03-21	0.0005261119	Africa
Africa|hCoV-19/DRC/11677/2020|EPI ISL 527515|B.1.214|Democratic Republic of the Congo|2020-05-26	Africa|hCoV-19/DRC/191/2020|EPI ISL 417955|B.1.128|Democratic Republic of the Congo|2020-03-21	0.0004502946	Africa
Africa|hCoV-19/DRC/11732/2020|EPI ISL 527536|B.1.214|Democratic Republic of the Congo|2020-05-26	Africa|hCoV-19/DRC/191/2020|EPI ISL 417955|B.1.128|Democratic Republic of the Congo|2020-03-21	0.0003141351	Africa
Africa|hCoV-19/DRC/11733/2020|EPI ISL 527571|B.1.149|Democratic Republic of the Congo|2020-05-26	Africa|hCoV-19/DRC/191/2020|EPI ISL 417955|B.1.128|Democratic Republic of the Congo|2020-03-21	0.0003392622	Africa
Africa|hCoV-19/DRC/11806/2020|EPI ISL 527572|B.1.214|Democratic Republic of the Congo|2020-05-26	Africa|hCoV-19/DRC/191/2020|EPI ISL 417955|B.1.128|Democratic Republic of the Congo|2020-03-21	0.0004429820	Africa
Africa|hCoV-19/DRC/1234/2020|EPI ISL 429258|B.1.5|Democratic Republic of the Congo|2020-04-06	Africa|hCoV-19/DRC/191/2020|EPI ISL 417955|B.1.128|Democratic Republic of the Congo|2020-03-21	0.0002498945	Africa
Africa|hCoV-19/DRC/1249/2020|EPI ISL 429259|B.1.5|Democratic Republic of the Congo|2020-04-06	Africa|hCoV-19/DRC/191/2020|EPI ISL 417955|B.1.128|Democratic Republic of the Congo|2020-03-21	0.0002384962	Africa
Africa|hCoV-19/DRC/1319/2020|EPI ISL 431011|B.1.128|Democratic Republic of the Congo|2020-04-07	Africa|hCoV-19/DRC/191/2020|EPI ISL 417955|B.1.128|Democratic Republic of the Congo|2020-03-21	0.0000680335	Africa
Africa|hCoV-19/DRC/1324/2020|EPI ISL 435033|B.1.128|Democratic Republic of the Congo|2020-04-07	Africa|hCoV-19/DRC/191/2020|EPI ISL 417955|B.1.128|Democratic Republic of the Congo|2020-03-21	0.0000675420	Africa
Africa|hCoV-19/DRC/1326/2020|EPI ISL 435116|B.1|Democratic Republic of the Congo|2020-04-07	Africa|hCoV-19/DRC/191/2020|EPI ISL 417955|B.1.128|Democratic Republic of the Congo|2020-03-21	0.0003114460	Africa
Africa|hCoV-19/DRC/1375/2020|EPI ISL 435117|B.1.1.1|Democratic Republic of the Congo|2020-04-07	Africa|hCoV-19/DRC/191/2020|EPI ISL 417955|B.1.128|Democratic Republic of the Congo|2020-03-21	0.0004834364	Africa
Africa|hCoV-19/DRC/1376/2020|EPI ISL 431012|B.1.1.1|Democratic Republic of the Congo|2020-04-07	Africa|hCoV-19/DRC/191/2020|EPI ISL 417955|B.1.128|Democratic Republic of the Congo|2020-03-21	0.0004450593	Africa
Africa|hCoV-19/DRC/1377/2020|EPI ISL 434678|B.1.1.1|Democratic Republic of the Congo|2020-04-07	Africa|hCoV-19/DRC/191/2020|EPI ISL 417955|B.1.128|Democratic Republic of the Congo|2020-03-21	0.0004071601	Africa
Africa|hCoV-19/DRC/1378/2020|EPI ISL 435118|B.1.1.1|Democratic Republic of the Congo|2020-04-07	Africa|hCoV-19/DRC/191/2020|EPI ISL 417955|B.1.128|Democratic Republic of the Congo|2020-03-21	0.0004433507	Africa
Africa|hCoV-19/DRC/1382/2020|EPI ISL 435113|B.1.1.1|Democratic Republic of the Congo|2020-04-07	Africa|hCoV-19/DRC/191/2020|EPI ISL 417955|B.1.128|Democratic Republic of the Congo|2020-03-21	0.0004522106	Africa
Africa|hCoV-19/DRC/1397/2020|EPI ISL 434679|B.1.1.1|Democratic Republic of the Congo|2020-04-07	Africa|hCoV-19/DRC/191/2020|EPI ISL 417955|B.1.128|Democratic Republic of the Congo|2020-03-21	0.0004441320	Africa
Africa|hCoV-19/DRC/1398/2020|EPI ISL 435114|B.1.1.1|Democratic Republic of the Congo|2020-04-07	Africa|hCoV-19/DRC/191/2020|EPI ISL 417955|B.1.128|Democratic Republic of the Congo|2020-03-21	0.0004051671	Africa
Africa|hCoV-19/DRC/1422/2020|EPI ISL 434680|B.1.149|Democratic Republic of the Congo|2020-04-08	Africa|hCoV-19/DRC/191/2020|EPI ISL 417955|B.1.128|Democratic Republic of the Congo|2020-03-21	0.0003449079	Africa
Africa|hCoV-19/DRC/1423/2020|EPI ISL 434710|B.1.149|Democratic Republic of the Congo|2020-04-08	Africa|hCoV-19/DRC/191/2020|EPI ISL 417955|B.1.128|Democratic Republic of the Congo|2020-03-21	0.0003035616	Africa
Africa|hCoV-19/DRC/1486/2020|EPI ISL 434711|B.1|Democratic Republic of the Congo|2020-04-08	Africa|hCoV-19/DRC/191/2020|EPI ISL 417955|B.1.128|Democratic Republic of the Congo|2020-03-21	0.0002795922	Africa
Africa|hCoV-19/DRC/1516/2020|EPI ISL 435032|B.1.5|Democratic Republic of the Congo|2020-04-09	Africa|hCoV-19/DRC/191/2020|EPI ISL 417955|B.1.128|Democratic Republic of the Congo|2020-03-21	0.0002355832	Africa
Africa|hCoV-19/DRC/1565/2020|EPI ISL 434681|B.1|Democratic Republic of the Congo|2020-04-09	Africa|hCoV-19/DRC/191/2020|EPI ISL 417955|B.1.128|Democratic Republic of the Congo|2020-03-21	0.0002743136	Africa
Africa|hCoV-19/DRC/158/2020|EPI ISL 417950|B.40|Democratic Republic of the Congo|2020-03-20	Africa|hCoV-19/DRC/191/2020|EPI ISL 417955|B.1.128|Democratic Republic of the Congo|2020-03-21	0.0005723481	Africa
Africa|hCoV-19/DRC/1715/2020|EPI ISL 435156|B.1.84|Democratic Republic of the Congo|2020-04-10	Africa|hCoV-19/DRC/191/2020|EPI ISL 417955|B.1.128|Democratic Republic of the Congo|2020-03-21	0.0003056625	Africa
Africa|hCoV-19/DRC/1767/2020|EPI ISL 435157|B.1.5|Democratic Republic of the Congo|2020-04-10	Africa|hCoV-19/DRC/191/2020|EPI ISL 417955|B.1.128|Democratic Republic of the Congo|2020-03-21	0.0002454328	Africa
Africa|hCoV-19/DRC/1779/2020|EPI ISL 435158|C.14|Democratic Republic of the Congo|2020-04-10	Africa|hCoV-19/DRC/191/2020|EPI ISL 417955|B.1.128|Democratic Republic of the Congo|2020-03-21	0.0005221893	Africa
Africa|hCoV-19/Algeria/G0638 2264/2020|EPI ISL 418241|B.1|Algeria|2020-03-02	Africa|hCoV-19/DRC/1952/2020|EPI ISL 435159|B.1.5|Democratic Republic of the Congo|2020-04-11	0.0003123419	Africa
Africa|hCoV-19/Algeria/G0640 2265/2020|EPI ISL 418242|B.1|Algeria|2020-03-08	Africa|hCoV-19/DRC/1952/2020|EPI ISL 435159|B.1.5|Democratic Republic of the Congo|2020-04-11	0.0002078039	Africa
Africa|hCoV-19/Algeria/G0860 2262/2020|EPI ISL 420037|B.1|Algeria|2020-03-02	Africa|hCoV-19/DRC/1952/2020|EPI ISL 435159|B.1.5|Democratic Republic of the Congo|2020-04-11	0.0002078039	Africa
Africa|hCoV-19/Benin/1022/2020|EPI ISL 476826|B.1|Benin|2020-03-25	Africa|hCoV-19/DRC/1952/2020|EPI ISL 435159|B.1.5|Democratic Republic of the Congo|2020-04-11	0.0001039052	Africa
Africa|hCoV-19/Benin/1092/2020|EPI ISL 476827|B.1|Benin|2020-03-27	Africa|hCoV-19/DRC/1952/2020|EPI ISL 435159|B.1.5|Democratic Republic of the Congo|2020-04-11	0.0001732418	Africa
Africa|hCoV-19/Benin/1408/2020|EPI ISL 476825|B.1.356|Benin|2020-04-04	Africa|hCoV-19/DRC/1952/2020|EPI ISL 435159|B.1.5|Democratic Republic of the Congo|2020-04-11	0.0002078183	Africa
Africa|hCoV-19/Benin/1409/2020|EPI ISL 476828|B.1|Benin|2020-04-06	Africa|hCoV-19/DRC/1952/2020|EPI ISL 435159|B.1.5|Democratic Republic of the Congo|2020-04-11	0.0002442469	Africa
Africa|hCoV-19/Benin/1950/2020|EPI ISL 476830|A|Benin|2020-04-15	Africa|hCoV-19/DRC/1952/2020|EPI ISL 435159|B.1.5|Democratic Republic of the Congo|2020-04-11	0.0004157807	Africa
Africa|hCoV-19/Benin/197/2020|EPI ISL 476822|B.1.178|Benin|2020-03-15	Africa|hCoV-19/DRC/1952/2020|EPI ISL 435159|B.1.5|Democratic Republic of the Congo|2020-04-11	0.0001039171	Africa
Africa|hCoV-19/Benin/2012/2020|EPI ISL 476831|A|Benin|2020-04-15	Africa|hCoV-19/DRC/1952/2020|EPI ISL 435159|B.1.5|Democratic Republic of the Congo|2020-04-11	0.0004503713	Africa
Africa|hCoV-19/Benin/260/2020|EPI ISL 476823|B.1.292|Benin|2020-03-17	Africa|hCoV-19/DRC/1952/2020|EPI ISL 435159|B.1.5|Democratic Republic of the Congo|2020-04-11	0.0002771083	Africa
Africa|hCoV-19/Benin/314/2020|EPI ISL 476834|B.1.5|Benin|2020-03-17	Africa|hCoV-19/DRC/1952/2020|EPI ISL 435159|B.1.5|Democratic Republic of the Congo|2020-04-11	0.0002090250	Africa
Africa|hCoV-19/Benin/461/2020|EPI ISL 476833|A|Benin|2020-03-17	Africa|hCoV-19/DRC/1952/2020|EPI ISL 435159|B.1.5|Democratic Republic of the Congo|2020-04-11	0.0004157001	Africa
Africa|hCoV-19/Benin/501/2020|EPI ISL 476824|B.1.356|Benin|2020-03-17	Africa|hCoV-19/DRC/1952/2020|EPI ISL 435159|B.1.5|Democratic Republic of the Congo|2020-04-11	0.0002078039	Africa
Africa|hCoV-19/Benin/843/2020|EPI ISL 476829|A|Benin|2020-03-19	Africa|hCoV-19/DRC/1952/2020|EPI ISL 435159|B.1.5|Democratic Republic of the Congo|2020-04-11	0.0003464503	Africa
Africa|hCoV-19/Botswana/BOT0455/2020|EPI ISL 560386|B.1|Botswana|2020-03-28	Africa|hCoV-19/DRC/1952/2020|EPI ISL 435159|B.1.5|Democratic Republic of the Congo|2020-04-11	0.0001385302	Africa
Africa|hCoV-19/Botswana/BOT2254/2020|EPI ISL 560390|B.1.1|Botswana|2020-04-08	Africa|hCoV-19/DRC/1952/2020|EPI ISL 435159|B.1.5|Democratic Republic of the Congo|2020-04-11	0.0002081382	Africa
Africa|hCoV-19/Botswana/BOT2283/2020|EPI ISL 560385|B.1|Botswana|2020-04-07	Africa|hCoV-19/DRC/1952/2020|EPI ISL 435159|B.1.5|Democratic Republic of the Congo|2020-04-11	0.0002452341	Africa
Africa|hCoV-19/Botswana/BOT2624/2020|EPI ISL 560387|B.1.1|Botswana|2020-04-05	Africa|hCoV-19/DRC/1952/2020|EPI ISL 435159|B.1.5|Democratic Republic of the Congo|2020-04-11	0.0002102161	Africa
Africa|hCoV-19/Botswana/BOT4161/2020|EPI ISL 560388|B.1.1.220|Botswana|2020-04-16	Africa|hCoV-19/DRC/1952/2020|EPI ISL 435159|B.1.5|Democratic Republic of the Congo|2020-04-11	0.0002777217	Africa
Africa|hCoV-19/DRC/04186/2020|EPI ISL 471411|A|Democratic Republic of the Congo|2020-04-25	Africa|hCoV-19/DRC/1952/2020|EPI ISL 435159|B.1.5|Democratic Republic of the Congo|2020-04-11	0.0004156997	Africa
Africa|hCoV-19/DRC/04188/2020|EPI ISL 471413|A|Democratic Republic of the Congo|2020-04-25	Africa|hCoV-19/DRC/1952/2020|EPI ISL 435159|B.1.5|Democratic Republic of the Congo|2020-04-11	0.0004919776	Africa
Africa|hCoV-19/DRC/10041/2020|EPI ISL 527543|B.1.1.275|Democratic Republic of the Congo|2020-05-22	Africa|hCoV-19/DRC/1952/2020|EPI ISL 435159|B.1.5|Democratic Republic of the Congo|2020-04-11	0.0002788279	Africa
Africa|hCoV-19/DRC/10057/2020|EPI ISL 527538|B.1.1.275|Democratic Republic of the Congo|2020-05-22	Africa|hCoV-19/DRC/1952/2020|EPI ISL 435159|B.1.5|Democratic Republic of the Congo|2020-04-11	0.0003898565	Africa
Africa|hCoV-19/DRC/10061/2020|EPI ISL 527521|B.1.1.275|Democratic Republic of the Congo|2020-05-22	Africa|hCoV-19/DRC/1952/2020|EPI ISL 435159|B.1.5|Democratic Republic of the Congo|2020-04-11	0.0002461368	Africa
Africa|hCoV-19/DRC/10070/2020|EPI ISL 527544|B.1.178|Democratic Republic of the Congo|2020-05-22	Africa|hCoV-19/DRC/1952/2020|EPI ISL 435159|B.1.5|Democratic Republic of the Congo|2020-04-11	0.0002435815	Africa
Africa|hCoV-19/DRC/10120/2020|EPI ISL 513624|B.1.1.275|Democratic Republic of the Congo|2020-05-22	Africa|hCoV-19/DRC/1952/2020|EPI ISL 435159|B.1.5|Democratic Republic of the Congo|2020-04-11	0.0003237635	Africa
Africa|hCoV-19/DRC/10127/2020|EPI ISL 513625|B.1.1.275|Democratic Republic of the Congo|2020-05-22	Africa|hCoV-19/DRC/1952/2020|EPI ISL 435159|B.1.5|Democratic Republic of the Congo|2020-04-11	0.0003199772	Africa
Africa|hCoV-19/DRC/10242/2020|EPI ISL 513626|B.1.84|Democratic Republic of the Congo|2020-05-22	Africa|hCoV-19/DRC/1952/2020|EPI ISL 435159|B.1.5|Democratic Republic of the Congo|2020-04-11	0.0001396605	Africa
Africa|hCoV-19/DRC/10251/2020|EPI ISL 513627|B.1.128|Democratic Republic of the Congo|2020-05-22	Africa|hCoV-19/DRC/1952/2020|EPI ISL 435159|B.1.5|Democratic Republic of the Congo|2020-04-11	0.0003495732	Africa
Africa|hCoV-19/DRC/10324/2020|EPI ISL 527545|B.1.214|Democratic Republic of the Congo|2020-05-22	Africa|hCoV-19/DRC/1952/2020|EPI ISL 435159|B.1.5|Democratic Republic of the Congo|2020-04-11	0.0002090563	Africa
Africa|hCoV-19/DRC/10346/2020|EPI ISL 527546|B.1.214|Democratic Republic of the Congo|2020-05-22	Africa|hCoV-19/DRC/1952/2020|EPI ISL 435159|B.1.5|Democratic Republic of the Congo|2020-04-11	0.0002103164	Africa
Africa|hCoV-19/DRC/10364/2020|EPI ISL 527498|B.1|Democratic Republic of the Congo|2020-05-22	Africa|hCoV-19/DRC/1952/2020|EPI ISL 435159|B.1.5|Democratic Republic of the Congo|2020-04-11	0.0001046736	Africa
Africa|hCoV-19/DRC/10371/2020|EPI ISL 527489|B.1.178|Democratic Republic of the Congo|2020-05-22	Africa|hCoV-19/DRC/1952/2020|EPI ISL 435159|B.1.5|Democratic Republic of the Congo|2020-04-11	0.0002439235	Africa
Africa|hCoV-19/DRC/10373/2020|EPI ISL 527495|B.1.159|Democratic Republic of the Congo|2020-05-22	Africa|hCoV-19/DRC/1952/2020|EPI ISL 435159|B.1.5|Democratic Republic of the Congo|2020-04-11	0.0002791579	Africa
Africa|hCoV-19/DRC/10374/2020|EPI ISL 527539|B.1.84|Democratic Republic of the Congo|2020-05-22	Africa|hCoV-19/DRC/1952/2020|EPI ISL 435159|B.1.5|Democratic Republic of the Congo|2020-04-11	0.0003518775	Africa
Africa|hCoV-19/DRC/10375/2020|EPI ISL 527499|B.1.84|Democratic Republic of the Congo|2020-05-22	Africa|hCoV-19/DRC/1952/2020|EPI ISL 435159|B.1.5|Democratic Republic of the Congo|2020-04-11	0.0002797315	Africa
Africa|hCoV-19/DRC/10399/2020|EPI ISL 527491|B.1.214|Democratic Republic of the Congo|2020-05-22	Africa|hCoV-19/DRC/1952/2020|EPI ISL 435159|B.1.5|Democratic Republic of the Congo|2020-04-11	0.0002091954	Africa
Africa|hCoV-19/DRC/10502/2020|EPI ISL 527547|B.1.5|Democratic Republic of the Congo|2020-05-20	Africa|hCoV-19/DRC/1952/2020|EPI ISL 435159|B.1.5|Democratic Republic of the Congo|2020-04-11	0.0001044332	Africa
Africa|hCoV-19/DRC/10506/2020|EPI ISL 527524|B.1.5|Democratic Republic of the Congo|2020-05-18	Africa|hCoV-19/DRC/1952/2020|EPI ISL 435159|B.1.5|Democratic Republic of the Congo|2020-04-11	0.0001059486	Africa
Africa|hCoV-19/DRC/10507/2020|EPI ISL 527492|B.1.5|Democratic Republic of the Congo|2020-05-18	Africa|hCoV-19/DRC/1952/2020|EPI ISL 435159|B.1.5|Democratic Republic of the Congo|2020-04-11	0.0001395203	Africa
Africa|hCoV-19/DRC/10508/2020|EPI ISL 527494|B.1.5|Democratic Republic of the Congo|2020-05-20	Africa|hCoV-19/DRC/1952/2020|EPI ISL 435159|B.1.5|Democratic Republic of the Congo|2020-04-11	0.0001387560	Africa
Africa|hCoV-19/DRC/10532/2020|EPI ISL 527532|B.1.5|Democratic Republic of the Congo|2020-05-20	Africa|hCoV-19/DRC/1952/2020|EPI ISL 435159|B.1.5|Democratic Republic of the Congo|2020-04-11	0.0001059112	Africa
Africa|hCoV-19/DRC/10533/2020|EPI ISL 527548|B.1.5|Democratic Republic of the Congo|2020-05-20	Africa|hCoV-19/DRC/1952/2020|EPI ISL 435159|B.1.5|Democratic Republic of the Congo|2020-04-11	0.0001392906	Africa
Africa|hCoV-19/DRC/10621/2020|EPI ISL 527526|B.1.214|Democratic Republic of the Congo|2020-05-23	Africa|hCoV-19/DRC/1952/2020|EPI ISL 435159|B.1.5|Democratic Republic of the Congo|2020-04-11	0.0001763688	Africa
Africa|hCoV-19/DRC/10640/2020|EPI ISL 527541|B.1|Democratic Republic of the Congo|2020-05-22	Africa|hCoV-19/DRC/1952/2020|EPI ISL 435159|B.1.5|Democratic Republic of the Congo|2020-04-11	0.0003545654	Africa
Africa|hCoV-19/DRC/10644/2020|EPI ISL 527549|B.1|Democratic Republic of the Congo|2020-05-22	Africa|hCoV-19/DRC/1952/2020|EPI ISL 435159|B.1.5|Democratic Republic of the Congo|2020-04-11	0.0003482446	Africa
Africa|hCoV-19/DRC/10728/2020|EPI ISL 513628|B.1.5|Democratic Republic of the Congo|2020-05-23	Africa|hCoV-19/DRC/1952/2020|EPI ISL 435159|B.1.5|Democratic Republic of the Congo|2020-04-11	0.0000720480	Africa
Africa|hCoV-19/DRC/10731/2020|EPI ISL 513629|B.1.1.1|Democratic Republic of the Congo|2020-05-23	Africa|hCoV-19/DRC/1952/2020|EPI ISL 435159|B.1.5|Democratic Republic of the Congo|2020-04-11	0.0003963037	Africa
Africa|hCoV-19/DRC/10733/2020|EPI ISL 513630|B.1|Democratic Republic of the Congo|2020-05-23	Africa|hCoV-19/DRC/1952/2020|EPI ISL 435159|B.1.5|Democratic Republic of the Congo|2020-04-11	0.0002089034	Africa
Africa|hCoV-19/DRC/108/2020|EPI ISL 417948|B.1.128|Democratic Republic of the Congo|2020-03-19	Africa|hCoV-19/DRC/1952/2020|EPI ISL 435159|B.1.5|Democratic Republic of the Congo|2020-04-11	0.0002427633	Africa
Africa|hCoV-19/DRC/10885/2020|EPI ISL 513631|B.1.84|Democratic Republic of the Congo|2020-05-23	Africa|hCoV-19/DRC/1952/2020|EPI ISL 435159|B.1.5|Democratic Republic of the Congo|2020-04-11	0.0001752705	Africa
Africa|hCoV-19/DRC/10902/2020|EPI ISL 527490|B.1.178|Democratic Republic of the Congo|2020-05-23	Africa|hCoV-19/DRC/1952/2020|EPI ISL 435159|B.1.5|Democratic Republic of the Congo|2020-04-11	0.0001741554	Africa
Africa|hCoV-19/DRC/10913/2020|EPI ISL 527507|B.1.84|Democratic Republic of the Congo|2020-05-24	Africa|hCoV-19/DRC/1952/2020|EPI ISL 435159|B.1.5|Democratic Republic of the Congo|2020-04-11	0.0002788630	Africa
Africa|hCoV-19/DRC/11005/2020|EPI ISL 527550|B.1.159|Democratic Republic of the Congo|2020-05-24	Africa|hCoV-19/DRC/1952/2020|EPI ISL 435159|B.1.5|Democratic Republic of the Congo|2020-04-11	0.0003831803	Africa
Africa|hCoV-19/DRC/11008/2020|EPI ISL 527503|B.1.159|Democratic Republic of the Congo|2020-05-24	Africa|hCoV-19/DRC/1952/2020|EPI ISL 435159|B.1.5|Democratic Republic of the Congo|2020-04-11	0.0003151444	Africa
Africa|hCoV-19/DRC/11022/2020|EPI ISL 527551|B.1.214|Democratic Republic of the Congo|2020-05-24	Africa|hCoV-19/DRC/1952/2020|EPI ISL 435159|B.1.5|Democratic Republic of the Congo|2020-04-11	0.0002787630	Africa
Africa|hCoV-19/DRC/11024/2020|EPI ISL 527552|B.1.149|Democratic Republic of the Congo|2020-05-24	Africa|hCoV-19/DRC/1952/2020|EPI ISL 435159|B.1.5|Democratic Republic of the Congo|2020-04-11	0.0002455189	Africa
Africa|hCoV-19/DRC/11026/2020|EPI ISL 527553|B.1.149|Democratic Republic of the Congo|2020-05-24	Africa|hCoV-19/DRC/1952/2020|EPI ISL 435159|B.1.5|Democratic Republic of the Congo|2020-04-11	0.0001044721	Africa
Africa|hCoV-19/DRC/11031/2020|EPI ISL 527554|B.1.214|Democratic Republic of the Congo|2020-05-24	Africa|hCoV-19/DRC/1952/2020|EPI ISL 435159|B.1.5|Democratic Republic of the Congo|2020-04-11	0.0002091343	Africa
Africa|hCoV-19/DRC/11041/2020|EPI ISL 527555|B.1|Democratic Republic of the Congo|2020-05-24	Africa|hCoV-19/DRC/1952/2020|EPI ISL 435159|B.1.5|Democratic Republic of the Congo|2020-04-11	0.0001742082	Africa
Africa|hCoV-19/DRC/11057/2020|EPI ISL 527528|B.1.5|Democratic Republic of the Congo|2020-05-24	Africa|hCoV-19/DRC/1952/2020|EPI ISL 435159|B.1.5|Democratic Republic of the Congo|2020-04-11	0.0001053092	Africa
Africa|hCoV-19/DRC/11078/2020|EPI ISL 527514|B.1|Democratic Republic of the Congo|2020-05-24	Africa|hCoV-19/DRC/1952/2020|EPI ISL 435159|B.1.5|Democratic Republic of the Congo|2020-04-11	0.0002790546	Africa
Africa|hCoV-19/DRC/11079/2020|EPI ISL 527500|B.1.214|Democratic Republic of the Congo|2020-05-24	Africa|hCoV-19/DRC/1952/2020|EPI ISL 435159|B.1.5|Democratic Republic of the Congo|2020-04-11	0.0001401383	Africa
Africa|hCoV-19/DRC/11093/2020|EPI ISL 527527|B.1.5|Democratic Republic of the Congo|2020-05-24	Africa|hCoV-19/DRC/1952/2020|EPI ISL 435159|B.1.5|Democratic Republic of the Congo|2020-04-11	0.0001762892	Africa
Africa|hCoV-19/DRC/11096/2020|EPI ISL 527522|B.1|Democratic Republic of the Congo|2020-05-24	Africa|hCoV-19/DRC/1952/2020|EPI ISL 435159|B.1.5|Democratic Republic of the Congo|2020-04-11	0.0001758455	Africa
Africa|hCoV-19/DRC/11114/2020|EPI ISL 527534|B.1.214|Democratic Republic of the Congo|2020-05-25	Africa|hCoV-19/DRC/1952/2020|EPI ISL 435159|B.1.5|Democratic Republic of the Congo|2020-04-11	0.0002475493	Africa
Africa|hCoV-19/DRC/11123/2020|EPI ISL 527496|B.1.84|Democratic Republic of the Congo|2020-05-24	Africa|hCoV-19/DRC/1952/2020|EPI ISL 435159|B.1.5|Democratic Republic of the Congo|2020-04-11	0.0001742485	Africa
Africa|hCoV-19/DRC/11134/2020|EPI ISL 527518|B.1.5|Democratic Republic of the Congo|2020-05-24	Africa|hCoV-19/DRC/1952/2020|EPI ISL 435159|B.1.5|Democratic Republic of the Congo|2020-04-11	0.0000699354	Africa
Africa|hCoV-19/DRC/11143/2020|EPI ISL 527556|B.1|Democratic Republic of the Congo|2020-05-24	Africa|hCoV-19/DRC/1952/2020|EPI ISL 435159|B.1.5|Democratic Republic of the Congo|2020-04-11	0.0003832283	Africa
Africa|hCoV-19/DRC/11145/2020|EPI ISL 527501|B.1.214|Democratic Republic of the Congo|2020-05-24	Africa|hCoV-19/DRC/1952/2020|EPI ISL 435159|B.1.5|Democratic Republic of the Congo|2020-04-11	0.0002446600	Africa
Africa|hCoV-19/DRC/11148/2020|EPI ISL 527525|B.1.178|Democratic Republic of the Congo|2020-05-24	Africa|hCoV-19/DRC/1952/2020|EPI ISL 435159|B.1.5|Democratic Republic of the Congo|2020-04-11	0.0002806668	Africa
Africa|hCoV-19/DRC/11157/2020|EPI ISL 527530|B.1|Democratic Republic of the Congo|2020-05-25	Africa|hCoV-19/DRC/1952/2020|EPI ISL 435159|B.1.5|Democratic Republic of the Congo|2020-04-11	0.0002439601	Africa
Africa|hCoV-19/DRC/11187/2020|EPI ISL 527523|B.1.1.275|Democratic Republic of the Congo|2020-05-23	Africa|hCoV-19/DRC/1952/2020|EPI ISL 435159|B.1.5|Democratic Republic of the Congo|2020-04-11	0.0003488014	Africa
Africa|hCoV-19/DRC/11191/2020|EPI ISL 527506|B.1.1.275|Democratic Republic of the Congo|2020-05-23	Africa|hCoV-19/DRC/1952/2020|EPI ISL 435159|B.1.5|Democratic Republic of the Congo|2020-04-11	0.0002434156	Africa
Africa|hCoV-19/DRC/11252/2020|EPI ISL 527557|B.1.1.275|Democratic Republic of the Congo|2020-05-21	Africa|hCoV-19/DRC/1952/2020|EPI ISL 435159|B.1.5|Democratic Republic of the Congo|2020-04-11	0.0004179086	Africa
Africa|hCoV-19/DRC/11260/2020|EPI ISL 527558|B.1.1.275|Democratic Republic of the Congo|2020-05-23	Africa|hCoV-19/DRC/1952/2020|EPI ISL 435159|B.1.5|Democratic Republic of the Congo|2020-04-11	0.0002786408	Africa
Africa|hCoV-19/DRC/1131/2020|EPI ISL 429255|B.1.5|Democratic Republic of the Congo|2020-04-05	Africa|hCoV-19/DRC/1952/2020|EPI ISL 435159|B.1.5|Democratic Republic of the Congo|2020-04-11	0.0000000000	Africa
Africa|hCoV-19/DRC/11310/2020|EPI ISL 527529|B.1.149|Democratic Republic of the Congo|2020-05-25	Africa|hCoV-19/DRC/1952/2020|EPI ISL 435159|B.1.5|Democratic Republic of the Congo|2020-04-11	0.0001047518	Africa
Africa|hCoV-19/DRC/11318/2020|EPI ISL 527559|B.1.149|Democratic Republic of the Congo|2020-05-25	Africa|hCoV-19/DRC/1952/2020|EPI ISL 435159|B.1.5|Democratic Republic of the Congo|2020-04-11	0.0001038958	Africa
Africa|hCoV-19/DRC/11326/2020|EPI ISL 527508|B.1|Democratic Republic of the Congo|2020-05-25	Africa|hCoV-19/DRC/1952/2020|EPI ISL 435159|B.1.5|Democratic Republic of the Congo|2020-04-11	0.0001742645	Africa
Africa|hCoV-19/DRC/11334/2020|EPI ISL 527504|B.1.178|Democratic Republic of the Congo|2020-05-25	Africa|hCoV-19/DRC/1952/2020|EPI ISL 435159|B.1.5|Democratic Republic of the Congo|2020-04-11	0.0001741953	Africa
Africa|hCoV-19/DRC/11337/2020|EPI ISL 527510|B.1.84|Democratic Republic of the Congo|2020-05-25	Africa|hCoV-19/DRC/1952/2020|EPI ISL 435159|B.1.5|Democratic Republic of the Congo|2020-04-11	0.0002439270	Africa
Africa|hCoV-19/DRC/11341/2020|EPI ISL 527509|B.1.1.275|Democratic Republic of the Congo|2020-05-25	Africa|hCoV-19/DRC/1952/2020|EPI ISL 435159|B.1.5|Democratic Republic of the Congo|2020-04-11	0.0003486347	Africa
Africa|hCoV-19/DRC/11348/2020|EPI ISL 527560|B.1.149|Democratic Republic of the Congo|2020-05-25	Africa|hCoV-19/DRC/1952/2020|EPI ISL 435159|B.1.5|Democratic Republic of the Congo|2020-04-11	0.0000693249	Africa
Africa|hCoV-19/DRC/11369/2020|EPI ISL 527537|B.1.214|Democratic Republic of the Congo|2020-05-25	Africa|hCoV-19/DRC/1952/2020|EPI ISL 435159|B.1.5|Democratic Republic of the Congo|2020-04-11	0.0002114279	Africa
Africa|hCoV-19/DRC/11376/2020|EPI ISL 527513|B.1.214|Democratic Republic of the Congo|2020-05-25	Africa|hCoV-19/DRC/1952/2020|EPI ISL 435159|B.1.5|Democratic Republic of the Congo|2020-04-11	0.0002450540	Africa
Africa|hCoV-19/DRC/11411/2020|EPI ISL 527561|B.1.5|Democratic Republic of the Congo|2020-05-25	Africa|hCoV-19/DRC/1952/2020|EPI ISL 435159|B.1.5|Democratic Republic of the Congo|2020-04-11	0.0000696217	Africa
Africa|hCoV-19/DRC/11450/2020|EPI ISL 527516|B.1.5|Democratic Republic of the Congo|2020-05-25	Africa|hCoV-19/DRC/1952/2020|EPI ISL 435159|B.1.5|Democratic Republic of the Congo|2020-04-11	0.0000705445	Africa
Africa|hCoV-19/DRC/11458/2020|EPI ISL 527497|B.1.5|Democratic Republic of the Congo|2020-05-25	Africa|hCoV-19/DRC/1952/2020|EPI ISL 435159|B.1.5|Democratic Republic of the Congo|2020-04-11	0.0002100901	Africa
Africa|hCoV-19/DRC/11460/2020|EPI ISL 527562|B.1.214|Democratic Republic of the Congo|2020-05-25	Africa|hCoV-19/DRC/1952/2020|EPI ISL 435159|B.1.5|Democratic Republic of the Congo|2020-04-11	0.0003505727	Africa
Africa|hCoV-19/DRC/11472/2020|EPI ISL 527502|B.1.214|Democratic Republic of the Congo|2020-05-25	Africa|hCoV-19/DRC/1952/2020|EPI ISL 435159|B.1.5|Democratic Republic of the Congo|2020-04-11	0.0002801950	Africa
Africa|hCoV-19/DRC/11477/2020|EPI ISL 527563|B.1.84|Democratic Republic of the Congo|2020-05-25	Africa|hCoV-19/DRC/1952/2020|EPI ISL 435159|B.1.5|Democratic Republic of the Congo|2020-04-11	0.0001043413	Africa
Africa|hCoV-19/DRC/11486/2020|EPI ISL 527564|B.1.214|Democratic Republic of the Congo|2020-05-25	Africa|hCoV-19/DRC/1952/2020|EPI ISL 435159|B.1.5|Democratic Republic of the Congo|2020-04-11	0.0002786894	Africa
Africa|hCoV-19/DRC/11487/2020|EPI ISL 527505|B.1|Democratic Republic of the Congo|2020-05-25	Africa|hCoV-19/DRC/1952/2020|EPI ISL 435159|B.1.5|Democratic Republic of the Congo|2020-04-11	0.0002102817	Africa
Africa|hCoV-19/DRC/11507/2020|EPI ISL 527512|B.1|Democratic Republic of the Congo|2020-05-25	Africa|hCoV-19/DRC/1952/2020|EPI ISL 435159|B.1.5|Democratic Republic of the Congo|2020-04-11	0.0002434654	Africa
Africa|hCoV-19/DRC/1151/2020|EPI ISL 447596|B.38|Democratic Republic of the Congo|2020-04-05	Africa|hCoV-19/DRC/1952/2020|EPI ISL 435159|B.1.5|Democratic Republic of the Congo|2020-04-11	0.0004860238	Africa
Africa|hCoV-19/DRC/11511/2020|EPI ISL 527511|B.1.214|Democratic Republic of the Congo|2020-05-25	Africa|hCoV-19/DRC/1952/2020|EPI ISL 435159|B.1.5|Democratic Republic of the Congo|2020-04-11	0.0002787631	Africa
Africa|hCoV-19/DRC/11572/2020|EPI ISL 527565|B.1.214|Democratic Republic of the Congo|2020-05-25	Africa|hCoV-19/DRC/1952/2020|EPI ISL 435159|B.1.5|Democratic Republic of the Congo|2020-04-11	0.0001739579	Africa
Africa|hCoV-19/DRC/11576/2020|EPI ISL 527517|B.1|Democratic Republic of the Congo|2020-05-25	Africa|hCoV-19/DRC/1952/2020|EPI ISL 435159|B.1.5|Democratic Republic of the Congo|2020-04-11	0.0001746784	Africa
Africa|hCoV-19/DRC/11583/2020|EPI ISL 527542|B.1|Democratic Republic of the Congo|2020-05-25	Africa|hCoV-19/DRC/1952/2020|EPI ISL 435159|B.1.5|Democratic Republic of the Congo|2020-04-11	0.0002124104	Africa
Africa|hCoV-19/DRC/11616/2020|EPI ISL 527519|B.1|Democratic Republic of the Congo|2020-05-25	Africa|hCoV-19/DRC/1952/2020|EPI ISL 435159|B.1.5|Democratic Republic of the Congo|2020-04-11	0.0001740886	Africa
Africa|hCoV-19/DRC/11623/2020|EPI ISL 527566|B.1.5|Democratic Republic of the Congo|2020-05-25	Africa|hCoV-19/DRC/1952/2020|EPI ISL 435159|B.1.5|Democratic Republic of the Congo|2020-04-11	0.0001742195	Africa
Africa|hCoV-19/DRC/11624/2020|EPI ISL 527567|B.1.149|Democratic Republic of the Congo|2020-05-25	Africa|hCoV-19/DRC/1952/2020|EPI ISL 435159|B.1.5|Democratic Republic of the Congo|2020-04-11	0.0001044809	Africa
Africa|hCoV-19/DRC/11631/2020|EPI ISL 527568|B.1.149|Democratic Republic of the Congo|2020-05-25	Africa|hCoV-19/DRC/1952/2020|EPI ISL 435159|B.1.5|Democratic Republic of the Congo|2020-04-11	0.0001045755	Africa
Africa|hCoV-19/DRC/11632/2020|EPI ISL 527493|B.1|Democratic Republic of the Congo|2020-05-25	Africa|hCoV-19/DRC/1952/2020|EPI ISL 435159|B.1.5|Democratic Republic of the Congo|2020-04-11	0.0002092677	Africa
Africa|hCoV-19/DRC/11635/2020|EPI ISL 527540|B.1.214|Democratic Republic of the Congo|2020-05-25	Africa|hCoV-19/DRC/1952/2020|EPI ISL 435159|B.1.5|Democratic Republic of the Congo|2020-04-11	0.0002115128	Africa
Africa|hCoV-19/DRC/11640/2020|EPI ISL 527535|B.1.178|Democratic Republic of the Congo|2020-05-25	Africa|hCoV-19/DRC/1952/2020|EPI ISL 435159|B.1.5|Democratic Republic of the Congo|2020-04-11	0.0002801674	Africa
Africa|hCoV-19/DRC/11643/2020|EPI ISL 527520|B.1.5|Democratic Republic of the Congo|2020-05-25	Africa|hCoV-19/DRC/1952/2020|EPI ISL 435159|B.1.5|Democratic Republic of the Congo|2020-04-11	0.0001743295	Africa
Africa|hCoV-19/DRC/11648/2020|EPI ISL 527569|B.1.6|Democratic Republic of the Congo|2020-05-25	Africa|hCoV-19/DRC/1952/2020|EPI ISL 435159|B.1.5|Democratic Republic of the Congo|2020-04-11	0.0002083045	Africa
Africa|hCoV-19/DRC/11652/2020|EPI ISL 527570|B.1.149|Democratic Republic of the Congo|2020-05-25	Africa|hCoV-19/DRC/1952/2020|EPI ISL 435159|B.1.5|Democratic Republic of the Congo|2020-04-11	0.0001044368	Africa
Africa|hCoV-19/DRC/11653/2020|EPI ISL 527533|B.1.84|Democratic Republic of the Congo|2020-05-25	Africa|hCoV-19/DRC/1952/2020|EPI ISL 435159|B.1.5|Democratic Republic of the Congo|2020-04-11	0.0001398019	Africa
Africa|hCoV-19/DRC/11676/2020|EPI ISL 527531|B.1|Democratic Republic of the Congo|2020-05-26	Africa|hCoV-19/DRC/1952/2020|EPI ISL 435159|B.1.5|Democratic Republic of the Congo|2020-04-11	0.0003509614	Africa
Africa|hCoV-19/DRC/11677/2020|EPI ISL 527515|B.1.214|Democratic Republic of the Congo|2020-05-26	Africa|hCoV-19/DRC/1952/2020|EPI ISL 435159|B.1.5|Democratic Republic of the Congo|2020-04-11	0.0002792406	Africa
Africa|hCoV-19/DRC/11732/2020|EPI ISL 527536|B.1.214|Democratic Republic of the Congo|2020-05-26	Africa|hCoV-19/DRC/1952/2020|EPI ISL 435159|B.1.5|Democratic Republic of the Congo|2020-04-11	0.0001403103	Africa
Africa|hCoV-19/DRC/11733/2020|EPI ISL 527571|B.1.149|Democratic Republic of the Congo|2020-05-26	Africa|hCoV-19/DRC/1952/2020|EPI ISL 435159|B.1.5|Democratic Republic of the Congo|2020-04-11	0.0001038897	Africa
Africa|hCoV-19/DRC/11806/2020|EPI ISL 527572|B.1.214|Democratic Republic of the Congo|2020-05-26	Africa|hCoV-19/DRC/1952/2020|EPI ISL 435159|B.1.5|Democratic Republic of the Congo|2020-04-11	0.0002785535	Africa
Africa|hCoV-19/DRC/1234/2020|EPI ISL 429258|B.1.5|Democratic Republic of the Congo|2020-04-06	Africa|hCoV-19/DRC/1952/2020|EPI ISL 435159|B.1.5|Democratic Republic of the Congo|2020-04-11	0.0000714262	Africa
Africa|hCoV-19/DRC/1249/2020|EPI ISL 429259|B.1.5|Democratic Republic of the Congo|2020-04-06	Africa|hCoV-19/DRC/1952/2020|EPI ISL 435159|B.1.5|Democratic Republic of the Congo|2020-04-11	0.0000692622	Africa
Africa|hCoV-19/DRC/1319/2020|EPI ISL 431011|B.1.128|Democratic Republic of the Congo|2020-04-07	Africa|hCoV-19/DRC/1952/2020|EPI ISL 435159|B.1.5|Democratic Republic of the Congo|2020-04-11	0.0002425329	Africa
Africa|hCoV-19/DRC/1324/2020|EPI ISL 435033|B.1.128|Democratic Republic of the Congo|2020-04-07	Africa|hCoV-19/DRC/1952/2020|EPI ISL 435159|B.1.5|Democratic Republic of the Congo|2020-04-11	0.0002428020	Africa
Africa|hCoV-19/DRC/1326/2020|EPI ISL 435116|B.1|Democratic Republic of the Congo|2020-04-07	Africa|hCoV-19/DRC/1952/2020|EPI ISL 435159|B.1.5|Democratic Republic of the Congo|2020-04-11	0.0001395595	Africa
Africa|hCoV-19/DRC/1375/2020|EPI ISL 435117|B.1.1.1|Democratic Republic of the Congo|2020-04-07	Africa|hCoV-19/DRC/1952/2020|EPI ISL 435159|B.1.5|Democratic Republic of the Congo|2020-04-11	0.0003843560	Africa
Africa|hCoV-19/DRC/1376/2020|EPI ISL 431012|B.1.1.1|Democratic Republic of the Congo|2020-04-07	Africa|hCoV-19/DRC/1952/2020|EPI ISL 435159|B.1.5|Democratic Republic of the Congo|2020-04-11	0.0003464095	Africa
Africa|hCoV-19/DRC/1377/2020|EPI ISL 434678|B.1.1.1|Democratic Republic of the Congo|2020-04-07	Africa|hCoV-19/DRC/1952/2020|EPI ISL 435159|B.1.5|Democratic Republic of the Congo|2020-04-11	0.0003119316	Africa
Africa|hCoV-19/DRC/1378/2020|EPI ISL 435118|B.1.1.1|Democratic Republic of the Congo|2020-04-07	Africa|hCoV-19/DRC/1952/2020|EPI ISL 435159|B.1.5|Democratic Republic of the Congo|2020-04-11	0.0003474856	Africa
Africa|hCoV-19/DRC/1382/2020|EPI ISL 435113|B.1.1.1|Democratic Republic of the Congo|2020-04-07	Africa|hCoV-19/DRC/1952/2020|EPI ISL 435159|B.1.5|Democratic Republic of the Congo|2020-04-11	0.0003494353	Africa
Africa|hCoV-19/DRC/1397/2020|EPI ISL 434679|B.1.1.1|Democratic Republic of the Congo|2020-04-07	Africa|hCoV-19/DRC/1952/2020|EPI ISL 435159|B.1.5|Democratic Republic of the Congo|2020-04-11	0.0003464696	Africa
Africa|hCoV-19/DRC/1398/2020|EPI ISL 435114|B.1.1.1|Democratic Republic of the Congo|2020-04-07	Africa|hCoV-19/DRC/1952/2020|EPI ISL 435159|B.1.5|Democratic Republic of the Congo|2020-04-11	0.0003117479	Africa
Africa|hCoV-19/DRC/1422/2020|EPI ISL 434680|B.1.149|Democratic Republic of the Congo|2020-04-08	Africa|hCoV-19/DRC/1952/2020|EPI ISL 435159|B.1.5|Democratic Republic of the Congo|2020-04-11	0.0001045252	Africa
Africa|hCoV-19/DRC/1423/2020|EPI ISL 434710|B.1.149|Democratic Republic of the Congo|2020-04-08	Africa|hCoV-19/DRC/1952/2020|EPI ISL 435159|B.1.5|Democratic Republic of the Congo|2020-04-11	0.0000692591	Africa
Africa|hCoV-19/DRC/1486/2020|EPI ISL 434711|B.1|Democratic Republic of the Congo|2020-04-08	Africa|hCoV-19/DRC/1952/2020|EPI ISL 435159|B.1.5|Democratic Republic of the Congo|2020-04-11	0.0001049824	Africa
Africa|hCoV-19/DRC/1516/2020|EPI ISL 435032|B.1.5|Democratic Republic of the Congo|2020-04-09	Africa|hCoV-19/DRC/1952/2020|EPI ISL 435159|B.1.5|Democratic Republic of the Congo|2020-04-11	0.0000000000	Africa
Africa|hCoV-19/DRC/1565/2020|EPI ISL 434681|B.1|Democratic Republic of the Congo|2020-04-09	Africa|hCoV-19/DRC/1952/2020|EPI ISL 435159|B.1.5|Democratic Republic of the Congo|2020-04-11	0.0000347166	Africa
Africa|hCoV-19/DRC/158/2020|EPI ISL 417950|B.40|Democratic Republic of the Congo|2020-03-20	Africa|hCoV-19/DRC/1952/2020|EPI ISL 435159|B.1.5|Democratic Republic of the Congo|2020-04-11	0.0004850453	Africa
Africa|hCoV-19/DRC/1715/2020|EPI ISL 435156|B.1.84|Democratic Republic of the Congo|2020-04-10	Africa|hCoV-19/DRC/1952/2020|EPI ISL 435159|B.1.5|Democratic Republic of the Congo|2020-04-11	0.0001388046	Africa
Africa|hCoV-19/DRC/1767/2020|EPI ISL 435157|B.1.5|Democratic Republic of the Congo|2020-04-10	Africa|hCoV-19/DRC/1952/2020|EPI ISL 435159|B.1.5|Democratic Republic of the Congo|2020-04-11	0.0000702367	Africa
Africa|hCoV-19/DRC/1779/2020|EPI ISL 435158|C.14|Democratic Republic of the Congo|2020-04-10	Africa|hCoV-19/DRC/1952/2020|EPI ISL 435159|B.1.5|Democratic Republic of the Congo|2020-04-11	0.0004195199	Africa
Africa|hCoV-19/DRC/191/2020|EPI ISL 417955|B.1.128|Democratic Republic of the Congo|2020-03-21	Africa|hCoV-19/DRC/1952/2020|EPI ISL 435159|B.1.5|Democratic Republic of the Congo|2020-04-11	0.0002426455	Africa
Africa|hCoV-19/Algeria/G0638 2264/2020|EPI ISL 418241|B.1|Algeria|2020-03-02	Africa|hCoV-19/DRC/1982/2020|EPI ISL 435160|B.1|Democratic Republic of the Congo|2020-04-12	0.0003453283	Africa
Africa|hCoV-19/Algeria/G0640 2265/2020|EPI ISL 418242|B.1|Algeria|2020-03-08	Africa|hCoV-19/DRC/1982/2020|EPI ISL 435160|B.1|Democratic Republic of the Congo|2020-04-12	0.0002415063	Africa
Africa|hCoV-19/Algeria/G0860 2262/2020|EPI ISL 420037|B.1|Algeria|2020-03-02	Africa|hCoV-19/DRC/1982/2020|EPI ISL 435160|B.1|Democratic Republic of the Congo|2020-04-12	0.0002415063	Africa
Africa|hCoV-19/Benin/1022/2020|EPI ISL 476826|B.1|Benin|2020-03-25	Africa|hCoV-19/DRC/1982/2020|EPI ISL 435160|B.1|Democratic Republic of the Congo|2020-04-12	0.0001380079	Africa
Africa|hCoV-19/Benin/1092/2020|EPI ISL 476827|B.1|Benin|2020-03-27	Africa|hCoV-19/DRC/1982/2020|EPI ISL 435160|B.1|Democratic Republic of the Congo|2020-04-12	0.0002070910	Africa
Africa|hCoV-19/Benin/1408/2020|EPI ISL 476825|B.1.356|Benin|2020-04-04	Africa|hCoV-19/DRC/1982/2020|EPI ISL 435160|B.1|Democratic Republic of the Congo|2020-04-12	0.0002415229	Africa
Africa|hCoV-19/Benin/1409/2020|EPI ISL 476828|B.1|Benin|2020-04-06	Africa|hCoV-19/DRC/1982/2020|EPI ISL 435160|B.1|Democratic Republic of the Congo|2020-04-12	0.0002777499	Africa
Africa|hCoV-19/Benin/1950/2020|EPI ISL 476830|A|Benin|2020-04-15	Africa|hCoV-19/DRC/1982/2020|EPI ISL 435160|B.1|Democratic Republic of the Congo|2020-04-12	0.0004486975	Africa
Africa|hCoV-19/Benin/197/2020|EPI ISL 476822|B.1.178|Benin|2020-03-15	Africa|hCoV-19/DRC/1982/2020|EPI ISL 435160|B.1|Democratic Republic of the Congo|2020-04-12	0.0001380236	Africa
Africa|hCoV-19/Benin/2012/2020|EPI ISL 476831|A|Benin|2020-04-15	Africa|hCoV-19/DRC/1982/2020|EPI ISL 435160|B.1|Democratic Republic of the Congo|2020-04-12	0.0004831510	Africa
Africa|hCoV-19/Benin/260/2020|EPI ISL 476823|B.1.292|Benin|2020-03-17	Africa|hCoV-19/DRC/1982/2020|EPI ISL 435160|B.1|Democratic Republic of the Congo|2020-04-12	0.0003105487	Africa
Africa|hCoV-19/Benin/314/2020|EPI ISL 476834|B.1.5|Benin|2020-03-17	Africa|hCoV-19/DRC/1982/2020|EPI ISL 435160|B.1|Democratic Republic of the Congo|2020-04-12	0.0002426505	Africa
Africa|hCoV-19/Benin/461/2020|EPI ISL 476833|A|Benin|2020-03-17	Africa|hCoV-19/DRC/1982/2020|EPI ISL 435160|B.1|Democratic Republic of the Congo|2020-04-12	0.0004486109	Africa
Africa|hCoV-19/Benin/501/2020|EPI ISL 476824|B.1.356|Benin|2020-03-17	Africa|hCoV-19/DRC/1982/2020|EPI ISL 435160|B.1|Democratic Republic of the Congo|2020-04-12	0.0002415063	Africa
Africa|hCoV-19/Benin/843/2020|EPI ISL 476829|A|Benin|2020-03-19	Africa|hCoV-19/DRC/1982/2020|EPI ISL 435160|B.1|Democratic Republic of the Congo|2020-04-12	0.0003796304	Africa
Africa|hCoV-19/Botswana/BOT0455/2020|EPI ISL 560386|B.1|Botswana|2020-03-28	Africa|hCoV-19/DRC/1982/2020|EPI ISL 435160|B.1|Democratic Republic of the Congo|2020-04-12	0.0001724973	Africa
Africa|hCoV-19/Botswana/BOT2254/2020|EPI ISL 560390|B.1.1|Botswana|2020-04-08	Africa|hCoV-19/DRC/1982/2020|EPI ISL 435160|B.1|Democratic Republic of the Congo|2020-04-12	0.0002421192	Africa
Africa|hCoV-19/Botswana/BOT2283/2020|EPI ISL 560385|B.1|Botswana|2020-04-07	Africa|hCoV-19/DRC/1982/2020|EPI ISL 435160|B.1|Democratic Republic of the Congo|2020-04-12	0.0002795684	Africa
Africa|hCoV-19/Botswana/BOT2624/2020|EPI ISL 560387|B.1.1|Botswana|2020-04-05	Africa|hCoV-19/DRC/1982/2020|EPI ISL 435160|B.1|Democratic Republic of the Congo|2020-04-12	0.0002446402	Africa
Africa|hCoV-19/Botswana/BOT4161/2020|EPI ISL 560388|B.1.1.220|Botswana|2020-04-16	Africa|hCoV-19/DRC/1982/2020|EPI ISL 435160|B.1|Democratic Republic of the Congo|2020-04-12	0.0003116646	Africa
Africa|hCoV-19/DRC/04186/2020|EPI ISL 471411|A|Democratic Republic of the Congo|2020-04-25	Africa|hCoV-19/DRC/1982/2020|EPI ISL 435160|B.1|Democratic Republic of the Congo|2020-04-12	0.0004486104	Africa
Africa|hCoV-19/DRC/04188/2020|EPI ISL 471413|A|Democratic Republic of the Congo|2020-04-25	Africa|hCoV-19/DRC/1982/2020|EPI ISL 435160|B.1|Democratic Republic of the Congo|2020-04-12	0.0005256341	Africa
Africa|hCoV-19/DRC/10041/2020|EPI ISL 527543|B.1.1.275|Democratic Republic of the Congo|2020-05-22	Africa|hCoV-19/DRC/1982/2020|EPI ISL 435160|B.1|Democratic Republic of the Congo|2020-04-12	0.0003121217	Africa
Africa|hCoV-19/DRC/10057/2020|EPI ISL 527538|B.1.1.275|Democratic Republic of the Congo|2020-05-22	Africa|hCoV-19/DRC/1982/2020|EPI ISL 435160|B.1|Democratic Republic of the Congo|2020-04-12	0.0004248704	Africa
Africa|hCoV-19/DRC/10061/2020|EPI ISL 527521|B.1.1.275|Democratic Republic of the Congo|2020-05-22	Africa|hCoV-19/DRC/1982/2020|EPI ISL 435160|B.1|Democratic Republic of the Congo|2020-04-12	0.0002800155	Africa
Africa|hCoV-19/DRC/10070/2020|EPI ISL 527544|B.1.178|Democratic Republic of the Congo|2020-05-22	Africa|hCoV-19/DRC/1982/2020|EPI ISL 435160|B.1|Democratic Republic of the Congo|2020-04-12	0.0002077205	Africa
Africa|hCoV-19/DRC/10120/2020|EPI ISL 513624|B.1.1.275|Democratic Republic of the Congo|2020-05-22	Africa|hCoV-19/DRC/1982/2020|EPI ISL 435160|B.1|Democratic Republic of the Congo|2020-04-12	0.0003586357	Africa
Africa|hCoV-19/DRC/10127/2020|EPI ISL 513625|B.1.1.275|Democratic Republic of the Congo|2020-05-22	Africa|hCoV-19/DRC/1982/2020|EPI ISL 435160|B.1|Democratic Republic of the Congo|2020-04-12	0.0003539023	Africa
Africa|hCoV-19/DRC/10242/2020|EPI ISL 513626|B.1.84|Democratic Republic of the Congo|2020-05-22	Africa|hCoV-19/DRC/1982/2020|EPI ISL 435160|B.1|Democratic Republic of the Congo|2020-04-12	0.0001042099	Africa
Africa|hCoV-19/DRC/10251/2020|EPI ISL 513627|B.1.128|Democratic Republic of the Congo|2020-05-22	Africa|hCoV-19/DRC/1982/2020|EPI ISL 435160|B.1|Democratic Republic of the Congo|2020-04-12	0.0003826129	Africa
Africa|hCoV-19/DRC/10324/2020|EPI ISL 527545|B.1.214|Democratic Republic of the Congo|2020-05-22	Africa|hCoV-19/DRC/1982/2020|EPI ISL 435160|B.1|Democratic Republic of the Congo|2020-04-12	0.0002426867	Africa
Africa|hCoV-19/DRC/10346/2020|EPI ISL 527546|B.1.214|Democratic Republic of the Congo|2020-05-22	Africa|hCoV-19/DRC/1982/2020|EPI ISL 435160|B.1|Democratic Republic of the Congo|2020-04-12	0.0002450308	Africa
Africa|hCoV-19/DRC/10364/2020|EPI ISL 527498|B.1|Democratic Republic of the Congo|2020-05-22	Africa|hCoV-19/DRC/1982/2020|EPI ISL 435160|B.1|Democratic Republic of the Congo|2020-04-12	0.0001388701	Africa
Africa|hCoV-19/DRC/10371/2020|EPI ISL 527489|B.1.178|Democratic Republic of the Congo|2020-05-22	Africa|hCoV-19/DRC/1982/2020|EPI ISL 435160|B.1|Democratic Republic of the Congo|2020-04-12	0.0002773839	Africa
Africa|hCoV-19/DRC/10373/2020|EPI ISL 527495|B.1.159|Democratic Republic of the Congo|2020-05-22	Africa|hCoV-19/DRC/1982/2020|EPI ISL 435160|B.1|Democratic Republic of the Congo|2020-04-12	0.0003124893	Africa
Africa|hCoV-19/DRC/10374/2020|EPI ISL 527539|B.1.84|Democratic Republic of the Congo|2020-05-22	Africa|hCoV-19/DRC/1982/2020|EPI ISL 435160|B.1|Democratic Republic of the Congo|2020-04-12	0.0004207505	Africa
Africa|hCoV-19/DRC/10375/2020|EPI ISL 527499|B.1.84|Democratic Republic of the Congo|2020-05-22	Africa|hCoV-19/DRC/1982/2020|EPI ISL 435160|B.1|Democratic Republic of the Congo|2020-04-12	0.0003131282	Africa
Africa|hCoV-19/DRC/10399/2020|EPI ISL 527491|B.1.214|Democratic Republic of the Congo|2020-05-22	Africa|hCoV-19/DRC/1982/2020|EPI ISL 435160|B.1|Democratic Republic of the Congo|2020-04-12	0.0002428473	Africa
Africa|hCoV-19/DRC/10502/2020|EPI ISL 527547|B.1.5|Democratic Republic of the Congo|2020-05-20	Africa|hCoV-19/DRC/1982/2020|EPI ISL 435160|B.1|Democratic Republic of the Congo|2020-04-12	0.0001385527	Africa
Africa|hCoV-19/DRC/10506/2020|EPI ISL 527524|B.1.5|Democratic Republic of the Congo|2020-05-18	Africa|hCoV-19/DRC/1982/2020|EPI ISL 435160|B.1|Democratic Republic of the Congo|2020-04-12	0.0001406174	Africa
Africa|hCoV-19/DRC/10507/2020|EPI ISL 527492|B.1.5|Democratic Republic of the Congo|2020-05-18	Africa|hCoV-19/DRC/1982/2020|EPI ISL 435160|B.1|Democratic Republic of the Congo|2020-04-12	0.0001735326	Africa
Africa|hCoV-19/DRC/10508/2020|EPI ISL 527494|B.1.5|Democratic Republic of the Congo|2020-05-20	Africa|hCoV-19/DRC/1982/2020|EPI ISL 435160|B.1|Democratic Republic of the Congo|2020-04-12	0.0001727775	Africa
Africa|hCoV-19/DRC/10532/2020|EPI ISL 527532|B.1.5|Democratic Republic of the Congo|2020-05-20	Africa|hCoV-19/DRC/1982/2020|EPI ISL 435160|B.1|Democratic Republic of the Congo|2020-04-12	0.0001405580	Africa
Africa|hCoV-19/DRC/10533/2020|EPI ISL 527548|B.1.5|Democratic Republic of the Congo|2020-05-20	Africa|hCoV-19/DRC/1982/2020|EPI ISL 435160|B.1|Democratic Republic of the Congo|2020-04-12	0.0001732483	Africa
Africa|hCoV-19/DRC/10621/2020|EPI ISL 527526|B.1.214|Democratic Republic of the Congo|2020-05-23	Africa|hCoV-19/DRC/1982/2020|EPI ISL 435160|B.1|Democratic Republic of the Congo|2020-04-12	0.0002106589	Africa
Africa|hCoV-19/DRC/10640/2020|EPI ISL 527541|B.1|Democratic Republic of the Congo|2020-05-22	Africa|hCoV-19/DRC/1982/2020|EPI ISL 435160|B.1|Democratic Republic of the Congo|2020-04-12	0.0003884055	Africa
Africa|hCoV-19/DRC/10644/2020|EPI ISL 527549|B.1|Democratic Republic of the Congo|2020-05-22	Africa|hCoV-19/DRC/1982/2020|EPI ISL 435160|B.1|Democratic Republic of the Congo|2020-04-12	0.0003811660	Africa
Africa|hCoV-19/DRC/10728/2020|EPI ISL 513628|B.1.5|Democratic Republic of the Congo|2020-05-23	Africa|hCoV-19/DRC/1982/2020|EPI ISL 435160|B.1|Democratic Republic of the Congo|2020-04-12	0.0001077406	Africa
Africa|hCoV-19/DRC/10731/2020|EPI ISL 513629|B.1.1.1|Democratic Republic of the Congo|2020-05-23	Africa|hCoV-19/DRC/1982/2020|EPI ISL 435160|B.1|Democratic Republic of the Congo|2020-04-12	0.0004310055	Africa
Africa|hCoV-19/DRC/10733/2020|EPI ISL 513630|B.1|Democratic Republic of the Congo|2020-05-23	Africa|hCoV-19/DRC/1982/2020|EPI ISL 435160|B.1|Democratic Republic of the Congo|2020-04-12	0.0002425101	Africa
Africa|hCoV-19/DRC/108/2020|EPI ISL 417948|B.1.128|Democratic Republic of the Congo|2020-03-19	Africa|hCoV-19/DRC/1982/2020|EPI ISL 435160|B.1|Democratic Republic of the Congo|2020-04-12	0.0002760711	Africa
Africa|hCoV-19/DRC/10885/2020|EPI ISL 513631|B.1.84|Democratic Republic of the Congo|2020-05-23	Africa|hCoV-19/DRC/1982/2020|EPI ISL 435160|B.1|Democratic Republic of the Congo|2020-04-12	0.0001395795	Africa
Africa|hCoV-19/DRC/10902/2020|EPI ISL 527490|B.1.178|Democratic Republic of the Congo|2020-05-23	Africa|hCoV-19/DRC/1982/2020|EPI ISL 435160|B.1|Democratic Republic of the Congo|2020-04-12	0.0001386138	Africa
Africa|hCoV-19/DRC/10913/2020|EPI ISL 527507|B.1.84|Democratic Republic of the Congo|2020-05-24	Africa|hCoV-19/DRC/1982/2020|EPI ISL 435160|B.1|Democratic Republic of the Congo|2020-04-12	0.0003121933	Africa
Africa|hCoV-19/DRC/11005/2020|EPI ISL 527550|B.1.159|Democratic Republic of the Congo|2020-05-24	Africa|hCoV-19/DRC/1982/2020|EPI ISL 435160|B.1|Democratic Republic of the Congo|2020-04-12	0.0004159376	Africa
Africa|hCoV-19/DRC/11008/2020|EPI ISL 527503|B.1.159|Democratic Republic of the Congo|2020-05-24	Africa|hCoV-19/DRC/1982/2020|EPI ISL 435160|B.1|Democratic Republic of the Congo|2020-04-12	0.0003495559	Africa
Africa|hCoV-19/DRC/11022/2020|EPI ISL 527551|B.1.214|Democratic Republic of the Congo|2020-05-24	Africa|hCoV-19/DRC/1982/2020|EPI ISL 435160|B.1|Democratic Republic of the Congo|2020-04-12	0.0003120494	Africa
