## Supplementary material for "Epidemiology and genetic diversity of SARS-CoV-2 lineages circulating in Africa": Pairwise distance: ContinentsPairwiseDistance.csv (part 3 of 3)

Species 1	Species 2	Dist	Continent
Africa|hCoV-19/DRC/11024/2020|EPI ISL 527552|B.1.149|Democratic Republic of the Congo|2020-05-24	Africa|hCoV-19/DRC/1982/2020|EPI ISL 435160|B.1|Democratic Republic of the Congo|2020-04-12	0.0003499363	Africa
Africa|hCoV-19/DRC/11026/2020|EPI ISL 527553|B.1.149|Democratic Republic of the Congo|2020-05-24	Africa|hCoV-19/DRC/1982/2020|EPI ISL 435160|B.1|Democratic Republic of the Congo|2020-04-12	0.0002079335	Africa
Africa|hCoV-19/DRC/11031/2020|EPI ISL 527554|B.1.214|Democratic Republic of the Congo|2020-05-24	Africa|hCoV-19/DRC/1982/2020|EPI ISL 435160|B.1|Democratic Republic of the Congo|2020-04-12	0.0002427768	Africa
Africa|hCoV-19/DRC/11041/2020|EPI ISL 527555|B.1|Democratic Republic of the Congo|2020-05-24	Africa|hCoV-19/DRC/1982/2020|EPI ISL 435160|B.1|Democratic Republic of the Congo|2020-04-12	0.0002080179	Africa
Africa|hCoV-19/DRC/11057/2020|EPI ISL 527528|B.1.5|Democratic Republic of the Congo|2020-05-24	Africa|hCoV-19/DRC/1982/2020|EPI ISL 435160|B.1|Democratic Republic of the Congo|2020-04-12	0.0001400711	Africa
Africa|hCoV-19/DRC/11078/2020|EPI ISL 527514|B.1|Democratic Republic of the Congo|2020-05-24	Africa|hCoV-19/DRC/1982/2020|EPI ISL 435160|B.1|Democratic Republic of the Congo|2020-04-12	0.0003124393	Africa
Africa|hCoV-19/DRC/11079/2020|EPI ISL 527500|B.1.214|Democratic Republic of the Congo|2020-05-24	Africa|hCoV-19/DRC/1982/2020|EPI ISL 435160|B.1|Democratic Republic of the Congo|2020-04-12	0.0001742974	Africa
Africa|hCoV-19/DRC/11093/2020|EPI ISL 527527|B.1.5|Democratic Republic of the Congo|2020-05-24	Africa|hCoV-19/DRC/1982/2020|EPI ISL 435160|B.1|Democratic Republic of the Congo|2020-04-12	0.0001408715	Africa
Africa|hCoV-19/DRC/11096/2020|EPI ISL 527522|B.1|Democratic Republic of the Congo|2020-05-24	Africa|hCoV-19/DRC/1982/2020|EPI ISL 435160|B.1|Democratic Republic of the Congo|2020-04-12	0.0002100661	Africa
Africa|hCoV-19/DRC/11114/2020|EPI ISL 527534|B.1.214|Democratic Republic of the Congo|2020-05-25	Africa|hCoV-19/DRC/1982/2020|EPI ISL 435160|B.1|Democratic Republic of the Congo|2020-04-12	0.0002815457	Africa
Africa|hCoV-19/DRC/11123/2020|EPI ISL 527496|B.1.84|Democratic Republic of the Congo|2020-05-24	Africa|hCoV-19/DRC/1982/2020|EPI ISL 435160|B.1|Democratic Republic of the Congo|2020-04-12	0.0002083983	Africa
Africa|hCoV-19/DRC/11134/2020|EPI ISL 527518|B.1.5|Democratic Republic of the Congo|2020-05-24	Africa|hCoV-19/DRC/1982/2020|EPI ISL 435160|B.1|Democratic Republic of the Congo|2020-04-12	0.0000349040	Africa
Africa|hCoV-19/DRC/11143/2020|EPI ISL 527556|B.1|Democratic Republic of the Congo|2020-05-24	Africa|hCoV-19/DRC/1982/2020|EPI ISL 435160|B.1|Democratic Republic of the Congo|2020-04-12	0.0004159893	Africa
Africa|hCoV-19/DRC/11145/2020|EPI ISL 527501|B.1.214|Democratic Republic of the Congo|2020-05-24	Africa|hCoV-19/DRC/1982/2020|EPI ISL 435160|B.1|Democratic Republic of the Congo|2020-04-12	0.0002782173	Africa
Africa|hCoV-19/DRC/11148/2020|EPI ISL 527525|B.1.178|Democratic Republic of the Congo|2020-05-24	Africa|hCoV-19/DRC/1982/2020|EPI ISL 435160|B.1|Democratic Republic of the Congo|2020-04-12	0.0003154138	Africa
Africa|hCoV-19/DRC/11157/2020|EPI ISL 527530|B.1|Democratic Republic of the Congo|2020-05-25	Africa|hCoV-19/DRC/1982/2020|EPI ISL 435160|B.1|Democratic Republic of the Congo|2020-04-12	0.0002086565	Africa
Africa|hCoV-19/DRC/11187/2020|EPI ISL 527523|B.1.1.275|Democratic Republic of the Congo|2020-05-23	Africa|hCoV-19/DRC/1982/2020|EPI ISL 435160|B.1|Democratic Republic of the Congo|2020-04-12	0.0003831417	Africa
Africa|hCoV-19/DRC/11191/2020|EPI ISL 527506|B.1.1.275|Democratic Republic of the Congo|2020-05-23	Africa|hCoV-19/DRC/1982/2020|EPI ISL 435160|B.1|Democratic Republic of the Congo|2020-04-12	0.0002768763	Africa
Africa|hCoV-19/DRC/11252/2020|EPI ISL 527557|B.1.1.275|Democratic Republic of the Congo|2020-05-21	Africa|hCoV-19/DRC/1982/2020|EPI ISL 435160|B.1|Democratic Republic of the Congo|2020-04-12	0.0004504850	Africa
Africa|hCoV-19/DRC/11260/2020|EPI ISL 527558|B.1.1.275|Democratic Republic of the Congo|2020-05-23	Africa|hCoV-19/DRC/1982/2020|EPI ISL 435160|B.1|Democratic Republic of the Congo|2020-04-12	0.0003119133	Africa
Africa|hCoV-19/DRC/1131/2020|EPI ISL 429255|B.1.5|Democratic Republic of the Congo|2020-04-05	Africa|hCoV-19/DRC/1982/2020|EPI ISL 435160|B.1|Democratic Republic of the Congo|2020-04-12	0.0001034941	Africa
Africa|hCoV-19/DRC/11310/2020|EPI ISL 527529|B.1.149|Democratic Republic of the Congo|2020-05-25	Africa|hCoV-19/DRC/1982/2020|EPI ISL 435160|B.1|Democratic Republic of the Congo|2020-04-12	0.0002095358	Africa
Africa|hCoV-19/DRC/11318/2020|EPI ISL 527559|B.1.149|Democratic Republic of the Congo|2020-05-25	Africa|hCoV-19/DRC/1982/2020|EPI ISL 435160|B.1|Democratic Republic of the Congo|2020-04-12	0.0002070203	Africa
Africa|hCoV-19/DRC/11326/2020|EPI ISL 527508|B.1|Democratic Republic of the Congo|2020-05-25	Africa|hCoV-19/DRC/1982/2020|EPI ISL 435160|B.1|Democratic Republic of the Congo|2020-04-12	0.0001387627	Africa
Africa|hCoV-19/DRC/11334/2020|EPI ISL 527504|B.1.178|Democratic Republic of the Congo|2020-05-25	Africa|hCoV-19/DRC/1982/2020|EPI ISL 435160|B.1|Democratic Republic of the Congo|2020-04-12	0.0001386502	Africa
Africa|hCoV-19/DRC/11337/2020|EPI ISL 527510|B.1.84|Democratic Republic of the Congo|2020-05-25	Africa|hCoV-19/DRC/1982/2020|EPI ISL 435160|B.1|Democratic Republic of the Congo|2020-04-12	0.0002778406	Africa
Africa|hCoV-19/DRC/11341/2020|EPI ISL 527509|B.1.1.275|Democratic Republic of the Congo|2020-05-25	Africa|hCoV-19/DRC/1982/2020|EPI ISL 435160|B.1|Democratic Republic of the Congo|2020-04-12	0.0003817629	Africa
Africa|hCoV-19/DRC/11348/2020|EPI ISL 527560|B.1.149|Democratic Republic of the Congo|2020-05-25	Africa|hCoV-19/DRC/1982/2020|EPI ISL 435160|B.1|Democratic Republic of the Congo|2020-04-12	0.0002070061	Africa
Africa|hCoV-19/DRC/11369/2020|EPI ISL 527537|B.1.214|Democratic Republic of the Congo|2020-05-25	Africa|hCoV-19/DRC/1982/2020|EPI ISL 435160|B.1|Democratic Republic of the Congo|2020-04-12	0.0002464367	Africa
Africa|hCoV-19/DRC/11376/2020|EPI ISL 527513|B.1.214|Democratic Republic of the Congo|2020-05-25	Africa|hCoV-19/DRC/1982/2020|EPI ISL 435160|B.1|Democratic Republic of the Congo|2020-04-12	0.0002786631	Africa
Africa|hCoV-19/DRC/11411/2020|EPI ISL 527561|B.1.5|Democratic Republic of the Congo|2020-05-25	Africa|hCoV-19/DRC/1982/2020|EPI ISL 435160|B.1|Democratic Republic of the Congo|2020-04-12	0.0001732125	Africa
Africa|hCoV-19/DRC/11450/2020|EPI ISL 527516|B.1.5|Democratic Republic of the Congo|2020-05-25	Africa|hCoV-19/DRC/1982/2020|EPI ISL 435160|B.1|Democratic Republic of the Congo|2020-04-12	0.0000352347	Africa
Africa|hCoV-19/DRC/11458/2020|EPI ISL 527497|B.1.5|Democratic Republic of the Congo|2020-05-25	Africa|hCoV-19/DRC/1982/2020|EPI ISL 435160|B.1|Democratic Republic of the Congo|2020-04-12	0.0001748107	Africa
Africa|hCoV-19/DRC/11460/2020|EPI ISL 527562|B.1.214|Democratic Republic of the Congo|2020-05-25	Africa|hCoV-19/DRC/1982/2020|EPI ISL 435160|B.1|Democratic Republic of the Congo|2020-04-12	0.0003850982	Africa
Africa|hCoV-19/DRC/11472/2020|EPI ISL 527502|B.1.214|Democratic Republic of the Congo|2020-05-25	Africa|hCoV-19/DRC/1982/2020|EPI ISL 435160|B.1|Democratic Republic of the Congo|2020-04-12	0.0003136444	Africa
Africa|hCoV-19/DRC/11477/2020|EPI ISL 527563|B.1.84|Democratic Republic of the Congo|2020-05-25	Africa|hCoV-19/DRC/1982/2020|EPI ISL 435160|B.1|Democratic Republic of the Congo|2020-04-12	0.0001384315	Africa
Africa|hCoV-19/DRC/11486/2020|EPI ISL 527564|B.1.214|Democratic Republic of the Congo|2020-05-25	Africa|hCoV-19/DRC/1982/2020|EPI ISL 435160|B.1|Democratic Republic of the Congo|2020-04-12	0.0003119674	Africa
Africa|hCoV-19/DRC/11487/2020|EPI ISL 527505|B.1|Democratic Republic of the Congo|2020-05-25	Africa|hCoV-19/DRC/1982/2020|EPI ISL 435160|B.1|Democratic Republic of the Congo|2020-04-12	0.0002449904	Africa
Africa|hCoV-19/DRC/11507/2020|EPI ISL 527512|B.1|Democratic Republic of the Congo|2020-05-25	Africa|hCoV-19/DRC/1982/2020|EPI ISL 435160|B.1|Democratic Republic of the Congo|2020-04-12	0.0002777979	Africa
Africa|hCoV-19/DRC/1151/2020|EPI ISL 447596|B.38|Democratic Republic of the Congo|2020-04-05	Africa|hCoV-19/DRC/1982/2020|EPI ISL 435160|B.1|Democratic Republic of the Congo|2020-04-12	0.0004490139	Africa
Africa|hCoV-19/DRC/11511/2020|EPI ISL 527511|B.1.214|Democratic Republic of the Congo|2020-05-25	Africa|hCoV-19/DRC/1982/2020|EPI ISL 435160|B.1|Democratic Republic of the Congo|2020-04-12	0.0003125262	Africa
Africa|hCoV-19/DRC/11572/2020|EPI ISL 527565|B.1.214|Democratic Republic of the Congo|2020-05-25	Africa|hCoV-19/DRC/1982/2020|EPI ISL 435160|B.1|Democratic Republic of the Congo|2020-04-12	0.0002077133	Africa
Africa|hCoV-19/DRC/11576/2020|EPI ISL 527517|B.1|Democratic Republic of the Congo|2020-05-25	Africa|hCoV-19/DRC/1982/2020|EPI ISL 435160|B.1|Democratic Republic of the Congo|2020-04-12	0.0001395955	Africa
Africa|hCoV-19/DRC/11583/2020|EPI ISL 527542|B.1|Democratic Republic of the Congo|2020-05-25	Africa|hCoV-19/DRC/1982/2020|EPI ISL 435160|B.1|Democratic Republic of the Congo|2020-04-12	0.0002475371	Africa
Africa|hCoV-19/DRC/11616/2020|EPI ISL 527519|B.1|Democratic Republic of the Congo|2020-05-25	Africa|hCoV-19/DRC/1982/2020|EPI ISL 435160|B.1|Democratic Republic of the Congo|2020-04-12	0.0002087145	Africa
Africa|hCoV-19/DRC/11623/2020|EPI ISL 527566|B.1.5|Democratic Republic of the Congo|2020-05-25	Africa|hCoV-19/DRC/1982/2020|EPI ISL 435160|B.1|Democratic Republic of the Congo|2020-04-12	0.0001386646	Africa
Africa|hCoV-19/DRC/11624/2020|EPI ISL 527567|B.1.149|Democratic Republic of the Congo|2020-05-25	Africa|hCoV-19/DRC/1982/2020|EPI ISL 435160|B.1|Democratic Republic of the Congo|2020-04-12	0.0002079509	Africa
Africa|hCoV-19/DRC/11631/2020|EPI ISL 527568|B.1.149|Democratic Republic of the Congo|2020-05-25	Africa|hCoV-19/DRC/1982/2020|EPI ISL 435160|B.1|Democratic Republic of the Congo|2020-04-12	0.0002081384	Africa
Africa|hCoV-19/DRC/11632/2020|EPI ISL 527493|B.1|Democratic Republic of the Congo|2020-05-25	Africa|hCoV-19/DRC/1982/2020|EPI ISL 435160|B.1|Democratic Republic of the Congo|2020-04-12	0.0001735594	Africa
Africa|hCoV-19/DRC/11635/2020|EPI ISL 527540|B.1.214|Democratic Republic of the Congo|2020-05-25	Africa|hCoV-19/DRC/1982/2020|EPI ISL 435160|B.1|Democratic Republic of the Congo|2020-04-12	0.0002461975	Africa
Africa|hCoV-19/DRC/11640/2020|EPI ISL 527535|B.1.178|Democratic Republic of the Congo|2020-05-25	Africa|hCoV-19/DRC/1982/2020|EPI ISL 435160|B.1|Democratic Republic of the Congo|2020-04-12	0.0002442298	Africa
Africa|hCoV-19/DRC/11643/2020|EPI ISL 527520|B.1.5|Democratic Republic of the Congo|2020-05-25	Africa|hCoV-19/DRC/1982/2020|EPI ISL 435160|B.1|Democratic Republic of the Congo|2020-04-12	0.0002083427	Africa
Africa|hCoV-19/DRC/11648/2020|EPI ISL 527569|B.1.6|Democratic Republic of the Congo|2020-05-25	Africa|hCoV-19/DRC/1982/2020|EPI ISL 435160|B.1|Democratic Republic of the Congo|2020-04-12	0.0002418183	Africa
Africa|hCoV-19/DRC/11652/2020|EPI ISL 527570|B.1.149|Democratic Republic of the Congo|2020-05-25	Africa|hCoV-19/DRC/1982/2020|EPI ISL 435160|B.1|Democratic Republic of the Congo|2020-04-12	0.0002078636	Africa
Africa|hCoV-19/DRC/11653/2020|EPI ISL 527533|B.1.84|Democratic Republic of the Congo|2020-05-25	Africa|hCoV-19/DRC/1982/2020|EPI ISL 435160|B.1|Democratic Republic of the Congo|2020-04-12	0.0001745913	Africa
Africa|hCoV-19/DRC/11676/2020|EPI ISL 527531|B.1|Democratic Republic of the Congo|2020-05-26	Africa|hCoV-19/DRC/1982/2020|EPI ISL 435160|B.1|Democratic Republic of the Congo|2020-04-12	0.0003156084	Africa
Africa|hCoV-19/DRC/11677/2020|EPI ISL 527515|B.1.214|Democratic Republic of the Congo|2020-05-26	Africa|hCoV-19/DRC/1982/2020|EPI ISL 435160|B.1|Democratic Republic of the Congo|2020-04-12	0.0003138565	Africa
Africa|hCoV-19/DRC/11732/2020|EPI ISL 527536|B.1.214|Democratic Republic of the Congo|2020-05-26	Africa|hCoV-19/DRC/1982/2020|EPI ISL 435160|B.1|Democratic Republic of the Congo|2020-04-12	0.0001746504	Africa
Africa|hCoV-19/DRC/11733/2020|EPI ISL 527571|B.1.149|Democratic Republic of the Congo|2020-05-26	Africa|hCoV-19/DRC/1982/2020|EPI ISL 435160|B.1|Democratic Republic of the Congo|2020-04-12	0.0002070082	Africa
Africa|hCoV-19/DRC/11806/2020|EPI ISL 527572|B.1.214|Democratic Republic of the Congo|2020-05-26	Africa|hCoV-19/DRC/1982/2020|EPI ISL 435160|B.1|Democratic Republic of the Congo|2020-04-12	0.0003118161	Africa
Africa|hCoV-19/DRC/1234/2020|EPI ISL 429258|B.1.5|Democratic Republic of the Congo|2020-04-06	Africa|hCoV-19/DRC/1982/2020|EPI ISL 435160|B.1|Democratic Republic of the Congo|2020-04-12	0.0000356925	Africa
Africa|hCoV-19/DRC/1249/2020|EPI ISL 429259|B.1.5|Democratic Republic of the Congo|2020-04-06	Africa|hCoV-19/DRC/1982/2020|EPI ISL 435160|B.1|Democratic Republic of the Congo|2020-04-12	0.0000346177	Africa
Africa|hCoV-19/DRC/1319/2020|EPI ISL 431011|B.1.128|Democratic Republic of the Congo|2020-04-07	Africa|hCoV-19/DRC/1982/2020|EPI ISL 435160|B.1|Democratic Republic of the Congo|2020-04-12	0.0002766017	Africa
Africa|hCoV-19/DRC/1324/2020|EPI ISL 435033|B.1.128|Democratic Republic of the Congo|2020-04-07	Africa|hCoV-19/DRC/1982/2020|EPI ISL 435160|B.1|Democratic Republic of the Congo|2020-04-12	0.0002761149	Africa
Africa|hCoV-19/DRC/1326/2020|EPI ISL 435116|B.1|Democratic Republic of the Congo|2020-04-07	Africa|hCoV-19/DRC/1982/2020|EPI ISL 435160|B.1|Democratic Republic of the Congo|2020-04-12	0.0001742039	Africa
Africa|hCoV-19/DRC/1375/2020|EPI ISL 435117|B.1.1.1|Democratic Republic of the Congo|2020-04-07	Africa|hCoV-19/DRC/1982/2020|EPI ISL 435160|B.1|Democratic Republic of the Congo|2020-04-12	0.0004176719	Africa
Africa|hCoV-19/DRC/1376/2020|EPI ISL 431012|B.1.1.1|Democratic Republic of the Congo|2020-04-07	Africa|hCoV-19/DRC/1982/2020|EPI ISL 435160|B.1|Democratic Republic of the Congo|2020-04-12	0.0003795859	Africa
Africa|hCoV-19/DRC/1377/2020|EPI ISL 434678|B.1.1.1|Democratic Republic of the Congo|2020-04-07	Africa|hCoV-19/DRC/1982/2020|EPI ISL 435160|B.1|Democratic Republic of the Congo|2020-04-12	0.0003450673	Africa
Africa|hCoV-19/DRC/1378/2020|EPI ISL 435118|B.1.1.1|Democratic Republic of the Congo|2020-04-07	Africa|hCoV-19/DRC/1982/2020|EPI ISL 435160|B.1|Democratic Republic of the Congo|2020-04-12	0.0003813544	Africa
Africa|hCoV-19/DRC/1382/2020|EPI ISL 435113|B.1.1.1|Democratic Republic of the Congo|2020-04-07	Africa|hCoV-19/DRC/1982/2020|EPI ISL 435160|B.1|Democratic Republic of the Congo|2020-04-12	0.0003830487	Africa
Africa|hCoV-19/DRC/1397/2020|EPI ISL 434679|B.1.1.1|Democratic Republic of the Congo|2020-04-07	Africa|hCoV-19/DRC/1982/2020|EPI ISL 435160|B.1|Democratic Republic of the Congo|2020-04-12	0.0003796515	Africa
Africa|hCoV-19/DRC/1398/2020|EPI ISL 435114|B.1.1.1|Democratic Republic of the Congo|2020-04-07	Africa|hCoV-19/DRC/1982/2020|EPI ISL 435160|B.1|Democratic Republic of the Congo|2020-04-12	0.0003450554	Africa
Africa|hCoV-19/DRC/1422/2020|EPI ISL 434680|B.1.149|Democratic Republic of the Congo|2020-04-08	Africa|hCoV-19/DRC/1982/2020|EPI ISL 435160|B.1|Democratic Republic of the Congo|2020-04-12	0.0002082698	Africa
Africa|hCoV-19/DRC/1423/2020|EPI ISL 434710|B.1.149|Democratic Republic of the Congo|2020-04-08	Africa|hCoV-19/DRC/1982/2020|EPI ISL 435160|B.1|Democratic Republic of the Congo|2020-04-12	0.0001725051	Africa
Africa|hCoV-19/DRC/1486/2020|EPI ISL 434711|B.1|Democratic Republic of the Congo|2020-04-08	Africa|hCoV-19/DRC/1982/2020|EPI ISL 435160|B.1|Democratic Republic of the Congo|2020-04-12	0.0001399403	Africa
Africa|hCoV-19/DRC/1516/2020|EPI ISL 435032|B.1.5|Democratic Republic of the Congo|2020-04-09	Africa|hCoV-19/DRC/1982/2020|EPI ISL 435160|B.1|Democratic Republic of the Congo|2020-04-12	0.0001034941	Africa
Africa|hCoV-19/DRC/1565/2020|EPI ISL 434681|B.1|Democratic Republic of the Congo|2020-04-09	Africa|hCoV-19/DRC/1982/2020|EPI ISL 435160|B.1|Democratic Republic of the Congo|2020-04-12	0.0001381966	Africa
Africa|hCoV-19/DRC/158/2020|EPI ISL 417950|B.40|Democratic Republic of the Congo|2020-03-20	Africa|hCoV-19/DRC/1982/2020|EPI ISL 435160|B.1|Democratic Republic of the Congo|2020-04-12	0.0004486092	Africa
Africa|hCoV-19/DRC/1715/2020|EPI ISL 435156|B.1.84|Democratic Republic of the Congo|2020-04-10	Africa|hCoV-19/DRC/1982/2020|EPI ISL 435160|B.1|Democratic Republic of the Congo|2020-04-12	0.0001726468	Africa
Africa|hCoV-19/DRC/1767/2020|EPI ISL 435157|B.1.5|Democratic Republic of the Congo|2020-04-10	Africa|hCoV-19/DRC/1982/2020|EPI ISL 435160|B.1|Democratic Republic of the Congo|2020-04-12	0.0001053239	Africa
Africa|hCoV-19/DRC/1779/2020|EPI ISL 435158|C.14|Democratic Republic of the Congo|2020-04-10	Africa|hCoV-19/DRC/1982/2020|EPI ISL 435160|B.1|Democratic Republic of the Congo|2020-04-12	0.0004526225	Africa
Africa|hCoV-19/DRC/191/2020|EPI ISL 417955|B.1.128|Democratic Republic of the Congo|2020-03-21	Africa|hCoV-19/DRC/1982/2020|EPI ISL 435160|B.1|Democratic Republic of the Congo|2020-04-12	0.0002760140	Africa
Africa|hCoV-19/DRC/1952/2020|EPI ISL 435159|B.1.5|Democratic Republic of the Congo|2020-04-11	Africa|hCoV-19/DRC/1982/2020|EPI ISL 435160|B.1|Democratic Republic of the Congo|2020-04-12	0.0001040107	Africa
Africa|hCoV-19/Algeria/G0638 2264/2020|EPI ISL 418241|B.1|Algeria|2020-03-02	Africa|hCoV-19/DRC/2047/2020|EPI ISL 435161|B.1.1.1|Democratic Republic of the Congo|2020-04-12	0.0004807129	Africa
Africa|hCoV-19/Algeria/G0640 2265/2020|EPI ISL 418242|B.1|Algeria|2020-03-08	Africa|hCoV-19/DRC/2047/2020|EPI ISL 435161|B.1.1.1|Democratic Republic of the Congo|2020-04-12	0.0003769421	Africa
Africa|hCoV-19/Algeria/G0860 2262/2020|EPI ISL 420037|B.1|Algeria|2020-03-02	Africa|hCoV-19/DRC/2047/2020|EPI ISL 435161|B.1.1.1|Democratic Republic of the Congo|2020-04-12	0.0003769420	Africa
Africa|hCoV-19/Benin/1022/2020|EPI ISL 476826|B.1|Benin|2020-03-25	Africa|hCoV-19/DRC/2047/2020|EPI ISL 435161|B.1.1.1|Democratic Republic of the Congo|2020-04-12	0.0003426993	Africa
Africa|hCoV-19/Benin/1092/2020|EPI ISL 476827|B.1|Benin|2020-03-27	Africa|hCoV-19/DRC/2047/2020|EPI ISL 435161|B.1.1.1|Democratic Republic of the Congo|2020-04-12	0.0004113954	Africa
Africa|hCoV-19/Benin/1408/2020|EPI ISL 476825|B.1.356|Benin|2020-04-04	Africa|hCoV-19/DRC/2047/2020|EPI ISL 435161|B.1.1.1|Democratic Republic of the Congo|2020-04-12	0.0003769679	Africa
Africa|hCoV-19/Benin/1409/2020|EPI ISL 476828|B.1|Benin|2020-04-06	Africa|hCoV-19/DRC/2047/2020|EPI ISL 435161|B.1.1.1|Democratic Republic of the Congo|2020-04-12	0.0004142452	Africa
Africa|hCoV-19/Benin/1950/2020|EPI ISL 476830|A|Benin|2020-04-15	Africa|hCoV-19/DRC/2047/2020|EPI ISL 435161|B.1.1.1|Democratic Republic of the Congo|2020-04-12	0.0005827866	Africa
Africa|hCoV-19/Benin/197/2020|EPI ISL 476822|B.1.178|Benin|2020-03-15	Africa|hCoV-19/DRC/2047/2020|EPI ISL 435161|B.1.1.1|Democratic Republic of the Congo|2020-04-12	0.0003427380	Africa
Africa|hCoV-19/Benin/2012/2020|EPI ISL 476831|A|Benin|2020-04-15	Africa|hCoV-19/DRC/2047/2020|EPI ISL 435161|B.1.1.1|Democratic Republic of the Congo|2020-04-12	0.0006169899	Africa
Africa|hCoV-19/Benin/260/2020|EPI ISL 476823|B.1.292|Benin|2020-03-17	Africa|hCoV-19/DRC/2047/2020|EPI ISL 435161|B.1.1.1|Democratic Republic of the Congo|2020-04-12	0.0004455349	Africa
Africa|hCoV-19/Benin/314/2020|EPI ISL 476834|B.1.5|Benin|2020-03-17	Africa|hCoV-19/DRC/2047/2020|EPI ISL 435161|B.1.1.1|Democratic Republic of the Congo|2020-04-12	0.0004480853	Africa
Africa|hCoV-19/Benin/461/2020|EPI ISL 476833|A|Benin|2020-03-17	Africa|hCoV-19/DRC/2047/2020|EPI ISL 435161|B.1.1.1|Democratic Republic of the Congo|2020-04-12	0.0005826749	Africa
Africa|hCoV-19/Benin/501/2020|EPI ISL 476824|B.1.356|Benin|2020-03-17	Africa|hCoV-19/DRC/2047/2020|EPI ISL 435161|B.1.1.1|Democratic Republic of the Congo|2020-04-12	0.0003769421	Africa
Africa|hCoV-19/Benin/843/2020|EPI ISL 476829|A|Benin|2020-03-19	Africa|hCoV-19/DRC/2047/2020|EPI ISL 435161|B.1.1.1|Democratic Republic of the Congo|2020-04-12	0.0005141741	Africa
Africa|hCoV-19/Botswana/BOT0455/2020|EPI ISL 560386|B.1|Botswana|2020-03-28	Africa|hCoV-19/DRC/2047/2020|EPI ISL 435161|B.1.1.1|Democratic Republic of the Congo|2020-04-12	0.0003083944	Africa
Africa|hCoV-19/Botswana/BOT2254/2020|EPI ISL 560390|B.1.1|Botswana|2020-04-08	Africa|hCoV-19/DRC/2047/2020|EPI ISL 435161|B.1.1.1|Democratic Republic of the Congo|2020-04-12	0.0001728438	Africa
Africa|hCoV-19/Botswana/BOT2283/2020|EPI ISL 560385|B.1|Botswana|2020-04-07	Africa|hCoV-19/DRC/2047/2020|EPI ISL 435161|B.1.1.1|Democratic Republic of the Congo|2020-04-12	0.0004190674	Africa
Africa|hCoV-19/Botswana/BOT2624/2020|EPI ISL 560387|B.1.1|Botswana|2020-04-05	Africa|hCoV-19/DRC/2047/2020|EPI ISL 435161|B.1.1.1|Democratic Republic of the Congo|2020-04-12	0.0001745693	Africa
Africa|hCoV-19/Botswana/BOT4161/2020|EPI ISL 560388|B.1.1.220|Botswana|2020-04-16	Africa|hCoV-19/DRC/2047/2020|EPI ISL 435161|B.1.1.1|Democratic Republic of the Congo|2020-04-12	0.0002421670	Africa
Africa|hCoV-19/DRC/04186/2020|EPI ISL 471411|A|Democratic Republic of the Congo|2020-04-25	Africa|hCoV-19/DRC/2047/2020|EPI ISL 435161|B.1.1.1|Democratic Republic of the Congo|2020-04-12	0.0005826744	Africa
Africa|hCoV-19/DRC/04188/2020|EPI ISL 471413|A|Democratic Republic of the Congo|2020-04-25	Africa|hCoV-19/DRC/2047/2020|EPI ISL 435161|B.1.1.1|Democratic Republic of the Congo|2020-04-12	0.0006653490	Africa
Africa|hCoV-19/DRC/10041/2020|EPI ISL 527543|B.1.1.275|Democratic Republic of the Congo|2020-05-22	Africa|hCoV-19/DRC/2047/2020|EPI ISL 435161|B.1.1.1|Democratic Republic of the Congo|2020-04-12	0.0002413015	Africa
Africa|hCoV-19/DRC/10057/2020|EPI ISL 527538|B.1.1.275|Democratic Republic of the Congo|2020-05-22	Africa|hCoV-19/DRC/2047/2020|EPI ISL 435161|B.1.1.1|Democratic Republic of the Congo|2020-04-12	0.0003522943	Africa
Africa|hCoV-19/DRC/10061/2020|EPI ISL 527521|B.1.1.275|Democratic Republic of the Congo|2020-05-22	Africa|hCoV-19/DRC/2047/2020|EPI ISL 435161|B.1.1.1|Democratic Republic of the Congo|2020-04-12	0.0002087009	Africa
Africa|hCoV-19/DRC/10070/2020|EPI ISL 527544|B.1.178|Democratic Republic of the Congo|2020-05-22	Africa|hCoV-19/DRC/2047/2020|EPI ISL 435161|B.1.1.1|Democratic Republic of the Congo|2020-04-12	0.0004820034	Africa
Africa|hCoV-19/DRC/10120/2020|EPI ISL 513624|B.1.1.275|Democratic Republic of the Congo|2020-05-22	Africa|hCoV-19/DRC/2047/2020|EPI ISL 435161|B.1.1.1|Democratic Republic of the Congo|2020-04-12	0.0002851246	Africa
Africa|hCoV-19/DRC/10127/2020|EPI ISL 513625|B.1.1.275|Democratic Republic of the Congo|2020-05-22	Africa|hCoV-19/DRC/2047/2020|EPI ISL 435161|B.1.1.1|Democratic Republic of the Congo|2020-04-12	0.0002813845	Africa
Africa|hCoV-19/DRC/10242/2020|EPI ISL 513626|B.1.84|Democratic Republic of the Congo|2020-05-22	Africa|hCoV-19/DRC/2047/2020|EPI ISL 435161|B.1.1.1|Democratic Republic of the Congo|2020-04-12	0.0003799848	Africa
Africa|hCoV-19/DRC/10251/2020|EPI ISL 513627|B.1.128|Democratic Republic of the Congo|2020-05-22	Africa|hCoV-19/DRC/2047/2020|EPI ISL 435161|B.1.1.1|Democratic Republic of the Congo|2020-04-12	0.0005187593	Africa
Africa|hCoV-19/DRC/10324/2020|EPI ISL 527545|B.1.214|Democratic Republic of the Congo|2020-05-22	Africa|hCoV-19/DRC/2047/2020|EPI ISL 435161|B.1.1.1|Democratic Republic of the Congo|2020-04-12	0.0004481517	Africa
Africa|hCoV-19/DRC/10346/2020|EPI ISL 527546|B.1.214|Democratic Republic of the Congo|2020-05-22	Africa|hCoV-19/DRC/2047/2020|EPI ISL 435161|B.1.1.1|Democratic Republic of the Congo|2020-04-12	0.0004523296	Africa
Africa|hCoV-19/DRC/10364/2020|EPI ISL 527498|B.1|Democratic Republic of the Congo|2020-05-22	Africa|hCoV-19/DRC/2047/2020|EPI ISL 435161|B.1.1.1|Democratic Republic of the Congo|2020-04-12	0.0003452064	Africa
Africa|hCoV-19/DRC/10371/2020|EPI ISL 527489|B.1.178|Democratic Republic of the Congo|2020-05-22	Africa|hCoV-19/DRC/2047/2020|EPI ISL 435161|B.1.1.1|Democratic Republic of the Congo|2020-04-12	0.0004826728	Africa
Africa|hCoV-19/DRC/10373/2020|EPI ISL 527495|B.1.159|Democratic Republic of the Congo|2020-05-22	Africa|hCoV-19/DRC/2047/2020|EPI ISL 435161|B.1.1.1|Democratic Republic of the Congo|2020-04-12	0.0004487951	Africa
Africa|hCoV-19/DRC/10374/2020|EPI ISL 527539|B.1.84|Democratic Republic of the Congo|2020-05-22	Africa|hCoV-19/DRC/2047/2020|EPI ISL 435161|B.1.1.1|Democratic Republic of the Congo|2020-04-12	0.0006314295	Africa
Africa|hCoV-19/DRC/10375/2020|EPI ISL 527499|B.1.84|Democratic Republic of the Congo|2020-05-22	Africa|hCoV-19/DRC/2047/2020|EPI ISL 435161|B.1.1.1|Democratic Republic of the Congo|2020-04-12	0.0005189150	Africa
Africa|hCoV-19/DRC/10399/2020|EPI ISL 527491|B.1.214|Democratic Republic of the Congo|2020-05-22	Africa|hCoV-19/DRC/2047/2020|EPI ISL 435161|B.1.1.1|Democratic Republic of the Congo|2020-04-12	0.0003449056	Africa
Africa|hCoV-19/DRC/10502/2020|EPI ISL 527547|B.1.5|Democratic Republic of the Congo|2020-05-20	Africa|hCoV-19/DRC/2047/2020|EPI ISL 435161|B.1.1.1|Democratic Republic of the Congo|2020-04-12	0.0002755264	Africa
Africa|hCoV-19/DRC/10506/2020|EPI ISL 527524|B.1.5|Democratic Republic of the Congo|2020-05-18	Africa|hCoV-19/DRC/2047/2020|EPI ISL 435161|B.1.1.1|Democratic Republic of the Congo|2020-04-12	0.0002795011	Africa
Africa|hCoV-19/DRC/10507/2020|EPI ISL 527492|B.1.5|Democratic Republic of the Congo|2020-05-18	Africa|hCoV-19/DRC/2047/2020|EPI ISL 435161|B.1.1.1|Democratic Republic of the Congo|2020-04-12	0.0003105754	Africa
Africa|hCoV-19/DRC/10508/2020|EPI ISL 527494|B.1.5|Democratic Republic of the Congo|2020-05-20	Africa|hCoV-19/DRC/2047/2020|EPI ISL 435161|B.1.1.1|Democratic Republic of the Congo|2020-04-12	0.0003088919	Africa
Africa|hCoV-19/DRC/10532/2020|EPI ISL 527532|B.1.5|Democratic Republic of the Congo|2020-05-20	Africa|hCoV-19/DRC/2047/2020|EPI ISL 435161|B.1.1.1|Democratic Republic of the Congo|2020-04-12	0.0002798039	Africa
Africa|hCoV-19/DRC/10533/2020|EPI ISL 527548|B.1.5|Democratic Republic of the Congo|2020-05-20	Africa|hCoV-19/DRC/2047/2020|EPI ISL 435161|B.1.1.1|Democratic Republic of the Congo|2020-04-12	0.0003100695	Africa
Africa|hCoV-19/DRC/10621/2020|EPI ISL 527526|B.1.214|Democratic Republic of the Congo|2020-05-23	Africa|hCoV-19/DRC/2047/2020|EPI ISL 435161|B.1.1.1|Democratic Republic of the Congo|2020-04-12	0.0004187852	Africa
Africa|hCoV-19/DRC/10640/2020|EPI ISL 527541|B.1|Democratic Republic of the Congo|2020-05-22	Africa|hCoV-19/DRC/2047/2020|EPI ISL 435161|B.1.1.1|Democratic Republic of the Congo|2020-04-12	0.0006002572	Africa
Africa|hCoV-19/DRC/10644/2020|EPI ISL 527549|B.1|Democratic Republic of the Congo|2020-05-22	Africa|hCoV-19/DRC/2047/2020|EPI ISL 435161|B.1.1.1|Democratic Republic of the Congo|2020-04-12	0.0005857411	Africa
Africa|hCoV-19/DRC/10728/2020|EPI ISL 513628|B.1.5|Democratic Republic of the Congo|2020-05-23	Africa|hCoV-19/DRC/2047/2020|EPI ISL 435161|B.1.1.1|Democratic Republic of the Congo|2020-04-12	0.0003213262	Africa
Africa|hCoV-19/DRC/10731/2020|EPI ISL 513629|B.1.1.1|Democratic Republic of the Congo|2020-05-23	Africa|hCoV-19/DRC/2047/2020|EPI ISL 435161|B.1.1.1|Democratic Republic of the Congo|2020-04-12	0.0000713711	Africa
Africa|hCoV-19/DRC/10733/2020|EPI ISL 513630|B.1|Democratic Republic of the Congo|2020-05-23	Africa|hCoV-19/DRC/2047/2020|EPI ISL 435161|B.1.1.1|Democratic Republic of the Congo|2020-04-12	0.0004478274	Africa
Africa|hCoV-19/DRC/108/2020|EPI ISL 417948|B.1.128|Democratic Republic of the Congo|2020-03-19	Africa|hCoV-19/DRC/2047/2020|EPI ISL 435161|B.1.1.1|Democratic Republic of the Congo|2020-04-12	0.0004117557	Africa
Africa|hCoV-19/DRC/10885/2020|EPI ISL 513631|B.1.84|Democratic Republic of the Congo|2020-05-23	Africa|hCoV-19/DRC/2047/2020|EPI ISL 435161|B.1.1.1|Democratic Republic of the Congo|2020-04-12	0.0004164067	Africa
Africa|hCoV-19/DRC/10902/2020|EPI ISL 527490|B.1.178|Democratic Republic of the Congo|2020-05-23	Africa|hCoV-19/DRC/2047/2020|EPI ISL 435161|B.1.1.1|Democratic Republic of the Congo|2020-04-12	0.0004135417	Africa
Africa|hCoV-19/DRC/10913/2020|EPI ISL 527507|B.1.84|Democratic Republic of the Congo|2020-05-24	Africa|hCoV-19/DRC/2047/2020|EPI ISL 435161|B.1.1.1|Democratic Republic of the Congo|2020-04-12	0.0005173208	Africa
Africa|hCoV-19/DRC/11005/2020|EPI ISL 527550|B.1.159|Democratic Republic of the Congo|2020-05-24	Africa|hCoV-19/DRC/2047/2020|EPI ISL 435161|B.1.1.1|Democratic Republic of the Congo|2020-04-12	0.0005514209	Africa
Africa|hCoV-19/DRC/11008/2020|EPI ISL 527503|B.1.159|Democratic Republic of the Congo|2020-05-24	Africa|hCoV-19/DRC/2047/2020|EPI ISL 435161|B.1.1.1|Democratic Republic of the Congo|2020-04-12	0.0004864793	Africa
Africa|hCoV-19/DRC/11022/2020|EPI ISL 527551|B.1.214|Democratic Republic of the Congo|2020-05-24	Africa|hCoV-19/DRC/2047/2020|EPI ISL 435161|B.1.1.1|Democratic Republic of the Congo|2020-04-12	0.0005171370	Africa
Africa|hCoV-19/DRC/11024/2020|EPI ISL 527552|B.1.149|Democratic Republic of the Congo|2020-05-24	Africa|hCoV-19/DRC/2047/2020|EPI ISL 435161|B.1.1.1|Democratic Republic of the Congo|2020-04-12	0.0005566980	Africa
Africa|hCoV-19/DRC/11026/2020|EPI ISL 527553|B.1.149|Democratic Republic of the Congo|2020-05-24	Africa|hCoV-19/DRC/2047/2020|EPI ISL 435161|B.1.1.1|Democratic Republic of the Congo|2020-04-12	0.0004135129	Africa
Africa|hCoV-19/DRC/11031/2020|EPI ISL 527554|B.1.214|Democratic Republic of the Congo|2020-05-24	Africa|hCoV-19/DRC/2047/2020|EPI ISL 435161|B.1.1.1|Democratic Republic of the Congo|2020-04-12	0.0004483171	Africa
Africa|hCoV-19/DRC/11041/2020|EPI ISL 527555|B.1|Democratic Republic of the Congo|2020-05-24	Africa|hCoV-19/DRC/2047/2020|EPI ISL 435161|B.1.1.1|Democratic Republic of the Congo|2020-04-12	0.0004136800	Africa
Africa|hCoV-19/DRC/11057/2020|EPI ISL 527528|B.1.5|Democratic Republic of the Congo|2020-05-24	Africa|hCoV-19/DRC/2047/2020|EPI ISL 435161|B.1.1.1|Democratic Republic of the Congo|2020-04-12	0.0003493303	Africa
Africa|hCoV-19/DRC/11078/2020|EPI ISL 527514|B.1|Democratic Republic of the Congo|2020-05-24	Africa|hCoV-19/DRC/2047/2020|EPI ISL 435161|B.1.1.1|Democratic Republic of the Congo|2020-04-12	0.0004500440	Africa
Africa|hCoV-19/DRC/11079/2020|EPI ISL 527500|B.1.214|Democratic Republic of the Congo|2020-05-24	Africa|hCoV-19/DRC/2047/2020|EPI ISL 435161|B.1.1.1|Democratic Republic of the Congo|2020-04-12	0.0003812711	Africa
Africa|hCoV-19/DRC/11093/2020|EPI ISL 527527|B.1.5|Democratic Republic of the Congo|2020-05-24	Africa|hCoV-19/DRC/2047/2020|EPI ISL 435161|B.1.1.1|Democratic Republic of the Congo|2020-04-12	0.0004199603	Africa
Africa|hCoV-19/DRC/11096/2020|EPI ISL 527522|B.1|Democratic Republic of the Congo|2020-05-24	Africa|hCoV-19/DRC/2047/2020|EPI ISL 435161|B.1.1.1|Democratic Republic of the Congo|2020-04-12	0.0003829817	Africa
Africa|hCoV-19/DRC/11114/2020|EPI ISL 527534|B.1.214|Democratic Republic of the Congo|2020-05-25	Africa|hCoV-19/DRC/2047/2020|EPI ISL 435161|B.1.1.1|Democratic Republic of the Congo|2020-04-12	0.0004901991	Africa
Africa|hCoV-19/DRC/11123/2020|EPI ISL 527496|B.1.84|Democratic Republic of the Congo|2020-05-24	Africa|hCoV-19/DRC/2047/2020|EPI ISL 435161|B.1.1.1|Democratic Republic of the Congo|2020-04-12	0.0004144323	Africa
Africa|hCoV-19/DRC/11134/2020|EPI ISL 527518|B.1.5|Democratic Republic of the Congo|2020-05-24	Africa|hCoV-19/DRC/2047/2020|EPI ISL 435161|B.1.1.1|Democratic Republic of the Congo|2020-04-12	0.0003122671	Africa
Africa|hCoV-19/DRC/11143/2020|EPI ISL 527556|B.1|Democratic Republic of the Congo|2020-05-24	Africa|hCoV-19/DRC/2047/2020|EPI ISL 435161|B.1.1.1|Democratic Republic of the Congo|2020-04-12	0.0005514891	Africa
Africa|hCoV-19/DRC/11145/2020|EPI ISL 527501|B.1.214|Democratic Republic of the Congo|2020-05-24	Africa|hCoV-19/DRC/2047/2020|EPI ISL 435161|B.1.1.1|Democratic Republic of the Congo|2020-04-12	0.0004841149	Africa
Africa|hCoV-19/DRC/11148/2020|EPI ISL 527525|B.1.178|Democratic Republic of the Congo|2020-05-24	Africa|hCoV-19/DRC/2047/2020|EPI ISL 435161|B.1.1.1|Democratic Republic of the Congo|2020-04-12	0.0005253714	Africa
Africa|hCoV-19/DRC/11157/2020|EPI ISL 527530|B.1|Democratic Republic of the Congo|2020-05-25	Africa|hCoV-19/DRC/2047/2020|EPI ISL 435161|B.1.1.1|Democratic Republic of the Congo|2020-04-12	0.0004869583	Africa
Africa|hCoV-19/DRC/11187/2020|EPI ISL 527523|B.1.1.275|Democratic Republic of the Congo|2020-05-23	Africa|hCoV-19/DRC/2047/2020|EPI ISL 435161|B.1.1.1|Democratic Republic of the Congo|2020-04-12	0.0003135070	Africa
Africa|hCoV-19/DRC/11191/2020|EPI ISL 527506|B.1.1.275|Democratic Republic of the Congo|2020-05-23	Africa|hCoV-19/DRC/2047/2020|EPI ISL 435161|B.1.1.1|Democratic Republic of the Congo|2020-04-12	0.0002063612	Africa
Africa|hCoV-19/DRC/11252/2020|EPI ISL 527557|B.1.1.275|Democratic Republic of the Congo|2020-05-21	Africa|hCoV-19/DRC/2047/2020|EPI ISL 435161|B.1.1.1|Democratic Republic of the Congo|2020-04-12	0.0003788891	Africa
Africa|hCoV-19/DRC/11260/2020|EPI ISL 527558|B.1.1.275|Democratic Republic of the Congo|2020-05-23	Africa|hCoV-19/DRC/2047/2020|EPI ISL 435161|B.1.1.1|Democratic Republic of the Congo|2020-04-12	0.0002411412	Africa
Africa|hCoV-19/DRC/1131/2020|EPI ISL 429255|B.1.5|Democratic Republic of the Congo|2020-04-05	Africa|hCoV-19/DRC/2047/2020|EPI ISL 435161|B.1.1.1|Democratic Republic of the Congo|2020-04-12	0.0003083945	Africa
Africa|hCoV-19/DRC/11310/2020|EPI ISL 527529|B.1.149|Democratic Republic of the Congo|2020-05-25	Africa|hCoV-19/DRC/2047/2020|EPI ISL 435161|B.1.1.1|Democratic Republic of the Congo|2020-04-12	0.0004191551	Africa
Africa|hCoV-19/DRC/11318/2020|EPI ISL 527559|B.1.149|Democratic Republic of the Congo|2020-05-25	Africa|hCoV-19/DRC/2047/2020|EPI ISL 435161|B.1.1.1|Democratic Republic of the Congo|2020-04-12	0.0004112558	Africa
Africa|hCoV-19/DRC/11326/2020|EPI ISL 527508|B.1|Democratic Republic of the Congo|2020-05-25	Africa|hCoV-19/DRC/2047/2020|EPI ISL 435161|B.1.1.1|Democratic Republic of the Congo|2020-04-12	0.0004138124	Africa
Africa|hCoV-19/DRC/11334/2020|EPI ISL 527504|B.1.178|Democratic Republic of the Congo|2020-05-25	Africa|hCoV-19/DRC/2047/2020|EPI ISL 435161|B.1.1.1|Democratic Republic of the Congo|2020-04-12	0.0004136497	Africa
Africa|hCoV-19/DRC/11337/2020|EPI ISL 527510|B.1.84|Democratic Republic of the Congo|2020-05-25	Africa|hCoV-19/DRC/2047/2020|EPI ISL 435161|B.1.1.1|Democratic Republic of the Congo|2020-04-12	0.0004832627	Africa
Africa|hCoV-19/DRC/11341/2020|EPI ISL 527509|B.1.1.275|Democratic Republic of the Congo|2020-05-25	Africa|hCoV-19/DRC/2047/2020|EPI ISL 435161|B.1.1.1|Democratic Republic of the Congo|2020-04-12	0.0003103753	Africa
Africa|hCoV-19/DRC/11348/2020|EPI ISL 527560|B.1.149|Democratic Republic of the Congo|2020-05-25	Africa|hCoV-19/DRC/2047/2020|EPI ISL 435161|B.1.1.1|Democratic Republic of the Congo|2020-04-12	0.0004116227	Africa
Africa|hCoV-19/DRC/11369/2020|EPI ISL 527537|B.1.214|Democratic Republic of the Congo|2020-05-25	Africa|hCoV-19/DRC/2047/2020|EPI ISL 435161|B.1.1.1|Democratic Republic of the Congo|2020-04-12	0.0004560581	Africa
Africa|hCoV-19/DRC/11376/2020|EPI ISL 527513|B.1.214|Democratic Republic of the Congo|2020-05-25	Africa|hCoV-19/DRC/2047/2020|EPI ISL 435161|B.1.1.1|Democratic Republic of the Congo|2020-04-12	0.0004848859	Africa
Africa|hCoV-19/DRC/11411/2020|EPI ISL 527561|B.1.5|Democratic Republic of the Congo|2020-05-25	Africa|hCoV-19/DRC/2047/2020|EPI ISL 435161|B.1.1.1|Democratic Republic of the Congo|2020-04-12	0.0003789114	Africa
Africa|hCoV-19/DRC/11450/2020|EPI ISL 527516|B.1.5|Democratic Republic of the Congo|2020-05-25	Africa|hCoV-19/DRC/2047/2020|EPI ISL 435161|B.1.1.1|Democratic Republic of the Congo|2020-04-12	0.0003151086	Africa
Africa|hCoV-19/DRC/11458/2020|EPI ISL 527497|B.1.5|Democratic Republic of the Congo|2020-05-25	Africa|hCoV-19/DRC/2047/2020|EPI ISL 435161|B.1.1.1|Democratic Republic of the Congo|2020-04-12	0.0004518462	Africa
Africa|hCoV-19/DRC/11460/2020|EPI ISL 527562|B.1.214|Democratic Republic of the Congo|2020-05-25	Africa|hCoV-19/DRC/2047/2020|EPI ISL 435161|B.1.1.1|Democratic Republic of the Congo|2020-04-12	0.0005915840	Africa
Africa|hCoV-19/DRC/11472/2020|EPI ISL 527502|B.1.214|Democratic Republic of the Congo|2020-05-25	Africa|hCoV-19/DRC/2047/2020|EPI ISL 435161|B.1.1.1|Democratic Republic of the Congo|2020-04-12	0.0005197652	Africa
Africa|hCoV-19/DRC/11477/2020|EPI ISL 527563|B.1.84|Democratic Republic of the Congo|2020-05-25	Africa|hCoV-19/DRC/2047/2020|EPI ISL 435161|B.1.1.1|Democratic Republic of the Congo|2020-04-12	0.0003441225	Africa
Africa|hCoV-19/DRC/11486/2020|EPI ISL 527564|B.1.214|Democratic Republic of the Congo|2020-05-25	Africa|hCoV-19/DRC/2047/2020|EPI ISL 435161|B.1.1.1|Democratic Republic of the Congo|2020-04-12	0.0005170021	Africa
Africa|hCoV-19/DRC/11487/2020|EPI ISL 527505|B.1|Democratic Republic of the Congo|2020-05-25	Africa|hCoV-19/DRC/2047/2020|EPI ISL 435161|B.1.1.1|Democratic Republic of the Congo|2020-04-12	0.0004522556	Africa
Africa|hCoV-19/DRC/11507/2020|EPI ISL 527512|B.1|Democratic Republic of the Congo|2020-05-25	Africa|hCoV-19/DRC/2047/2020|EPI ISL 435161|B.1.1.1|Democratic Republic of the Congo|2020-04-12	0.0004833056	Africa
Africa|hCoV-19/DRC/1151/2020|EPI ISL 447596|B.38|Democratic Republic of the Congo|2020-04-05	Africa|hCoV-19/DRC/2047/2020|EPI ISL 435161|B.1.1.1|Democratic Republic of the Congo|2020-04-12	0.0006526068	Africa
Africa|hCoV-19/DRC/11511/2020|EPI ISL 527511|B.1.214|Democratic Republic of the Congo|2020-05-25	Africa|hCoV-19/DRC/2047/2020|EPI ISL 435161|B.1.1.1|Democratic Republic of the Congo|2020-04-12	0.0005179763	Africa
Africa|hCoV-19/DRC/11572/2020|EPI ISL 527565|B.1.214|Democratic Republic of the Congo|2020-05-25	Africa|hCoV-19/DRC/2047/2020|EPI ISL 435161|B.1.1.1|Democratic Republic of the Congo|2020-04-12	0.0004130777	Africa
Africa|hCoV-19/DRC/11576/2020|EPI ISL 527517|B.1|Democratic Republic of the Congo|2020-05-25	Africa|hCoV-19/DRC/2047/2020|EPI ISL 435161|B.1.1.1|Democratic Republic of the Congo|2020-04-12	0.0004162519	Africa
Africa|hCoV-19/DRC/11583/2020|EPI ISL 527542|B.1|Democratic Republic of the Congo|2020-05-25	Africa|hCoV-19/DRC/2047/2020|EPI ISL 435161|B.1.1.1|Democratic Republic of the Congo|2020-04-12	0.0004599184	Africa
Africa|hCoV-19/DRC/11616/2020|EPI ISL 527519|B.1|Democratic Republic of the Congo|2020-05-25	Africa|hCoV-19/DRC/2047/2020|EPI ISL 435161|B.1.1.1|Democratic Republic of the Congo|2020-04-12	0.0003808869	Africa
Africa|hCoV-19/DRC/11623/2020|EPI ISL 527566|B.1.5|Democratic Republic of the Congo|2020-05-25	Africa|hCoV-19/DRC/2047/2020|EPI ISL 435161|B.1.1.1|Democratic Republic of the Congo|2020-04-12	0.0004136922	Africa
Africa|hCoV-19/DRC/11624/2020|EPI ISL 527567|B.1.149|Democratic Republic of the Congo|2020-05-25	Africa|hCoV-19/DRC/2047/2020|EPI ISL 435161|B.1.1.1|Democratic Republic of the Congo|2020-04-12	0.0004135474	Africa
Africa|hCoV-19/DRC/11631/2020|EPI ISL 527568|B.1.149|Democratic Republic of the Congo|2020-05-25	Africa|hCoV-19/DRC/2047/2020|EPI ISL 435161|B.1.1.1|Democratic Republic of the Congo|2020-04-12	0.0004139182	Africa
Africa|hCoV-19/DRC/11632/2020|EPI ISL 527493|B.1|Democratic Republic of the Congo|2020-05-25	Africa|hCoV-19/DRC/2047/2020|EPI ISL 435161|B.1.1.1|Democratic Republic of the Congo|2020-04-12	0.0004487550	Africa
Africa|hCoV-19/DRC/11635/2020|EPI ISL 527540|B.1.214|Democratic Republic of the Congo|2020-05-25	Africa|hCoV-19/DRC/2047/2020|EPI ISL 435161|B.1.1.1|Democratic Republic of the Congo|2020-04-12	0.0004574445	Africa
Africa|hCoV-19/DRC/11640/2020|EPI ISL 527535|B.1.178|Democratic Republic of the Congo|2020-05-25	Africa|hCoV-19/DRC/2047/2020|EPI ISL 435161|B.1.1.1|Democratic Republic of the Congo|2020-04-12	0.0005236694	Africa
Africa|hCoV-19/DRC/11643/2020|EPI ISL 527520|B.1.5|Democratic Republic of the Congo|2020-05-25	Africa|hCoV-19/DRC/2047/2020|EPI ISL 435161|B.1.1.1|Democratic Republic of the Congo|2020-04-12	0.0004168840	Africa
Africa|hCoV-19/DRC/11648/2020|EPI ISL 527569|B.1.6|Democratic Republic of the Congo|2020-05-25	Africa|hCoV-19/DRC/2047/2020|EPI ISL 435161|B.1.1.1|Democratic Republic of the Congo|2020-04-12	0.0004465571	Africa
Africa|hCoV-19/DRC/11652/2020|EPI ISL 527570|B.1.149|Democratic Republic of the Congo|2020-05-25	Africa|hCoV-19/DRC/2047/2020|EPI ISL 435161|B.1.1.1|Democratic Republic of the Congo|2020-04-12	0.0004133750	Africa
Africa|hCoV-19/DRC/11653/2020|EPI ISL 527533|B.1.84|Democratic Republic of the Congo|2020-05-25	Africa|hCoV-19/DRC/2047/2020|EPI ISL 435161|B.1.1.1|Democratic Republic of the Congo|2020-04-12	0.0003841238	Africa
Africa|hCoV-19/DRC/11676/2020|EPI ISL 527531|B.1|Democratic Republic of the Congo|2020-05-26	Africa|hCoV-19/DRC/2047/2020|EPI ISL 435161|B.1.1.1|Democratic Republic of the Congo|2020-04-12	0.0005963270	Africa
Africa|hCoV-19/DRC/11677/2020|EPI ISL 527515|B.1.214|Democratic Republic of the Congo|2020-05-26	Africa|hCoV-19/DRC/2047/2020|EPI ISL 435161|B.1.1.1|Democratic Republic of the Congo|2020-04-12	0.0004157386	Africa
Africa|hCoV-19/DRC/11732/2020|EPI ISL 527536|B.1.214|Democratic Republic of the Congo|2020-05-26	Africa|hCoV-19/DRC/2047/2020|EPI ISL 435161|B.1.1.1|Democratic Republic of the Congo|2020-04-12	0.0002795404	Africa
Africa|hCoV-19/DRC/11733/2020|EPI ISL 527571|B.1.149|Democratic Republic of the Congo|2020-05-26	Africa|hCoV-19/DRC/2047/2020|EPI ISL 435161|B.1.1.1|Democratic Republic of the Congo|2020-04-12	0.0004112320	Africa
Africa|hCoV-19/DRC/11806/2020|EPI ISL 527572|B.1.214|Democratic Republic of the Congo|2020-05-26	Africa|hCoV-19/DRC/2047/2020|EPI ISL 435161|B.1.1.1|Democratic Republic of the Congo|2020-04-12	0.0005167527	Africa
Africa|hCoV-19/DRC/1234/2020|EPI ISL 429258|B.1.5|Democratic Republic of the Congo|2020-04-06	Africa|hCoV-19/DRC/2047/2020|EPI ISL 435161|B.1.1.1|Democratic Republic of the Congo|2020-04-12	0.0003214788	Africa
Africa|hCoV-19/DRC/1249/2020|EPI ISL 429259|B.1.5|Democratic Republic of the Congo|2020-04-06	Africa|hCoV-19/DRC/2047/2020|EPI ISL 435161|B.1.1.1|Democratic Republic of the Congo|2020-04-12	0.0003094121	Africa
Africa|hCoV-19/DRC/1319/2020|EPI ISL 431011|B.1.128|Democratic Republic of the Congo|2020-04-07	Africa|hCoV-19/DRC/2047/2020|EPI ISL 435161|B.1.1.1|Democratic Republic of the Congo|2020-04-12	0.0004121600	Africa
Africa|hCoV-19/DRC/1324/2020|EPI ISL 435033|B.1.128|Democratic Republic of the Congo|2020-04-07	Africa|hCoV-19/DRC/2047/2020|EPI ISL 435161|B.1.1.1|Democratic Republic of the Congo|2020-04-12	0.0004118206	Africa
Africa|hCoV-19/DRC/1326/2020|EPI ISL 435116|B.1|Democratic Republic of the Congo|2020-04-07	Africa|hCoV-19/DRC/2047/2020|EPI ISL 435161|B.1.1.1|Democratic Republic of the Congo|2020-04-12	0.0003809620	Africa
Africa|hCoV-19/DRC/1375/2020|EPI ISL 435117|B.1.1.1|Democratic Republic of the Congo|2020-04-07	Africa|hCoV-19/DRC/2047/2020|EPI ISL 435161|B.1.1.1|Democratic Republic of the Congo|2020-04-12	0.0000691005	Africa
Africa|hCoV-19/DRC/1376/2020|EPI ISL 431012|B.1.1.1|Democratic Republic of the Congo|2020-04-07	Africa|hCoV-19/DRC/2047/2020|EPI ISL 435161|B.1.1.1|Democratic Republic of the Congo|2020-04-12	0.0000342564	Africa
Africa|hCoV-19/DRC/1377/2020|EPI ISL 434678|B.1.1.1|Democratic Republic of the Congo|2020-04-07	Africa|hCoV-19/DRC/2047/2020|EPI ISL 435161|B.1.1.1|Democratic Republic of the Congo|2020-04-12	0.0000000000	Africa
Africa|hCoV-19/DRC/1378/2020|EPI ISL 435118|B.1.1.1|Democratic Republic of the Congo|2020-04-07	Africa|hCoV-19/DRC/2047/2020|EPI ISL 435161|B.1.1.1|Democratic Republic of the Congo|2020-04-12	0.0000344528	Africa
Africa|hCoV-19/DRC/1382/2020|EPI ISL 435113|B.1.1.1|Democratic Republic of the Congo|2020-04-07	Africa|hCoV-19/DRC/2047/2020|EPI ISL 435161|B.1.1.1|Democratic Republic of the Congo|2020-04-12	0.0000347951	Africa
Africa|hCoV-19/DRC/1397/2020|EPI ISL 434679|B.1.1.1|Democratic Republic of the Congo|2020-04-07	Africa|hCoV-19/DRC/2047/2020|EPI ISL 435161|B.1.1.1|Democratic Republic of the Congo|2020-04-12	0.0000342623	Africa
Africa|hCoV-19/DRC/1398/2020|EPI ISL 435114|B.1.1.1|Democratic Republic of the Congo|2020-04-07	Africa|hCoV-19/DRC/2047/2020|EPI ISL 435161|B.1.1.1|Democratic Republic of the Congo|2020-04-12	0.0000000000	Africa
Africa|hCoV-19/DRC/1422/2020|EPI ISL 434680|B.1.149|Democratic Republic of the Congo|2020-04-08	Africa|hCoV-19/DRC/2047/2020|EPI ISL 435161|B.1.1.1|Democratic Republic of the Congo|2020-04-12	0.0004142352	Africa
Africa|hCoV-19/DRC/1423/2020|EPI ISL 434710|B.1.149|Democratic Republic of the Congo|2020-04-08	Africa|hCoV-19/DRC/2047/2020|EPI ISL 435161|B.1.1.1|Democratic Republic of the Congo|2020-04-12	0.0003769588	Africa
Africa|hCoV-19/DRC/1486/2020|EPI ISL 434711|B.1|Democratic Republic of the Congo|2020-04-08	Africa|hCoV-19/DRC/2047/2020|EPI ISL 435161|B.1.1.1|Democratic Republic of the Congo|2020-04-12	0.0003496392	Africa
Africa|hCoV-19/DRC/1516/2020|EPI ISL 435032|B.1.5|Democratic Republic of the Congo|2020-04-09	Africa|hCoV-19/DRC/2047/2020|EPI ISL 435161|B.1.1.1|Democratic Republic of the Congo|2020-04-12	0.0003083945	Africa
Africa|hCoV-19/DRC/1565/2020|EPI ISL 434681|B.1|Democratic Republic of the Congo|2020-04-09	Africa|hCoV-19/DRC/2047/2020|EPI ISL 435161|B.1.1.1|Democratic Republic of the Congo|2020-04-12	0.0003435420	Africa
Africa|hCoV-19/DRC/158/2020|EPI ISL 417950|B.40|Democratic Republic of the Congo|2020-03-20	Africa|hCoV-19/DRC/2047/2020|EPI ISL 435161|B.1.1.1|Democratic Republic of the Congo|2020-04-12	0.0006513069	Africa
Africa|hCoV-19/DRC/1715/2020|EPI ISL 435156|B.1.84|Democratic Republic of the Congo|2020-04-10	Africa|hCoV-19/DRC/2047/2020|EPI ISL 435161|B.1.1.1|Democratic Republic of the Congo|2020-04-12	0.0003776810	Africa
Africa|hCoV-19/DRC/1767/2020|EPI ISL 435157|B.1.5|Democratic Republic of the Congo|2020-04-10	Africa|hCoV-19/DRC/2047/2020|EPI ISL 435161|B.1.1.1|Democratic Republic of the Congo|2020-04-12	0.0003160351	Africa
Africa|hCoV-19/DRC/1779/2020|EPI ISL 435158|C.14|Democratic Republic of the Congo|2020-04-10	Africa|hCoV-19/DRC/2047/2020|EPI ISL 435161|B.1.1.1|Democratic Republic of the Congo|2020-04-12	0.0001044451	Africa
Africa|hCoV-19/DRC/191/2020|EPI ISL 417955|B.1.128|Democratic Republic of the Congo|2020-03-21	Africa|hCoV-19/DRC/2047/2020|EPI ISL 435161|B.1.1.1|Democratic Republic of the Congo|2020-04-12	0.0004115580	Africa
Africa|hCoV-19/DRC/1952/2020|EPI ISL 435159|B.1.5|Democratic Republic of the Congo|2020-04-11	Africa|hCoV-19/DRC/2047/2020|EPI ISL 435161|B.1.1.1|Democratic Republic of the Congo|2020-04-12	0.0003117480	Africa
Africa|hCoV-19/DRC/1982/2020|EPI ISL 435160|B.1|Democratic Republic of the Congo|2020-04-12	Africa|hCoV-19/DRC/2047/2020|EPI ISL 435161|B.1.1.1|Democratic Republic of the Congo|2020-04-12	0.0003452937	Africa
Africa|hCoV-19/Algeria/G0638 2264/2020|EPI ISL 418241|B.1|Algeria|2020-03-02	Africa|hCoV-19/DRC/2063/2020|EPI ISL 435162|B.1|Democratic Republic of the Congo|2020-04-12	0.0003110328	Africa
Africa|hCoV-19/Algeria/G0640 2265/2020|EPI ISL 418242|B.1|Algeria|2020-03-08	Africa|hCoV-19/DRC/2063/2020|EPI ISL 435162|B.1|Democratic Republic of the Congo|2020-04-12	0.0002071348	Africa
Africa|hCoV-19/Algeria/G0860 2262/2020|EPI ISL 420037|B.1|Algeria|2020-03-02	Africa|hCoV-19/DRC/2063/2020|EPI ISL 435162|B.1|Democratic Republic of the Congo|2020-04-12	0.0002071347	Africa
Africa|hCoV-19/Benin/1022/2020|EPI ISL 476826|B.1|Benin|2020-03-25	Africa|hCoV-19/DRC/2063/2020|EPI ISL 435162|B.1|Democratic Republic of the Congo|2020-04-12	0.0001035706	Africa
Africa|hCoV-19/Benin/1092/2020|EPI ISL 476827|B.1|Benin|2020-03-27	Africa|hCoV-19/DRC/2063/2020|EPI ISL 435162|B.1|Democratic Republic of the Congo|2020-04-12	0.0001726837	Africa
Africa|hCoV-19/Benin/1408/2020|EPI ISL 476825|B.1.356|Benin|2020-04-04	Africa|hCoV-19/DRC/2063/2020|EPI ISL 435162|B.1|Democratic Republic of the Congo|2020-04-12	0.0002071490	Africa
Africa|hCoV-19/Benin/1409/2020|EPI ISL 476828|B.1|Benin|2020-04-06	Africa|hCoV-19/DRC/2063/2020|EPI ISL 435162|B.1|Democratic Republic of the Congo|2020-04-12	0.0002432178	Africa
Africa|hCoV-19/Benin/1950/2020|EPI ISL 476830|A|Benin|2020-04-15	Africa|hCoV-19/DRC/2063/2020|EPI ISL 435162|B.1|Democratic Republic of the Congo|2020-04-12	0.0004144412	Africa
Africa|hCoV-19/Benin/197/2020|EPI ISL 476822|B.1.178|Benin|2020-03-15	Africa|hCoV-19/DRC/2063/2020|EPI ISL 435162|B.1|Democratic Republic of the Congo|2020-04-12	0.0001035824	Africa
Africa|hCoV-19/Benin/2012/2020|EPI ISL 476831|A|Benin|2020-04-15	Africa|hCoV-19/DRC/2063/2020|EPI ISL 435162|B.1|Democratic Republic of the Congo|2020-04-12	0.0004489207	Africa
Africa|hCoV-19/Benin/260/2020|EPI ISL 476823|B.1.292|Benin|2020-03-17	Africa|hCoV-19/DRC/2063/2020|EPI ISL 435162|B.1|Democratic Republic of the Congo|2020-04-12	0.0002762158	Africa
Africa|hCoV-19/Benin/314/2020|EPI ISL 476834|B.1.5|Benin|2020-03-17	Africa|hCoV-19/DRC/2063/2020|EPI ISL 435162|B.1|Democratic Republic of the Congo|2020-04-12	0.0002081456	Africa
Africa|hCoV-19/Benin/461/2020|EPI ISL 476833|A|Benin|2020-03-17	Africa|hCoV-19/DRC/2063/2020|EPI ISL 435162|B.1|Democratic Republic of the Congo|2020-04-12	0.0004143612	Africa
Africa|hCoV-19/Benin/501/2020|EPI ISL 476824|B.1.356|Benin|2020-03-17	Africa|hCoV-19/DRC/2063/2020|EPI ISL 435162|B.1|Democratic Republic of the Congo|2020-04-12	0.0002071348	Africa
Africa|hCoV-19/Benin/843/2020|EPI ISL 476829|A|Benin|2020-03-19	Africa|hCoV-19/DRC/2063/2020|EPI ISL 435162|B.1|Democratic Republic of the Congo|2020-04-12	0.0003453344	Africa
Africa|hCoV-19/Botswana/BOT0455/2020|EPI ISL 560386|B.1|Botswana|2020-03-28	Africa|hCoV-19/DRC/2063/2020|EPI ISL 435162|B.1|Democratic Republic of the Congo|2020-04-12	0.0001380841	Africa
Africa|hCoV-19/Botswana/BOT2254/2020|EPI ISL 560390|B.1.1|Botswana|2020-04-08	Africa|hCoV-19/DRC/2063/2020|EPI ISL 435162|B.1|Democratic Republic of the Congo|2020-04-12	0.0002074670	Africa
Africa|hCoV-19/Botswana/BOT2283/2020|EPI ISL 560385|B.1|Botswana|2020-04-07	Africa|hCoV-19/DRC/2063/2020|EPI ISL 435162|B.1|Democratic Republic of the Congo|2020-04-12	0.0002444184	Africa
Africa|hCoV-19/Botswana/BOT2624/2020|EPI ISL 560387|B.1.1|Botswana|2020-04-05	Africa|hCoV-19/DRC/2063/2020|EPI ISL 435162|B.1|Democratic Republic of the Congo|2020-04-12	0.0002095168	Africa
Africa|hCoV-19/Botswana/BOT4161/2020|EPI ISL 560388|B.1.1.220|Botswana|2020-04-16	Africa|hCoV-19/DRC/2063/2020|EPI ISL 435162|B.1|Democratic Republic of the Congo|2020-04-12	0.0002768063	Africa
Africa|hCoV-19/DRC/04186/2020|EPI ISL 471411|A|Democratic Republic of the Congo|2020-04-25	Africa|hCoV-19/DRC/2063/2020|EPI ISL 435162|B.1|Democratic Republic of the Congo|2020-04-12	0.0004143609	Africa
Africa|hCoV-19/DRC/04188/2020|EPI ISL 471413|A|Democratic Republic of the Congo|2020-04-25	Africa|hCoV-19/DRC/2063/2020|EPI ISL 435162|B.1|Democratic Republic of the Congo|2020-04-12	0.0004903360	Africa
Africa|hCoV-19/DRC/10041/2020|EPI ISL 527543|B.1.1.275|Democratic Republic of the Congo|2020-05-22	Africa|hCoV-19/DRC/2063/2020|EPI ISL 435162|B.1|Democratic Republic of the Congo|2020-04-12	0.0002776544	Africa
Africa|hCoV-19/DRC/10057/2020|EPI ISL 527538|B.1.1.275|Democratic Republic of the Congo|2020-05-22	Africa|hCoV-19/DRC/2063/2020|EPI ISL 435162|B.1|Democratic Republic of the Congo|2020-04-12	0.0003898662	Africa
Africa|hCoV-19/DRC/10061/2020|EPI ISL 527521|B.1.1.275|Democratic Republic of the Congo|2020-05-22	Africa|hCoV-19/DRC/2063/2020|EPI ISL 435162|B.1|Democratic Republic of the Congo|2020-04-12	0.0002450746	Africa
Africa|hCoV-19/DRC/10070/2020|EPI ISL 527544|B.1.178|Democratic Republic of the Congo|2020-05-22	Africa|hCoV-19/DRC/2063/2020|EPI ISL 435162|B.1|Democratic Republic of the Congo|2020-04-12	0.0002425580	Africa
Africa|hCoV-19/DRC/10120/2020|EPI ISL 513624|B.1.1.275|Democratic Republic of the Congo|2020-05-22	Africa|hCoV-19/DRC/2063/2020|EPI ISL 435162|B.1|Democratic Republic of the Congo|2020-04-12	0.0003230282	Africa
Africa|hCoV-19/DRC/10127/2020|EPI ISL 513625|B.1.1.275|Democratic Republic of the Congo|2020-05-22	Africa|hCoV-19/DRC/2063/2020|EPI ISL 435162|B.1|Democratic Republic of the Congo|2020-04-12	0.0003187614	Africa
Africa|hCoV-19/DRC/10242/2020|EPI ISL 513626|B.1.84|Democratic Republic of the Congo|2020-05-22	Africa|hCoV-19/DRC/2063/2020|EPI ISL 435162|B.1|Democratic Republic of the Congo|2020-04-12	0.0001390716	Africa
Africa|hCoV-19/DRC/10251/2020|EPI ISL 513627|B.1.128|Democratic Republic of the Congo|2020-05-22	Africa|hCoV-19/DRC/2063/2020|EPI ISL 435162|B.1|Democratic Republic of the Congo|2020-04-12	0.0003480975	Africa
Africa|hCoV-19/DRC/10324/2020|EPI ISL 527545|B.1.214|Democratic Republic of the Congo|2020-05-22	Africa|hCoV-19/DRC/2063/2020|EPI ISL 435162|B.1|Democratic Republic of the Congo|2020-04-12	0.0002081767	Africa
Africa|hCoV-19/DRC/10346/2020|EPI ISL 527546|B.1.214|Democratic Republic of the Congo|2020-05-22	Africa|hCoV-19/DRC/2063/2020|EPI ISL 435162|B.1|Democratic Republic of the Congo|2020-04-12	0.0002103215	Africa
Africa|hCoV-19/DRC/10364/2020|EPI ISL 527498|B.1|Democratic Republic of the Congo|2020-05-22	Africa|hCoV-19/DRC/2063/2020|EPI ISL 435162|B.1|Democratic Republic of the Congo|2020-04-12	0.0000347427	Africa
Africa|hCoV-19/DRC/10371/2020|EPI ISL 527489|B.1.178|Democratic Republic of the Congo|2020-05-22	Africa|hCoV-19/DRC/2063/2020|EPI ISL 435162|B.1|Democratic Republic of the Congo|2020-04-12	0.0002429307	Africa
Africa|hCoV-19/DRC/10373/2020|EPI ISL 527495|B.1.159|Democratic Republic of the Congo|2020-05-22	Africa|hCoV-19/DRC/2063/2020|EPI ISL 435162|B.1|Democratic Republic of the Congo|2020-04-12	0.0002779815	Africa
Africa|hCoV-19/DRC/10374/2020|EPI ISL 527539|B.1.84|Democratic Republic of the Congo|2020-05-22	Africa|hCoV-19/DRC/2063/2020|EPI ISL 435162|B.1|Democratic Republic of the Congo|2020-04-12	0.0003854193	Africa
Africa|hCoV-19/DRC/10375/2020|EPI ISL 527499|B.1.84|Democratic Republic of the Congo|2020-05-22	Africa|hCoV-19/DRC/2063/2020|EPI ISL 435162|B.1|Democratic Republic of the Congo|2020-04-12	0.0002785505	Africa
Africa|hCoV-19/DRC/10399/2020|EPI ISL 527491|B.1.214|Democratic Republic of the Congo|2020-05-22	Africa|hCoV-19/DRC/2063/2020|EPI ISL 435162|B.1|Democratic Republic of the Congo|2020-04-12	0.0002083147	Africa
Africa|hCoV-19/DRC/10502/2020|EPI ISL 527547|B.1.5|Democratic Republic of the Congo|2020-05-20	Africa|hCoV-19/DRC/2063/2020|EPI ISL 435162|B.1|Democratic Republic of the Congo|2020-04-12	0.0001039942	Africa
Africa|hCoV-19/DRC/10506/2020|EPI ISL 527524|B.1.5|Democratic Republic of the Congo|2020-05-18	Africa|hCoV-19/DRC/2063/2020|EPI ISL 435162|B.1|Democratic Republic of the Congo|2020-04-12	0.0001054895	Africa
Africa|hCoV-19/DRC/10507/2020|EPI ISL 527492|B.1.5|Democratic Republic of the Congo|2020-05-18	Africa|hCoV-19/DRC/2063/2020|EPI ISL 435162|B.1|Democratic Republic of the Congo|2020-04-12	0.0001389328	Africa
Africa|hCoV-19/DRC/10508/2020|EPI ISL 527494|B.1.5|Democratic Republic of the Congo|2020-05-20	Africa|hCoV-19/DRC/2063/2020|EPI ISL 435162|B.1|Democratic Republic of the Congo|2020-04-12	0.0001383085	Africa
Africa|hCoV-19/DRC/10532/2020|EPI ISL 527532|B.1.5|Democratic Republic of the Congo|2020-05-20	Africa|hCoV-19/DRC/2063/2020|EPI ISL 435162|B.1|Democratic Republic of the Congo|2020-04-12	0.0001054597	Africa
Africa|hCoV-19/DRC/10533/2020|EPI ISL 527548|B.1.5|Democratic Republic of the Congo|2020-05-20	Africa|hCoV-19/DRC/2063/2020|EPI ISL 435162|B.1|Democratic Republic of the Congo|2020-04-12	0.0001387050	Africa
Africa|hCoV-19/DRC/10621/2020|EPI ISL 527526|B.1.214|Democratic Republic of the Congo|2020-05-23	Africa|hCoV-19/DRC/2063/2020|EPI ISL 435162|B.1|Democratic Republic of the Congo|2020-04-12	0.0001756176	Africa
Africa|hCoV-19/DRC/10640/2020|EPI ISL 527541|B.1|Democratic Republic of the Congo|2020-05-22	Africa|hCoV-19/DRC/2063/2020|EPI ISL 435162|B.1|Democratic Republic of the Congo|2020-04-12	0.0003530974	Africa
Africa|hCoV-19/DRC/10644/2020|EPI ISL 527549|B.1|Democratic Republic of the Congo|2020-05-22	Africa|hCoV-19/DRC/2063/2020|EPI ISL 435162|B.1|Democratic Republic of the Congo|2020-04-12	0.0003467803	Africa
Africa|hCoV-19/DRC/10728/2020|EPI ISL 513628|B.1.5|Democratic Republic of the Congo|2020-05-23	Africa|hCoV-19/DRC/2063/2020|EPI ISL 435162|B.1|Democratic Republic of the Congo|2020-04-12	0.0000718841	Africa
Africa|hCoV-19/DRC/10731/2020|EPI ISL 513629|B.1.1.1|Democratic Republic of the Congo|2020-05-23	Africa|hCoV-19/DRC/2063/2020|EPI ISL 435162|B.1|Democratic Republic of the Congo|2020-04-12	0.0003954023	Africa
Africa|hCoV-19/DRC/10733/2020|EPI ISL 513630|B.1|Democratic Republic of the Congo|2020-05-23	Africa|hCoV-19/DRC/2063/2020|EPI ISL 435162|B.1|Democratic Republic of the Congo|2020-04-12	0.0002080250	Africa
Africa|hCoV-19/DRC/108/2020|EPI ISL 417948|B.1.128|Democratic Republic of the Congo|2020-03-19	Africa|hCoV-19/DRC/2063/2020|EPI ISL 435162|B.1|Democratic Republic of the Congo|2020-04-12	0.0002417466	Africa
Africa|hCoV-19/DRC/10885/2020|EPI ISL 513631|B.1.84|Democratic Republic of the Congo|2020-05-23	Africa|hCoV-19/DRC/2063/2020|EPI ISL 435162|B.1|Democratic Republic of the Congo|2020-04-12	0.0001746321	Africa
Africa|hCoV-19/DRC/10902/2020|EPI ISL 527490|B.1.178|Democratic Republic of the Congo|2020-05-23	Africa|hCoV-19/DRC/2063/2020|EPI ISL 435162|B.1|Democratic Republic of the Congo|2020-04-12	0.0001734228	Africa
Africa|hCoV-19/DRC/10913/2020|EPI ISL 527507|B.1.84|Democratic Republic of the Congo|2020-05-24	Africa|hCoV-19/DRC/2063/2020|EPI ISL 435162|B.1|Democratic Republic of the Congo|2020-04-12	0.0002776892	Africa
Africa|hCoV-19/DRC/11005/2020|EPI ISL 527550|B.1.159|Democratic Republic of the Congo|2020-05-24	Africa|hCoV-19/DRC/2063/2020|EPI ISL 435162|B.1|Democratic Republic of the Congo|2020-04-12	0.0003815683	Africa
Africa|hCoV-19/DRC/11008/2020|EPI ISL 527503|B.1.159|Democratic Republic of the Congo|2020-05-24	Africa|hCoV-19/DRC/2063/2020|EPI ISL 435162|B.1|Democratic Republic of the Congo|2020-04-12	0.0003149535	Africa
Africa|hCoV-19/DRC/11022/2020|EPI ISL 527551|B.1.214|Democratic Republic of the Congo|2020-05-24	Africa|hCoV-19/DRC/2063/2020|EPI ISL 435162|B.1|Democratic Republic of the Congo|2020-04-12	0.0002775898	Africa
Africa|hCoV-19/DRC/11024/2020|EPI ISL 527552|B.1.149|Democratic Republic of the Congo|2020-05-24	Africa|hCoV-19/DRC/2063/2020|EPI ISL 435162|B.1|Democratic Republic of the Congo|2020-04-12	0.0003151863	Africa
Africa|hCoV-19/DRC/11026/2020|EPI ISL 527553|B.1.149|Democratic Republic of the Congo|2020-05-24	Africa|hCoV-19/DRC/2063/2020|EPI ISL 435162|B.1|Democratic Republic of the Congo|2020-04-12	0.0001734106	Africa
Africa|hCoV-19/DRC/11031/2020|EPI ISL 527554|B.1.214|Democratic Republic of the Congo|2020-05-24	Africa|hCoV-19/DRC/2063/2020|EPI ISL 435162|B.1|Democratic Republic of the Congo|2020-04-12	0.0002082540	Africa
Africa|hCoV-19/DRC/11041/2020|EPI ISL 527555|B.1|Democratic Republic of the Congo|2020-05-24	Africa|hCoV-19/DRC/2063/2020|EPI ISL 435162|B.1|Democratic Republic of the Congo|2020-04-12	0.0001040844	Africa
Africa|hCoV-19/DRC/11057/2020|EPI ISL 527528|B.1.5|Democratic Republic of the Congo|2020-05-24	Africa|hCoV-19/DRC/2063/2020|EPI ISL 435162|B.1|Democratic Republic of the Congo|2020-04-12	0.0001050795	Africa
Africa|hCoV-19/DRC/11078/2020|EPI ISL 527514|B.1|Democratic Republic of the Congo|2020-05-24	Africa|hCoV-19/DRC/2063/2020|EPI ISL 435162|B.1|Democratic Republic of the Congo|2020-04-12	0.0002778792	Africa
Africa|hCoV-19/DRC/11079/2020|EPI ISL 527500|B.1.214|Democratic Republic of the Congo|2020-05-24	Africa|hCoV-19/DRC/2063/2020|EPI ISL 435162|B.1|Democratic Republic of the Congo|2020-04-12	0.0001395454	Africa
Africa|hCoV-19/DRC/11093/2020|EPI ISL 527527|B.1.5|Democratic Republic of the Congo|2020-05-24	Africa|hCoV-19/DRC/2063/2020|EPI ISL 435162|B.1|Democratic Republic of the Congo|2020-04-12	0.0001762936	Africa
Africa|hCoV-19/DRC/11096/2020|EPI ISL 527522|B.1|Democratic Republic of the Congo|2020-05-24	Africa|hCoV-19/DRC/2063/2020|EPI ISL 435162|B.1|Democratic Republic of the Congo|2020-04-12	0.0001751968	Africa
Africa|hCoV-19/DRC/11114/2020|EPI ISL 527534|B.1.214|Democratic Republic of the Congo|2020-05-25	Africa|hCoV-19/DRC/2063/2020|EPI ISL 435162|B.1|Democratic Republic of the Congo|2020-04-12	0.0002464922	Africa
Africa|hCoV-19/DRC/11123/2020|EPI ISL 527496|B.1.84|Democratic Republic of the Congo|2020-05-24	Africa|hCoV-19/DRC/2063/2020|EPI ISL 435162|B.1|Democratic Republic of the Congo|2020-04-12	0.0001737988	Africa
Africa|hCoV-19/DRC/11134/2020|EPI ISL 527518|B.1.5|Democratic Republic of the Congo|2020-05-24	Africa|hCoV-19/DRC/2063/2020|EPI ISL 435162|B.1|Democratic Republic of the Congo|2020-04-12	0.0000698443	Africa
Africa|hCoV-19/DRC/11143/2020|EPI ISL 527556|B.1|Democratic Republic of the Congo|2020-05-24	Africa|hCoV-19/DRC/2063/2020|EPI ISL 435162|B.1|Democratic Republic of the Congo|2020-04-12	0.0003816158	Africa
Africa|hCoV-19/DRC/11145/2020|EPI ISL 527501|B.1.214|Democratic Republic of the Congo|2020-05-24	Africa|hCoV-19/DRC/2063/2020|EPI ISL 435162|B.1|Democratic Republic of the Congo|2020-04-12	0.0002784497	Africa
Africa|hCoV-19/DRC/11148/2020|EPI ISL 527525|B.1.178|Democratic Republic of the Congo|2020-05-24	Africa|hCoV-19/DRC/2063/2020|EPI ISL 435162|B.1|Democratic Republic of the Congo|2020-04-12	0.0002802313	Africa
Africa|hCoV-19/DRC/11157/2020|EPI ISL 527530|B.1|Democratic Republic of the Congo|2020-05-25	Africa|hCoV-19/DRC/2063/2020|EPI ISL 435162|B.1|Democratic Republic of the Congo|2020-04-12	0.0002435248	Africa
Africa|hCoV-19/DRC/11187/2020|EPI ISL 527523|B.1.1.275|Democratic Republic of the Congo|2020-05-23	Africa|hCoV-19/DRC/2063/2020|EPI ISL 435162|B.1|Democratic Republic of the Congo|2020-04-12	0.0003482513	Africa
Africa|hCoV-19/DRC/11191/2020|EPI ISL 527506|B.1.1.275|Democratic Republic of the Congo|2020-05-23	Africa|hCoV-19/DRC/2063/2020|EPI ISL 435162|B.1|Democratic Republic of the Congo|2020-04-12	0.0002423934	Africa
Africa|hCoV-19/DRC/11252/2020|EPI ISL 527557|B.1.1.275|Democratic Republic of the Congo|2020-05-21	Africa|hCoV-19/DRC/2063/2020|EPI ISL 435162|B.1|Democratic Republic of the Congo|2020-04-12	0.0004161510	Africa
Africa|hCoV-19/DRC/11260/2020|EPI ISL 527558|B.1.1.275|Democratic Republic of the Congo|2020-05-23	Africa|hCoV-19/DRC/2063/2020|EPI ISL 435162|B.1|Democratic Republic of the Congo|2020-04-12	0.0002774688	Africa
Africa|hCoV-19/DRC/1131/2020|EPI ISL 429255|B.1.5|Democratic Republic of the Congo|2020-04-05	Africa|hCoV-19/DRC/2063/2020|EPI ISL 435162|B.1|Democratic Republic of the Congo|2020-04-12	0.0000690392	Africa
Africa|hCoV-19/DRC/11310/2020|EPI ISL 527529|B.1.149|Democratic Republic of the Congo|2020-05-25	Africa|hCoV-19/DRC/2063/2020|EPI ISL 435162|B.1|Democratic Republic of the Congo|2020-04-12	0.0001745893	Africa
Africa|hCoV-19/DRC/11318/2020|EPI ISL 527559|B.1.149|Democratic Republic of the Congo|2020-05-25	Africa|hCoV-19/DRC/2063/2020|EPI ISL 435162|B.1|Democratic Republic of the Congo|2020-04-12	0.0001726247	Africa
Africa|hCoV-19/DRC/11326/2020|EPI ISL 527508|B.1|Democratic Republic of the Congo|2020-05-25	Africa|hCoV-19/DRC/2063/2020|EPI ISL 435162|B.1|Democratic Republic of the Congo|2020-04-12	0.0001735190	Africa
Africa|hCoV-19/DRC/11334/2020|EPI ISL 527504|B.1.178|Democratic Republic of the Congo|2020-05-25	Africa|hCoV-19/DRC/2063/2020|EPI ISL 435162|B.1|Democratic Republic of the Congo|2020-04-12	0.0001734684	Africa
Africa|hCoV-19/DRC/11337/2020|EPI ISL 527510|B.1.84|Democratic Republic of the Congo|2020-05-25	Africa|hCoV-19/DRC/2063/2020|EPI ISL 435162|B.1|Democratic Republic of the Congo|2020-04-12	0.0002431704	Africa
Africa|hCoV-19/DRC/11341/2020|EPI ISL 527509|B.1.1.275|Democratic Republic of the Congo|2020-05-25	Africa|hCoV-19/DRC/2063/2020|EPI ISL 435162|B.1|Democratic Republic of the Congo|2020-04-12	0.0003472150	Africa
Africa|hCoV-19/DRC/11348/2020|EPI ISL 527560|B.1.149|Democratic Republic of the Congo|2020-05-25	Africa|hCoV-19/DRC/2063/2020|EPI ISL 435162|B.1|Democratic Republic of the Congo|2020-04-12	0.0001726128	Africa
Africa|hCoV-19/DRC/11369/2020|EPI ISL 527537|B.1.214|Democratic Republic of the Congo|2020-05-25	Africa|hCoV-19/DRC/2063/2020|EPI ISL 435162|B.1|Democratic Republic of the Congo|2020-04-12	0.0002114182	Africa
Africa|hCoV-19/DRC/11376/2020|EPI ISL 527513|B.1.214|Democratic Republic of the Congo|2020-05-25	Africa|hCoV-19/DRC/2063/2020|EPI ISL 435162|B.1|Democratic Republic of the Congo|2020-04-12	0.0002440179	Africa
Africa|hCoV-19/DRC/11411/2020|EPI ISL 527561|B.1.5|Democratic Republic of the Congo|2020-05-25	Africa|hCoV-19/DRC/2063/2020|EPI ISL 435162|B.1|Democratic Republic of the Congo|2020-04-12	0.0001386762	Africa
Africa|hCoV-19/DRC/11450/2020|EPI ISL 527516|B.1.5|Democratic Republic of the Congo|2020-05-25	Africa|hCoV-19/DRC/2063/2020|EPI ISL 435162|B.1|Democratic Republic of the Congo|2020-04-12	0.0000705412	Africa
Africa|hCoV-19/DRC/11458/2020|EPI ISL 527497|B.1.5|Democratic Republic of the Congo|2020-05-25	Africa|hCoV-19/DRC/2063/2020|EPI ISL 435162|B.1|Democratic Republic of the Congo|2020-04-12	0.0002100950	Africa
Africa|hCoV-19/DRC/11460/2020|EPI ISL 527562|B.1.214|Democratic Republic of the Congo|2020-05-25	Africa|hCoV-19/DRC/2063/2020|EPI ISL 435162|B.1|Democratic Republic of the Congo|2020-04-12	0.0003505812	Africa
Africa|hCoV-19/DRC/11472/2020|EPI ISL 527502|B.1.214|Democratic Republic of the Congo|2020-05-25	Africa|hCoV-19/DRC/2063/2020|EPI ISL 435162|B.1|Democratic Republic of the Congo|2020-04-12	0.0002790097	Africa
Africa|hCoV-19/DRC/11477/2020|EPI ISL 527563|B.1.84|Democratic Republic of the Congo|2020-05-25	Africa|hCoV-19/DRC/2063/2020|EPI ISL 435162|B.1|Democratic Republic of the Congo|2020-04-12	0.0001039031	Africa
Africa|hCoV-19/DRC/11486/2020|EPI ISL 527564|B.1.214|Democratic Republic of the Congo|2020-05-25	Africa|hCoV-19/DRC/2063/2020|EPI ISL 435162|B.1|Democratic Republic of the Congo|2020-04-12	0.0002775170	Africa
Africa|hCoV-19/DRC/11487/2020|EPI ISL 527505|B.1|Democratic Republic of the Congo|2020-05-25	Africa|hCoV-19/DRC/2063/2020|EPI ISL 435162|B.1|Democratic Republic of the Congo|2020-04-12	0.0001401853	Africa
Africa|hCoV-19/DRC/11507/2020|EPI ISL 527512|B.1|Democratic Republic of the Congo|2020-05-25	Africa|hCoV-19/DRC/2063/2020|EPI ISL 435162|B.1|Democratic Republic of the Congo|2020-04-12	0.0002434119	Africa
Africa|hCoV-19/DRC/1151/2020|EPI ISL 447596|B.38|Democratic Republic of the Congo|2020-04-05	Africa|hCoV-19/DRC/2063/2020|EPI ISL 435162|B.1|Democratic Republic of the Congo|2020-04-12	0.0004839860	Africa
Africa|hCoV-19/DRC/11511/2020|EPI ISL 527511|B.1.214|Democratic Republic of the Congo|2020-05-25	Africa|hCoV-19/DRC/2063/2020|EPI ISL 435162|B.1|Democratic Republic of the Congo|2020-04-12	0.0002779467	Africa
Africa|hCoV-19/DRC/11572/2020|EPI ISL 527565|B.1.214|Democratic Republic of the Congo|2020-05-25	Africa|hCoV-19/DRC/2063/2020|EPI ISL 435162|B.1|Democratic Republic of the Congo|2020-04-12	0.0001732269	Africa
Africa|hCoV-19/DRC/11576/2020|EPI ISL 527517|B.1|Democratic Republic of the Congo|2020-05-25	Africa|hCoV-19/DRC/2063/2020|EPI ISL 435162|B.1|Democratic Republic of the Congo|2020-04-12	0.0001746704	Africa
Africa|hCoV-19/DRC/11583/2020|EPI ISL 527542|B.1|Democratic Republic of the Congo|2020-05-25	Africa|hCoV-19/DRC/2063/2020|EPI ISL 435162|B.1|Democratic Republic of the Congo|2020-04-12	0.0002121229	Africa
Africa|hCoV-19/DRC/11616/2020|EPI ISL 527519|B.1|Democratic Republic of the Congo|2020-05-25	Africa|hCoV-19/DRC/2063/2020|EPI ISL 435162|B.1|Democratic Republic of the Congo|2020-04-12	0.0001740808	Africa
Africa|hCoV-19/DRC/11623/2020|EPI ISL 527566|B.1.5|Democratic Republic of the Congo|2020-05-25	Africa|hCoV-19/DRC/2063/2020|EPI ISL 435162|B.1|Democratic Republic of the Congo|2020-04-12	0.0001734863	Africa
Africa|hCoV-19/DRC/11624/2020|EPI ISL 527567|B.1.149|Democratic Republic of the Congo|2020-05-25	Africa|hCoV-19/DRC/2063/2020|EPI ISL 435162|B.1|Democratic Republic of the Congo|2020-04-12	0.0001734252	Africa
Africa|hCoV-19/DRC/11631/2020|EPI ISL 527568|B.1.149|Democratic Republic of the Congo|2020-05-25	Africa|hCoV-19/DRC/2063/2020|EPI ISL 435162|B.1|Democratic Republic of the Congo|2020-04-12	0.0001735817	Africa
Africa|hCoV-19/DRC/11632/2020|EPI ISL 527493|B.1|Democratic Republic of the Congo|2020-05-25	Africa|hCoV-19/DRC/2063/2020|EPI ISL 435162|B.1|Democratic Republic of the Congo|2020-04-12	0.0002084587	Africa
Africa|hCoV-19/DRC/11635/2020|EPI ISL 527540|B.1.214|Democratic Republic of the Congo|2020-05-25	Africa|hCoV-19/DRC/2063/2020|EPI ISL 435162|B.1|Democratic Republic of the Congo|2020-04-12	0.0002109605	Africa
Africa|hCoV-19/DRC/11640/2020|EPI ISL 527535|B.1.178|Democratic Republic of the Congo|2020-05-25	Africa|hCoV-19/DRC/2063/2020|EPI ISL 435162|B.1|Democratic Republic of the Congo|2020-04-12	0.0002789632	Africa
Africa|hCoV-19/DRC/11643/2020|EPI ISL 527520|B.1.5|Democratic Republic of the Congo|2020-05-25	Africa|hCoV-19/DRC/2063/2020|EPI ISL 435162|B.1|Democratic Republic of the Congo|2020-04-12	0.0001735835	Africa
Africa|hCoV-19/DRC/11648/2020|EPI ISL 527569|B.1.6|Democratic Republic of the Congo|2020-05-25	Africa|hCoV-19/DRC/2063/2020|EPI ISL 435162|B.1|Democratic Republic of the Congo|2020-04-12	0.0002074312	Africa
Africa|hCoV-19/DRC/11652/2020|EPI ISL 527570|B.1.149|Democratic Republic of the Congo|2020-05-25	Africa|hCoV-19/DRC/2063/2020|EPI ISL 435162|B.1|Democratic Republic of the Congo|2020-04-12	0.0001733524	Africa
Africa|hCoV-19/DRC/11653/2020|EPI ISL 527533|B.1.84|Democratic Republic of the Congo|2020-05-25	Africa|hCoV-19/DRC/2063/2020|EPI ISL 435162|B.1|Democratic Republic of the Congo|2020-04-12	0.0001397955	Africa
Africa|hCoV-19/DRC/11676/2020|EPI ISL 527531|B.1|Democratic Republic of the Congo|2020-05-26	Africa|hCoV-19/DRC/2063/2020|EPI ISL 435162|B.1|Democratic Republic of the Congo|2020-04-12	0.0003509454	Africa
Africa|hCoV-19/DRC/11677/2020|EPI ISL 527515|B.1.214|Democratic Republic of the Congo|2020-05-26	Africa|hCoV-19/DRC/2063/2020|EPI ISL 435162|B.1|Democratic Republic of the Congo|2020-04-12	0.0002792278	Africa
Africa|hCoV-19/DRC/11732/2020|EPI ISL 527536|B.1.214|Democratic Republic of the Congo|2020-05-26	Africa|hCoV-19/DRC/2063/2020|EPI ISL 435162|B.1|Democratic Republic of the Congo|2020-04-12	0.0001397160	Africa
Africa|hCoV-19/DRC/11733/2020|EPI ISL 527571|B.1.149|Democratic Republic of the Congo|2020-05-26	Africa|hCoV-19/DRC/2063/2020|EPI ISL 435162|B.1|Democratic Republic of the Congo|2020-04-12	0.0001726147	Africa
Africa|hCoV-19/DRC/11806/2020|EPI ISL 527572|B.1.214|Democratic Republic of the Congo|2020-05-26	Africa|hCoV-19/DRC/2063/2020|EPI ISL 435162|B.1|Democratic Republic of the Congo|2020-04-12	0.0002773822	Africa
Africa|hCoV-19/DRC/1234/2020|EPI ISL 429258|B.1.5|Democratic Republic of the Congo|2020-04-06	Africa|hCoV-19/DRC/2063/2020|EPI ISL 435162|B.1|Democratic Republic of the Congo|2020-04-12	0.0000714280	Africa
Africa|hCoV-19/DRC/1249/2020|EPI ISL 429259|B.1.5|Democratic Republic of the Congo|2020-04-06	Africa|hCoV-19/DRC/2063/2020|EPI ISL 435162|B.1|Democratic Republic of the Congo|2020-04-12	0.0000693311	Africa
Africa|hCoV-19/DRC/1319/2020|EPI ISL 431011|B.1.128|Democratic Republic of the Congo|2020-04-07	Africa|hCoV-19/DRC/2063/2020|EPI ISL 435162|B.1|Democratic Republic of the Congo|2020-04-12	0.0002423289	Africa
Africa|hCoV-19/DRC/1324/2020|EPI ISL 435033|B.1.128|Democratic Republic of the Congo|2020-04-07	Africa|hCoV-19/DRC/2063/2020|EPI ISL 435162|B.1|Democratic Republic of the Congo|2020-04-12	0.0002417850	Africa
Africa|hCoV-19/DRC/1326/2020|EPI ISL 435116|B.1|Democratic Republic of the Congo|2020-04-07	Africa|hCoV-19/DRC/2063/2020|EPI ISL 435162|B.1|Democratic Republic of the Congo|2020-04-12	0.0001395580	Africa
Africa|hCoV-19/DRC/1375/2020|EPI ISL 435117|B.1.1.1|Democratic Republic of the Congo|2020-04-07	Africa|hCoV-19/DRC/2063/2020|EPI ISL 435162|B.1|Democratic Republic of the Congo|2020-04-12	0.0003831072	Africa
Africa|hCoV-19/DRC/1376/2020|EPI ISL 431012|B.1.1.1|Democratic Republic of the Congo|2020-04-07	Africa|hCoV-19/DRC/2063/2020|EPI ISL 435162|B.1|Democratic Republic of the Congo|2020-04-12	0.0003452938	Africa
Africa|hCoV-19/DRC/1377/2020|EPI ISL 434678|B.1.1.1|Democratic Republic of the Congo|2020-04-07	Africa|hCoV-19/DRC/2063/2020|EPI ISL 435162|B.1|Democratic Republic of the Congo|2020-04-12	0.0003107547	Africa
Africa|hCoV-19/DRC/1378/2020|EPI ISL 435118|B.1.1.1|Democratic Republic of the Congo|2020-04-07	Africa|hCoV-19/DRC/2063/2020|EPI ISL 435162|B.1|Democratic Republic of the Congo|2020-04-12	0.0003469516	Africa
Africa|hCoV-19/DRC/1382/2020|EPI ISL 435113|B.1.1.1|Democratic Republic of the Congo|2020-04-07	Africa|hCoV-19/DRC/2063/2020|EPI ISL 435162|B.1|Democratic Republic of the Congo|2020-04-12	0.0003483000	Africa
Africa|hCoV-19/DRC/1397/2020|EPI ISL 434679|B.1.1.1|Democratic Republic of the Congo|2020-04-07	Africa|hCoV-19/DRC/2063/2020|EPI ISL 435162|B.1|Democratic Republic of the Congo|2020-04-12	0.0003453535	Africa
Africa|hCoV-19/DRC/1398/2020|EPI ISL 435114|B.1.1.1|Democratic Republic of the Congo|2020-04-07	Africa|hCoV-19/DRC/2063/2020|EPI ISL 435162|B.1|Democratic Republic of the Congo|2020-04-12	0.0003107440	Africa
Africa|hCoV-19/DRC/1422/2020|EPI ISL 434680|B.1.149|Democratic Republic of the Congo|2020-04-08	Africa|hCoV-19/DRC/2063/2020|EPI ISL 435162|B.1|Democratic Republic of the Congo|2020-04-12	0.0001736672	Africa
Africa|hCoV-19/DRC/1423/2020|EPI ISL 434710|B.1.149|Democratic Republic of the Congo|2020-04-08	Africa|hCoV-19/DRC/2063/2020|EPI ISL 435162|B.1|Democratic Republic of the Congo|2020-04-12	0.0001380903	Africa
Africa|hCoV-19/DRC/1486/2020|EPI ISL 434711|B.1|Democratic Republic of the Congo|2020-04-08	Africa|hCoV-19/DRC/2063/2020|EPI ISL 435162|B.1|Democratic Republic of the Congo|2020-04-12	0.0001049116	Africa
Africa|hCoV-19/DRC/1516/2020|EPI ISL 435032|B.1.5|Democratic Republic of the Congo|2020-04-09	Africa|hCoV-19/DRC/2063/2020|EPI ISL 435162|B.1|Democratic Republic of the Congo|2020-04-12	0.0000690392	Africa
Africa|hCoV-19/DRC/1565/2020|EPI ISL 434681|B.1|Democratic Republic of the Congo|2020-04-09	Africa|hCoV-19/DRC/2063/2020|EPI ISL 435162|B.1|Democratic Republic of the Congo|2020-04-12	0.0001037267	Africa
Africa|hCoV-19/DRC/158/2020|EPI ISL 417950|B.40|Democratic Republic of the Congo|2020-03-20	Africa|hCoV-19/DRC/2063/2020|EPI ISL 435162|B.1|Democratic Republic of the Congo|2020-04-12	0.0004834828	Africa
Africa|hCoV-19/DRC/1715/2020|EPI ISL 435156|B.1.84|Democratic Republic of the Congo|2020-04-10	Africa|hCoV-19/DRC/2063/2020|EPI ISL 435162|B.1|Democratic Republic of the Congo|2020-04-12	0.0001382230	Africa
Africa|hCoV-19/DRC/1767/2020|EPI ISL 435157|B.1.5|Democratic Republic of the Congo|2020-04-10	Africa|hCoV-19/DRC/2063/2020|EPI ISL 435162|B.1|Democratic Republic of the Congo|2020-04-12	0.0000702334	Africa
Africa|hCoV-19/DRC/1779/2020|EPI ISL 435158|C.14|Democratic Republic of the Congo|2020-04-10	Africa|hCoV-19/DRC/2063/2020|EPI ISL 435162|B.1|Democratic Republic of the Congo|2020-04-12	0.0004179376	Africa
Africa|hCoV-19/DRC/191/2020|EPI ISL 417955|B.1.128|Democratic Republic of the Congo|2020-03-21	Africa|hCoV-19/DRC/2063/2020|EPI ISL 435162|B.1|Democratic Republic of the Congo|2020-04-12	0.0002416632	Africa
Africa|hCoV-19/DRC/1952/2020|EPI ISL 435159|B.1.5|Democratic Republic of the Congo|2020-04-11	Africa|hCoV-19/DRC/2063/2020|EPI ISL 435162|B.1|Democratic Republic of the Congo|2020-04-12	0.0000693311	Africa
Africa|hCoV-19/DRC/1982/2020|EPI ISL 435160|B.1|Democratic Republic of the Congo|2020-04-12	Africa|hCoV-19/DRC/2063/2020|EPI ISL 435162|B.1|Democratic Republic of the Congo|2020-04-12	0.0001036396	Africa
Africa|hCoV-19/DRC/2047/2020|EPI ISL 435161|B.1.1.1|Democratic Republic of the Congo|2020-04-12	Africa|hCoV-19/DRC/2063/2020|EPI ISL 435162|B.1|Democratic Republic of the Congo|2020-04-12	0.0003110232	Africa
Africa|hCoV-19/Algeria/G0638 2264/2020|EPI ISL 418241|B.1|Algeria|2020-03-02	Africa|hCoV-19/DRC/2120/2020|EPI ISL 435163|B.1.149|Democratic Republic of the Congo|2020-04-12	0.0003736164	Africa
Africa|hCoV-19/Algeria/G0640 2265/2020|EPI ISL 418242|B.1|Algeria|2020-03-08	Africa|hCoV-19/DRC/2120/2020|EPI ISL 435163|B.1.149|Democratic Republic of the Congo|2020-04-12	0.0002715293	Africa
Africa|hCoV-19/Algeria/G0860 2262/2020|EPI ISL 420037|B.1|Algeria|2020-03-02	Africa|hCoV-19/DRC/2120/2020|EPI ISL 435163|B.1.149|Democratic Republic of the Congo|2020-04-12	0.0002715292	Africa
Africa|hCoV-19/Benin/1022/2020|EPI ISL 476826|B.1|Benin|2020-03-25	Africa|hCoV-19/DRC/2120/2020|EPI ISL 435163|B.1.149|Democratic Republic of the Congo|2020-04-12	0.0001697110	Africa
Africa|hCoV-19/Benin/1092/2020|EPI ISL 476827|B.1|Benin|2020-03-27	Africa|hCoV-19/DRC/2120/2020|EPI ISL 435163|B.1.149|Democratic Republic of the Congo|2020-04-12	0.0002376848	Africa
Africa|hCoV-19/Benin/1408/2020|EPI ISL 476825|B.1.356|Benin|2020-04-04	Africa|hCoV-19/DRC/2120/2020|EPI ISL 435163|B.1.149|Democratic Republic of the Congo|2020-04-12	0.0002715476	Africa
Africa|hCoV-19/Benin/1409/2020|EPI ISL 476828|B.1|Benin|2020-04-06	Africa|hCoV-19/DRC/2120/2020|EPI ISL 435163|B.1.149|Democratic Republic of the Congo|2020-04-12	0.0003073047	Africa
Africa|hCoV-19/Benin/1950/2020|EPI ISL 476830|A|Benin|2020-04-15	Africa|hCoV-19/DRC/2120/2020|EPI ISL 435163|B.1.149|Democratic Republic of the Congo|2020-04-12	0.0004753698	Africa
Africa|hCoV-19/Benin/197/2020|EPI ISL 476822|B.1.178|Benin|2020-03-15	Africa|hCoV-19/DRC/2120/2020|EPI ISL 435163|B.1.149|Democratic Republic of the Congo|2020-04-12	0.0001697300	Africa
Africa|hCoV-19/Benin/2012/2020|EPI ISL 476831|A|Benin|2020-04-15	Africa|hCoV-19/DRC/2120/2020|EPI ISL 435163|B.1.149|Democratic Republic of the Congo|2020-04-12	0.0005092609	Africa
Africa|hCoV-19/Benin/260/2020|EPI ISL 476823|B.1.292|Benin|2020-03-17	Africa|hCoV-19/DRC/2120/2020|EPI ISL 435163|B.1.149|Democratic Republic of the Congo|2020-04-12	0.0003394552	Africa
Africa|hCoV-19/Benin/314/2020|EPI ISL 476834|B.1.5|Benin|2020-03-17	Africa|hCoV-19/DRC/2120/2020|EPI ISL 435163|B.1.149|Democratic Republic of the Congo|2020-04-12	0.0002727389	Africa
Africa|hCoV-19/Benin/461/2020|EPI ISL 476833|A|Benin|2020-03-17	Africa|hCoV-19/DRC/2120/2020|EPI ISL 435163|B.1.149|Democratic Republic of the Congo|2020-04-12	0.0004752796	Africa
Africa|hCoV-19/Benin/501/2020|EPI ISL 476824|B.1.356|Benin|2020-03-17	Africa|hCoV-19/DRC/2120/2020|EPI ISL 435163|B.1.149|Democratic Republic of the Congo|2020-04-12	0.0002715292	Africa
Africa|hCoV-19/Benin/843/2020|EPI ISL 476829|A|Benin|2020-03-19	Africa|hCoV-19/DRC/2120/2020|EPI ISL 435163|B.1.149|Democratic Republic of the Congo|2020-04-12	0.0004074212	Africa
Africa|hCoV-19/Botswana/BOT0455/2020|EPI ISL 560386|B.1|Botswana|2020-03-28	Africa|hCoV-19/DRC/2120/2020|EPI ISL 435163|B.1.149|Democratic Republic of the Congo|2020-04-12	0.0002036386	Africa
Africa|hCoV-19/Botswana/BOT2254/2020|EPI ISL 560390|B.1.1|Botswana|2020-04-08	Africa|hCoV-19/DRC/2120/2020|EPI ISL 435163|B.1.149|Democratic Republic of the Congo|2020-04-12	0.0002740438	Africa
Africa|hCoV-19/Botswana/BOT2283/2020|EPI ISL 560385|B.1|Botswana|2020-04-07	Africa|hCoV-19/DRC/2120/2020|EPI ISL 435163|B.1.149|Democratic Republic of the Congo|2020-04-12	0.0003143377	Africa
Africa|hCoV-19/Botswana/BOT2624/2020|EPI ISL 560387|B.1.1|Botswana|2020-04-05	Africa|hCoV-19/DRC/2120/2020|EPI ISL 435163|B.1.149|Democratic Republic of the Congo|2020-04-12	0.0002794317	Africa
Africa|hCoV-19/Botswana/BOT4161/2020|EPI ISL 560388|B.1.1.220|Botswana|2020-04-16	Africa|hCoV-19/DRC/2120/2020|EPI ISL 435163|B.1.149|Democratic Republic of the Congo|2020-04-12	0.0003461012	Africa
Africa|hCoV-19/DRC/04186/2020|EPI ISL 471411|A|Democratic Republic of the Congo|2020-04-25	Africa|hCoV-19/DRC/2120/2020|EPI ISL 435163|B.1.149|Democratic Republic of the Congo|2020-04-12	0.0004752791	Africa
Africa|hCoV-19/DRC/04188/2020|EPI ISL 471413|A|Democratic Republic of the Congo|2020-04-25	Africa|hCoV-19/DRC/2120/2020|EPI ISL 435163|B.1.149|Democratic Republic of the Congo|2020-04-12	0.0005603602	Africa
Africa|hCoV-19/DRC/10041/2020|EPI ISL 527543|B.1.1.275|Democratic Republic of the Congo|2020-05-22	Africa|hCoV-19/DRC/2120/2020|EPI ISL 435163|B.1.149|Democratic Republic of the Congo|2020-04-12	0.0003410767	Africa
Africa|hCoV-19/DRC/10057/2020|EPI ISL 527538|B.1.1.275|Democratic Republic of the Congo|2020-05-22	Africa|hCoV-19/DRC/2120/2020|EPI ISL 435163|B.1.149|Democratic Republic of the Congo|2020-04-12	0.0004579563	Africa
Africa|hCoV-19/DRC/10061/2020|EPI ISL 527521|B.1.1.275|Democratic Republic of the Congo|2020-05-22	Africa|hCoV-19/DRC/2120/2020|EPI ISL 435163|B.1.149|Democratic Republic of the Congo|2020-04-12	0.0003126964	Africa
Africa|hCoV-19/DRC/10070/2020|EPI ISL 527544|B.1.178|Democratic Republic of the Congo|2020-05-22	Africa|hCoV-19/DRC/2120/2020|EPI ISL 435163|B.1.149|Democratic Republic of the Congo|2020-04-12	0.0003064853	Africa
Africa|hCoV-19/DRC/10120/2020|EPI ISL 513624|B.1.1.275|Democratic Republic of the Congo|2020-05-22	Africa|hCoV-19/DRC/2120/2020|EPI ISL 435163|B.1.149|Democratic Republic of the Congo|2020-04-12	0.0003877684	Africa
Africa|hCoV-19/DRC/10127/2020|EPI ISL 513625|B.1.1.275|Democratic Republic of the Congo|2020-05-22	Africa|hCoV-19/DRC/2120/2020|EPI ISL 435163|B.1.149|Democratic Republic of the Congo|2020-04-12	0.0003827367	Africa
Africa|hCoV-19/DRC/10242/2020|EPI ISL 513626|B.1.84|Democratic Republic of the Congo|2020-05-22	Africa|hCoV-19/DRC/2120/2020|EPI ISL 435163|B.1.149|Democratic Republic of the Congo|2020-04-12	0.0002050002	Africa
Africa|hCoV-19/DRC/10251/2020|EPI ISL 513627|B.1.128|Democratic Republic of the Congo|2020-05-22	Africa|hCoV-19/DRC/2120/2020|EPI ISL 435163|B.1.149|Democratic Republic of the Congo|2020-04-12	0.0004104853	Africa
Africa|hCoV-19/DRC/10324/2020|EPI ISL 527545|B.1.214|Democratic Republic of the Congo|2020-05-22	Africa|hCoV-19/DRC/2120/2020|EPI ISL 435163|B.1.149|Democratic Republic of the Congo|2020-04-12	0.0002727789	Africa
Africa|hCoV-19/DRC/10346/2020|EPI ISL 527546|B.1.214|Democratic Republic of the Congo|2020-05-22	Africa|hCoV-19/DRC/2120/2020|EPI ISL 435163|B.1.149|Democratic Republic of the Congo|2020-04-12	0.0002755974	Africa
Africa|hCoV-19/DRC/10364/2020|EPI ISL 527498|B.1|Democratic Republic of the Congo|2020-05-22	Africa|hCoV-19/DRC/2120/2020|EPI ISL 435163|B.1.149|Democratic Republic of the Congo|2020-04-12	0.0001714975	Africa
Africa|hCoV-19/DRC/10371/2020|EPI ISL 527489|B.1.178|Democratic Republic of the Congo|2020-05-22	Africa|hCoV-19/DRC/2120/2020|EPI ISL 435163|B.1.149|Democratic Republic of the Congo|2020-04-12	0.0003070110	Africa
Africa|hCoV-19/DRC/10373/2020|EPI ISL 527495|B.1.159|Democratic Republic of the Congo|2020-05-22	Africa|hCoV-19/DRC/2120/2020|EPI ISL 435163|B.1.149|Democratic Republic of the Congo|2020-04-12	0.0003415885	Africa
Africa|hCoV-19/DRC/10374/2020|EPI ISL 527539|B.1.84|Democratic Republic of the Congo|2020-05-22	Africa|hCoV-19/DRC/2120/2020|EPI ISL 435163|B.1.149|Democratic Republic of the Congo|2020-04-12	0.0004554602	Africa
Africa|hCoV-19/DRC/10375/2020|EPI ISL 527499|B.1.84|Democratic Republic of the Congo|2020-05-22	Africa|hCoV-19/DRC/2120/2020|EPI ISL 435163|B.1.149|Democratic Republic of the Congo|2020-04-12	0.0003421584	Africa
Africa|hCoV-19/DRC/10399/2020|EPI ISL 527491|B.1.214|Democratic Republic of the Congo|2020-05-22	Africa|hCoV-19/DRC/2120/2020|EPI ISL 435163|B.1.149|Democratic Republic of the Congo|2020-04-12	0.0002729566	Africa
Africa|hCoV-19/DRC/10502/2020|EPI ISL 527547|B.1.5|Democratic Republic of the Congo|2020-05-20	Africa|hCoV-19/DRC/2120/2020|EPI ISL 435163|B.1.149|Democratic Republic of the Congo|2020-04-12	0.0001703353	Africa
Africa|hCoV-19/DRC/10506/2020|EPI ISL 527524|B.1.5|Democratic Republic of the Congo|2020-05-18	Africa|hCoV-19/DRC/2120/2020|EPI ISL 435163|B.1.149|Democratic Republic of the Congo|2020-04-12	0.0001744650	Africa
Africa|hCoV-19/DRC/10507/2020|EPI ISL 527492|B.1.5|Democratic Republic of the Congo|2020-05-18	Africa|hCoV-19/DRC/2120/2020|EPI ISL 435163|B.1.149|Democratic Republic of the Congo|2020-04-12	0.0002047989	Africa
Africa|hCoV-19/DRC/10508/2020|EPI ISL 527494|B.1.5|Democratic Republic of the Congo|2020-05-20	Africa|hCoV-19/DRC/2120/2020|EPI ISL 435163|B.1.149|Democratic Republic of the Congo|2020-04-12	0.0002039640	Africa
Africa|hCoV-19/DRC/10532/2020|EPI ISL 527532|B.1.5|Democratic Republic of the Congo|2020-05-20	Africa|hCoV-19/DRC/2120/2020|EPI ISL 435163|B.1.149|Democratic Republic of the Congo|2020-04-12	0.0001746233	Africa
Africa|hCoV-19/DRC/10533/2020|EPI ISL 527548|B.1.5|Democratic Republic of the Congo|2020-05-20	Africa|hCoV-19/DRC/2120/2020|EPI ISL 435163|B.1.149|Democratic Republic of the Congo|2020-04-12	0.0002044689	Africa
Africa|hCoV-19/DRC/10621/2020|EPI ISL 527526|B.1.214|Democratic Republic of the Congo|2020-05-23	Africa|hCoV-19/DRC/2120/2020|EPI ISL 435163|B.1.149|Democratic Republic of the Congo|2020-04-12	0.0002439609	Africa
Africa|hCoV-19/DRC/10640/2020|EPI ISL 527541|B.1|Democratic Republic of the Congo|2020-05-22	Africa|hCoV-19/DRC/2120/2020|EPI ISL 435163|B.1.149|Democratic Republic of the Congo|2020-04-12	0.0004232206	Africa
Africa|hCoV-19/DRC/10644/2020|EPI ISL 527549|B.1|Democratic Republic of the Congo|2020-05-22	Africa|hCoV-19/DRC/2120/2020|EPI ISL 435163|B.1.149|Democratic Republic of the Congo|2020-04-12	0.0004089586	Africa
Africa|hCoV-19/DRC/10728/2020|EPI ISL 513628|B.1.5|Democratic Republic of the Congo|2020-05-23	Africa|hCoV-19/DRC/2120/2020|EPI ISL 435163|B.1.149|Democratic Republic of the Congo|2020-04-12	0.0001413045	Africa
Africa|hCoV-19/DRC/10731/2020|EPI ISL 513629|B.1.1.1|Democratic Republic of the Congo|2020-05-23	Africa|hCoV-19/DRC/2120/2020|EPI ISL 435163|B.1.149|Democratic Republic of the Congo|2020-04-12	0.0004627665	Africa
Africa|hCoV-19/DRC/10733/2020|EPI ISL 513630|B.1|Democratic Republic of the Congo|2020-05-23	Africa|hCoV-19/DRC/2120/2020|EPI ISL 435163|B.1.149|Democratic Republic of the Congo|2020-04-12	0.0002725836	Africa
Africa|hCoV-19/DRC/108/2020|EPI ISL 417948|B.1.128|Democratic Republic of the Congo|2020-03-19	Africa|hCoV-19/DRC/2120/2020|EPI ISL 435163|B.1.149|Democratic Republic of the Congo|2020-04-12	0.0003055089	Africa
Africa|hCoV-19/DRC/10885/2020|EPI ISL 513631|B.1.84|Democratic Republic of the Congo|2020-05-23	Africa|hCoV-19/DRC/2120/2020|EPI ISL 435163|B.1.149|Democratic Republic of the Congo|2020-04-12	0.0002745638	Africa
Africa|hCoV-19/DRC/10902/2020|EPI ISL 527490|B.1.178|Democratic Republic of the Congo|2020-05-23	Africa|hCoV-19/DRC/2120/2020|EPI ISL 435163|B.1.149|Democratic Republic of the Congo|2020-04-12	0.0002386035	Africa
Africa|hCoV-19/DRC/10913/2020|EPI ISL 527507|B.1.84|Democratic Republic of the Congo|2020-05-24	Africa|hCoV-19/DRC/2120/2020|EPI ISL 435163|B.1.149|Democratic Republic of the Congo|2020-04-12	0.0003442654	Africa
Africa|hCoV-19/DRC/11005/2020|EPI ISL 527550|B.1.159|Democratic Republic of the Congo|2020-05-24	Africa|hCoV-19/DRC/2120/2020|EPI ISL 435163|B.1.149|Democratic Republic of the Congo|2020-04-12	0.0004431642	Africa
Africa|hCoV-19/DRC/11008/2020|EPI ISL 527503|B.1.159|Democratic Republic of the Congo|2020-05-24	Africa|hCoV-19/DRC/2120/2020|EPI ISL 435163|B.1.149|Democratic Republic of the Congo|2020-04-12	0.0003783221	Africa
Africa|hCoV-19/DRC/11022/2020|EPI ISL 527551|B.1.214|Democratic Republic of the Congo|2020-05-24	Africa|hCoV-19/DRC/2120/2020|EPI ISL 435163|B.1.149|Democratic Republic of the Congo|2020-04-12	0.0003409989	Africa
Africa|hCoV-19/DRC/11024/2020|EPI ISL 527552|B.1.149|Democratic Republic of the Congo|2020-05-24	Africa|hCoV-19/DRC/2120/2020|EPI ISL 435163|B.1.149|Democratic Republic of the Congo|2020-04-12	0.0003096568	Africa
Africa|hCoV-19/DRC/11026/2020|EPI ISL 527553|B.1.149|Democratic Republic of the Congo|2020-05-24	Africa|hCoV-19/DRC/2120/2020|EPI ISL 435163|B.1.149|Democratic Republic of the Congo|2020-04-12	0.0001703973	Africa
Africa|hCoV-19/DRC/11031/2020|EPI ISL 527554|B.1.214|Democratic Republic of the Congo|2020-05-24	Africa|hCoV-19/DRC/2120/2020|EPI ISL 435163|B.1.149|Democratic Republic of the Congo|2020-04-12	0.0002728785	Africa
Africa|hCoV-19/DRC/11041/2020|EPI ISL 527555|B.1|Democratic Republic of the Congo|2020-05-24	Africa|hCoV-19/DRC/2120/2020|EPI ISL 435163|B.1.149|Democratic Republic of the Congo|2020-04-12	0.0002386906	Africa
Africa|hCoV-19/DRC/11057/2020|EPI ISL 527528|B.1.5|Democratic Republic of the Congo|2020-05-24	Africa|hCoV-19/DRC/2120/2020|EPI ISL 435163|B.1.149|Democratic Republic of the Congo|2020-04-12	0.0001744043	Africa
Africa|hCoV-19/DRC/11078/2020|EPI ISL 527514|B.1|Democratic Republic of the Congo|2020-05-24	Africa|hCoV-19/DRC/2120/2020|EPI ISL 435163|B.1.149|Democratic Republic of the Congo|2020-04-12	0.0003452959	Africa
Africa|hCoV-19/DRC/11079/2020|EPI ISL 527500|B.1.214|Democratic Republic of the Congo|2020-05-24	Africa|hCoV-19/DRC/2120/2020|EPI ISL 435163|B.1.149|Democratic Republic of the Congo|2020-04-12	0.0002056865	Africa
Africa|hCoV-19/DRC/11093/2020|EPI ISL 527527|B.1.5|Democratic Republic of the Congo|2020-05-24	Africa|hCoV-19/DRC/2120/2020|EPI ISL 435163|B.1.149|Democratic Republic of the Congo|2020-04-12	0.0002448670	Africa
Africa|hCoV-19/DRC/11096/2020|EPI ISL 527522|B.1|Democratic Republic of the Congo|2020-05-24	Africa|hCoV-19/DRC/2120/2020|EPI ISL 435163|B.1.149|Democratic Republic of the Congo|2020-04-12	0.0002432879	Africa
Africa|hCoV-19/DRC/11114/2020|EPI ISL 527534|B.1.214|Democratic Republic of the Congo|2020-05-25	Africa|hCoV-19/DRC/2120/2020|EPI ISL 435163|B.1.149|Democratic Republic of the Congo|2020-04-12	0.0003145903	Africa
Africa|hCoV-19/DRC/11123/2020|EPI ISL 527496|B.1.84|Democratic Republic of the Congo|2020-05-24	Africa|hCoV-19/DRC/2120/2020|EPI ISL 435163|B.1.149|Democratic Republic of the Congo|2020-04-12	0.0002391116	Africa
Africa|hCoV-19/DRC/11134/2020|EPI ISL 527518|B.1.5|Democratic Republic of the Congo|2020-05-24	Africa|hCoV-19/DRC/2120/2020|EPI ISL 435163|B.1.149|Democratic Republic of the Congo|2020-04-12	0.0001386036	Africa
Africa|hCoV-19/DRC/11143/2020|EPI ISL 527556|B.1|Democratic Republic of the Congo|2020-05-24	Africa|hCoV-19/DRC/2120/2020|EPI ISL 435163|B.1.149|Democratic Republic of the Congo|2020-04-12	0.0004432184	Africa
Africa|hCoV-19/DRC/11145/2020|EPI ISL 527501|B.1.214|Democratic Republic of the Congo|2020-05-24	Africa|hCoV-19/DRC/2120/2020|EPI ISL 435163|B.1.149|Democratic Republic of the Congo|2020-04-12	0.0003430811	Africa
Africa|hCoV-19/DRC/11148/2020|EPI ISL 527525|B.1.178|Democratic Republic of the Congo|2020-05-24	Africa|hCoV-19/DRC/2120/2020|EPI ISL 435163|B.1.149|Democratic Republic of the Congo|2020-04-12	0.0003503356	Africa
Africa|hCoV-19/DRC/11157/2020|EPI ISL 527530|B.1|Democratic Republic of the Congo|2020-05-25	Africa|hCoV-19/DRC/2120/2020|EPI ISL 435163|B.1.149|Democratic Republic of the Congo|2020-04-12	0.0003130139	Africa
Africa|hCoV-19/DRC/11187/2020|EPI ISL 527523|B.1.1.275|Democratic Republic of the Congo|2020-05-23	Africa|hCoV-19/DRC/2120/2020|EPI ISL 435163|B.1.149|Democratic Republic of the Congo|2020-04-12	0.0004177386	Africa
Africa|hCoV-19/DRC/11191/2020|EPI ISL 527506|B.1.1.275|Democratic Republic of the Congo|2020-05-23	Africa|hCoV-19/DRC/2120/2020|EPI ISL 435163|B.1.149|Democratic Republic of the Congo|2020-04-12	0.0003091420	Africa
Africa|hCoV-19/DRC/11252/2020|EPI ISL 527557|B.1.1.275|Democratic Republic of the Congo|2020-05-21	Africa|hCoV-19/DRC/2120/2020|EPI ISL 435163|B.1.149|Democratic Republic of the Congo|2020-04-12	0.0004771351	Africa
Africa|hCoV-19/DRC/11260/2020|EPI ISL 527558|B.1.1.275|Democratic Republic of the Congo|2020-05-23	Africa|hCoV-19/DRC/2120/2020|EPI ISL 435163|B.1.149|Democratic Republic of the Congo|2020-04-12	0.0003409226	Africa
Africa|hCoV-19/DRC/1131/2020|EPI ISL 429255|B.1.5|Democratic Republic of the Congo|2020-04-05	Africa|hCoV-19/DRC/2120/2020|EPI ISL 435163|B.1.149|Democratic Republic of the Congo|2020-04-12	0.0000678681	Africa
Africa|hCoV-19/DRC/11310/2020|EPI ISL 527529|B.1.149|Democratic Republic of the Congo|2020-05-25	Africa|hCoV-19/DRC/2120/2020|EPI ISL 435163|B.1.149|Democratic Republic of the Congo|2020-04-12	0.0001745894	Africa
Africa|hCoV-19/DRC/11318/2020|EPI ISL 527559|B.1.149|Democratic Republic of the Congo|2020-05-25	Africa|hCoV-19/DRC/2120/2020|EPI ISL 435163|B.1.149|Democratic Republic of the Congo|2020-04-12	0.0001696959	Africa
Africa|hCoV-19/DRC/11326/2020|EPI ISL 527508|B.1|Democratic Republic of the Congo|2020-05-25	Africa|hCoV-19/DRC/2120/2020|EPI ISL 435163|B.1.149|Democratic Republic of the Congo|2020-04-12	0.0002409767	Africa
Africa|hCoV-19/DRC/11334/2020|EPI ISL 527504|B.1.178|Democratic Republic of the Congo|2020-05-25	Africa|hCoV-19/DRC/2120/2020|EPI ISL 435163|B.1.149|Democratic Republic of the Congo|2020-04-12	0.0002406337	Africa
Africa|hCoV-19/DRC/11337/2020|EPI ISL 527510|B.1.84|Democratic Republic of the Congo|2020-05-25	Africa|hCoV-19/DRC/2120/2020|EPI ISL 435163|B.1.149|Democratic Republic of the Congo|2020-04-12	0.0003102746	Africa
Africa|hCoV-19/DRC/11341/2020|EPI ISL 527509|B.1.1.275|Democratic Republic of the Congo|2020-05-25	Africa|hCoV-19/DRC/2120/2020|EPI ISL 435163|B.1.149|Democratic Republic of the Congo|2020-04-12	0.0004134116	Africa
Africa|hCoV-19/DRC/11348/2020|EPI ISL 527560|B.1.149|Democratic Republic of the Congo|2020-05-25	Africa|hCoV-19/DRC/2120/2020|EPI ISL 435163|B.1.149|Democratic Republic of the Congo|2020-04-12	0.0001696844	Africa
Africa|hCoV-19/DRC/11369/2020|EPI ISL 527537|B.1.214|Democratic Republic of the Congo|2020-05-25	Africa|hCoV-19/DRC/2120/2020|EPI ISL 435163|B.1.149|Democratic Republic of the Congo|2020-04-12	0.0002806038	Africa
Africa|hCoV-19/DRC/11376/2020|EPI ISL 527513|B.1.214|Democratic Republic of the Congo|2020-05-25	Africa|hCoV-19/DRC/2120/2020|EPI ISL 435163|B.1.149|Democratic Republic of the Congo|2020-04-12	0.0003105530	Africa
Africa|hCoV-19/DRC/11411/2020|EPI ISL 527561|B.1.5|Democratic Republic of the Congo|2020-05-25	Africa|hCoV-19/DRC/2120/2020|EPI ISL 435163|B.1.149|Democratic Republic of the Congo|2020-04-12	0.0001362673	Africa
Africa|hCoV-19/DRC/11450/2020|EPI ISL 527516|B.1.5|Democratic Republic of the Congo|2020-05-25	Africa|hCoV-19/DRC/2120/2020|EPI ISL 435163|B.1.149|Democratic Republic of the Congo|2020-04-12	0.0001399953	Africa
Africa|hCoV-19/DRC/11458/2020|EPI ISL 527497|B.1.5|Democratic Republic of the Congo|2020-05-25	Africa|hCoV-19/DRC/2120/2020|EPI ISL 435163|B.1.149|Democratic Republic of the Congo|2020-04-12	0.0002753056	Africa
Africa|hCoV-19/DRC/11460/2020|EPI ISL 527562|B.1.214|Democratic Republic of the Congo|2020-05-25	Africa|hCoV-19/DRC/2120/2020|EPI ISL 435163|B.1.149|Democratic Republic of the Congo|2020-04-12	0.0004134486	Africa
Africa|hCoV-19/DRC/11472/2020|EPI ISL 527502|B.1.214|Democratic Republic of the Congo|2020-05-25	Africa|hCoV-19/DRC/2120/2020|EPI ISL 435163|B.1.149|Democratic Republic of the Congo|2020-04-12	0.0003427130	Africa
Africa|hCoV-19/DRC/11477/2020|EPI ISL 527563|B.1.84|Democratic Republic of the Congo|2020-05-25	Africa|hCoV-19/DRC/2120/2020|EPI ISL 435163|B.1.149|Democratic Republic of the Congo|2020-04-12	0.0001701887	Africa
Africa|hCoV-19/DRC/11486/2020|EPI ISL 527564|B.1.214|Democratic Republic of the Congo|2020-05-25	Africa|hCoV-19/DRC/2120/2020|EPI ISL 435163|B.1.149|Democratic Republic of the Congo|2020-04-12	0.0003409110	Africa
Africa|hCoV-19/DRC/11487/2020|EPI ISL 527505|B.1|Democratic Republic of the Congo|2020-05-25	Africa|hCoV-19/DRC/2120/2020|EPI ISL 435163|B.1.149|Democratic Republic of the Congo|2020-04-12	0.0002755527	Africa
Africa|hCoV-19/DRC/11507/2020|EPI ISL 527512|B.1|Democratic Republic of the Congo|2020-05-25	Africa|hCoV-19/DRC/2120/2020|EPI ISL 435163|B.1.149|Democratic Republic of the Congo|2020-04-12	0.0003098749	Africa
Africa|hCoV-19/DRC/1151/2020|EPI ISL 447596|B.38|Democratic Republic of the Congo|2020-04-05	Africa|hCoV-19/DRC/2120/2020|EPI ISL 435163|B.1.149|Democratic Republic of the Congo|2020-04-12	0.0005436157	Africa
Africa|hCoV-19/DRC/11511/2020|EPI ISL 527511|B.1.214|Democratic Republic of the Congo|2020-05-25	Africa|hCoV-19/DRC/2120/2020|EPI ISL 435163|B.1.149|Democratic Republic of the Congo|2020-04-12	0.0003448198	Africa
Africa|hCoV-19/DRC/11572/2020|EPI ISL 527565|B.1.214|Democratic Republic of the Congo|2020-05-25	Africa|hCoV-19/DRC/2120/2020|EPI ISL 435163|B.1.149|Democratic Republic of the Congo|2020-04-12	0.0002383386	Africa
Africa|hCoV-19/DRC/11576/2020|EPI ISL 527517|B.1|Democratic Republic of the Congo|2020-05-25	Africa|hCoV-19/DRC/2120/2020|EPI ISL 435163|B.1.149|Democratic Republic of the Congo|2020-04-12	0.0002427310	Africa
Africa|hCoV-19/DRC/11583/2020|EPI ISL 527542|B.1|Democratic Republic of the Congo|2020-05-25	Africa|hCoV-19/DRC/2120/2020|EPI ISL 435163|B.1.149|Democratic Republic of the Congo|2020-04-12	0.0002827086	Africa
Africa|hCoV-19/DRC/11616/2020|EPI ISL 527519|B.1|Democratic Republic of the Congo|2020-05-25	Africa|hCoV-19/DRC/2120/2020|EPI ISL 435163|B.1.149|Democratic Republic of the Congo|2020-04-12	0.0002423112	Africa
Africa|hCoV-19/DRC/11623/2020|EPI ISL 527566|B.1.5|Democratic Republic of the Congo|2020-05-25	Africa|hCoV-19/DRC/2120/2020|EPI ISL 435163|B.1.149|Democratic Republic of the Congo|2020-04-12	0.0002386893	Africa
Africa|hCoV-19/DRC/11624/2020|EPI ISL 527567|B.1.149|Democratic Republic of the Congo|2020-05-25	Africa|hCoV-19/DRC/2120/2020|EPI ISL 435163|B.1.149|Democratic Republic of the Congo|2020-04-12	0.0001704114	Africa
Africa|hCoV-19/DRC/11631/2020|EPI ISL 527568|B.1.149|Democratic Republic of the Congo|2020-05-25	Africa|hCoV-19/DRC/2120/2020|EPI ISL 435163|B.1.149|Democratic Republic of the Congo|2020-04-12	0.0001705625	Africa
Africa|hCoV-19/DRC/11632/2020|EPI ISL 527493|B.1|Democratic Republic of the Congo|2020-05-25	Africa|hCoV-19/DRC/2120/2020|EPI ISL 435163|B.1.149|Democratic Republic of the Congo|2020-04-12	0.0002731701	Africa
Africa|hCoV-19/DRC/11635/2020|EPI ISL 527540|B.1.214|Democratic Republic of the Congo|2020-05-25	Africa|hCoV-19/DRC/2120/2020|EPI ISL 435163|B.1.149|Democratic Republic of the Congo|2020-04-12	0.0002813181	Africa
Africa|hCoV-19/DRC/11640/2020|EPI ISL 527535|B.1.178|Democratic Republic of the Congo|2020-05-25	Africa|hCoV-19/DRC/2120/2020|EPI ISL 435163|B.1.149|Democratic Republic of the Congo|2020-04-12	0.0003486771	Africa
Africa|hCoV-19/DRC/11643/2020|EPI ISL 527520|B.1.5|Democratic Republic of the Congo|2020-05-25	Africa|hCoV-19/DRC/2120/2020|EPI ISL 435163|B.1.149|Democratic Republic of the Congo|2020-04-12	0.0002428802	Africa
Africa|hCoV-19/DRC/11648/2020|EPI ISL 527569|B.1.6|Democratic Republic of the Congo|2020-05-25	Africa|hCoV-19/DRC/2120/2020|EPI ISL 435163|B.1.149|Democratic Republic of the Congo|2020-04-12	0.0002718188	Africa
Africa|hCoV-19/DRC/11652/2020|EPI ISL 527570|B.1.149|Democratic Republic of the Congo|2020-05-25	Africa|hCoV-19/DRC/2120/2020|EPI ISL 435163|B.1.149|Democratic Republic of the Congo|2020-04-12	0.0001703411	Africa
Africa|hCoV-19/DRC/11653/2020|EPI ISL 527533|B.1.84|Democratic Republic of the Congo|2020-05-25	Africa|hCoV-19/DRC/2120/2020|EPI ISL 435163|B.1.149|Democratic Republic of the Congo|2020-04-12	0.0002094796	Africa
Africa|hCoV-19/DRC/11676/2020|EPI ISL 527531|B.1|Democratic Republic of the Congo|2020-05-26	Africa|hCoV-19/DRC/2120/2020|EPI ISL 435163|B.1.149|Democratic Republic of the Congo|2020-04-12	0.0004208803	Africa
Africa|hCoV-19/DRC/11677/2020|EPI ISL 527515|B.1.214|Democratic Republic of the Congo|2020-05-26	Africa|hCoV-19/DRC/2120/2020|EPI ISL 435163|B.1.149|Democratic Republic of the Congo|2020-04-12	0.0003463731	Africa
Africa|hCoV-19/DRC/11732/2020|EPI ISL 527536|B.1.214|Democratic Republic of the Congo|2020-05-26	Africa|hCoV-19/DRC/2120/2020|EPI ISL 435163|B.1.149|Democratic Republic of the Congo|2020-04-12	0.0002094188	Africa
Africa|hCoV-19/DRC/11733/2020|EPI ISL 527571|B.1.149|Democratic Republic of the Congo|2020-05-26	Africa|hCoV-19/DRC/2120/2020|EPI ISL 435163|B.1.149|Democratic Republic of the Congo|2020-04-12	0.0001696862	Africa
Africa|hCoV-19/DRC/11806/2020|EPI ISL 527572|B.1.214|Democratic Republic of the Congo|2020-05-26	Africa|hCoV-19/DRC/2120/2020|EPI ISL 435163|B.1.149|Democratic Republic of the Congo|2020-04-12	0.0003407484	Africa
Africa|hCoV-19/DRC/1234/2020|EPI ISL 429258|B.1.5|Democratic Republic of the Congo|2020-04-06	Africa|hCoV-19/DRC/2120/2020|EPI ISL 435163|B.1.149|Democratic Republic of the Congo|2020-04-12	0.0001427937	Africa
Africa|hCoV-19/DRC/1249/2020|EPI ISL 429259|B.1.5|Democratic Republic of the Congo|2020-04-06	Africa|hCoV-19/DRC/2120/2020|EPI ISL 435163|B.1.149|Democratic Republic of the Congo|2020-04-12	0.0001363457	Africa
Africa|hCoV-19/DRC/1319/2020|EPI ISL 431011|B.1.128|Democratic Republic of the Congo|2020-04-07	Africa|hCoV-19/DRC/2120/2020|EPI ISL 435163|B.1.149|Democratic Republic of the Congo|2020-04-12	0.0003063677	Africa
Africa|hCoV-19/DRC/1324/2020|EPI ISL 435033|B.1.128|Democratic Republic of the Congo|2020-04-07	Africa|hCoV-19/DRC/2120/2020|EPI ISL 435163|B.1.149|Democratic Republic of the Congo|2020-04-12	0.0003055255	Africa
Africa|hCoV-19/DRC/1326/2020|EPI ISL 435116|B.1|Democratic Republic of the Congo|2020-04-07	Africa|hCoV-19/DRC/2120/2020|EPI ISL 435163|B.1.149|Democratic Republic of the Congo|2020-04-12	0.0002076263	Africa
Africa|hCoV-19/DRC/1375/2020|EPI ISL 435117|B.1.1.1|Democratic Republic of the Congo|2020-04-07	Africa|hCoV-19/DRC/2120/2020|EPI ISL 435163|B.1.149|Democratic Republic of the Congo|2020-04-12	0.0004491316	Africa
Africa|hCoV-19/DRC/1376/2020|EPI ISL 431012|B.1.1.1|Democratic Republic of the Congo|2020-04-07	Africa|hCoV-19/DRC/2120/2020|EPI ISL 435163|B.1.149|Democratic Republic of the Congo|2020-04-12	0.0004110292	Africa
Africa|hCoV-19/DRC/1377/2020|EPI ISL 434678|B.1.1.1|Democratic Republic of the Congo|2020-04-07	Africa|hCoV-19/DRC/2120/2020|EPI ISL 435163|B.1.149|Democratic Republic of the Congo|2020-04-12	0.0003734147	Africa
Africa|hCoV-19/DRC/1378/2020|EPI ISL 435118|B.1.1.1|Democratic Republic of the Congo|2020-04-07	Africa|hCoV-19/DRC/2120/2020|EPI ISL 435163|B.1.149|Democratic Republic of the Congo|2020-04-12	0.0004092551	Africa
Africa|hCoV-19/DRC/1382/2020|EPI ISL 435113|B.1.1.1|Democratic Republic of the Congo|2020-04-07	Africa|hCoV-19/DRC/2120/2020|EPI ISL 435163|B.1.149|Democratic Republic of the Congo|2020-04-12	0.0004176372	Africa
Africa|hCoV-19/DRC/1397/2020|EPI ISL 434679|B.1.1.1|Democratic Republic of the Congo|2020-04-07	Africa|hCoV-19/DRC/2120/2020|EPI ISL 435163|B.1.149|Democratic Republic of the Congo|2020-04-12	0.0004111279	Africa
Africa|hCoV-19/DRC/1398/2020|EPI ISL 435114|B.1.1.1|Democratic Republic of the Congo|2020-04-07	Africa|hCoV-19/DRC/2120/2020|EPI ISL 435163|B.1.149|Democratic Republic of the Congo|2020-04-12	0.0003734020	Africa
Africa|hCoV-19/DRC/1422/2020|EPI ISL 434680|B.1.149|Democratic Republic of the Congo|2020-04-08	Africa|hCoV-19/DRC/2120/2020|EPI ISL 435163|B.1.149|Democratic Republic of the Congo|2020-04-12	0.0000344963	Africa
Africa|hCoV-19/DRC/1423/2020|EPI ISL 434710|B.1.149|Democratic Republic of the Congo|2020-04-08	Africa|hCoV-19/DRC/2120/2020|EPI ISL 435163|B.1.149|Democratic Republic of the Congo|2020-04-12	0.0000000000	Africa
Africa|hCoV-19/DRC/1486/2020|EPI ISL 434711|B.1|Democratic Republic of the Congo|2020-04-08	Africa|hCoV-19/DRC/2120/2020|EPI ISL 435163|B.1.149|Democratic Republic of the Congo|2020-04-12	0.0001748269	Africa
Africa|hCoV-19/DRC/1516/2020|EPI ISL 435032|B.1.5|Democratic Republic of the Congo|2020-04-09	Africa|hCoV-19/DRC/2120/2020|EPI ISL 435163|B.1.149|Democratic Republic of the Congo|2020-04-12	0.0000678681	Africa
Africa|hCoV-19/DRC/1565/2020|EPI ISL 434681|B.1|Democratic Republic of the Congo|2020-04-09	Africa|hCoV-19/DRC/2120/2020|EPI ISL 435163|B.1.149|Democratic Republic of the Congo|2020-04-12	0.0001028520	Africa
Africa|hCoV-19/DRC/158/2020|EPI ISL 417950|B.40|Democratic Republic of the Congo|2020-03-20	Africa|hCoV-19/DRC/2120/2020|EPI ISL 435163|B.1.149|Democratic Republic of the Congo|2020-04-12	0.0005432444	Africa
Africa|hCoV-19/DRC/1715/2020|EPI ISL 435156|B.1.84|Democratic Republic of the Congo|2020-04-10	Africa|hCoV-19/DRC/2120/2020|EPI ISL 435163|B.1.149|Democratic Republic of the Congo|2020-04-12	0.0002037708	Africa
Africa|hCoV-19/DRC/1767/2020|EPI ISL 435157|B.1.5|Democratic Republic of the Congo|2020-04-10	Africa|hCoV-19/DRC/2120/2020|EPI ISL 435163|B.1.149|Democratic Republic of the Congo|2020-04-12	0.0001404412	Africa
Africa|hCoV-19/DRC/1779/2020|EPI ISL 435158|C.14|Democratic Republic of the Congo|2020-04-10	Africa|hCoV-19/DRC/2120/2020|EPI ISL 435163|B.1.149|Democratic Republic of the Congo|2020-04-12	0.0004873868	Africa
Africa|hCoV-19/DRC/191/2020|EPI ISL 417955|B.1.128|Democratic Republic of the Congo|2020-03-21	Africa|hCoV-19/DRC/2120/2020|EPI ISL 435163|B.1.149|Democratic Republic of the Congo|2020-04-12	0.0003054778	Africa
Africa|hCoV-19/DRC/1952/2020|EPI ISL 435159|B.1.5|Democratic Republic of the Congo|2020-04-11	Africa|hCoV-19/DRC/2120/2020|EPI ISL 435163|B.1.149|Democratic Republic of the Congo|2020-04-12	0.0000693503	Africa
Africa|hCoV-19/DRC/1982/2020|EPI ISL 435160|B.1|Democratic Republic of the Congo|2020-04-12	Africa|hCoV-19/DRC/2120/2020|EPI ISL 435163|B.1.149|Democratic Republic of the Congo|2020-04-12	0.0001725408	Africa
Africa|hCoV-19/DRC/2047/2020|EPI ISL 435161|B.1.1.1|Democratic Republic of the Congo|2020-04-12	Africa|hCoV-19/DRC/2120/2020|EPI ISL 435163|B.1.149|Democratic Republic of the Congo|2020-04-12	0.0003774502	Africa
Africa|hCoV-19/DRC/2063/2020|EPI ISL 435162|B.1|Democratic Republic of the Congo|2020-04-12	Africa|hCoV-19/DRC/2120/2020|EPI ISL 435163|B.1.149|Democratic Republic of the Congo|2020-04-12	0.0001381380	Africa
Africa|hCoV-19/Algeria/G0638 2264/2020|EPI ISL 418241|B.1|Algeria|2020-03-02	Africa|hCoV-19/DRC/2121/2020|EPI ISL 435164|B.1.149|Democratic Republic of the Congo|2020-04-12	0.0003797548	Africa
Africa|hCoV-19/Algeria/G0640 2265/2020|EPI ISL 418242|B.1|Algeria|2020-03-08	Africa|hCoV-19/DRC/2121/2020|EPI ISL 435164|B.1.149|Democratic Republic of the Congo|2020-04-12	0.0002756259	Africa
Africa|hCoV-19/Algeria/G0860 2262/2020|EPI ISL 420037|B.1|Algeria|2020-03-02	Africa|hCoV-19/DRC/2121/2020|EPI ISL 435164|B.1.149|Democratic Republic of the Congo|2020-04-12	0.0002756259	Africa
Africa|hCoV-19/Benin/1022/2020|EPI ISL 476826|B.1|Benin|2020-03-25	Africa|hCoV-19/DRC/2121/2020|EPI ISL 435164|B.1.149|Democratic Republic of the Congo|2020-04-12	0.0001722715	Africa
Africa|hCoV-19/Benin/1092/2020|EPI ISL 476827|B.1|Benin|2020-03-27	Africa|hCoV-19/DRC/2121/2020|EPI ISL 435164|B.1.149|Democratic Republic of the Congo|2020-04-12	0.0002412723	Africa
Africa|hCoV-19/Benin/1408/2020|EPI ISL 476825|B.1.356|Benin|2020-04-04	Africa|hCoV-19/DRC/2121/2020|EPI ISL 435164|B.1.149|Democratic Republic of the Congo|2020-04-12	0.0002756449	Africa
Africa|hCoV-19/Benin/1409/2020|EPI ISL 476828|B.1|Benin|2020-04-06	Africa|hCoV-19/DRC/2121/2020|EPI ISL 435164|B.1.149|Democratic Republic of the Congo|2020-04-12	0.0003123808	Africa
Africa|hCoV-19/Benin/1950/2020|EPI ISL 476830|A|Benin|2020-04-15	Africa|hCoV-19/DRC/2121/2020|EPI ISL 435164|B.1.149|Democratic Republic of the Congo|2020-04-12	0.0004825449	Africa
Africa|hCoV-19/Benin/197/2020|EPI ISL 476822|B.1.178|Benin|2020-03-15	Africa|hCoV-19/DRC/2121/2020|EPI ISL 435164|B.1.149|Democratic Republic of the Congo|2020-04-12	0.0001722911	Africa
Africa|hCoV-19/Benin/2012/2020|EPI ISL 476831|A|Benin|2020-04-15	Africa|hCoV-19/DRC/2121/2020|EPI ISL 435164|B.1.149|Democratic Republic of the Congo|2020-04-12	0.0005169466	Africa
Africa|hCoV-19/Benin/260/2020|EPI ISL 476823|B.1.292|Benin|2020-03-17	Africa|hCoV-19/DRC/2121/2020|EPI ISL 435164|B.1.149|Democratic Republic of the Congo|2020-04-12	0.0003445774	Africa
Africa|hCoV-19/Benin/314/2020|EPI ISL 476834|B.1.5|Benin|2020-03-17	Africa|hCoV-19/DRC/2121/2020|EPI ISL 435164|B.1.149|Democratic Republic of the Congo|2020-04-12	0.0002772370	Africa
Africa|hCoV-19/Benin/461/2020|EPI ISL 476833|A|Benin|2020-03-17	Africa|hCoV-19/DRC/2121/2020|EPI ISL 435164|B.1.149|Democratic Republic of the Congo|2020-04-12	0.0004824520	Africa
Africa|hCoV-19/Benin/501/2020|EPI ISL 476824|B.1.356|Benin|2020-03-17	Africa|hCoV-19/DRC/2121/2020|EPI ISL 435164|B.1.149|Democratic Republic of the Congo|2020-04-12	0.0002756259	Africa
Africa|hCoV-19/Benin/843/2020|EPI ISL 476829|A|Benin|2020-03-19	Africa|hCoV-19/DRC/2121/2020|EPI ISL 435164|B.1.149|Democratic Republic of the Congo|2020-04-12	0.0004135701	Africa
Africa|hCoV-19/Botswana/BOT0455/2020|EPI ISL 560386|B.1|Botswana|2020-03-28	Africa|hCoV-19/DRC/2121/2020|EPI ISL 435164|B.1.149|Democratic Republic of the Congo|2020-04-12	0.0002067109	Africa
Africa|hCoV-19/Botswana/BOT2254/2020|EPI ISL 560390|B.1.1|Botswana|2020-04-08	Africa|hCoV-19/DRC/2121/2020|EPI ISL 435164|B.1.149|Democratic Republic of the Congo|2020-04-12	0.0002761815	Africa
Africa|hCoV-19/Botswana/BOT2283/2020|EPI ISL 560385|B.1|Botswana|2020-04-07	Africa|hCoV-19/DRC/2121/2020|EPI ISL 435164|B.1.149|Democratic Republic of the Congo|2020-04-12	0.0003139211	Africa
Africa|hCoV-19/Botswana/BOT2624/2020|EPI ISL 560387|B.1.1|Botswana|2020-04-05	Africa|hCoV-19/DRC/2121/2020|EPI ISL 435164|B.1.149|Democratic Republic of the Congo|2020-04-12	0.0002790614	Africa
Africa|hCoV-19/Botswana/BOT4161/2020|EPI ISL 560388|B.1.1.220|Botswana|2020-04-16	Africa|hCoV-19/DRC/2121/2020|EPI ISL 435164|B.1.149|Democratic Republic of the Congo|2020-04-12	0.0003456467	Africa
Africa|hCoV-19/DRC/04186/2020|EPI ISL 471411|A|Democratic Republic of the Congo|2020-04-25	Africa|hCoV-19/DRC/2121/2020|EPI ISL 435164|B.1.149|Democratic Republic of the Congo|2020-04-12	0.0004824515	Africa
Africa|hCoV-19/DRC/04188/2020|EPI ISL 471413|A|Democratic Republic of the Congo|2020-04-25	Africa|hCoV-19/DRC/2121/2020|EPI ISL 435164|B.1.149|Democratic Republic of the Congo|2020-04-12	0.0005596157	Africa
Africa|hCoV-19/DRC/10041/2020|EPI ISL 527543|B.1.1.275|Democratic Republic of the Congo|2020-05-22	Africa|hCoV-19/DRC/2121/2020|EPI ISL 435164|B.1.149|Democratic Republic of the Congo|2020-04-12	0.0003467045	Africa
Africa|hCoV-19/DRC/10057/2020|EPI ISL 527538|B.1.1.275|Democratic Republic of the Congo|2020-05-22	Africa|hCoV-19/DRC/2121/2020|EPI ISL 435164|B.1.149|Democratic Republic of the Congo|2020-04-12	0.0004605517	Africa
Africa|hCoV-19/DRC/10061/2020|EPI ISL 527521|B.1.1.275|Democratic Republic of the Congo|2020-05-22	Africa|hCoV-19/DRC/2121/2020|EPI ISL 435164|B.1.149|Democratic Republic of the Congo|2020-04-12	0.0003149392	Africa
Africa|hCoV-19/DRC/10070/2020|EPI ISL 527544|B.1.178|Democratic Republic of the Congo|2020-05-22	Africa|hCoV-19/DRC/2121/2020|EPI ISL 435164|B.1.149|Democratic Republic of the Congo|2020-04-12	0.0003115342	Africa
Africa|hCoV-19/DRC/10120/2020|EPI ISL 513624|B.1.1.275|Democratic Republic of the Congo|2020-05-22	Africa|hCoV-19/DRC/2121/2020|EPI ISL 435164|B.1.149|Democratic Republic of the Congo|2020-04-12	0.0003943848	Africa
Africa|hCoV-19/DRC/10127/2020|EPI ISL 513625|B.1.1.275|Democratic Republic of the Congo|2020-05-22	Africa|hCoV-19/DRC/2121/2020|EPI ISL 435164|B.1.149|Democratic Republic of the Congo|2020-04-12	0.0003891810	Africa
Africa|hCoV-19/DRC/10242/2020|EPI ISL 513626|B.1.84|Democratic Republic of the Congo|2020-05-22	Africa|hCoV-19/DRC/2121/2020|EPI ISL 435164|B.1.149|Democratic Republic of the Congo|2020-04-12	0.0002083886	Africa
Africa|hCoV-19/DRC/10251/2020|EPI ISL 513627|B.1.128|Democratic Republic of the Congo|2020-05-22	Africa|hCoV-19/DRC/2121/2020|EPI ISL 435164|B.1.149|Democratic Republic of the Congo|2020-04-12	0.0004172783	Africa
Africa|hCoV-19/DRC/10324/2020|EPI ISL 527545|B.1.214|Democratic Republic of the Congo|2020-05-22	Africa|hCoV-19/DRC/2121/2020|EPI ISL 435164|B.1.149|Democratic Republic of the Congo|2020-04-12	0.0002772783	Africa
Africa|hCoV-19/DRC/10346/2020|EPI ISL 527546|B.1.214|Democratic Republic of the Congo|2020-05-22	Africa|hCoV-19/DRC/2121/2020|EPI ISL 435164|B.1.149|Democratic Republic of the Congo|2020-04-12	0.0002801910	Africa
Africa|hCoV-19/DRC/10364/2020|EPI ISL 527498|B.1|Democratic Republic of the Congo|2020-05-22	Africa|hCoV-19/DRC/2121/2020|EPI ISL 435164|B.1.149|Democratic Republic of the Congo|2020-04-12	0.0001735387	Africa
Africa|hCoV-19/DRC/10371/2020|EPI ISL 527489|B.1.178|Democratic Republic of the Congo|2020-05-22	Africa|hCoV-19/DRC/2121/2020|EPI ISL 435164|B.1.149|Democratic Republic of the Congo|2020-04-12	0.0003120774	Africa
Africa|hCoV-19/DRC/10373/2020|EPI ISL 527495|B.1.159|Democratic Republic of the Congo|2020-05-22	Africa|hCoV-19/DRC/2121/2020|EPI ISL 435164|B.1.149|Democratic Republic of the Congo|2020-04-12	0.0003471127	Africa
Africa|hCoV-19/DRC/10374/2020|EPI ISL 527539|B.1.84|Democratic Republic of the Congo|2020-05-22	Africa|hCoV-19/DRC/2121/2020|EPI ISL 435164|B.1.149|Democratic Republic of the Congo|2020-04-12	0.0004554603	Africa
Africa|hCoV-19/DRC/10375/2020|EPI ISL 527499|B.1.84|Democratic Republic of the Congo|2020-05-22	Africa|hCoV-19/DRC/2121/2020|EPI ISL 435164|B.1.149|Democratic Republic of the Congo|2020-04-12	0.0003478223	Africa
Africa|hCoV-19/DRC/10399/2020|EPI ISL 527491|B.1.214|Democratic Republic of the Congo|2020-05-22	Africa|hCoV-19/DRC/2121/2020|EPI ISL 435164|B.1.149|Democratic Republic of the Congo|2020-04-12	0.0002774619	Africa
Africa|hCoV-19/DRC/10502/2020|EPI ISL 527547|B.1.5|Democratic Republic of the Congo|2020-05-20	Africa|hCoV-19/DRC/2121/2020|EPI ISL 435164|B.1.149|Democratic Republic of the Congo|2020-04-12	0.0001731423	Africa
Africa|hCoV-19/DRC/10506/2020|EPI ISL 527524|B.1.5|Democratic Republic of the Congo|2020-05-18	Africa|hCoV-19/DRC/2121/2020|EPI ISL 435164|B.1.149|Democratic Republic of the Congo|2020-04-12	0.0001757279	Africa
Africa|hCoV-19/DRC/10507/2020|EPI ISL 527492|B.1.5|Democratic Republic of the Congo|2020-05-18	Africa|hCoV-19/DRC/2121/2020|EPI ISL 435164|B.1.149|Democratic Republic of the Congo|2020-04-12	0.0002081807	Africa
Africa|hCoV-19/DRC/10508/2020|EPI ISL 527494|B.1.5|Democratic Republic of the Congo|2020-05-20	Africa|hCoV-19/DRC/2121/2020|EPI ISL 435164|B.1.149|Democratic Republic of the Congo|2020-04-12	0.0002070461	Africa
Africa|hCoV-19/DRC/10532/2020|EPI ISL 527532|B.1.5|Democratic Republic of the Congo|2020-05-20	Africa|hCoV-19/DRC/2121/2020|EPI ISL 435164|B.1.149|Democratic Republic of the Congo|2020-04-12	0.0001756538	Africa
Africa|hCoV-19/DRC/10533/2020|EPI ISL 527548|B.1.5|Democratic Republic of the Congo|2020-05-20	Africa|hCoV-19/DRC/2121/2020|EPI ISL 435164|B.1.149|Democratic Republic of the Congo|2020-04-12	0.0002078398	Africa
Africa|hCoV-19/DRC/10621/2020|EPI ISL 527526|B.1.214|Democratic Republic of the Congo|2020-05-23	Africa|hCoV-19/DRC/2121/2020|EPI ISL 435164|B.1.149|Democratic Republic of the Congo|2020-04-12	0.0002457075	Africa
Africa|hCoV-19/DRC/10640/2020|EPI ISL 527541|B.1|Democratic Republic of the Congo|2020-05-22	Africa|hCoV-19/DRC/2121/2020|EPI ISL 435164|B.1.149|Democratic Republic of the Congo|2020-04-12	0.0004235492	Africa
Africa|hCoV-19/DRC/10644/2020|EPI ISL 527549|B.1|Democratic Republic of the Congo|2020-05-22	Africa|hCoV-19/DRC/2121/2020|EPI ISL 435164|B.1.149|Democratic Republic of the Congo|2020-04-12	0.0004157009	Africa
Africa|hCoV-19/DRC/10728/2020|EPI ISL 513628|B.1.5|Democratic Republic of the Congo|2020-05-23	Africa|hCoV-19/DRC/2121/2020|EPI ISL 435164|B.1.149|Democratic Republic of the Congo|2020-04-12	0.0001436123	Africa
Africa|hCoV-19/DRC/10731/2020|EPI ISL 513629|B.1.1.1|Democratic Republic of the Congo|2020-05-23	Africa|hCoV-19/DRC/2121/2020|EPI ISL 435164|B.1.149|Democratic Republic of the Congo|2020-04-12	0.0004669042	Africa
Africa|hCoV-19/DRC/10733/2020|EPI ISL 513630|B.1|Democratic Republic of the Congo|2020-05-23	Africa|hCoV-19/DRC/2121/2020|EPI ISL 435164|B.1.149|Democratic Republic of the Congo|2020-04-12	0.0002770766	Africa
Africa|hCoV-19/DRC/108/2020|EPI ISL 417948|B.1.128|Democratic Republic of the Congo|2020-03-19	Africa|hCoV-19/DRC/2121/2020|EPI ISL 435164|B.1.149|Democratic Republic of the Congo|2020-04-12	0.0003104932	Africa
Africa|hCoV-19/DRC/10885/2020|EPI ISL 513631|B.1.84|Democratic Republic of the Congo|2020-05-23	Africa|hCoV-19/DRC/2121/2020|EPI ISL 435164|B.1.149|Democratic Republic of the Congo|2020-04-12	0.0002442273	Africa
Africa|hCoV-19/DRC/10902/2020|EPI ISL 527490|B.1.178|Democratic Republic of the Congo|2020-05-23	Africa|hCoV-19/DRC/2121/2020|EPI ISL 435164|B.1.149|Democratic Republic of the Congo|2020-04-12	0.0002425378	Africa
Africa|hCoV-19/DRC/10913/2020|EPI ISL 527507|B.1.84|Democratic Republic of the Congo|2020-05-24	Africa|hCoV-19/DRC/2121/2020|EPI ISL 435164|B.1.149|Democratic Republic of the Congo|2020-04-12	0.0003467960	Africa
Africa|hCoV-19/DRC/11005/2020|EPI ISL 527550|B.1.159|Democratic Republic of the Congo|2020-05-24	Africa|hCoV-19/DRC/2121/2020|EPI ISL 435164|B.1.149|Democratic Republic of the Congo|2020-04-12	0.0004504724	Africa
Africa|hCoV-19/DRC/11008/2020|EPI ISL 527503|B.1.159|Democratic Republic of the Congo|2020-05-24	Africa|hCoV-19/DRC/2121/2020|EPI ISL 435164|B.1.149|Democratic Republic of the Congo|2020-04-12	0.0003846174	Africa
Africa|hCoV-19/DRC/11022/2020|EPI ISL 527551|B.1.214|Democratic Republic of the Congo|2020-05-24	Africa|hCoV-19/DRC/2121/2020|EPI ISL 435164|B.1.149|Democratic Republic of the Congo|2020-04-12	0.0003466240	Africa
Africa|hCoV-19/DRC/11024/2020|EPI ISL 527552|B.1.149|Democratic Republic of the Congo|2020-05-24	Africa|hCoV-19/DRC/2121/2020|EPI ISL 435164|B.1.149|Democratic Republic of the Congo|2020-04-12	0.0003148115	Africa
Africa|hCoV-19/DRC/11026/2020|EPI ISL 527553|B.1.149|Democratic Republic of the Congo|2020-05-24	Africa|hCoV-19/DRC/2121/2020|EPI ISL 435164|B.1.149|Democratic Republic of the Congo|2020-04-12	0.0001732064	Africa
Africa|hCoV-19/DRC/11031/2020|EPI ISL 527554|B.1.214|Democratic Republic of the Congo|2020-05-24	Africa|hCoV-19/DRC/2121/2020|EPI ISL 435164|B.1.149|Democratic Republic of the Congo|2020-04-12	0.0002773812	Africa
Africa|hCoV-19/DRC/11041/2020|EPI ISL 527555|B.1|Democratic Republic of the Congo|2020-05-24	Africa|hCoV-19/DRC/2121/2020|EPI ISL 435164|B.1.149|Democratic Republic of the Congo|2020-04-12	0.0002426278	Africa
Africa|hCoV-19/DRC/11057/2020|EPI ISL 527528|B.1.5|Democratic Republic of the Congo|2020-05-24	Africa|hCoV-19/DRC/2121/2020|EPI ISL 435164|B.1.149|Democratic Republic of the Congo|2020-04-12	0.0001750453	Africa
Africa|hCoV-19/DRC/11078/2020|EPI ISL 527514|B.1|Democratic Republic of the Congo|2020-05-24	Africa|hCoV-19/DRC/2121/2020|EPI ISL 435164|B.1.149|Democratic Republic of the Congo|2020-04-12	0.0003469850	Africa
Africa|hCoV-19/DRC/11079/2020|EPI ISL 527500|B.1.214|Democratic Republic of the Congo|2020-05-24	Africa|hCoV-19/DRC/2121/2020|EPI ISL 435164|B.1.149|Democratic Republic of the Congo|2020-04-12	0.0002090978	Africa
Africa|hCoV-19/DRC/11093/2020|EPI ISL 527527|B.1.5|Democratic Republic of the Congo|2020-05-24	Africa|hCoV-19/DRC/2121/2020|EPI ISL 435164|B.1.149|Democratic Republic of the Congo|2020-04-12	0.0002467049	Africa
Africa|hCoV-19/DRC/11096/2020|EPI ISL 527522|B.1|Democratic Republic of the Congo|2020-05-24	Africa|hCoV-19/DRC/2121/2020|EPI ISL 435164|B.1.149|Democratic Republic of the Congo|2020-04-12	0.0002450677	Africa
Africa|hCoV-19/DRC/11114/2020|EPI ISL 527534|B.1.214|Democratic Republic of the Congo|2020-05-25	Africa|hCoV-19/DRC/2121/2020|EPI ISL 435164|B.1.149|Democratic Republic of the Congo|2020-04-12	0.0003166598	Africa
Africa|hCoV-19/DRC/11123/2020|EPI ISL 527496|B.1.84|Democratic Republic of the Congo|2020-05-24	Africa|hCoV-19/DRC/2121/2020|EPI ISL 435164|B.1.149|Democratic Republic of the Congo|2020-04-12	0.0002430630	Africa
Africa|hCoV-19/DRC/11134/2020|EPI ISL 527518|B.1.5|Democratic Republic of the Congo|2020-05-24	Africa|hCoV-19/DRC/2121/2020|EPI ISL 435164|B.1.149|Democratic Republic of the Congo|2020-04-12	0.0001396291	Africa
Africa|hCoV-19/DRC/11143/2020|EPI ISL 527556|B.1|Democratic Republic of the Congo|2020-05-24	Africa|hCoV-19/DRC/2121/2020|EPI ISL 435164|B.1.149|Democratic Republic of the Congo|2020-04-12	0.0004505285	Africa
Africa|hCoV-19/DRC/11145/2020|EPI ISL 527501|B.1.214|Democratic Republic of the Congo|2020-05-24	Africa|hCoV-19/DRC/2121/2020|EPI ISL 435164|B.1.149|Democratic Republic of the Congo|2020-04-12	0.0003476967	Africa
Africa|hCoV-19/DRC/11148/2020|EPI ISL 527525|B.1.178|Democratic Republic of the Congo|2020-05-24	Africa|hCoV-19/DRC/2121/2020|EPI ISL 435164|B.1.149|Democratic Republic of the Congo|2020-04-12	0.0003498822	Africa
Africa|hCoV-19/DRC/11157/2020|EPI ISL 527530|B.1|Democratic Republic of the Congo|2020-05-25	Africa|hCoV-19/DRC/2121/2020|EPI ISL 435164|B.1.149|Democratic Republic of the Congo|2020-04-12	0.0003130466	Africa
Africa|hCoV-19/DRC/11187/2020|EPI ISL 527523|B.1.1.275|Democratic Republic of the Congo|2020-05-23	Africa|hCoV-19/DRC/2121/2020|EPI ISL 435164|B.1.149|Democratic Republic of the Congo|2020-04-12	0.0004177822	Africa
Africa|hCoV-19/DRC/11191/2020|EPI ISL 527506|B.1.1.275|Democratic Republic of the Congo|2020-05-23	Africa|hCoV-19/DRC/2121/2020|EPI ISL 435164|B.1.149|Democratic Republic of the Congo|2020-04-12	0.0003114093	Africa
Africa|hCoV-19/DRC/11252/2020|EPI ISL 527557|B.1.1.275|Democratic Republic of the Congo|2020-05-21	Africa|hCoV-19/DRC/2121/2020|EPI ISL 435164|B.1.149|Democratic Republic of the Congo|2020-04-12	0.0004850016	Africa
Africa|hCoV-19/DRC/11260/2020|EPI ISL 527558|B.1.1.275|Democratic Republic of the Congo|2020-05-23	Africa|hCoV-19/DRC/2121/2020|EPI ISL 435164|B.1.149|Democratic Republic of the Congo|2020-04-12	0.0003464731	Africa
Africa|hCoV-19/DRC/1131/2020|EPI ISL 429255|B.1.5|Democratic Republic of the Congo|2020-04-05	Africa|hCoV-19/DRC/2121/2020|EPI ISL 435164|B.1.149|Democratic Republic of the Congo|2020-04-12	0.0000688918	Africa
Africa|hCoV-19/DRC/11310/2020|EPI ISL 527529|B.1.149|Democratic Republic of the Congo|2020-05-25	Africa|hCoV-19/DRC/2121/2020|EPI ISL 435164|B.1.149|Democratic Republic of the Congo|2020-04-12	0.0001745894	Africa
Africa|hCoV-19/DRC/11318/2020|EPI ISL 527559|B.1.149|Democratic Republic of the Congo|2020-05-25	Africa|hCoV-19/DRC/2121/2020|EPI ISL 435164|B.1.149|Democratic Republic of the Congo|2020-04-12	0.0001722560	Africa
Africa|hCoV-19/DRC/11326/2020|EPI ISL 527508|B.1|Democratic Republic of the Congo|2020-05-25	Africa|hCoV-19/DRC/2121/2020|EPI ISL 435164|B.1.149|Democratic Republic of the Congo|2020-04-12	0.0002428069	Africa
Africa|hCoV-19/DRC/11334/2020|EPI ISL 527504|B.1.178|Democratic Republic of the Congo|2020-05-25	Africa|hCoV-19/DRC/2121/2020|EPI ISL 435164|B.1.149|Democratic Republic of the Congo|2020-04-12	0.0002426015	Africa
Africa|hCoV-19/DRC/11337/2020|EPI ISL 527510|B.1.84|Democratic Republic of the Congo|2020-05-25	Africa|hCoV-19/DRC/2121/2020|EPI ISL 435164|B.1.149|Democratic Republic of the Congo|2020-04-12	0.0003125586	Africa
Africa|hCoV-19/DRC/11341/2020|EPI ISL 527509|B.1.1.275|Democratic Republic of the Congo|2020-05-25	Africa|hCoV-19/DRC/2121/2020|EPI ISL 435164|B.1.149|Democratic Republic of the Congo|2020-04-12	0.0004164526	Africa
Africa|hCoV-19/DRC/11348/2020|EPI ISL 527560|B.1.149|Democratic Republic of the Congo|2020-05-25	Africa|hCoV-19/DRC/2121/2020|EPI ISL 435164|B.1.149|Democratic Republic of the Congo|2020-04-12	0.0001724105	Africa
Africa|hCoV-19/DRC/11369/2020|EPI ISL 527537|B.1.214|Democratic Republic of the Congo|2020-05-25	Africa|hCoV-19/DRC/2121/2020|EPI ISL 435164|B.1.149|Democratic Republic of the Congo|2020-04-12	0.0002818094	Africa
Africa|hCoV-19/DRC/11376/2020|EPI ISL 527513|B.1.214|Democratic Republic of the Congo|2020-05-25	Africa|hCoV-19/DRC/2121/2020|EPI ISL 435164|B.1.149|Democratic Republic of the Congo|2020-04-12	0.0003134074	Africa
Africa|hCoV-19/DRC/11411/2020|EPI ISL 527561|B.1.5|Democratic Republic of the Congo|2020-05-25	Africa|hCoV-19/DRC/2121/2020|EPI ISL 435164|B.1.149|Democratic Republic of the Congo|2020-04-12	0.0001385129	Africa
Africa|hCoV-19/DRC/11450/2020|EPI ISL 527516|B.1.5|Democratic Republic of the Congo|2020-05-25	Africa|hCoV-19/DRC/2121/2020|EPI ISL 435164|B.1.149|Democratic Republic of the Congo|2020-04-12	0.0001410416	Africa
Africa|hCoV-19/DRC/11458/2020|EPI ISL 527497|B.1.5|Democratic Republic of the Congo|2020-05-25	Africa|hCoV-19/DRC/2121/2020|EPI ISL 435164|B.1.149|Democratic Republic of the Congo|2020-04-12	0.0002798895	Africa
Africa|hCoV-19/DRC/11460/2020|EPI ISL 527562|B.1.214|Democratic Republic of the Congo|2020-05-25	Africa|hCoV-19/DRC/2121/2020|EPI ISL 435164|B.1.149|Democratic Republic of the Congo|2020-04-12	0.0004203408	Africa
Africa|hCoV-19/DRC/11472/2020|EPI ISL 527502|B.1.214|Democratic Republic of the Congo|2020-05-25	Africa|hCoV-19/DRC/2121/2020|EPI ISL 435164|B.1.149|Democratic Republic of the Congo|2020-04-12	0.0003483952	Africa
Africa|hCoV-19/DRC/11477/2020|EPI ISL 527563|B.1.84|Democratic Republic of the Congo|2020-05-25	Africa|hCoV-19/DRC/2121/2020|EPI ISL 435164|B.1.149|Democratic Republic of the Congo|2020-04-12	0.0001729909	Africa
Africa|hCoV-19/DRC/11486/2020|EPI ISL 527564|B.1.214|Democratic Republic of the Congo|2020-05-25	Africa|hCoV-19/DRC/2121/2020|EPI ISL 435164|B.1.149|Democratic Republic of the Congo|2020-04-12	0.0003465332	Africa
Africa|hCoV-19/DRC/11487/2020|EPI ISL 527505|B.1|Democratic Republic of the Congo|2020-05-25	Africa|hCoV-19/DRC/2121/2020|EPI ISL 435164|B.1.149|Democratic Republic of the Congo|2020-04-12	0.0002801448	Africa
Africa|hCoV-19/DRC/11507/2020|EPI ISL 527512|B.1|Democratic Republic of the Congo|2020-05-25	Africa|hCoV-19/DRC/2121/2020|EPI ISL 435164|B.1.149|Democratic Republic of the Congo|2020-04-12	0.0003126951	Africa
Africa|hCoV-19/DRC/1151/2020|EPI ISL 447596|B.38|Democratic Republic of the Congo|2020-04-05	Africa|hCoV-19/DRC/2121/2020|EPI ISL 435164|B.1.149|Democratic Republic of the Congo|2020-04-12	0.0005525501	Africa
Africa|hCoV-19/DRC/11511/2020|EPI ISL 527511|B.1.214|Democratic Republic of the Congo|2020-05-25	Africa|hCoV-19/DRC/2121/2020|EPI ISL 435164|B.1.149|Democratic Republic of the Congo|2020-04-12	0.0003472379	Africa
Africa|hCoV-19/DRC/11572/2020|EPI ISL 527565|B.1.214|Democratic Republic of the Congo|2020-05-25	Africa|hCoV-19/DRC/2121/2020|EPI ISL 435164|B.1.149|Democratic Republic of the Congo|2020-04-12	0.0002422642	Africa
Africa|hCoV-19/DRC/11576/2020|EPI ISL 527517|B.1|Democratic Republic of the Congo|2020-05-25	Africa|hCoV-19/DRC/2121/2020|EPI ISL 435164|B.1.149|Democratic Republic of the Congo|2020-04-12	0.0002444685	Africa
Africa|hCoV-19/DRC/11583/2020|EPI ISL 527542|B.1|Democratic Republic of the Congo|2020-05-25	Africa|hCoV-19/DRC/2121/2020|EPI ISL 435164|B.1.149|Democratic Republic of the Congo|2020-04-12	0.0002827286	Africa
Africa|hCoV-19/DRC/11616/2020|EPI ISL 527519|B.1|Democratic Republic of the Congo|2020-05-25	Africa|hCoV-19/DRC/2121/2020|EPI ISL 435164|B.1.149|Democratic Republic of the Congo|2020-04-12	0.0002436435	Africa
Africa|hCoV-19/DRC/11623/2020|EPI ISL 527566|B.1.5|Democratic Republic of the Congo|2020-05-25	Africa|hCoV-19/DRC/2121/2020|EPI ISL 435164|B.1.149|Democratic Republic of the Congo|2020-04-12	0.0002426266	Africa
Africa|hCoV-19/DRC/11624/2020|EPI ISL 527567|B.1.149|Democratic Republic of the Congo|2020-05-25	Africa|hCoV-19/DRC/2121/2020|EPI ISL 435164|B.1.149|Democratic Republic of the Congo|2020-04-12	0.0001732210	Africa
Africa|hCoV-19/DRC/11631/2020|EPI ISL 527568|B.1.149|Democratic Republic of the Congo|2020-05-25	Africa|hCoV-19/DRC/2121/2020|EPI ISL 435164|B.1.149|Democratic Republic of the Congo|2020-04-12	0.0001733771	Africa
Africa|hCoV-19/DRC/11632/2020|EPI ISL 527493|B.1|Democratic Republic of the Congo|2020-05-25	Africa|hCoV-19/DRC/2121/2020|EPI ISL 435164|B.1.149|Democratic Republic of the Congo|2020-04-12	0.0002776825	Africa
Africa|hCoV-19/DRC/11635/2020|EPI ISL 527540|B.1.214|Democratic Republic of the Congo|2020-05-25	Africa|hCoV-19/DRC/2121/2020|EPI ISL 435164|B.1.149|Democratic Republic of the Congo|2020-04-12	0.0002813181	Africa
Africa|hCoV-19/DRC/11640/2020|EPI ISL 527535|B.1.178|Democratic Republic of the Congo|2020-05-25	Africa|hCoV-19/DRC/2121/2020|EPI ISL 435164|B.1.149|Democratic Republic of the Congo|2020-04-12	0.0003486771	Africa
Africa|hCoV-19/DRC/11643/2020|EPI ISL 527520|B.1.5|Democratic Republic of the Congo|2020-05-25	Africa|hCoV-19/DRC/2121/2020|EPI ISL 435164|B.1.149|Democratic Republic of the Congo|2020-04-12	0.0002428971	Africa
Africa|hCoV-19/DRC/11648/2020|EPI ISL 527569|B.1.6|Democratic Republic of the Congo|2020-05-25	Africa|hCoV-19/DRC/2121/2020|EPI ISL 435164|B.1.149|Democratic Republic of the Congo|2020-04-12	0.0002762864	Africa
Africa|hCoV-19/DRC/11652/2020|EPI ISL 527570|B.1.149|Democratic Republic of the Congo|2020-05-25	Africa|hCoV-19/DRC/2121/2020|EPI ISL 435164|B.1.149|Democratic Republic of the Congo|2020-04-12	0.0001731484	Africa
Africa|hCoV-19/DRC/11653/2020|EPI ISL 527533|B.1.84|Democratic Republic of the Congo|2020-05-25	Africa|hCoV-19/DRC/2121/2020|EPI ISL 435164|B.1.149|Democratic Republic of the Congo|2020-04-12	0.0002096332	Africa
Africa|hCoV-19/DRC/11676/2020|EPI ISL 527531|B.1|Democratic Republic of the Congo|2020-05-26	Africa|hCoV-19/DRC/2121/2020|EPI ISL 435164|B.1.149|Democratic Republic of the Congo|2020-04-12	0.0004210132	Africa
Africa|hCoV-19/DRC/11677/2020|EPI ISL 527515|B.1.214|Democratic Republic of the Congo|2020-05-26	Africa|hCoV-19/DRC/2121/2020|EPI ISL 435164|B.1.149|Democratic Republic of the Congo|2020-04-12	0.0003489349	Africa
Africa|hCoV-19/DRC/11732/2020|EPI ISL 527536|B.1.214|Democratic Republic of the Congo|2020-05-26	Africa|hCoV-19/DRC/2121/2020|EPI ISL 435164|B.1.149|Democratic Republic of the Congo|2020-04-12	0.0002094408	Africa
Africa|hCoV-19/DRC/11733/2020|EPI ISL 527571|B.1.149|Democratic Republic of the Congo|2020-05-26	Africa|hCoV-19/DRC/2121/2020|EPI ISL 435164|B.1.149|Democratic Republic of the Congo|2020-04-12	0.0001722461	Africa
Africa|hCoV-19/DRC/11806/2020|EPI ISL 527572|B.1.214|Democratic Republic of the Congo|2020-05-26	Africa|hCoV-19/DRC/2121/2020|EPI ISL 435164|B.1.149|Democratic Republic of the Congo|2020-04-12	0.0003463651	Africa
Africa|hCoV-19/DRC/1234/2020|EPI ISL 429258|B.1.5|Democratic Republic of the Congo|2020-04-06	Africa|hCoV-19/DRC/2121/2020|EPI ISL 435164|B.1.149|Democratic Republic of the Congo|2020-04-12	0.0001427937	Africa
Africa|hCoV-19/DRC/1249/2020|EPI ISL 429259|B.1.5|Democratic Republic of the Congo|2020-04-06	Africa|hCoV-19/DRC/2121/2020|EPI ISL 435164|B.1.149|Democratic Republic of the Congo|2020-04-12	0.0001384118	Africa
Africa|hCoV-19/DRC/1319/2020|EPI ISL 431011|B.1.128|Democratic Republic of the Congo|2020-04-07	Africa|hCoV-19/DRC/2121/2020|EPI ISL 435164|B.1.149|Democratic Republic of the Congo|2020-04-12	0.0003111113	Africa
Africa|hCoV-19/DRC/1324/2020|EPI ISL 435033|B.1.128|Democratic Republic of the Congo|2020-04-07	Africa|hCoV-19/DRC/2121/2020|EPI ISL 435164|B.1.149|Democratic Republic of the Congo|2020-04-12	0.0003105425	Africa
Africa|hCoV-19/DRC/1326/2020|EPI ISL 435116|B.1|Democratic Republic of the Congo|2020-04-07	Africa|hCoV-19/DRC/2121/2020|EPI ISL 435164|B.1.149|Democratic Republic of the Congo|2020-04-12	0.0002091604	Africa
Africa|hCoV-19/DRC/1375/2020|EPI ISL 435117|B.1.1.1|Democratic Republic of the Congo|2020-04-07	Africa|hCoV-19/DRC/2121/2020|EPI ISL 435164|B.1.149|Democratic Republic of the Congo|2020-04-12	0.0004518472	Africa
Africa|hCoV-19/DRC/1376/2020|EPI ISL 431012|B.1.1.1|Democratic Republic of the Congo|2020-04-07	Africa|hCoV-19/DRC/2121/2020|EPI ISL 435164|B.1.149|Democratic Republic of the Congo|2020-04-12	0.0004135216	Africa
Africa|hCoV-19/DRC/1377/2020|EPI ISL 434678|B.1.1.1|Democratic Republic of the Congo|2020-04-07	Africa|hCoV-19/DRC/2121/2020|EPI ISL 435164|B.1.149|Democratic Republic of the Congo|2020-04-12	0.0003792587	Africa
Africa|hCoV-19/DRC/1378/2020|EPI ISL 435118|B.1.1.1|Democratic Republic of the Congo|2020-04-07	Africa|hCoV-19/DRC/2121/2020|EPI ISL 435164|B.1.149|Democratic Republic of the Congo|2020-04-12	0.0004159062	Africa
Africa|hCoV-19/DRC/1382/2020|EPI ISL 435113|B.1.1.1|Democratic Republic of the Congo|2020-04-07	Africa|hCoV-19/DRC/2121/2020|EPI ISL 435164|B.1.149|Democratic Republic of the Congo|2020-04-12	0.0004171291	Africa
Africa|hCoV-19/DRC/1397/2020|EPI ISL 434679|B.1.1.1|Democratic Republic of the Congo|2020-04-07	Africa|hCoV-19/DRC/2121/2020|EPI ISL 435164|B.1.149|Democratic Republic of the Congo|2020-04-12	0.0004135929	Africa
Africa|hCoV-19/DRC/1398/2020|EPI ISL 435114|B.1.1.1|Democratic Republic of the Congo|2020-04-07	Africa|hCoV-19/DRC/2121/2020|EPI ISL 435164|B.1.149|Democratic Republic of the Congo|2020-04-12	0.0003790366	Africa
Africa|hCoV-19/DRC/1422/2020|EPI ISL 434680|B.1.149|Democratic Republic of the Congo|2020-04-08	Africa|hCoV-19/DRC/2121/2020|EPI ISL 435164|B.1.149|Democratic Republic of the Congo|2020-04-12	0.0000346528	Africa
Africa|hCoV-19/DRC/1423/2020|EPI ISL 434710|B.1.149|Democratic Republic of the Congo|2020-04-08	Africa|hCoV-19/DRC/2121/2020|EPI ISL 435164|B.1.149|Democratic Republic of the Congo|2020-04-12	0.0000000000	Africa
Africa|hCoV-19/DRC/1486/2020|EPI ISL 434711|B.1|Democratic Republic of the Congo|2020-04-08	Africa|hCoV-19/DRC/2121/2020|EPI ISL 435164|B.1.149|Democratic Republic of the Congo|2020-04-12	0.0001745949	Africa
Africa|hCoV-19/DRC/1516/2020|EPI ISL 435032|B.1.5|Democratic Republic of the Congo|2020-04-09	Africa|hCoV-19/DRC/2121/2020|EPI ISL 435164|B.1.149|Democratic Republic of the Congo|2020-04-12	0.0000688918	Africa
Africa|hCoV-19/DRC/1565/2020|EPI ISL 434681|B.1|Democratic Republic of the Congo|2020-04-09	Africa|hCoV-19/DRC/2121/2020|EPI ISL 435164|B.1.149|Democratic Republic of the Congo|2020-04-12	0.0001036049	Africa
Africa|hCoV-19/DRC/158/2020|EPI ISL 417950|B.40|Democratic Republic of the Congo|2020-03-20	Africa|hCoV-19/DRC/2121/2020|EPI ISL 435164|B.1.149|Democratic Republic of the Congo|2020-04-12	0.0005514435	Africa
Africa|hCoV-19/DRC/1715/2020|EPI ISL 435156|B.1.84|Democratic Republic of the Congo|2020-04-10	Africa|hCoV-19/DRC/2121/2020|EPI ISL 435164|B.1.149|Democratic Republic of the Congo|2020-04-12	0.0002071183	Africa
Africa|hCoV-19/DRC/1767/2020|EPI ISL 435157|B.1.5|Democratic Republic of the Congo|2020-04-10	Africa|hCoV-19/DRC/2121/2020|EPI ISL 435164|B.1.149|Democratic Republic of the Congo|2020-04-12	0.0001404412	Africa
Africa|hCoV-19/DRC/1779/2020|EPI ISL 435158|C.14|Democratic Republic of the Congo|2020-04-10	Africa|hCoV-19/DRC/2121/2020|EPI ISL 435164|B.1.149|Democratic Republic of the Congo|2020-04-12	0.0004873867	Africa
Africa|hCoV-19/DRC/191/2020|EPI ISL 417955|B.1.128|Democratic Republic of the Congo|2020-03-21	Africa|hCoV-19/DRC/2121/2020|EPI ISL 435164|B.1.149|Democratic Republic of the Congo|2020-04-12	0.0003103434	Africa
Africa|hCoV-19/DRC/1952/2020|EPI ISL 435159|B.1.5|Democratic Republic of the Congo|2020-04-11	Africa|hCoV-19/DRC/2121/2020|EPI ISL 435164|B.1.149|Democratic Republic of the Congo|2020-04-12	0.0000692591	Africa
Africa|hCoV-19/DRC/1982/2020|EPI ISL 435160|B.1|Democratic Republic of the Congo|2020-04-12	Africa|hCoV-19/DRC/2121/2020|EPI ISL 435164|B.1.149|Democratic Republic of the Congo|2020-04-12	0.0001725944	Africa
Africa|hCoV-19/DRC/2047/2020|EPI ISL 435161|B.1.1.1|Democratic Republic of the Congo|2020-04-12	Africa|hCoV-19/DRC/2121/2020|EPI ISL 435164|B.1.149|Democratic Republic of the Congo|2020-04-12	0.0003796252	Africa
Africa|hCoV-19/DRC/2063/2020|EPI ISL 435162|B.1|Democratic Republic of the Congo|2020-04-12	Africa|hCoV-19/DRC/2121/2020|EPI ISL 435164|B.1.149|Democratic Republic of the Congo|2020-04-12	0.0001380903	Africa
Africa|hCoV-19/DRC/2120/2020|EPI ISL 435163|B.1.149|Democratic Republic of the Congo|2020-04-12	Africa|hCoV-19/DRC/2121/2020|EPI ISL 435164|B.1.149|Democratic Republic of the Congo|2020-04-12	0.0000000000	Africa
Africa|hCoV-19/Algeria/G0638 2264/2020|EPI ISL 418241|B.1|Algeria|2020-03-02	Africa|hCoV-19/DRC/2122/2020|EPI ISL 435165|B.1.149|Democratic Republic of the Congo|2020-04-13	0.0004559015	Africa
Africa|hCoV-19/Algeria/G0640 2265/2020|EPI ISL 418242|B.1|Algeria|2020-03-08	Africa|hCoV-19/DRC/2122/2020|EPI ISL 435165|B.1.149|Democratic Republic of the Congo|2020-04-13	0.0003506467	Africa
Africa|hCoV-19/Algeria/G0860 2262/2020|EPI ISL 420037|B.1|Algeria|2020-03-02	Africa|hCoV-19/DRC/2122/2020|EPI ISL 435165|B.1.149|Democratic Republic of the Congo|2020-04-13	0.0003506467	Africa
Africa|hCoV-19/Benin/1022/2020|EPI ISL 476826|B.1|Benin|2020-03-25	Africa|hCoV-19/DRC/2122/2020|EPI ISL 435165|B.1.149|Democratic Republic of the Congo|2020-04-13	0.0002454604	Africa
Africa|hCoV-19/Benin/1092/2020|EPI ISL 476827|B.1|Benin|2020-03-27	Africa|hCoV-19/DRC/2122/2020|EPI ISL 435165|B.1.149|Democratic Republic of the Congo|2020-04-13	0.0003157147	Africa
Africa|hCoV-19/Benin/1408/2020|EPI ISL 476825|B.1.356|Benin|2020-04-04	Africa|hCoV-19/DRC/2122/2020|EPI ISL 435165|B.1.149|Democratic Republic of the Congo|2020-04-13	0.0003506712	Africa
Africa|hCoV-19/Benin/1409/2020|EPI ISL 476828|B.1|Benin|2020-04-06	Africa|hCoV-19/DRC/2122/2020|EPI ISL 435165|B.1.149|Democratic Republic of the Congo|2020-04-13	0.0003878720	Africa
Africa|hCoV-19/Benin/1950/2020|EPI ISL 476830|A|Benin|2020-04-15	Africa|hCoV-19/DRC/2122/2020|EPI ISL 435165|B.1.149|Democratic Republic of the Congo|2020-04-13	0.0005612709	Africa
Africa|hCoV-19/Benin/197/2020|EPI ISL 476822|B.1.178|Benin|2020-03-15	Africa|hCoV-19/DRC/2122/2020|EPI ISL 435165|B.1.149|Democratic Republic of the Congo|2020-04-13	0.0002454888	Africa
Africa|hCoV-19/Benin/2012/2020|EPI ISL 476831|A|Benin|2020-04-15	Africa|hCoV-19/DRC/2122/2020|EPI ISL 435165|B.1.149|Democratic Republic of the Congo|2020-04-13	0.0005962729	Africa
Africa|hCoV-19/Benin/260/2020|EPI ISL 476823|B.1.292|Benin|2020-03-17	Africa|hCoV-19/DRC/2122/2020|EPI ISL 435165|B.1.149|Democratic Republic of the Congo|2020-04-13	0.0004208320	Africa
Africa|hCoV-19/Benin/314/2020|EPI ISL 476834|B.1.5|Benin|2020-03-17	Africa|hCoV-19/DRC/2122/2020|EPI ISL 435165|B.1.149|Democratic Republic of the Congo|2020-04-13	0.0003520501	Africa
Africa|hCoV-19/Benin/461/2020|EPI ISL 476833|A|Benin|2020-03-17	Africa|hCoV-19/DRC/2122/2020|EPI ISL 435165|B.1.149|Democratic Republic of the Congo|2020-04-13	0.0005611609	Africa
Africa|hCoV-19/Benin/501/2020|EPI ISL 476824|B.1.356|Benin|2020-03-17	Africa|hCoV-19/DRC/2122/2020|EPI ISL 435165|B.1.149|Democratic Republic of the Congo|2020-04-13	0.0003506466	Africa
Africa|hCoV-19/Benin/843/2020|EPI ISL 476829|A|Benin|2020-03-19	Africa|hCoV-19/DRC/2122/2020|EPI ISL 435165|B.1.149|Democratic Republic of the Congo|2020-04-13	0.0004910638	Africa
Africa|hCoV-19/Botswana/BOT0455/2020|EPI ISL 560386|B.1|Botswana|2020-03-28	Africa|hCoV-19/DRC/2122/2020|EPI ISL 435165|B.1.149|Democratic Republic of the Congo|2020-04-13	0.0002805055	Africa
Africa|hCoV-19/Botswana/BOT2254/2020|EPI ISL 560390|B.1.1|Botswana|2020-04-08	Africa|hCoV-19/DRC/2122/2020|EPI ISL 435165|B.1.149|Democratic Republic of the Congo|2020-04-13	0.0003512177	Africa
Africa|hCoV-19/Botswana/BOT2283/2020|EPI ISL 560385|B.1|Botswana|2020-04-07	Africa|hCoV-19/DRC/2122/2020|EPI ISL 435165|B.1.149|Democratic Republic of the Congo|2020-04-13	0.0003902436	Africa
Africa|hCoV-19/Botswana/BOT2624/2020|EPI ISL 560387|B.1.1|Botswana|2020-04-05	Africa|hCoV-19/DRC/2122/2020|EPI ISL 435165|B.1.149|Democratic Republic of the Congo|2020-04-13	0.0003547932	Africa
Africa|hCoV-19/Botswana/BOT4161/2020|EPI ISL 560388|B.1.1.220|Botswana|2020-04-16	Africa|hCoV-19/DRC/2122/2020|EPI ISL 435165|B.1.149|Democratic Republic of the Congo|2020-04-13	0.0004218047	Africa
Africa|hCoV-19/DRC/04186/2020|EPI ISL 471411|A|Democratic Republic of the Congo|2020-04-25	Africa|hCoV-19/DRC/2122/2020|EPI ISL 435165|B.1.149|Democratic Republic of the Congo|2020-04-13	0.0005611603	Africa
Africa|hCoV-19/DRC/04188/2020|EPI ISL 471413|A|Democratic Republic of the Congo|2020-04-25	Africa|hCoV-19/DRC/2122/2020|EPI ISL 435165|B.1.149|Democratic Republic of the Congo|2020-04-13	0.0006403888	Africa
Africa|hCoV-19/DRC/10041/2020|EPI ISL 527543|B.1.1.275|Democratic Republic of the Congo|2020-05-22	Africa|hCoV-19/DRC/2122/2020|EPI ISL 435165|B.1.149|Democratic Republic of the Congo|2020-04-13	0.0004226562	Africa
Africa|hCoV-19/DRC/10057/2020|EPI ISL 527538|B.1.1.275|Democratic Republic of the Congo|2020-05-22	Africa|hCoV-19/DRC/2122/2020|EPI ISL 435165|B.1.149|Democratic Republic of the Congo|2020-04-13	0.0005371367	Africa
Africa|hCoV-19/DRC/10061/2020|EPI ISL 527521|B.1.1.275|Democratic Republic of the Congo|2020-05-22	Africa|hCoV-19/DRC/2122/2020|EPI ISL 435165|B.1.149|Democratic Republic of the Congo|2020-04-13	0.0003909329	Africa
Africa|hCoV-19/DRC/10070/2020|EPI ISL 527544|B.1.178|Democratic Republic of the Congo|2020-05-22	Africa|hCoV-19/DRC/2122/2020|EPI ISL 435165|B.1.149|Democratic Republic of the Congo|2020-04-13	0.0003868041	Africa
Africa|hCoV-19/DRC/10120/2020|EPI ISL 513624|B.1.1.275|Democratic Republic of the Congo|2020-05-22	Africa|hCoV-19/DRC/2122/2020|EPI ISL 435165|B.1.149|Democratic Republic of the Congo|2020-04-13	0.0004683440	Africa
Africa|hCoV-19/DRC/10127/2020|EPI ISL 513625|B.1.1.275|Democratic Republic of the Congo|2020-05-22	Africa|hCoV-19/DRC/2122/2020|EPI ISL 435165|B.1.149|Democratic Republic of the Congo|2020-04-13	0.0004628425	Africa
Africa|hCoV-19/DRC/10242/2020|EPI ISL 513626|B.1.84|Democratic Republic of the Congo|2020-05-22	Africa|hCoV-19/DRC/2122/2020|EPI ISL 435165|B.1.149|Democratic Republic of the Congo|2020-04-13	0.0002822243	Africa
Africa|hCoV-19/DRC/10251/2020|EPI ISL 513627|B.1.128|Democratic Republic of the Congo|2020-05-22	Africa|hCoV-19/DRC/2122/2020|EPI ISL 435165|B.1.149|Democratic Republic of the Congo|2020-04-13	0.0004945831	Africa
Africa|hCoV-19/DRC/10324/2020|EPI ISL 527545|B.1.214|Democratic Republic of the Congo|2020-05-22	Africa|hCoV-19/DRC/2122/2020|EPI ISL 435165|B.1.149|Democratic Republic of the Congo|2020-04-13	0.0003521033	Africa
Africa|hCoV-19/DRC/10346/2020|EPI ISL 527546|B.1.214|Democratic Republic of the Congo|2020-05-22	Africa|hCoV-19/DRC/2122/2020|EPI ISL 435165|B.1.149|Democratic Republic of the Congo|2020-04-13	0.0003541229	Africa
Africa|hCoV-19/DRC/10364/2020|EPI ISL 527498|B.1|Democratic Republic of the Congo|2020-05-22	Africa|hCoV-19/DRC/2122/2020|EPI ISL 435165|B.1.149|Democratic Republic of the Congo|2020-04-13	0.0002468190	Africa
Africa|hCoV-19/DRC/10371/2020|EPI ISL 527489|B.1.178|Democratic Republic of the Congo|2020-05-22	Africa|hCoV-19/DRC/2122/2020|EPI ISL 435165|B.1.149|Democratic Republic of the Congo|2020-04-13	0.0003873531	Africa
Africa|hCoV-19/DRC/10373/2020|EPI ISL 527495|B.1.159|Democratic Republic of the Congo|2020-05-22	Africa|hCoV-19/DRC/2122/2020|EPI ISL 435165|B.1.149|Democratic Republic of the Congo|2020-04-13	0.0004231615	Africa
Africa|hCoV-19/DRC/10374/2020|EPI ISL 527539|B.1.84|Democratic Republic of the Congo|2020-05-22	Africa|hCoV-19/DRC/2122/2020|EPI ISL 435165|B.1.149|Democratic Republic of the Congo|2020-04-13	0.0004967654	Africa
Africa|hCoV-19/DRC/10375/2020|EPI ISL 527499|B.1.84|Democratic Republic of the Congo|2020-05-22	Africa|hCoV-19/DRC/2122/2020|EPI ISL 435165|B.1.149|Democratic Republic of the Congo|2020-04-13	0.0004240402	Africa
Africa|hCoV-19/DRC/10399/2020|EPI ISL 527491|B.1.214|Democratic Republic of the Congo|2020-05-22	Africa|hCoV-19/DRC/2122/2020|EPI ISL 435165|B.1.149|Democratic Republic of the Congo|2020-04-13	0.0003523400	Africa
Africa|hCoV-19/DRC/10502/2020|EPI ISL 527547|B.1.5|Democratic Republic of the Congo|2020-05-20	Africa|hCoV-19/DRC/2122/2020|EPI ISL 435165|B.1.149|Democratic Republic of the Congo|2020-04-13	0.0002462460	Africa
Africa|hCoV-19/DRC/10506/2020|EPI ISL 527524|B.1.5|Democratic Republic of the Congo|2020-05-18	Africa|hCoV-19/DRC/2122/2020|EPI ISL 435165|B.1.149|Democratic Republic of the Congo|2020-04-13	0.0002498753	Africa
Africa|hCoV-19/DRC/10507/2020|EPI ISL 527492|B.1.5|Democratic Republic of the Congo|2020-05-18	Africa|hCoV-19/DRC/2122/2020|EPI ISL 435165|B.1.149|Democratic Republic of the Congo|2020-04-13	0.0002819879	Africa
Africa|hCoV-19/DRC/10508/2020|EPI ISL 527494|B.1.5|Democratic Republic of the Congo|2020-05-20	Africa|hCoV-19/DRC/2122/2020|EPI ISL 435165|B.1.149|Democratic Republic of the Congo|2020-04-13	0.0002809684	Africa
Africa|hCoV-19/DRC/10532/2020|EPI ISL 527532|B.1.5|Democratic Republic of the Congo|2020-05-20	Africa|hCoV-19/DRC/2122/2020|EPI ISL 435165|B.1.149|Democratic Republic of the Congo|2020-04-13	0.0002497681	Africa
Africa|hCoV-19/DRC/10533/2020|EPI ISL 527548|B.1.5|Democratic Republic of the Congo|2020-05-20	Africa|hCoV-19/DRC/2122/2020|EPI ISL 435165|B.1.149|Democratic Republic of the Congo|2020-04-13	0.0002815187	Africa
Africa|hCoV-19/DRC/10621/2020|EPI ISL 527526|B.1.214|Democratic Republic of the Congo|2020-05-23	Africa|hCoV-19/DRC/2122/2020|EPI ISL 435165|B.1.149|Democratic Republic of the Congo|2020-04-13	0.0003208551	Africa
Africa|hCoV-19/DRC/10640/2020|EPI ISL 527541|B.1|Democratic Republic of the Congo|2020-05-22	Africa|hCoV-19/DRC/2122/2020|EPI ISL 435165|B.1.149|Democratic Republic of the Congo|2020-04-13	0.0005017580	Africa
Africa|hCoV-19/DRC/10644/2020|EPI ISL 527549|B.1|Democratic Republic of the Congo|2020-05-22	Africa|hCoV-19/DRC/2122/2020|EPI ISL 435165|B.1.149|Democratic Republic of the Congo|2020-04-13	0.0004926837	Africa
Africa|hCoV-19/DRC/10728/2020|EPI ISL 513628|B.1.5|Democratic Republic of the Congo|2020-05-23	Africa|hCoV-19/DRC/2122/2020|EPI ISL 435165|B.1.149|Democratic Republic of the Congo|2020-04-13	0.0002164300	Africa
Africa|hCoV-19/DRC/10731/2020|EPI ISL 513629|B.1.1.1|Democratic Republic of the Congo|2020-05-23	Africa|hCoV-19/DRC/2122/2020|EPI ISL 435165|B.1.149|Democratic Republic of the Congo|2020-04-13	0.0005411296	Africa
Africa|hCoV-19/DRC/10733/2020|EPI ISL 513630|B.1|Democratic Republic of the Congo|2020-05-23	Africa|hCoV-19/DRC/2122/2020|EPI ISL 435165|B.1.149|Democratic Republic of the Congo|2020-04-13	0.0003518432	Africa
Africa|hCoV-19/DRC/108/2020|EPI ISL 417948|B.1.128|Democratic Republic of the Congo|2020-03-19	Africa|hCoV-19/DRC/2122/2020|EPI ISL 435165|B.1.149|Democratic Republic of the Congo|2020-04-13	0.0003857616	Africa
Africa|hCoV-19/DRC/10885/2020|EPI ISL 513631|B.1.84|Democratic Republic of the Congo|2020-05-23	Africa|hCoV-19/DRC/2122/2020|EPI ISL 435165|B.1.149|Democratic Republic of the Congo|2020-04-13	0.0003186102	Africa
Africa|hCoV-19/DRC/10902/2020|EPI ISL 527490|B.1.178|Democratic Republic of the Congo|2020-05-23	Africa|hCoV-19/DRC/2122/2020|EPI ISL 435165|B.1.149|Democratic Republic of the Congo|2020-04-13	0.0003167859	Africa
Africa|hCoV-19/DRC/10913/2020|EPI ISL 527507|B.1.84|Democratic Republic of the Congo|2020-05-24	Africa|hCoV-19/DRC/2122/2020|EPI ISL 435165|B.1.149|Democratic Republic of the Congo|2020-04-13	0.0004227099	Africa
Africa|hCoV-19/DRC/11005/2020|EPI ISL 527550|B.1.159|Democratic Republic of the Congo|2020-05-24	Africa|hCoV-19/DRC/2122/2020|EPI ISL 435165|B.1.149|Democratic Republic of the Congo|2020-04-13	0.0005280305	Africa
Africa|hCoV-19/DRC/11008/2020|EPI ISL 527503|B.1.159|Democratic Republic of the Congo|2020-05-24	Africa|hCoV-19/DRC/2122/2020|EPI ISL 435165|B.1.149|Democratic Republic of the Congo|2020-04-13	0.0004598729	Africa
Africa|hCoV-19/DRC/11022/2020|EPI ISL 527551|B.1.214|Democratic Republic of the Congo|2020-05-24	Africa|hCoV-19/DRC/2122/2020|EPI ISL 435165|B.1.149|Democratic Republic of the Congo|2020-04-13	0.0004225567	Africa
Africa|hCoV-19/DRC/11024/2020|EPI ISL 527552|B.1.149|Democratic Republic of the Congo|2020-05-24	Africa|hCoV-19/DRC/2122/2020|EPI ISL 435165|B.1.149|Democratic Republic of the Congo|2020-04-13	0.0003897755	Africa
Africa|hCoV-19/DRC/11026/2020|EPI ISL 527553|B.1.149|Democratic Republic of the Congo|2020-05-24	Africa|hCoV-19/DRC/2122/2020|EPI ISL 435165|B.1.149|Democratic Republic of the Congo|2020-04-13	0.0002463388	Africa
Africa|hCoV-19/DRC/11031/2020|EPI ISL 527554|B.1.214|Democratic Republic of the Congo|2020-05-24	Africa|hCoV-19/DRC/2122/2020|EPI ISL 435165|B.1.149|Democratic Republic of the Congo|2020-04-13	0.0003522361	Africa
Africa|hCoV-19/DRC/11041/2020|EPI ISL 527555|B.1|Democratic Republic of the Congo|2020-05-24	Africa|hCoV-19/DRC/2122/2020|EPI ISL 435165|B.1.149|Democratic Republic of the Congo|2020-04-13	0.0003168830	Africa
Africa|hCoV-19/DRC/11057/2020|EPI ISL 527528|B.1.5|Democratic Republic of the Congo|2020-05-24	Africa|hCoV-19/DRC/2122/2020|EPI ISL 435165|B.1.149|Democratic Republic of the Congo|2020-04-13	0.0002482631	Africa
Africa|hCoV-19/DRC/11078/2020|EPI ISL 527514|B.1|Democratic Republic of the Congo|2020-05-24	Africa|hCoV-19/DRC/2122/2020|EPI ISL 435165|B.1.149|Democratic Republic of the Congo|2020-04-13	0.0004230033	Africa
Africa|hCoV-19/DRC/11079/2020|EPI ISL 527500|B.1.214|Democratic Republic of the Congo|2020-05-24	Africa|hCoV-19/DRC/2122/2020|EPI ISL 435165|B.1.149|Democratic Republic of the Congo|2020-04-13	0.0002832501	Africa
Africa|hCoV-19/DRC/11093/2020|EPI ISL 527527|B.1.5|Democratic Republic of the Congo|2020-05-24	Africa|hCoV-19/DRC/2122/2020|EPI ISL 435165|B.1.149|Democratic Republic of the Congo|2020-04-13	0.0003205947	Africa
Africa|hCoV-19/DRC/11096/2020|EPI ISL 527522|B.1|Democratic Republic of the Congo|2020-05-24	Africa|hCoV-19/DRC/2122/2020|EPI ISL 435165|B.1.149|Democratic Republic of the Congo|2020-04-13	0.0003191218	Africa
Africa|hCoV-19/DRC/11114/2020|EPI ISL 527534|B.1.214|Democratic Republic of the Congo|2020-05-25	Africa|hCoV-19/DRC/2122/2020|EPI ISL 435165|B.1.149|Democratic Republic of the Congo|2020-04-13	0.0003927793	Africa
Africa|hCoV-19/DRC/11123/2020|EPI ISL 527496|B.1.84|Democratic Republic of the Congo|2020-05-24	Africa|hCoV-19/DRC/2122/2020|EPI ISL 435165|B.1.149|Democratic Republic of the Congo|2020-04-13	0.0003169571	Africa
Africa|hCoV-19/DRC/11134/2020|EPI ISL 527518|B.1.5|Democratic Republic of the Congo|2020-05-24	Africa|hCoV-19/DRC/2122/2020|EPI ISL 435165|B.1.149|Democratic Republic of the Congo|2020-04-13	0.0002119529	Africa
Africa|hCoV-19/DRC/11143/2020|EPI ISL 527556|B.1|Democratic Republic of the Congo|2020-05-24	Africa|hCoV-19/DRC/2122/2020|EPI ISL 435165|B.1.149|Democratic Republic of the Congo|2020-04-13	0.0005280972	Africa
Africa|hCoV-19/DRC/11145/2020|EPI ISL 527501|B.1.214|Democratic Republic of the Congo|2020-05-24	Africa|hCoV-19/DRC/2122/2020|EPI ISL 435165|B.1.149|Democratic Republic of the Congo|2020-04-13	0.0003885350	Africa
Africa|hCoV-19/DRC/11148/2020|EPI ISL 527525|B.1.178|Democratic Republic of the Congo|2020-05-24	Africa|hCoV-19/DRC/2122/2020|EPI ISL 435165|B.1.149|Democratic Republic of the Congo|2020-04-13	0.0004261683	Africa
Africa|hCoV-19/DRC/11157/2020|EPI ISL 527530|B.1|Democratic Republic of the Congo|2020-05-25	Africa|hCoV-19/DRC/2122/2020|EPI ISL 435165|B.1.149|Democratic Republic of the Congo|2020-04-13	0.0003876848	Africa
Africa|hCoV-19/DRC/11187/2020|EPI ISL 527523|B.1.1.275|Democratic Republic of the Congo|2020-05-23	Africa|hCoV-19/DRC/2122/2020|EPI ISL 435165|B.1.149|Democratic Republic of the Congo|2020-04-13	0.0004933406	Africa
Africa|hCoV-19/DRC/11191/2020|EPI ISL 527506|B.1.1.275|Democratic Republic of the Congo|2020-05-23	Africa|hCoV-19/DRC/2122/2020|EPI ISL 435165|B.1.149|Democratic Republic of the Congo|2020-04-13	0.0003865380	Africa
Africa|hCoV-19/DRC/11252/2020|EPI ISL 527557|B.1.1.275|Democratic Republic of the Congo|2020-05-21	Africa|hCoV-19/DRC/2122/2020|EPI ISL 435165|B.1.149|Democratic Republic of the Congo|2020-04-13	0.0005630878	Africa
Africa|hCoV-19/DRC/11260/2020|EPI ISL 527558|B.1.1.275|Democratic Republic of the Congo|2020-05-23	Africa|hCoV-19/DRC/2122/2020|EPI ISL 435165|B.1.149|Democratic Republic of the Congo|2020-04-13	0.0004223693	Africa
Africa|hCoV-19/DRC/1131/2020|EPI ISL 429255|B.1.5|Democratic Republic of the Congo|2020-04-05	Africa|hCoV-19/DRC/2122/2020|EPI ISL 435165|B.1.149|Democratic Republic of the Congo|2020-04-13	0.0001402282	Africa
Africa|hCoV-19/DRC/11310/2020|EPI ISL 527529|B.1.149|Democratic Republic of the Congo|2020-05-25	Africa|hCoV-19/DRC/2122/2020|EPI ISL 435165|B.1.149|Democratic Republic of the Congo|2020-04-13	0.0002469357	Africa
Africa|hCoV-19/DRC/11318/2020|EPI ISL 527559|B.1.149|Democratic Republic of the Congo|2020-05-25	Africa|hCoV-19/DRC/2122/2020|EPI ISL 435165|B.1.149|Democratic Republic of the Congo|2020-04-13	0.0002454381	Africa
Africa|hCoV-19/DRC/11326/2020|EPI ISL 527508|B.1|Democratic Republic of the Congo|2020-05-25	Africa|hCoV-19/DRC/2122/2020|EPI ISL 435165|B.1.149|Democratic Republic of the Congo|2020-04-13	0.0003170090	Africa
Africa|hCoV-19/DRC/11334/2020|EPI ISL 527504|B.1.178|Democratic Republic of the Congo|2020-05-25	Africa|hCoV-19/DRC/2122/2020|EPI ISL 435165|B.1.149|Democratic Republic of the Congo|2020-04-13	0.0003168594	Africa
Africa|hCoV-19/DRC/11337/2020|EPI ISL 527510|B.1.84|Democratic Republic of the Congo|2020-05-25	Africa|hCoV-19/DRC/2122/2020|EPI ISL 435165|B.1.149|Democratic Republic of the Congo|2020-04-13	0.0003873860	Africa
Africa|hCoV-19/DRC/11341/2020|EPI ISL 527509|B.1.1.275|Democratic Republic of the Congo|2020-05-25	Africa|hCoV-19/DRC/2122/2020|EPI ISL 435165|B.1.149|Democratic Republic of the Congo|2020-04-13	0.0004932415	Africa
Africa|hCoV-19/DRC/11348/2020|EPI ISL 527560|B.1.149|Democratic Republic of the Congo|2020-05-25	Africa|hCoV-19/DRC/2122/2020|EPI ISL 435165|B.1.149|Democratic Republic of the Congo|2020-04-13	0.0002103564	Africa
Africa|hCoV-19/DRC/11369/2020|EPI ISL 527537|B.1.214|Democratic Republic of the Congo|2020-05-25	Africa|hCoV-19/DRC/2122/2020|EPI ISL 435165|B.1.149|Democratic Republic of the Congo|2020-04-13	0.0003556844	Africa
Africa|hCoV-19/DRC/11376/2020|EPI ISL 527513|B.1.214|Democratic Republic of the Congo|2020-05-25	Africa|hCoV-19/DRC/2122/2020|EPI ISL 435165|B.1.149|Democratic Republic of the Congo|2020-04-13	0.0003888097	Africa
Africa|hCoV-19/DRC/11411/2020|EPI ISL 527561|B.1.5|Democratic Republic of the Congo|2020-05-25	Africa|hCoV-19/DRC/2122/2020|EPI ISL 435165|B.1.149|Democratic Republic of the Congo|2020-04-13	0.0002110666	Africa
Africa|hCoV-19/DRC/11450/2020|EPI ISL 527516|B.1.5|Democratic Republic of the Congo|2020-05-25	Africa|hCoV-19/DRC/2122/2020|EPI ISL 435165|B.1.149|Democratic Republic of the Congo|2020-04-13	0.0002137038	Africa
Africa|hCoV-19/DRC/11458/2020|EPI ISL 527497|B.1.5|Democratic Republic of the Congo|2020-05-25	Africa|hCoV-19/DRC/2122/2020|EPI ISL 435165|B.1.149|Democratic Republic of the Congo|2020-04-13	0.0003537381	Africa
Africa|hCoV-19/DRC/11460/2020|EPI ISL 527562|B.1.214|Democratic Republic of the Congo|2020-05-25	Africa|hCoV-19/DRC/2122/2020|EPI ISL 435165|B.1.149|Democratic Republic of the Congo|2020-04-13	0.0004958370	Africa
Africa|hCoV-19/DRC/11472/2020|EPI ISL 527502|B.1.214|Democratic Republic of the Congo|2020-05-25	Africa|hCoV-19/DRC/2122/2020|EPI ISL 435165|B.1.149|Democratic Republic of the Congo|2020-04-13	0.0004243300	Africa
Africa|hCoV-19/DRC/11477/2020|EPI ISL 527563|B.1.84|Democratic Republic of the Congo|2020-05-25	Africa|hCoV-19/DRC/2122/2020|EPI ISL 435165|B.1.149|Democratic Republic of the Congo|2020-04-13	0.0002460272	Africa
Africa|hCoV-19/DRC/11486/2020|EPI ISL 527564|B.1.214|Democratic Republic of the Congo|2020-05-25	Africa|hCoV-19/DRC/2122/2020|EPI ISL 435165|B.1.149|Democratic Republic of the Congo|2020-04-13	0.0004224438	Africa
Africa|hCoV-19/DRC/11487/2020|EPI ISL 527505|B.1|Democratic Republic of the Congo|2020-05-25	Africa|hCoV-19/DRC/2122/2020|EPI ISL 435165|B.1.149|Democratic Republic of the Congo|2020-04-13	0.0003540639	Africa
Africa|hCoV-19/DRC/11507/2020|EPI ISL 527512|B.1|Democratic Republic of the Congo|2020-05-25	Africa|hCoV-19/DRC/2122/2020|EPI ISL 435165|B.1.149|Democratic Republic of the Congo|2020-04-13	0.0003864822	Africa
Africa|hCoV-19/DRC/1151/2020|EPI ISL 447596|B.38|Democratic Republic of the Congo|2020-04-05	Africa|hCoV-19/DRC/2122/2020|EPI ISL 435165|B.1.149|Democratic Republic of the Congo|2020-04-13	0.0006314567	Africa
Africa|hCoV-19/DRC/11511/2020|EPI ISL 527511|B.1.214|Democratic Republic of the Congo|2020-05-25	Africa|hCoV-19/DRC/2122/2020|EPI ISL 435165|B.1.149|Democratic Republic of the Congo|2020-04-13	0.0004225567	Africa
Africa|hCoV-19/DRC/11572/2020|EPI ISL 527565|B.1.214|Democratic Republic of the Congo|2020-05-25	Africa|hCoV-19/DRC/2122/2020|EPI ISL 435165|B.1.149|Democratic Republic of the Congo|2020-04-13	0.0003164230	Africa
Africa|hCoV-19/DRC/11576/2020|EPI ISL 527517|B.1|Democratic Republic of the Congo|2020-05-25	Africa|hCoV-19/DRC/2122/2020|EPI ISL 435165|B.1.149|Democratic Republic of the Congo|2020-04-13	0.0003176578	Africa
Africa|hCoV-19/DRC/11583/2020|EPI ISL 527542|B.1|Democratic Republic of the Congo|2020-05-25	Africa|hCoV-19/DRC/2122/2020|EPI ISL 435165|B.1.149|Democratic Republic of the Congo|2020-04-13	0.0003544905	Africa
Africa|hCoV-19/DRC/11616/2020|EPI ISL 527519|B.1|Democratic Republic of the Congo|2020-05-25	Africa|hCoV-19/DRC/2122/2020|EPI ISL 435165|B.1.149|Democratic Republic of the Congo|2020-04-13	0.0003165741	Africa
Africa|hCoV-19/DRC/11623/2020|EPI ISL 527566|B.1.5|Democratic Republic of the Congo|2020-05-25	Africa|hCoV-19/DRC/2122/2020|EPI ISL 435165|B.1.149|Democratic Republic of the Congo|2020-04-13	0.0003169040	Africa
Africa|hCoV-19/DRC/11624/2020|EPI ISL 527567|B.1.149|Democratic Republic of the Congo|2020-05-25	Africa|hCoV-19/DRC/2122/2020|EPI ISL 435165|B.1.149|Democratic Republic of the Congo|2020-04-13	0.0002463597	Africa
Africa|hCoV-19/DRC/11631/2020|EPI ISL 527568|B.1.149|Democratic Republic of the Congo|2020-05-25	Africa|hCoV-19/DRC/2122/2020|EPI ISL 435165|B.1.149|Democratic Republic of the Congo|2020-04-13	0.0002465852	Africa
Africa|hCoV-19/DRC/11632/2020|EPI ISL 527493|B.1|Democratic Republic of the Congo|2020-05-25	Africa|hCoV-19/DRC/2122/2020|EPI ISL 435165|B.1.149|Democratic Republic of the Congo|2020-04-13	0.0003524631	Africa
Africa|hCoV-19/DRC/11635/2020|EPI ISL 527540|B.1.214|Democratic Republic of the Congo|2020-05-25	Africa|hCoV-19/DRC/2122/2020|EPI ISL 435165|B.1.149|Democratic Republic of the Congo|2020-04-13	0.0003558664	Africa
Africa|hCoV-19/DRC/11640/2020|EPI ISL 527535|B.1.178|Democratic Republic of the Congo|2020-05-25	Africa|hCoV-19/DRC/2122/2020|EPI ISL 435165|B.1.149|Democratic Republic of the Congo|2020-04-13	0.0004243324	Africa
Africa|hCoV-19/DRC/11643/2020|EPI ISL 527520|B.1.5|Democratic Republic of the Congo|2020-05-25	Africa|hCoV-19/DRC/2122/2020|EPI ISL 435165|B.1.149|Democratic Republic of the Congo|2020-04-13	0.0003171282	Africa
Africa|hCoV-19/DRC/11648/2020|EPI ISL 527569|B.1.6|Democratic Republic of the Congo|2020-05-25	Africa|hCoV-19/DRC/2122/2020|EPI ISL 435165|B.1.149|Democratic Republic of the Congo|2020-04-13	0.0003509346	Africa
Africa|hCoV-19/DRC/11652/2020|EPI ISL 527570|B.1.149|Democratic Republic of the Congo|2020-05-25	Africa|hCoV-19/DRC/2122/2020|EPI ISL 435165|B.1.149|Democratic Republic of the Congo|2020-04-13	0.0002462547	Africa
Africa|hCoV-19/DRC/11653/2020|EPI ISL 527533|B.1.84|Democratic Republic of the Congo|2020-05-25	Africa|hCoV-19/DRC/2122/2020|EPI ISL 435165|B.1.149|Democratic Republic of the Congo|2020-04-13	0.0002824831	Africa
Africa|hCoV-19/DRC/11676/2020|EPI ISL 527531|B.1|Democratic Republic of the Congo|2020-05-26	Africa|hCoV-19/DRC/2122/2020|EPI ISL 435165|B.1.149|Democratic Republic of the Congo|2020-04-13	0.0004964275	Africa
Africa|hCoV-19/DRC/11677/2020|EPI ISL 527515|B.1.214|Democratic Republic of the Congo|2020-05-26	Africa|hCoV-19/DRC/2122/2020|EPI ISL 435165|B.1.149|Democratic Republic of the Congo|2020-04-13	0.0004231691	Africa
Africa|hCoV-19/DRC/11732/2020|EPI ISL 527536|B.1.214|Democratic Republic of the Congo|2020-05-26	Africa|hCoV-19/DRC/2122/2020|EPI ISL 435165|B.1.149|Democratic Republic of the Congo|2020-04-13	0.0002834710	Africa
Africa|hCoV-19/DRC/11733/2020|EPI ISL 527571|B.1.149|Democratic Republic of the Congo|2020-05-26	Africa|hCoV-19/DRC/2122/2020|EPI ISL 435165|B.1.149|Democratic Republic of the Congo|2020-04-13	0.0002454234	Africa
Africa|hCoV-19/DRC/11806/2020|EPI ISL 527572|B.1.214|Democratic Republic of the Congo|2020-05-26	Africa|hCoV-19/DRC/2122/2020|EPI ISL 435165|B.1.149|Democratic Republic of the Congo|2020-04-13	0.0004222357	Africa
Africa|hCoV-19/DRC/1234/2020|EPI ISL 429258|B.1.5|Democratic Republic of the Congo|2020-04-06	Africa|hCoV-19/DRC/2122/2020|EPI ISL 435165|B.1.149|Democratic Republic of the Congo|2020-04-13	0.0002143375	Africa
Africa|hCoV-19/DRC/1249/2020|EPI ISL 429259|B.1.5|Democratic Republic of the Congo|2020-04-06	Africa|hCoV-19/DRC/2122/2020|EPI ISL 435165|B.1.149|Democratic Republic of the Congo|2020-04-13	0.0002103703	Africa
Africa|hCoV-19/DRC/1319/2020|EPI ISL 431011|B.1.128|Democratic Republic of the Congo|2020-04-07	Africa|hCoV-19/DRC/2122/2020|EPI ISL 435165|B.1.149|Democratic Republic of the Congo|2020-04-13	0.0003857291	Africa
Africa|hCoV-19/DRC/1324/2020|EPI ISL 435033|B.1.128|Democratic Republic of the Congo|2020-04-07	Africa|hCoV-19/DRC/2122/2020|EPI ISL 435165|B.1.149|Democratic Republic of the Congo|2020-04-13	0.0003857289	Africa
Africa|hCoV-19/DRC/1326/2020|EPI ISL 435116|B.1|Democratic Republic of the Congo|2020-04-07	Africa|hCoV-19/DRC/2122/2020|EPI ISL 435165|B.1.149|Democratic Republic of the Congo|2020-04-13	0.0002805056	Africa
Africa|hCoV-19/DRC/1375/2020|EPI ISL 435117|B.1.1.1|Democratic Republic of the Congo|2020-04-07	Africa|hCoV-19/DRC/2122/2020|EPI ISL 435165|B.1.149|Democratic Republic of the Congo|2020-04-13	0.0005261013	Africa
Africa|hCoV-19/DRC/1376/2020|EPI ISL 431012|B.1.1.1|Democratic Republic of the Congo|2020-04-07	Africa|hCoV-19/DRC/2122/2020|EPI ISL 435165|B.1.149|Democratic Republic of the Congo|2020-04-13	0.0004910053	Africa
Africa|hCoV-19/DRC/1377/2020|EPI ISL 434678|B.1.1.1|Democratic Republic of the Congo|2020-04-07	Africa|hCoV-19/DRC/2122/2020|EPI ISL 435165|B.1.149|Democratic Republic of the Congo|2020-04-13	0.0004559191	Africa
Africa|hCoV-19/DRC/1378/2020|EPI ISL 435118|B.1.1.1|Democratic Republic of the Congo|2020-04-07	Africa|hCoV-19/DRC/2122/2020|EPI ISL 435165|B.1.149|Democratic Republic of the Congo|2020-04-13	0.0004915639	Africa
Africa|hCoV-19/DRC/1382/2020|EPI ISL 435113|B.1.1.1|Democratic Republic of the Congo|2020-04-07	Africa|hCoV-19/DRC/2122/2020|EPI ISL 435165|B.1.149|Democratic Republic of the Congo|2020-04-13	0.0004910227	Africa
Africa|hCoV-19/DRC/1397/2020|EPI ISL 434679|B.1.1.1|Democratic Republic of the Congo|2020-04-07	Africa|hCoV-19/DRC/2122/2020|EPI ISL 435165|B.1.149|Democratic Republic of the Congo|2020-04-13	0.0004910053	Africa
Africa|hCoV-19/DRC/1398/2020|EPI ISL 435114|B.1.1.1|Democratic Republic of the Congo|2020-04-07	Africa|hCoV-19/DRC/2122/2020|EPI ISL 435165|B.1.149|Democratic Republic of the Congo|2020-04-13	0.0004559029	Africa
Africa|hCoV-19/DRC/1422/2020|EPI ISL 434680|B.1.149|Democratic Republic of the Congo|2020-04-08	Africa|hCoV-19/DRC/2122/2020|EPI ISL 435165|B.1.149|Democratic Republic of the Congo|2020-04-13	0.0001051726	Africa
Africa|hCoV-19/DRC/1423/2020|EPI ISL 434710|B.1.149|Democratic Republic of the Congo|2020-04-08	Africa|hCoV-19/DRC/2122/2020|EPI ISL 435165|B.1.149|Democratic Republic of the Congo|2020-04-13	0.0000701080	Africa
Africa|hCoV-19/DRC/1486/2020|EPI ISL 434711|B.1|Democratic Republic of the Congo|2020-04-08	Africa|hCoV-19/DRC/2122/2020|EPI ISL 435165|B.1.149|Democratic Republic of the Congo|2020-04-13	0.0002457214	Africa
Africa|hCoV-19/DRC/1516/2020|EPI ISL 435032|B.1.5|Democratic Republic of the Congo|2020-04-09	Africa|hCoV-19/DRC/2122/2020|EPI ISL 435165|B.1.149|Democratic Republic of the Congo|2020-04-13	0.0001402282	Africa
Africa|hCoV-19/DRC/1565/2020|EPI ISL 434681|B.1|Democratic Republic of the Congo|2020-04-09	Africa|hCoV-19/DRC/2122/2020|EPI ISL 435165|B.1.149|Democratic Republic of the Congo|2020-04-13	0.0001754076	Africa
Africa|hCoV-19/DRC/158/2020|EPI ISL 417950|B.40|Democratic Republic of the Congo|2020-03-20	Africa|hCoV-19/DRC/2122/2020|EPI ISL 435165|B.1.149|Democratic Republic of the Congo|2020-04-13	0.0006313874	Africa
Africa|hCoV-19/DRC/1715/2020|EPI ISL 435156|B.1.84|Democratic Republic of the Congo|2020-04-10	Africa|hCoV-19/DRC/2122/2020|EPI ISL 435165|B.1.149|Democratic Republic of the Congo|2020-04-13	0.0002805261	Africa
Africa|hCoV-19/DRC/1767/2020|EPI ISL 435157|B.1.5|Democratic Republic of the Congo|2020-04-10	Africa|hCoV-19/DRC/2122/2020|EPI ISL 435165|B.1.149|Democratic Republic of the Congo|2020-04-13	0.0002124384	Africa
Africa|hCoV-19/DRC/1779/2020|EPI ISL 435158|C.14|Democratic Republic of the Congo|2020-04-10	Africa|hCoV-19/DRC/2122/2020|EPI ISL 435165|B.1.149|Democratic Republic of the Congo|2020-04-13	0.0005614148	Africa
Africa|hCoV-19/DRC/191/2020|EPI ISL 417955|B.1.128|Democratic Republic of the Congo|2020-03-21	Africa|hCoV-19/DRC/2122/2020|EPI ISL 435165|B.1.149|Democratic Republic of the Congo|2020-04-13	0.0003857208	Africa
Africa|hCoV-19/DRC/1952/2020|EPI ISL 435159|B.1.5|Democratic Republic of the Congo|2020-04-11	Africa|hCoV-19/DRC/2122/2020|EPI ISL 435165|B.1.149|Democratic Republic of the Congo|2020-04-13	0.0001402380	Africa
Africa|hCoV-19/DRC/1982/2020|EPI ISL 435160|B.1|Democratic Republic of the Congo|2020-04-12	Africa|hCoV-19/DRC/2122/2020|EPI ISL 435165|B.1.149|Democratic Republic of the Congo|2020-04-13	0.0002454372	Africa
Africa|hCoV-19/DRC/2047/2020|EPI ISL 435161|B.1.1.1|Democratic Republic of the Congo|2020-04-12	Africa|hCoV-19/DRC/2122/2020|EPI ISL 435165|B.1.149|Democratic Republic of the Congo|2020-04-13	0.0004559190	Africa
Africa|hCoV-19/DRC/2063/2020|EPI ISL 435162|B.1|Democratic Republic of the Congo|2020-04-12	Africa|hCoV-19/DRC/2122/2020|EPI ISL 435165|B.1.149|Democratic Republic of the Congo|2020-04-13	0.0002103902	Africa
Africa|hCoV-19/DRC/2120/2020|EPI ISL 435163|B.1.149|Democratic Republic of the Congo|2020-04-12	Africa|hCoV-19/DRC/2122/2020|EPI ISL 435165|B.1.149|Democratic Republic of the Congo|2020-04-13	0.0000701080	Africa
Africa|hCoV-19/DRC/2121/2020|EPI ISL 435164|B.1.149|Democratic Republic of the Congo|2020-04-12	Africa|hCoV-19/DRC/2122/2020|EPI ISL 435165|B.1.149|Democratic Republic of the Congo|2020-04-13	0.0000701080	Africa
Africa|hCoV-19/Algeria/G0638 2264/2020|EPI ISL 418241|B.1|Algeria|2020-03-02	Africa|hCoV-19/DRC/2125/2020|EPI ISL 435166|B.1.149|Democratic Republic of the Congo|2020-04-13	0.0003803063	Africa
Africa|hCoV-19/Algeria/G0640 2265/2020|EPI ISL 418242|B.1|Algeria|2020-03-08	Africa|hCoV-19/DRC/2125/2020|EPI ISL 435166|B.1.149|Democratic Republic of the Congo|2020-04-13	0.0002765691	Africa
Africa|hCoV-19/Algeria/G0860 2262/2020|EPI ISL 420037|B.1|Algeria|2020-03-02	Africa|hCoV-19/DRC/2125/2020|EPI ISL 435166|B.1.149|Democratic Republic of the Congo|2020-04-13	0.0002765691	Africa
Africa|hCoV-19/Benin/1022/2020|EPI ISL 476826|B.1|Benin|2020-03-25	Africa|hCoV-19/DRC/2125/2020|EPI ISL 435166|B.1.149|Democratic Republic of the Congo|2020-04-13	0.0001728611	Africa
Africa|hCoV-19/Benin/1092/2020|EPI ISL 476827|B.1|Benin|2020-03-27	Africa|hCoV-19/DRC/2125/2020|EPI ISL 435166|B.1.149|Democratic Republic of the Congo|2020-04-13	0.0002420983	Africa
Africa|hCoV-19/Benin/1408/2020|EPI ISL 476825|B.1.356|Benin|2020-04-04	Africa|hCoV-19/DRC/2125/2020|EPI ISL 435166|B.1.149|Democratic Republic of the Congo|2020-04-13	0.0002765882	Africa
Africa|hCoV-19/Benin/1409/2020|EPI ISL 476828|B.1|Benin|2020-04-06	Africa|hCoV-19/DRC/2125/2020|EPI ISL 435166|B.1.149|Democratic Republic of the Congo|2020-04-13	0.0003116994	Africa
Africa|hCoV-19/Benin/1950/2020|EPI ISL 476830|A|Benin|2020-04-15	Africa|hCoV-19/DRC/2125/2020|EPI ISL 435166|B.1.149|Democratic Republic of the Congo|2020-04-13	0.0004841969	Africa
Africa|hCoV-19/Benin/197/2020|EPI ISL 476822|B.1.178|Benin|2020-03-15	Africa|hCoV-19/DRC/2125/2020|EPI ISL 435166|B.1.149|Democratic Republic of the Congo|2020-04-13	0.0001728807	Africa
Africa|hCoV-19/Benin/2012/2020|EPI ISL 476831|A|Benin|2020-04-15	Africa|hCoV-19/DRC/2125/2020|EPI ISL 435166|B.1.149|Democratic Republic of the Congo|2020-04-13	0.0004841130	Africa
Africa|hCoV-19/Benin/260/2020|EPI ISL 476823|B.1.292|Benin|2020-03-17	Africa|hCoV-19/DRC/2125/2020|EPI ISL 435166|B.1.149|Democratic Republic of the Congo|2020-04-13	0.0003457567	Africa
Africa|hCoV-19/Benin/314/2020|EPI ISL 476834|B.1.5|Benin|2020-03-17	Africa|hCoV-19/DRC/2125/2020|EPI ISL 435166|B.1.149|Democratic Republic of the Congo|2020-04-13	0.0002766332	Africa
Africa|hCoV-19/Benin/461/2020|EPI ISL 476833|A|Benin|2020-03-17	Africa|hCoV-19/DRC/2125/2020|EPI ISL 435166|B.1.149|Democratic Republic of the Congo|2020-04-13	0.0004495043	Africa
Africa|hCoV-19/Benin/501/2020|EPI ISL 476824|B.1.356|Benin|2020-03-17	Africa|hCoV-19/DRC/2125/2020|EPI ISL 435166|B.1.149|Democratic Republic of the Congo|2020-04-13	0.0002765691	Africa
Africa|hCoV-19/Benin/843/2020|EPI ISL 476829|A|Benin|2020-03-19	Africa|hCoV-19/DRC/2125/2020|EPI ISL 435166|B.1.149|Democratic Republic of the Congo|2020-04-13	0.0003803864	Africa
Africa|hCoV-19/Botswana/BOT0455/2020|EPI ISL 560386|B.1|Botswana|2020-03-28	Africa|hCoV-19/DRC/2125/2020|EPI ISL 435166|B.1.149|Democratic Republic of the Congo|2020-04-13	0.0002074182	Africa
Africa|hCoV-19/Botswana/BOT2254/2020|EPI ISL 560390|B.1.1|Botswana|2020-04-08	Africa|hCoV-19/DRC/2125/2020|EPI ISL 435166|B.1.149|Democratic Republic of the Congo|2020-04-13	0.0002791684	Africa
Africa|hCoV-19/Botswana/BOT2283/2020|EPI ISL 560385|B.1|Botswana|2020-04-07	Africa|hCoV-19/DRC/2125/2020|EPI ISL 435166|B.1.149|Democratic Republic of the Congo|2020-04-13	0.0003173405	Africa
Africa|hCoV-19/Botswana/BOT2624/2020|EPI ISL 560387|B.1.1|Botswana|2020-04-05	Africa|hCoV-19/DRC/2125/2020|EPI ISL 435166|B.1.149|Democratic Republic of the Congo|2020-04-13	0.0002821013	Africa
Africa|hCoV-19/Botswana/BOT4161/2020|EPI ISL 560388|B.1.1.220|Botswana|2020-04-16	Africa|hCoV-19/DRC/2125/2020|EPI ISL 435166|B.1.149|Democratic Republic of the Congo|2020-04-13	0.0003493772	Africa
Africa|hCoV-19/DRC/04186/2020|EPI ISL 471411|A|Democratic Republic of the Congo|2020-04-25	Africa|hCoV-19/DRC/2125/2020|EPI ISL 435166|B.1.149|Democratic Republic of the Congo|2020-04-13	0.0004495037	Africa
Africa|hCoV-19/DRC/04188/2020|EPI ISL 471413|A|Democratic Republic of the Congo|2020-04-25	Africa|hCoV-19/DRC/2125/2020|EPI ISL 435166|B.1.149|Democratic Republic of the Congo|2020-04-13	0.0005303654	Africa
Africa|hCoV-19/DRC/10041/2020|EPI ISL 527543|B.1.1.275|Democratic Republic of the Congo|2020-05-22	Africa|hCoV-19/DRC/2125/2020|EPI ISL 435166|B.1.149|Democratic Republic of the Congo|2020-04-13	0.0003458297	Africa
Africa|hCoV-19/DRC/10057/2020|EPI ISL 527538|B.1.1.275|Democratic Republic of the Congo|2020-05-22	Africa|hCoV-19/DRC/2125/2020|EPI ISL 435166|B.1.149|Democratic Republic of the Congo|2020-04-13	0.0004579568	Africa
Africa|hCoV-19/DRC/10061/2020|EPI ISL 527521|B.1.1.275|Democratic Republic of the Congo|2020-05-22	Africa|hCoV-19/DRC/2125/2020|EPI ISL 435166|B.1.149|Democratic Republic of the Congo|2020-04-13	0.0003142027	Africa
Africa|hCoV-19/DRC/10070/2020|EPI ISL 527544|B.1.178|Democratic Republic of the Congo|2020-05-22	Africa|hCoV-19/DRC/2125/2020|EPI ISL 435166|B.1.149|Democratic Republic of the Congo|2020-04-13	0.0003111681	Africa
Africa|hCoV-19/DRC/10120/2020|EPI ISL 513624|B.1.1.275|Democratic Republic of the Congo|2020-05-22	Africa|hCoV-19/DRC/2125/2020|EPI ISL 435166|B.1.149|Democratic Republic of the Congo|2020-04-13	0.0003924152	Africa
Africa|hCoV-19/DRC/10127/2020|EPI ISL 513625|B.1.1.275|Democratic Republic of the Congo|2020-05-22	Africa|hCoV-19/DRC/2125/2020|EPI ISL 435166|B.1.149|Democratic Republic of the Congo|2020-04-13	0.0003878639	Africa
Africa|hCoV-19/DRC/10242/2020|EPI ISL 513626|B.1.84|Democratic Republic of the Congo|2020-05-22	Africa|hCoV-19/DRC/2125/2020|EPI ISL 435166|B.1.149|Democratic Republic of the Congo|2020-04-13	0.0002078688	Africa
Africa|hCoV-19/DRC/10251/2020|EPI ISL 513627|B.1.128|Democratic Republic of the Congo|2020-05-22	Africa|hCoV-19/DRC/2125/2020|EPI ISL 435166|B.1.149|Democratic Republic of the Congo|2020-04-13	0.0004162364	Africa
Africa|hCoV-19/DRC/10324/2020|EPI ISL 527545|B.1.214|Democratic Republic of the Congo|2020-05-22	Africa|hCoV-19/DRC/2125/2020|EPI ISL 435166|B.1.149|Democratic Republic of the Congo|2020-04-13	0.0002765882	Africa
Africa|hCoV-19/DRC/10346/2020|EPI ISL 527546|B.1.214|Democratic Republic of the Congo|2020-05-22	Africa|hCoV-19/DRC/2125/2020|EPI ISL 435166|B.1.149|Democratic Republic of the Congo|2020-04-13	0.0002781362	Africa
Africa|hCoV-19/DRC/10364/2020|EPI ISL 527498|B.1|Democratic Republic of the Congo|2020-05-22	Africa|hCoV-19/DRC/2125/2020|EPI ISL 435166|B.1.149|Democratic Republic of the Congo|2020-04-13	0.0001731005	Africa
Africa|hCoV-19/DRC/10371/2020|EPI ISL 527489|B.1.178|Democratic Republic of the Congo|2020-05-22	Africa|hCoV-19/DRC/2125/2020|EPI ISL 435166|B.1.149|Democratic Republic of the Congo|2020-04-13	0.0003111930	Africa
Africa|hCoV-19/DRC/10373/2020|EPI ISL 527495|B.1.159|Democratic Republic of the Congo|2020-05-22	Africa|hCoV-19/DRC/2125/2020|EPI ISL 435166|B.1.149|Democratic Republic of the Congo|2020-04-13	0.0003462356	Africa
Africa|hCoV-19/DRC/10374/2020|EPI ISL 527539|B.1.84|Democratic Republic of the Congo|2020-05-22	Africa|hCoV-19/DRC/2125/2020|EPI ISL 435166|B.1.149|Democratic Republic of the Congo|2020-04-13	0.0004233926	Africa
Africa|hCoV-19/DRC/10375/2020|EPI ISL 527499|B.1.84|Democratic Republic of the Congo|2020-05-22	Africa|hCoV-19/DRC/2125/2020|EPI ISL 435166|B.1.149|Democratic Republic of the Congo|2020-04-13	0.0003479190	Africa
Africa|hCoV-19/DRC/10399/2020|EPI ISL 527491|B.1.214|Democratic Republic of the Congo|2020-05-22	Africa|hCoV-19/DRC/2125/2020|EPI ISL 435166|B.1.149|Democratic Republic of the Congo|2020-04-13	0.0002769624	Africa
Africa|hCoV-19/DRC/10502/2020|EPI ISL 527547|B.1.5|Democratic Republic of the Congo|2020-05-20	Africa|hCoV-19/DRC/2125/2020|EPI ISL 435166|B.1.149|Democratic Republic of the Congo|2020-04-13	0.0001728371	Africa
Africa|hCoV-19/DRC/10506/2020|EPI ISL 527524|B.1.5|Democratic Republic of the Congo|2020-05-18	Africa|hCoV-19/DRC/2125/2020|EPI ISL 435166|B.1.149|Democratic Republic of the Congo|2020-04-13	0.0001753089	Africa
Africa|hCoV-19/DRC/10507/2020|EPI ISL 527492|B.1.5|Democratic Republic of the Congo|2020-05-18	Africa|hCoV-19/DRC/2125/2020|EPI ISL 435166|B.1.149|Democratic Republic of the Congo|2020-04-13	0.0002076547	Africa
Africa|hCoV-19/DRC/10508/2020|EPI ISL 527494|B.1.5|Democratic Republic of the Congo|2020-05-20	Africa|hCoV-19/DRC/2125/2020|EPI ISL 435166|B.1.149|Democratic Republic of the Congo|2020-04-13	0.0002077484	Africa
Africa|hCoV-19/DRC/10532/2020|EPI ISL 527532|B.1.5|Democratic Republic of the Congo|2020-05-20	Africa|hCoV-19/DRC/2125/2020|EPI ISL 435166|B.1.149|Democratic Republic of the Congo|2020-04-13	0.0001755549	Africa
Africa|hCoV-19/DRC/10533/2020|EPI ISL 527548|B.1.5|Democratic Republic of the Congo|2020-05-20	Africa|hCoV-19/DRC/2125/2020|EPI ISL 435166|B.1.149|Democratic Republic of the Congo|2020-04-13	0.0002074659	Africa
Africa|hCoV-19/DRC/10621/2020|EPI ISL 527526|B.1.214|Democratic Republic of the Congo|2020-05-23	Africa|hCoV-19/DRC/2125/2020|EPI ISL 435166|B.1.149|Democratic Republic of the Congo|2020-04-13	0.0002452255	Africa
Africa|hCoV-19/DRC/10640/2020|EPI ISL 527541|B.1|Democratic Republic of the Congo|2020-05-22	Africa|hCoV-19/DRC/2125/2020|EPI ISL 435166|B.1.149|Democratic Republic of the Congo|2020-04-13	0.0004251544	Africa
Africa|hCoV-19/DRC/10644/2020|EPI ISL 527549|B.1|Democratic Republic of the Congo|2020-05-22	Africa|hCoV-19/DRC/2125/2020|EPI ISL 435166|B.1.149|Democratic Republic of the Congo|2020-04-13	0.0004149534	Africa
Africa|hCoV-19/DRC/10728/2020|EPI ISL 513628|B.1.5|Democratic Republic of the Congo|2020-05-23	Africa|hCoV-19/DRC/2125/2020|EPI ISL 435166|B.1.149|Democratic Republic of the Congo|2020-04-13	0.0001428942	Africa
Africa|hCoV-19/DRC/10731/2020|EPI ISL 513629|B.1.1.1|Democratic Republic of the Congo|2020-05-23	Africa|hCoV-19/DRC/2125/2020|EPI ISL 435166|B.1.149|Democratic Republic of the Congo|2020-04-13	0.0004644525	Africa
Africa|hCoV-19/DRC/10733/2020|EPI ISL 513630|B.1|Democratic Republic of the Congo|2020-05-23	Africa|hCoV-19/DRC/2125/2020|EPI ISL 435166|B.1.149|Democratic Republic of the Congo|2020-04-13	0.0002765883	Africa
Africa|hCoV-19/DRC/108/2020|EPI ISL 417948|B.1.128|Democratic Republic of the Congo|2020-03-19	Africa|hCoV-19/DRC/2125/2020|EPI ISL 435166|B.1.149|Democratic Republic of the Congo|2020-04-13	0.0003111479	Africa
Africa|hCoV-19/DRC/10885/2020|EPI ISL 513631|B.1.84|Democratic Republic of the Congo|2020-05-23	Africa|hCoV-19/DRC/2125/2020|EPI ISL 435166|B.1.149|Democratic Republic of the Congo|2020-04-13	0.0002433870	Africa
Africa|hCoV-19/DRC/10902/2020|EPI ISL 527490|B.1.178|Democratic Republic of the Congo|2020-05-23	Africa|hCoV-19/DRC/2125/2020|EPI ISL 435166|B.1.149|Democratic Republic of the Congo|2020-04-13	0.0002421101	Africa
Africa|hCoV-19/DRC/10913/2020|EPI ISL 527507|B.1.84|Democratic Republic of the Congo|2020-05-24	Africa|hCoV-19/DRC/2125/2020|EPI ISL 435166|B.1.149|Democratic Republic of the Congo|2020-04-13	0.0003459206	Africa
Africa|hCoV-19/DRC/11005/2020|EPI ISL 527550|B.1.159|Democratic Republic of the Congo|2020-05-24	Africa|hCoV-19/DRC/2125/2020|EPI ISL 435166|B.1.149|Democratic Republic of the Congo|2020-04-13	0.0004494918	Africa
Africa|hCoV-19/DRC/11008/2020|EPI ISL 527503|B.1.159|Democratic Republic of the Congo|2020-05-24	Africa|hCoV-19/DRC/2125/2020|EPI ISL 435166|B.1.149|Democratic Republic of the Congo|2020-04-13	0.0003820536	Africa
Africa|hCoV-19/DRC/11022/2020|EPI ISL 527551|B.1.214|Democratic Republic of the Congo|2020-05-24	Africa|hCoV-19/DRC/2125/2020|EPI ISL 435166|B.1.149|Democratic Republic of the Congo|2020-04-13	0.0003457498	Africa
Africa|hCoV-19/DRC/11024/2020|EPI ISL 527552|B.1.149|Democratic Republic of the Congo|2020-05-24	Africa|hCoV-19/DRC/2125/2020|EPI ISL 435166|B.1.149|Democratic Republic of the Congo|2020-04-13	0.0003130928	Africa
Africa|hCoV-19/DRC/11026/2020|EPI ISL 527553|B.1.149|Democratic Republic of the Congo|2020-05-24	Africa|hCoV-19/DRC/2125/2020|EPI ISL 435166|B.1.149|Democratic Republic of the Congo|2020-04-13	0.0001728295	Africa
Africa|hCoV-19/DRC/11031/2020|EPI ISL 527554|B.1.214|Democratic Republic of the Congo|2020-05-24	Africa|hCoV-19/DRC/2125/2020|EPI ISL 435166|B.1.149|Democratic Republic of the Congo|2020-04-13	0.0002766811	Africa
Africa|hCoV-19/DRC/11041/2020|EPI ISL 527555|B.1|Democratic Republic of the Congo|2020-05-24	Africa|hCoV-19/DRC/2125/2020|EPI ISL 435166|B.1.149|Democratic Republic of the Congo|2020-04-13	0.0002419989	Africa
Africa|hCoV-19/DRC/11057/2020|EPI ISL 527528|B.1.5|Democratic Republic of the Congo|2020-05-24	Africa|hCoV-19/DRC/2125/2020|EPI ISL 435166|B.1.149|Democratic Republic of the Congo|2020-04-13	0.0001748128	Africa
Africa|hCoV-19/DRC/11078/2020|EPI ISL 527514|B.1|Democratic Republic of the Congo|2020-05-24	Africa|hCoV-19/DRC/2125/2020|EPI ISL 435166|B.1.149|Democratic Republic of the Congo|2020-04-13	0.0003472741	Africa
Africa|hCoV-19/DRC/11079/2020|EPI ISL 527500|B.1.214|Democratic Republic of the Congo|2020-05-24	Africa|hCoV-19/DRC/2125/2020|EPI ISL 435166|B.1.149|Democratic Republic of the Congo|2020-04-13	0.0002087195	Africa
Africa|hCoV-19/DRC/11093/2020|EPI ISL 527527|B.1.5|Democratic Republic of the Congo|2020-05-24	Africa|hCoV-19/DRC/2125/2020|EPI ISL 435166|B.1.149|Democratic Republic of the Congo|2020-04-13	0.0002448757	Africa
Africa|hCoV-19/DRC/11096/2020|EPI ISL 527522|B.1|Democratic Republic of the Congo|2020-05-24	Africa|hCoV-19/DRC/2125/2020|EPI ISL 435166|B.1.149|Democratic Republic of the Congo|2020-04-13	0.0002442214	Africa
Africa|hCoV-19/DRC/11114/2020|EPI ISL 527534|B.1.214|Democratic Republic of the Congo|2020-05-25	Africa|hCoV-19/DRC/2125/2020|EPI ISL 435166|B.1.149|Democratic Republic of the Congo|2020-04-13	0.0003161149	Africa
Africa|hCoV-19/DRC/11123/2020|EPI ISL 527496|B.1.84|Democratic Republic of the Congo|2020-05-24	Africa|hCoV-19/DRC/2125/2020|EPI ISL 435166|B.1.149|Democratic Republic of the Congo|2020-04-13	0.0002420627	Africa
Africa|hCoV-19/DRC/11134/2020|EPI ISL 527518|B.1.5|Democratic Republic of the Congo|2020-05-24	Africa|hCoV-19/DRC/2125/2020|EPI ISL 435166|B.1.149|Democratic Republic of the Congo|2020-04-13	0.0001387864	Africa
Africa|hCoV-19/DRC/11143/2020|EPI ISL 527556|B.1|Democratic Republic of the Congo|2020-05-24	Africa|hCoV-19/DRC/2125/2020|EPI ISL 435166|B.1.149|Democratic Republic of the Congo|2020-04-13	0.0004497187	Africa
Africa|hCoV-19/DRC/11145/2020|EPI ISL 527501|B.1.214|Democratic Republic of the Congo|2020-05-24	Africa|hCoV-19/DRC/2125/2020|EPI ISL 435166|B.1.149|Democratic Republic of the Congo|2020-04-13	0.0003121252	Africa
Africa|hCoV-19/DRC/11148/2020|EPI ISL 527525|B.1.178|Democratic Republic of the Congo|2020-05-24	Africa|hCoV-19/DRC/2125/2020|EPI ISL 435166|B.1.149|Democratic Republic of the Congo|2020-04-13	0.0003528451	Africa
Africa|hCoV-19/DRC/11157/2020|EPI ISL 527530|B.1|Democratic Republic of the Congo|2020-05-25	Africa|hCoV-19/DRC/2125/2020|EPI ISL 435166|B.1.149|Democratic Republic of the Congo|2020-04-13	0.0003150960	Africa
Africa|hCoV-19/DRC/11187/2020|EPI ISL 527523|B.1.1.275|Democratic Republic of the Congo|2020-05-23	Africa|hCoV-19/DRC/2125/2020|EPI ISL 435166|B.1.149|Democratic Republic of the Congo|2020-04-13	0.0004184814	Africa
Africa|hCoV-19/DRC/11191/2020|EPI ISL 527506|B.1.1.275|Democratic Republic of the Congo|2020-05-23	Africa|hCoV-19/DRC/2125/2020|EPI ISL 435166|B.1.149|Democratic Republic of the Congo|2020-04-13	0.0003112587	Africa
Africa|hCoV-19/DRC/11252/2020|EPI ISL 527557|B.1.1.275|Democratic Republic of the Congo|2020-05-21	Africa|hCoV-19/DRC/2125/2020|EPI ISL 435166|B.1.149|Democratic Republic of the Congo|2020-04-13	0.0004841467	Africa
Africa|hCoV-19/DRC/11260/2020|EPI ISL 527558|B.1.1.275|Democratic Republic of the Congo|2020-05-23	Africa|hCoV-19/DRC/2125/2020|EPI ISL 435166|B.1.149|Democratic Republic of the Congo|2020-04-13	0.0003457903	Africa
Africa|hCoV-19/DRC/1131/2020|EPI ISL 429255|B.1.5|Democratic Republic of the Congo|2020-04-05	Africa|hCoV-19/DRC/2125/2020|EPI ISL 435166|B.1.149|Democratic Republic of the Congo|2020-04-13	0.0000691275	Africa
Africa|hCoV-19/DRC/11310/2020|EPI ISL 527529|B.1.149|Democratic Republic of the Congo|2020-05-25	Africa|hCoV-19/DRC/2125/2020|EPI ISL 435166|B.1.149|Democratic Republic of the Congo|2020-04-13	0.0001746018	Africa
Africa|hCoV-19/DRC/11318/2020|EPI ISL 527559|B.1.149|Democratic Republic of the Congo|2020-05-25	Africa|hCoV-19/DRC/2125/2020|EPI ISL 435166|B.1.149|Democratic Republic of the Congo|2020-04-13	0.0001728337	Africa
Africa|hCoV-19/DRC/11326/2020|EPI ISL 527508|B.1|Democratic Republic of the Congo|2020-05-25	Africa|hCoV-19/DRC/2125/2020|EPI ISL 435166|B.1.149|Democratic Republic of the Congo|2020-04-13	0.0002421855	Africa
Africa|hCoV-19/DRC/11334/2020|EPI ISL 527504|B.1.178|Democratic Republic of the Congo|2020-05-25	Africa|hCoV-19/DRC/2125/2020|EPI ISL 435166|B.1.149|Democratic Republic of the Congo|2020-04-13	0.0002420649	Africa
Africa|hCoV-19/DRC/11337/2020|EPI ISL 527510|B.1.84|Democratic Republic of the Congo|2020-05-25	Africa|hCoV-19/DRC/2125/2020|EPI ISL 435166|B.1.149|Democratic Republic of the Congo|2020-04-13	0.0003113266	Africa
Africa|hCoV-19/DRC/11341/2020|EPI ISL 527509|B.1.1.275|Democratic Republic of the Congo|2020-05-25	Africa|hCoV-19/DRC/2125/2020|EPI ISL 435166|B.1.149|Democratic Republic of the Congo|2020-04-13	0.0004152859	Africa
Africa|hCoV-19/DRC/11348/2020|EPI ISL 527560|B.1.149|Democratic Republic of the Congo|2020-05-25	Africa|hCoV-19/DRC/2125/2020|EPI ISL 435166|B.1.149|Democratic Republic of the Congo|2020-04-13	0.0001382641	Africa
Africa|hCoV-19/DRC/11369/2020|EPI ISL 527537|B.1.214|Democratic Republic of the Congo|2020-05-25	Africa|hCoV-19/DRC/2125/2020|EPI ISL 435166|B.1.149|Democratic Republic of the Congo|2020-04-13	0.0002806039	Africa
Africa|hCoV-19/DRC/11376/2020|EPI ISL 527513|B.1.214|Democratic Republic of the Congo|2020-05-25	Africa|hCoV-19/DRC/2125/2020|EPI ISL 435166|B.1.149|Democratic Republic of the Congo|2020-04-13	0.0003126674	Africa
Africa|hCoV-19/DRC/11411/2020|EPI ISL 527561|B.1.5|Democratic Republic of the Congo|2020-05-25	Africa|hCoV-19/DRC/2125/2020|EPI ISL 435166|B.1.149|Democratic Republic of the Congo|2020-04-13	0.0001382640	Africa
Africa|hCoV-19/DRC/11450/2020|EPI ISL 527516|B.1.5|Democratic Republic of the Congo|2020-05-25	Africa|hCoV-19/DRC/2125/2020|EPI ISL 435166|B.1.149|Democratic Republic of the Congo|2020-04-13	0.0001399956	Africa
Africa|hCoV-19/DRC/11458/2020|EPI ISL 527497|B.1.5|Democratic Republic of the Congo|2020-05-25	Africa|hCoV-19/DRC/2125/2020|EPI ISL 435166|B.1.149|Democratic Republic of the Congo|2020-04-13	0.0002778396	Africa
Africa|hCoV-19/DRC/11460/2020|EPI ISL 527562|B.1.214|Democratic Republic of the Congo|2020-05-25	Africa|hCoV-19/DRC/2125/2020|EPI ISL 435166|B.1.149|Democratic Republic of the Congo|2020-04-13	0.0004172581	Africa
Africa|hCoV-19/DRC/11472/2020|EPI ISL 527502|B.1.214|Democratic Republic of the Congo|2020-05-25	Africa|hCoV-19/DRC/2125/2020|EPI ISL 435166|B.1.149|Democratic Republic of the Congo|2020-04-13	0.0003478505	Africa
Africa|hCoV-19/DRC/11477/2020|EPI ISL 527563|B.1.84|Democratic Republic of the Congo|2020-05-25	Africa|hCoV-19/DRC/2125/2020|EPI ISL 435166|B.1.149|Democratic Republic of the Congo|2020-04-13	0.0001728414	Africa
Africa|hCoV-19/DRC/11486/2020|EPI ISL 527564|B.1.214|Democratic Republic of the Congo|2020-05-25	Africa|hCoV-19/DRC/2125/2020|EPI ISL 435166|B.1.149|Democratic Republic of the Congo|2020-04-13	0.0003457784	Africa
Africa|hCoV-19/DRC/11487/2020|EPI ISL 527505|B.1|Democratic Republic of the Congo|2020-05-25	Africa|hCoV-19/DRC/2125/2020|EPI ISL 435166|B.1.149|Democratic Republic of the Congo|2020-04-13	0.0002780908	Africa
Africa|hCoV-19/DRC/11507/2020|EPI ISL 527512|B.1|Democratic Republic of the Congo|2020-05-25	Africa|hCoV-19/DRC/2125/2020|EPI ISL 435166|B.1.149|Democratic Republic of the Congo|2020-04-13	0.0003111823	Africa
Africa|hCoV-19/DRC/1151/2020|EPI ISL 447596|B.38|Democratic Republic of the Congo|2020-04-05	Africa|hCoV-19/DRC/2125/2020|EPI ISL 435166|B.1.149|Democratic Republic of the Congo|2020-04-13	0.0005533529	Africa
Africa|hCoV-19/DRC/11511/2020|EPI ISL 527511|B.1.214|Democratic Republic of the Congo|2020-05-25	Africa|hCoV-19/DRC/2125/2020|EPI ISL 435166|B.1.149|Democratic Republic of the Congo|2020-04-13	0.0003459531	Africa
Africa|hCoV-19/DRC/11572/2020|EPI ISL 527565|B.1.214|Democratic Republic of the Congo|2020-05-25	Africa|hCoV-19/DRC/2125/2020|EPI ISL 435166|B.1.149|Democratic Republic of the Congo|2020-04-13	0.0002419880	Africa
Africa|hCoV-19/DRC/11576/2020|EPI ISL 527517|B.1|Democratic Republic of the Congo|2020-05-25	Africa|hCoV-19/DRC/2125/2020|EPI ISL 435166|B.1.149|Democratic Republic of the Congo|2020-04-13	0.0002427313	Africa
Africa|hCoV-19/DRC/11583/2020|EPI ISL 527542|B.1|Democratic Republic of the Congo|2020-05-25	Africa|hCoV-19/DRC/2125/2020|EPI ISL 435166|B.1.149|Democratic Republic of the Congo|2020-04-13	0.0002843058	Africa
Africa|hCoV-19/DRC/11616/2020|EPI ISL 527519|B.1|Democratic Republic of the Congo|2020-05-25	Africa|hCoV-19/DRC/2125/2020|EPI ISL 435166|B.1.149|Democratic Republic of the Congo|2020-04-13	0.0002426302	Africa
Africa|hCoV-19/DRC/11623/2020|EPI ISL 527566|B.1.5|Democratic Republic of the Congo|2020-05-25	Africa|hCoV-19/DRC/2125/2020|EPI ISL 435166|B.1.149|Democratic Republic of the Congo|2020-04-13	0.0002420147	Africa
Africa|hCoV-19/DRC/11624/2020|EPI ISL 527567|B.1.149|Democratic Republic of the Congo|2020-05-25	Africa|hCoV-19/DRC/2125/2020|EPI ISL 435166|B.1.149|Democratic Republic of the Congo|2020-04-13	0.0001728498	Africa
Africa|hCoV-19/DRC/11631/2020|EPI ISL 527568|B.1.149|Democratic Republic of the Congo|2020-05-25	Africa|hCoV-19/DRC/2125/2020|EPI ISL 435166|B.1.149|Democratic Republic of the Congo|2020-04-13	0.0001729394	Africa
Africa|hCoV-19/DRC/11632/2020|EPI ISL 527493|B.1|Democratic Republic of the Congo|2020-05-25	Africa|hCoV-19/DRC/2125/2020|EPI ISL 435166|B.1.149|Democratic Republic of the Congo|2020-04-13	0.0002768562	Africa
Africa|hCoV-19/DRC/11635/2020|EPI ISL 527540|B.1.214|Democratic Republic of the Congo|2020-05-25	Africa|hCoV-19/DRC/2125/2020|EPI ISL 435166|B.1.149|Democratic Republic of the Congo|2020-04-13	0.0002821412	Africa
Africa|hCoV-19/DRC/11640/2020|EPI ISL 527535|B.1.178|Democratic Republic of the Congo|2020-05-25	Africa|hCoV-19/DRC/2125/2020|EPI ISL 435166|B.1.149|Democratic Republic of the Congo|2020-04-13	0.0003161801	Africa
Africa|hCoV-19/DRC/11643/2020|EPI ISL 527520|B.1.5|Democratic Republic of the Congo|2020-05-25	Africa|hCoV-19/DRC/2125/2020|EPI ISL 435166|B.1.149|Democratic Republic of the Congo|2020-04-13	0.0002440994	Africa
Africa|hCoV-19/DRC/11648/2020|EPI ISL 527569|B.1.6|Democratic Republic of the Congo|2020-05-25	Africa|hCoV-19/DRC/2125/2020|EPI ISL 435166|B.1.149|Democratic Republic of the Congo|2020-04-13	0.0002766782	Africa
Africa|hCoV-19/DRC/11652/2020|EPI ISL 527570|B.1.149|Democratic Republic of the Congo|2020-05-25	Africa|hCoV-19/DRC/2125/2020|EPI ISL 435166|B.1.149|Democratic Republic of the Congo|2020-04-13	0.0001728371	Africa
Africa|hCoV-19/DRC/11653/2020|EPI ISL 527533|B.1.84|Democratic Republic of the Congo|2020-05-25	Africa|hCoV-19/DRC/2125/2020|EPI ISL 435166|B.1.149|Democratic Republic of the Congo|2020-04-13	0.0002096991	Africa
Africa|hCoV-19/DRC/11676/2020|EPI ISL 527531|B.1|Democratic Republic of the Congo|2020-05-26	Africa|hCoV-19/DRC/2125/2020|EPI ISL 435166|B.1.149|Democratic Republic of the Congo|2020-04-13	0.0004208808	Africa
Africa|hCoV-19/DRC/11677/2020|EPI ISL 527515|B.1.214|Democratic Republic of the Congo|2020-05-26	Africa|hCoV-19/DRC/2125/2020|EPI ISL 435166|B.1.149|Democratic Republic of the Congo|2020-04-13	0.0003463737	Africa
Africa|hCoV-19/DRC/11732/2020|EPI ISL 527536|B.1.214|Democratic Republic of the Congo|2020-05-26	Africa|hCoV-19/DRC/2125/2020|EPI ISL 435166|B.1.149|Democratic Republic of the Congo|2020-04-13	0.0002112398	Africa
Africa|hCoV-19/DRC/11733/2020|EPI ISL 527571|B.1.149|Democratic Republic of the Congo|2020-05-26	Africa|hCoV-19/DRC/2125/2020|EPI ISL 435166|B.1.149|Democratic Republic of the Congo|2020-04-13	0.0001728294	Africa
Africa|hCoV-19/DRC/11806/2020|EPI ISL 527572|B.1.214|Democratic Republic of the Congo|2020-05-26	Africa|hCoV-19/DRC/2125/2020|EPI ISL 435166|B.1.149|Democratic Republic of the Congo|2020-04-13	0.0003457426	Africa
Africa|hCoV-19/DRC/1234/2020|EPI ISL 429258|B.1.5|Democratic Republic of the Congo|2020-04-06	Africa|hCoV-19/DRC/2125/2020|EPI ISL 435166|B.1.149|Democratic Republic of the Congo|2020-04-13	0.0001427988	Africa
Africa|hCoV-19/DRC/1249/2020|EPI ISL 429259|B.1.5|Democratic Republic of the Congo|2020-04-06	Africa|hCoV-19/DRC/2125/2020|EPI ISL 435166|B.1.149|Democratic Republic of the Congo|2020-04-13	0.0001382730	Africa
Africa|hCoV-19/DRC/1319/2020|EPI ISL 431011|B.1.128|Democratic Republic of the Congo|2020-04-07	Africa|hCoV-19/DRC/2125/2020|EPI ISL 435166|B.1.149|Democratic Republic of the Congo|2020-04-13	0.0003111543	Africa
Africa|hCoV-19/DRC/1324/2020|EPI ISL 435033|B.1.128|Democratic Republic of the Congo|2020-04-07	Africa|hCoV-19/DRC/2125/2020|EPI ISL 435166|B.1.149|Democratic Republic of the Congo|2020-04-13	0.0003111541	Africa
Africa|hCoV-19/DRC/1326/2020|EPI ISL 435116|B.1|Democratic Republic of the Congo|2020-04-07	Africa|hCoV-19/DRC/2125/2020|EPI ISL 435166|B.1.149|Democratic Republic of the Congo|2020-04-13	0.0002085065	Africa
Africa|hCoV-19/DRC/1375/2020|EPI ISL 435117|B.1.1.1|Democratic Republic of the Congo|2020-04-07	Africa|hCoV-19/DRC/2125/2020|EPI ISL 435166|B.1.149|Democratic Republic of the Congo|2020-04-13	0.0004534074	Africa
Africa|hCoV-19/DRC/1376/2020|EPI ISL 431012|B.1.1.1|Democratic Republic of the Congo|2020-04-07	Africa|hCoV-19/DRC/2125/2020|EPI ISL 435166|B.1.149|Democratic Republic of the Congo|2020-04-13	0.0004149369	Africa
Africa|hCoV-19/DRC/1377/2020|EPI ISL 434678|B.1.1.1|Democratic Republic of the Congo|2020-04-07	Africa|hCoV-19/DRC/2125/2020|EPI ISL 435166|B.1.149|Democratic Republic of the Congo|2020-04-13	0.0003803339	Africa
Africa|hCoV-19/DRC/1378/2020|EPI ISL 435118|B.1.1.1|Democratic Republic of the Congo|2020-04-07	Africa|hCoV-19/DRC/2125/2020|EPI ISL 435166|B.1.149|Democratic Republic of the Congo|2020-04-13	0.0004149284	Africa
Africa|hCoV-19/DRC/1382/2020|EPI ISL 435113|B.1.1.1|Democratic Republic of the Congo|2020-04-07	Africa|hCoV-19/DRC/2125/2020|EPI ISL 435166|B.1.149|Democratic Republic of the Congo|2020-04-13	0.0004216128	Africa
Africa|hCoV-19/DRC/1397/2020|EPI ISL 434679|B.1.1.1|Democratic Republic of the Congo|2020-04-07	Africa|hCoV-19/DRC/2125/2020|EPI ISL 435166|B.1.149|Democratic Republic of the Congo|2020-04-13	0.0004150086	Africa
Africa|hCoV-19/DRC/1398/2020|EPI ISL 435114|B.1.1.1|Democratic Republic of the Congo|2020-04-07	Africa|hCoV-19/DRC/2125/2020|EPI ISL 435166|B.1.149|Democratic Republic of the Congo|2020-04-13	0.0003803337	Africa
Africa|hCoV-19/DRC/1422/2020|EPI ISL 434680|B.1.149|Democratic Republic of the Congo|2020-04-08	Africa|hCoV-19/DRC/2125/2020|EPI ISL 435166|B.1.149|Democratic Republic of the Congo|2020-04-13	0.0000348229	Africa
Africa|hCoV-19/DRC/1423/2020|EPI ISL 434710|B.1.149|Democratic Republic of the Congo|2020-04-08	Africa|hCoV-19/DRC/2125/2020|EPI ISL 435166|B.1.149|Democratic Republic of the Congo|2020-04-13	0.0000000000	Africa
Africa|hCoV-19/DRC/1486/2020|EPI ISL 434711|B.1|Democratic Republic of the Congo|2020-04-08	Africa|hCoV-19/DRC/2125/2020|EPI ISL 435166|B.1.149|Democratic Republic of the Congo|2020-04-13	0.0001759896	Africa
Africa|hCoV-19/DRC/1516/2020|EPI ISL 435032|B.1.5|Democratic Republic of the Congo|2020-04-09	Africa|hCoV-19/DRC/2125/2020|EPI ISL 435166|B.1.149|Democratic Republic of the Congo|2020-04-13	0.0000691274	Africa
Africa|hCoV-19/DRC/1565/2020|EPI ISL 434681|B.1|Democratic Republic of the Congo|2020-04-09	Africa|hCoV-19/DRC/2125/2020|EPI ISL 435166|B.1.149|Democratic Republic of the Congo|2020-04-13	0.0001036980	Africa
Africa|hCoV-19/DRC/158/2020|EPI ISL 417950|B.40|Democratic Republic of the Congo|2020-03-20	Africa|hCoV-19/DRC/2125/2020|EPI ISL 435166|B.1.149|Democratic Republic of the Congo|2020-04-13	0.0005533313	Africa
Africa|hCoV-19/DRC/1715/2020|EPI ISL 435156|B.1.84|Democratic Republic of the Congo|2020-04-10	Africa|hCoV-19/DRC/2125/2020|EPI ISL 435166|B.1.149|Democratic Republic of the Congo|2020-04-13	0.0002074188	Africa
Africa|hCoV-19/DRC/1767/2020|EPI ISL 435157|B.1.5|Democratic Republic of the Congo|2020-04-10	Africa|hCoV-19/DRC/2125/2020|EPI ISL 435166|B.1.149|Democratic Republic of the Congo|2020-04-13	0.0001404414	Africa
Africa|hCoV-19/DRC/1779/2020|EPI ISL 435158|C.14|Democratic Republic of the Congo|2020-04-10	Africa|hCoV-19/DRC/2125/2020|EPI ISL 435166|B.1.149|Democratic Republic of the Congo|2020-04-13	0.0004912346	Africa
Africa|hCoV-19/DRC/191/2020|EPI ISL 417955|B.1.128|Democratic Republic of the Congo|2020-03-21	Africa|hCoV-19/DRC/2125/2020|EPI ISL 435166|B.1.149|Democratic Republic of the Congo|2020-04-13	0.0003111477	Africa
Africa|hCoV-19/DRC/1952/2020|EPI ISL 435159|B.1.5|Democratic Republic of the Congo|2020-04-11	Africa|hCoV-19/DRC/2125/2020|EPI ISL 435166|B.1.149|Democratic Republic of the Congo|2020-04-13	0.0000696983	Africa
Africa|hCoV-19/DRC/1982/2020|EPI ISL 435160|B.1|Democratic Republic of the Congo|2020-04-12	Africa|hCoV-19/DRC/2125/2020|EPI ISL 435166|B.1.149|Democratic Republic of the Congo|2020-04-13	0.0001740299	Africa
Africa|hCoV-19/DRC/2047/2020|EPI ISL 435161|B.1.1.1|Democratic Republic of the Congo|2020-04-12	Africa|hCoV-19/DRC/2125/2020|EPI ISL 435166|B.1.149|Democratic Republic of the Congo|2020-04-13	0.0003805838	Africa
Africa|hCoV-19/DRC/2063/2020|EPI ISL 435162|B.1|Democratic Republic of the Congo|2020-04-12	Africa|hCoV-19/DRC/2125/2020|EPI ISL 435166|B.1.149|Democratic Republic of the Congo|2020-04-13	0.0001394184	Africa
Africa|hCoV-19/DRC/2120/2020|EPI ISL 435163|B.1.149|Democratic Republic of the Congo|2020-04-12	Africa|hCoV-19/DRC/2125/2020|EPI ISL 435166|B.1.149|Democratic Republic of the Congo|2020-04-13	0.0000000000	Africa
Africa|hCoV-19/DRC/2121/2020|EPI ISL 435164|B.1.149|Democratic Republic of the Congo|2020-04-12	Africa|hCoV-19/DRC/2125/2020|EPI ISL 435166|B.1.149|Democratic Republic of the Congo|2020-04-13	0.0000000000	Africa
Africa|hCoV-19/DRC/2122/2020|EPI ISL 435165|B.1.149|Democratic Republic of the Congo|2020-04-13	Africa|hCoV-19/DRC/2125/2020|EPI ISL 435166|B.1.149|Democratic Republic of the Congo|2020-04-13	0.0000703966	Africa
Africa|hCoV-19/Algeria/G0638 2264/2020|EPI ISL 418241|B.1|Algeria|2020-03-02	Africa|hCoV-19/DRC/2128/2020|EPI ISL 435167|B.1|Democratic Republic of the Congo|2020-04-13	0.0003173040	Africa
Africa|hCoV-19/Algeria/G0640 2265/2020|EPI ISL 418242|B.1|Algeria|2020-03-08	Africa|hCoV-19/DRC/2128/2020|EPI ISL 435167|B.1|Democratic Republic of the Congo|2020-04-13	0.0002115225	Africa
Africa|hCoV-19/Algeria/G0860 2262/2020|EPI ISL 420037|B.1|Algeria|2020-03-02	Africa|hCoV-19/DRC/2128/2020|EPI ISL 435167|B.1|Democratic Republic of the Congo|2020-04-13	0.0002115225	Africa
Africa|hCoV-19/Benin/1022/2020|EPI ISL 476826|B.1|Benin|2020-03-25	Africa|hCoV-19/DRC/2128/2020|EPI ISL 435167|B.1|Democratic Republic of the Congo|2020-04-13	0.0001057646	Africa
Africa|hCoV-19/Benin/1092/2020|EPI ISL 476827|B.1|Benin|2020-03-27	Africa|hCoV-19/DRC/2128/2020|EPI ISL 435167|B.1|Democratic Republic of the Congo|2020-04-13	0.0001763433	Africa
Africa|hCoV-19/Benin/1408/2020|EPI ISL 476825|B.1.356|Benin|2020-04-04	Africa|hCoV-19/DRC/2128/2020|EPI ISL 435167|B.1|Democratic Republic of the Congo|2020-04-13	0.0002115374	Africa
Africa|hCoV-19/Benin/1409/2020|EPI ISL 476828|B.1|Benin|2020-04-06	Africa|hCoV-19/DRC/2128/2020|EPI ISL 435167|B.1|Democratic Republic of the Congo|2020-04-13	0.0002472285	Africa
Africa|hCoV-19/Benin/1950/2020|EPI ISL 476830|A|Benin|2020-04-15	Africa|hCoV-19/DRC/2128/2020|EPI ISL 435167|B.1|Democratic Republic of the Congo|2020-04-13	0.0004232241	Africa
Africa|hCoV-19/Benin/197/2020|EPI ISL 476822|B.1.178|Benin|2020-03-15	Africa|hCoV-19/DRC/2128/2020|EPI ISL 435167|B.1|Democratic Republic of the Congo|2020-04-13	0.0001057769	Africa
Africa|hCoV-19/Benin/2012/2020|EPI ISL 476831|A|Benin|2020-04-15	Africa|hCoV-19/DRC/2128/2020|EPI ISL 435167|B.1|Democratic Republic of the Congo|2020-04-13	0.0004231494	Africa
Africa|hCoV-19/Benin/260/2020|EPI ISL 476823|B.1.292|Benin|2020-03-17	Africa|hCoV-19/DRC/2128/2020|EPI ISL 435167|B.1|Democratic Republic of the Congo|2020-04-13	0.0002820677	Africa
Africa|hCoV-19/Benin/314/2020|EPI ISL 476834|B.1.5|Benin|2020-03-17	Africa|hCoV-19/DRC/2128/2020|EPI ISL 435167|B.1|Democratic Republic of the Congo|2020-04-13	0.0002115725	Africa
Africa|hCoV-19/Benin/461/2020|EPI ISL 476833|A|Benin|2020-03-17	Africa|hCoV-19/DRC/2128/2020|EPI ISL 435167|B.1|Democratic Republic of the Congo|2020-04-13	0.0003878611	Africa
Africa|hCoV-19/Benin/501/2020|EPI ISL 476824|B.1.356|Benin|2020-03-17	Africa|hCoV-19/DRC/2128/2020|EPI ISL 435167|B.1|Democratic Republic of the Congo|2020-04-13	0.0002115225	Africa
Africa|hCoV-19/Benin/843/2020|EPI ISL 476829|A|Benin|2020-03-19	Africa|hCoV-19/DRC/2128/2020|EPI ISL 435167|B.1|Democratic Republic of the Congo|2020-04-13	0.0003173721	Africa
Africa|hCoV-19/Botswana/BOT0455/2020|EPI ISL 560386|B.1|Botswana|2020-03-28	Africa|hCoV-19/DRC/2128/2020|EPI ISL 435167|B.1|Democratic Republic of the Congo|2020-04-13	0.0001410090	Africa
Africa|hCoV-19/Botswana/BOT2254/2020|EPI ISL 560390|B.1.1|Botswana|2020-04-08	Africa|hCoV-19/DRC/2128/2020|EPI ISL 435167|B.1|Democratic Republic of the Congo|2020-04-13	0.0002119212	Africa
Africa|hCoV-19/Botswana/BOT2283/2020|EPI ISL 560385|B.1|Botswana|2020-04-07	Africa|hCoV-19/DRC/2128/2020|EPI ISL 435167|B.1|Democratic Republic of the Congo|2020-04-13	0.0002497541	Africa
Africa|hCoV-19/Botswana/BOT2624/2020|EPI ISL 560387|B.1.1|Botswana|2020-04-05	Africa|hCoV-19/DRC/2128/2020|EPI ISL 435167|B.1|Democratic Republic of the Congo|2020-04-13	0.0002140909	Africa
Africa|hCoV-19/Botswana/BOT4161/2020|EPI ISL 560388|B.1.1.220|Botswana|2020-04-16	Africa|hCoV-19/DRC/2128/2020|EPI ISL 435167|B.1|Democratic Republic of the Congo|2020-04-13	0.0002827931	Africa
Africa|hCoV-19/DRC/04186/2020|EPI ISL 471411|A|Democratic Republic of the Congo|2020-04-25	Africa|hCoV-19/DRC/2128/2020|EPI ISL 435167|B.1|Democratic Republic of the Congo|2020-04-13	0.0003878606	Africa
Africa|hCoV-19/DRC/04188/2020|EPI ISL 471413|A|Democratic Republic of the Congo|2020-04-25	Africa|hCoV-19/DRC/2128/2020|EPI ISL 435167|B.1|Democratic Republic of the Congo|2020-04-13	0.0004648790	Africa
Africa|hCoV-19/DRC/10041/2020|EPI ISL 527543|B.1.1.275|Democratic Republic of the Congo|2020-05-22	Africa|hCoV-19/DRC/2128/2020|EPI ISL 435167|B.1|Democratic Republic of the Congo|2020-04-13	0.0002821682	Africa
Africa|hCoV-19/DRC/10057/2020|EPI ISL 527538|B.1.1.275|Democratic Republic of the Congo|2020-05-22	Africa|hCoV-19/DRC/2128/2020|EPI ISL 435167|B.1|Democratic Republic of the Congo|2020-04-13	0.0003932806	Africa
Africa|hCoV-19/DRC/10061/2020|EPI ISL 527521|B.1.1.275|Democratic Republic of the Congo|2020-05-22	Africa|hCoV-19/DRC/2128/2020|EPI ISL 435167|B.1|Democratic Republic of the Congo|2020-04-13	0.0002489169	Africa
Africa|hCoV-19/DRC/10070/2020|EPI ISL 527544|B.1.178|Democratic Republic of the Congo|2020-05-22	Africa|hCoV-19/DRC/2128/2020|EPI ISL 435167|B.1|Democratic Republic of the Congo|2020-04-13	0.0002468684	Africa
Africa|hCoV-19/DRC/10120/2020|EPI ISL 513624|B.1.1.275|Democratic Republic of the Congo|2020-05-22	Africa|hCoV-19/DRC/2128/2020|EPI ISL 435167|B.1|Democratic Republic of the Congo|2020-04-13	0.0003241213	Africa
Africa|hCoV-19/DRC/10127/2020|EPI ISL 513625|B.1.1.275|Democratic Republic of the Congo|2020-05-22	Africa|hCoV-19/DRC/2128/2020|EPI ISL 435167|B.1|Democratic Republic of the Congo|2020-04-13	0.0003206690	Africa
Africa|hCoV-19/DRC/10242/2020|EPI ISL 513626|B.1.84|Democratic Republic of the Congo|2020-05-22	Africa|hCoV-19/DRC/2128/2020|EPI ISL 435167|B.1|Democratic Republic of the Congo|2020-04-13	0.0001410126	Africa
Africa|hCoV-19/DRC/10251/2020|EPI ISL 513627|B.1.128|Democratic Republic of the Congo|2020-05-22	Africa|hCoV-19/DRC/2128/2020|EPI ISL 435167|B.1|Democratic Republic of the Congo|2020-04-13	0.0003529619	Africa
Africa|hCoV-19/DRC/10324/2020|EPI ISL 527545|B.1.214|Democratic Republic of the Congo|2020-05-22	Africa|hCoV-19/DRC/2128/2020|EPI ISL 435167|B.1|Democratic Republic of the Congo|2020-04-13	0.0002115971	Africa
Africa|hCoV-19/DRC/10346/2020|EPI ISL 527546|B.1.214|Democratic Republic of the Congo|2020-05-22	Africa|hCoV-19/DRC/2128/2020|EPI ISL 435167|B.1|Democratic Republic of the Congo|2020-04-13	0.0002121433	Africa
Africa|hCoV-19/DRC/10364/2020|EPI ISL 527498|B.1|Democratic Republic of the Congo|2020-05-22	Africa|hCoV-19/DRC/2128/2020|EPI ISL 435167|B.1|Democratic Republic of the Congo|2020-04-13	0.0000353131	Africa
Africa|hCoV-19/DRC/10371/2020|EPI ISL 527489|B.1.178|Democratic Republic of the Congo|2020-05-22	Africa|hCoV-19/DRC/2128/2020|EPI ISL 435167|B.1|Democratic Republic of the Congo|2020-04-13	0.0002468885	Africa
Africa|hCoV-19/DRC/10373/2020|EPI ISL 527495|B.1.159|Democratic Republic of the Congo|2020-05-22	Africa|hCoV-19/DRC/2128/2020|EPI ISL 435167|B.1|Democratic Republic of the Congo|2020-04-13	0.0002825160	Africa
Africa|hCoV-19/DRC/10374/2020|EPI ISL 527539|B.1.84|Democratic Republic of the Congo|2020-05-22	Africa|hCoV-19/DRC/2128/2020|EPI ISL 435167|B.1|Democratic Republic of the Congo|2020-04-13	0.0003561970	Africa
Africa|hCoV-19/DRC/10375/2020|EPI ISL 527499|B.1.84|Democratic Republic of the Congo|2020-05-22	Africa|hCoV-19/DRC/2128/2020|EPI ISL 435167|B.1|Democratic Republic of the Congo|2020-04-13	0.0002839473	Africa
Africa|hCoV-19/DRC/10399/2020|EPI ISL 527491|B.1.214|Democratic Republic of the Congo|2020-05-22	Africa|hCoV-19/DRC/2128/2020|EPI ISL 435167|B.1|Democratic Republic of the Congo|2020-04-13	0.0002118891	Africa
Africa|hCoV-19/DRC/10502/2020|EPI ISL 527547|B.1.5|Democratic Republic of the Congo|2020-05-20	Africa|hCoV-19/DRC/2128/2020|EPI ISL 435167|B.1|Democratic Republic of the Congo|2020-04-13	0.0001057795	Africa
Africa|hCoV-19/DRC/10506/2020|EPI ISL 527524|B.1.5|Democratic Republic of the Congo|2020-05-18	Africa|hCoV-19/DRC/2128/2020|EPI ISL 435167|B.1|Democratic Republic of the Congo|2020-04-13	0.0001070397	Africa
Africa|hCoV-19/DRC/10507/2020|EPI ISL 527492|B.1.5|Democratic Republic of the Congo|2020-05-18	Africa|hCoV-19/DRC/2128/2020|EPI ISL 435167|B.1|Democratic Republic of the Congo|2020-04-13	0.0001412128	Africa
Africa|hCoV-19/DRC/10508/2020|EPI ISL 527494|B.1.5|Democratic Republic of the Congo|2020-05-20	Africa|hCoV-19/DRC/2128/2020|EPI ISL 435167|B.1|Democratic Republic of the Congo|2020-04-13	0.0001412779	Africa
Africa|hCoV-19/DRC/10532/2020|EPI ISL 527532|B.1.5|Democratic Republic of the Congo|2020-05-20	Africa|hCoV-19/DRC/2128/2020|EPI ISL 435167|B.1|Democratic Republic of the Congo|2020-04-13	0.0001072654	Africa
Africa|hCoV-19/DRC/10533/2020|EPI ISL 527548|B.1.5|Democratic Republic of the Congo|2020-05-20	Africa|hCoV-19/DRC/2128/2020|EPI ISL 435167|B.1|Democratic Republic of the Congo|2020-04-13	0.0001410819	Africa
Africa|hCoV-19/DRC/10621/2020|EPI ISL 527526|B.1.214|Democratic Republic of the Congo|2020-05-23	Africa|hCoV-19/DRC/2128/2020|EPI ISL 435167|B.1|Democratic Republic of the Congo|2020-04-13	0.0001785965	Africa
Africa|hCoV-19/DRC/10640/2020|EPI ISL 527541|B.1|Democratic Republic of the Congo|2020-05-22	Africa|hCoV-19/DRC/2128/2020|EPI ISL 435167|B.1|Democratic Republic of the Congo|2020-04-13	0.0003589643	Africa
Africa|hCoV-19/DRC/10644/2020|EPI ISL 527549|B.1|Democratic Republic of the Congo|2020-05-22	Africa|hCoV-19/DRC/2128/2020|EPI ISL 435167|B.1|Democratic Republic of the Congo|2020-04-13	0.0003527234	Africa
Africa|hCoV-19/DRC/10728/2020|EPI ISL 513628|B.1.5|Democratic Republic of the Congo|2020-05-23	Africa|hCoV-19/DRC/2128/2020|EPI ISL 435167|B.1|Democratic Republic of the Congo|2020-04-13	0.0000721173	Africa
Africa|hCoV-19/DRC/10731/2020|EPI ISL 513629|B.1.1.1|Democratic Republic of the Congo|2020-05-23	Africa|hCoV-19/DRC/2128/2020|EPI ISL 435167|B.1|Democratic Republic of the Congo|2020-04-13	0.0003966852	Africa
Africa|hCoV-19/DRC/10733/2020|EPI ISL 513630|B.1|Democratic Republic of the Congo|2020-05-23	Africa|hCoV-19/DRC/2128/2020|EPI ISL 435167|B.1|Democratic Republic of the Congo|2020-04-13	0.0002115375	Africa
Africa|hCoV-19/DRC/108/2020|EPI ISL 417948|B.1.128|Democratic Republic of the Congo|2020-03-19	Africa|hCoV-19/DRC/2128/2020|EPI ISL 435167|B.1|Democratic Republic of the Congo|2020-04-13	0.0002467825	Africa
Africa|hCoV-19/DRC/10885/2020|EPI ISL 513631|B.1.84|Democratic Republic of the Congo|2020-05-23	Africa|hCoV-19/DRC/2128/2020|EPI ISL 435167|B.1|Democratic Republic of the Congo|2020-04-13	0.0001766867	Africa
Africa|hCoV-19/DRC/10902/2020|EPI ISL 527490|B.1.178|Democratic Republic of the Congo|2020-05-23	Africa|hCoV-19/DRC/2128/2020|EPI ISL 435167|B.1|Democratic Republic of the Congo|2020-04-13	0.0001764019	Africa
Africa|hCoV-19/DRC/10913/2020|EPI ISL 527507|B.1.84|Democratic Republic of the Congo|2020-05-24	Africa|hCoV-19/DRC/2128/2020|EPI ISL 435167|B.1|Democratic Republic of the Congo|2020-04-13	0.0002822539	Africa
Africa|hCoV-19/DRC/11005/2020|EPI ISL 527550|B.1.159|Democratic Republic of the Congo|2020-05-24	Africa|hCoV-19/DRC/2128/2020|EPI ISL 435167|B.1|Democratic Republic of the Congo|2020-04-13	0.0003526831	Africa
Africa|hCoV-19/DRC/11008/2020|EPI ISL 527503|B.1.159|Democratic Republic of the Congo|2020-05-24	Africa|hCoV-19/DRC/2128/2020|EPI ISL 435167|B.1|Democratic Republic of the Congo|2020-04-13	0.0003180136	Africa
Africa|hCoV-19/DRC/11022/2020|EPI ISL 527551|B.1.214|Democratic Republic of the Congo|2020-05-24	Africa|hCoV-19/DRC/2128/2020|EPI ISL 435167|B.1|Democratic Republic of the Congo|2020-04-13	0.0002821416	Africa
Africa|hCoV-19/DRC/11024/2020|EPI ISL 527552|B.1.149|Democratic Republic of the Congo|2020-05-24	Africa|hCoV-19/DRC/2128/2020|EPI ISL 435167|B.1|Democratic Republic of the Congo|2020-04-13	0.0003184536	Africa
Africa|hCoV-19/DRC/11026/2020|EPI ISL 527553|B.1.149|Democratic Republic of the Congo|2020-05-24	Africa|hCoV-19/DRC/2128/2020|EPI ISL 435167|B.1|Democratic Republic of the Congo|2020-04-13	0.0001763148	Africa
Africa|hCoV-19/DRC/11031/2020|EPI ISL 527554|B.1.214|Democratic Republic of the Congo|2020-05-24	Africa|hCoV-19/DRC/2128/2020|EPI ISL 435167|B.1|Democratic Republic of the Congo|2020-04-13	0.0002115875	Africa
Africa|hCoV-19/DRC/11041/2020|EPI ISL 527555|B.1|Democratic Republic of the Congo|2020-05-24	Africa|hCoV-19/DRC/2128/2020|EPI ISL 435167|B.1|Democratic Republic of the Congo|2020-04-13	0.0001057870	Africa
Africa|hCoV-19/DRC/11057/2020|EPI ISL 527528|B.1.5|Democratic Republic of the Congo|2020-05-24	Africa|hCoV-19/DRC/2128/2020|EPI ISL 435167|B.1|Democratic Republic of the Congo|2020-04-13	0.0001065533	Africa
Africa|hCoV-19/DRC/11078/2020|EPI ISL 527514|B.1|Democratic Republic of the Congo|2020-05-24	Africa|hCoV-19/DRC/2128/2020|EPI ISL 435167|B.1|Democratic Republic of the Congo|2020-04-13	0.0002824500	Africa
Africa|hCoV-19/DRC/11079/2020|EPI ISL 527500|B.1.214|Democratic Republic of the Congo|2020-05-24	Africa|hCoV-19/DRC/2128/2020|EPI ISL 435167|B.1|Democratic Republic of the Congo|2020-04-13	0.0001419516	Africa
Africa|hCoV-19/DRC/11093/2020|EPI ISL 527527|B.1.5|Democratic Republic of the Congo|2020-05-24	Africa|hCoV-19/DRC/2128/2020|EPI ISL 435167|B.1|Democratic Republic of the Congo|2020-04-13	0.0001778295	Africa
Africa|hCoV-19/DRC/11096/2020|EPI ISL 527522|B.1|Democratic Republic of the Congo|2020-05-24	Africa|hCoV-19/DRC/2128/2020|EPI ISL 435167|B.1|Democratic Republic of the Congo|2020-04-13	0.0001776615	Africa
Africa|hCoV-19/DRC/11114/2020|EPI ISL 527534|B.1.214|Democratic Republic of the Congo|2020-05-25	Africa|hCoV-19/DRC/2128/2020|EPI ISL 435167|B.1|Democratic Republic of the Congo|2020-04-13	0.0002503436	Africa
Africa|hCoV-19/DRC/11123/2020|EPI ISL 527496|B.1.84|Democratic Republic of the Congo|2020-05-24	Africa|hCoV-19/DRC/2128/2020|EPI ISL 435167|B.1|Democratic Republic of the Congo|2020-04-13	0.0001763604	Africa
Africa|hCoV-19/DRC/11134/2020|EPI ISL 527518|B.1.5|Democratic Republic of the Congo|2020-05-24	Africa|hCoV-19/DRC/2128/2020|EPI ISL 435167|B.1|Democratic Republic of the Congo|2020-04-13	0.0000707309	Africa
Africa|hCoV-19/DRC/11143/2020|EPI ISL 527556|B.1|Democratic Republic of the Congo|2020-05-24	Africa|hCoV-19/DRC/2128/2020|EPI ISL 435167|B.1|Democratic Republic of the Congo|2020-04-13	0.0003881594	Africa
Africa|hCoV-19/DRC/11145/2020|EPI ISL 527501|B.1.214|Democratic Republic of the Congo|2020-05-24	Africa|hCoV-19/DRC/2128/2020|EPI ISL 435167|B.1|Democratic Republic of the Congo|2020-04-13	0.0002476430	Africa
Africa|hCoV-19/DRC/11148/2020|EPI ISL 527525|B.1.178|Democratic Republic of the Congo|2020-05-24	Africa|hCoV-19/DRC/2128/2020|EPI ISL 435167|B.1|Democratic Republic of the Congo|2020-04-13	0.0002857354	Africa
Africa|hCoV-19/DRC/11157/2020|EPI ISL 527530|B.1|Democratic Republic of the Congo|2020-05-25	Africa|hCoV-19/DRC/2128/2020|EPI ISL 435167|B.1|Democratic Republic of the Congo|2020-04-13	0.0002480810	Africa
Africa|hCoV-19/DRC/11187/2020|EPI ISL 527523|B.1.1.275|Democratic Republic of the Congo|2020-05-23	Africa|hCoV-19/DRC/2128/2020|EPI ISL 435167|B.1|Democratic Republic of the Congo|2020-04-13	0.0003530204	Africa
Africa|hCoV-19/DRC/11191/2020|EPI ISL 527506|B.1.1.275|Democratic Republic of the Congo|2020-05-23	Africa|hCoV-19/DRC/2128/2020|EPI ISL 435167|B.1|Democratic Republic of the Congo|2020-04-13	0.0002468808	Africa
Africa|hCoV-19/DRC/11252/2020|EPI ISL 527557|B.1.1.275|Democratic Republic of the Congo|2020-05-21	Africa|hCoV-19/DRC/2128/2020|EPI ISL 435167|B.1|Democratic Republic of the Congo|2020-04-13	0.0004232987	Africa
Africa|hCoV-19/DRC/11260/2020|EPI ISL 527558|B.1.1.275|Democratic Republic of the Congo|2020-05-23	Africa|hCoV-19/DRC/2128/2020|EPI ISL 435167|B.1|Democratic Republic of the Congo|2020-04-13	0.0002821752	Africa
Africa|hCoV-19/DRC/1131/2020|EPI ISL 429255|B.1.5|Democratic Republic of the Congo|2020-04-05	Africa|hCoV-19/DRC/2128/2020|EPI ISL 435167|B.1|Democratic Republic of the Congo|2020-04-13	0.0000705214	Africa
Africa|hCoV-19/DRC/11310/2020|EPI ISL 527529|B.1.149|Democratic Republic of the Congo|2020-05-25	Africa|hCoV-19/DRC/2128/2020|EPI ISL 435167|B.1|Democratic Republic of the Congo|2020-04-13	0.0001766805	Africa
Africa|hCoV-19/DRC/11318/2020|EPI ISL 527559|B.1.149|Democratic Republic of the Congo|2020-05-25	Africa|hCoV-19/DRC/2128/2020|EPI ISL 435167|B.1|Democratic Republic of the Congo|2020-04-13	0.0001763192	Africa
Africa|hCoV-19/DRC/11326/2020|EPI ISL 527508|B.1|Democratic Republic of the Congo|2020-05-25	Africa|hCoV-19/DRC/2128/2020|EPI ISL 435167|B.1|Democratic Republic of the Congo|2020-04-13	0.0001763894	Africa
Africa|hCoV-19/DRC/11334/2020|EPI ISL 527504|B.1.178|Democratic Republic of the Congo|2020-05-25	Africa|hCoV-19/DRC/2128/2020|EPI ISL 435167|B.1|Democratic Republic of the Congo|2020-04-13	0.0001763682	Africa
Africa|hCoV-19/DRC/11337/2020|EPI ISL 527510|B.1.84|Democratic Republic of the Congo|2020-05-25	Africa|hCoV-19/DRC/2128/2020|EPI ISL 435167|B.1|Democratic Republic of the Congo|2020-04-13	0.0002469009	Africa
Africa|hCoV-19/DRC/11341/2020|EPI ISL 527509|B.1.1.275|Democratic Republic of the Congo|2020-05-25	Africa|hCoV-19/DRC/2128/2020|EPI ISL 435167|B.1|Democratic Republic of the Congo|2020-04-13	0.0003528995	Africa
Africa|hCoV-19/DRC/11348/2020|EPI ISL 527560|B.1.149|Democratic Republic of the Congo|2020-05-25	Africa|hCoV-19/DRC/2128/2020|EPI ISL 435167|B.1|Democratic Republic of the Congo|2020-04-13	0.0001410523	Africa
Africa|hCoV-19/DRC/11369/2020|EPI ISL 527537|B.1.214|Democratic Republic of the Congo|2020-05-25	Africa|hCoV-19/DRC/2128/2020|EPI ISL 435167|B.1|Democratic Republic of the Congo|2020-04-13	0.0002136842	Africa
Africa|hCoV-19/DRC/11376/2020|EPI ISL 527513|B.1.214|Democratic Republic of the Congo|2020-05-25	Africa|hCoV-19/DRC/2128/2020|EPI ISL 435167|B.1|Democratic Republic of the Congo|2020-04-13	0.0002479150	Africa
Africa|hCoV-19/DRC/11411/2020|EPI ISL 527561|B.1.5|Democratic Republic of the Congo|2020-05-25	Africa|hCoV-19/DRC/2128/2020|EPI ISL 435167|B.1|Democratic Republic of the Congo|2020-04-13	0.0001410523	Africa
Africa|hCoV-19/DRC/11450/2020|EPI ISL 527516|B.1.5|Democratic Republic of the Congo|2020-05-25	Africa|hCoV-19/DRC/2128/2020|EPI ISL 435167|B.1|Democratic Republic of the Congo|2020-04-13	0.0000711131	Africa
Africa|hCoV-19/DRC/11458/2020|EPI ISL 527497|B.1.5|Democratic Republic of the Congo|2020-05-25	Africa|hCoV-19/DRC/2128/2020|EPI ISL 435167|B.1|Democratic Republic of the Congo|2020-04-13	0.0002119880	Africa
Africa|hCoV-19/DRC/11460/2020|EPI ISL 527562|B.1.214|Democratic Republic of the Congo|2020-05-25	Africa|hCoV-19/DRC/2128/2020|EPI ISL 435167|B.1|Democratic Republic of the Congo|2020-04-13	0.0003535933	Africa
Africa|hCoV-19/DRC/11472/2020|EPI ISL 527502|B.1.214|Democratic Republic of the Congo|2020-05-25	Africa|hCoV-19/DRC/2128/2020|EPI ISL 435167|B.1|Democratic Republic of the Congo|2020-04-13	0.0002836992	Africa
Africa|hCoV-19/DRC/11477/2020|EPI ISL 527563|B.1.84|Democratic Republic of the Congo|2020-05-25	Africa|hCoV-19/DRC/2128/2020|EPI ISL 435167|B.1|Democratic Republic of the Congo|2020-04-13	0.0001057822	Africa
Africa|hCoV-19/DRC/11486/2020|EPI ISL 527564|B.1.214|Democratic Republic of the Congo|2020-05-25	Africa|hCoV-19/DRC/2128/2020|EPI ISL 435167|B.1|Democratic Republic of the Congo|2020-04-13	0.0002821654	Africa
Africa|hCoV-19/DRC/11487/2020|EPI ISL 527505|B.1|Democratic Republic of the Congo|2020-05-25	Africa|hCoV-19/DRC/2128/2020|EPI ISL 435167|B.1|Democratic Republic of the Congo|2020-04-13	0.0001414543	Africa
Africa|hCoV-19/DRC/11507/2020|EPI ISL 527512|B.1|Democratic Republic of the Congo|2020-05-25	Africa|hCoV-19/DRC/2128/2020|EPI ISL 435167|B.1|Democratic Republic of the Congo|2020-04-13	0.0002468799	Africa
Africa|hCoV-19/DRC/1151/2020|EPI ISL 447596|B.38|Democratic Republic of the Congo|2020-04-05	Africa|hCoV-19/DRC/2128/2020|EPI ISL 435167|B.1|Democratic Republic of the Congo|2020-04-13	0.0004585885	Africa
Africa|hCoV-19/DRC/11511/2020|EPI ISL 527511|B.1.214|Democratic Republic of the Congo|2020-05-25	Africa|hCoV-19/DRC/2128/2020|EPI ISL 435167|B.1|Democratic Republic of the Congo|2020-04-13	0.0002821416	Africa
Africa|hCoV-19/DRC/11572/2020|EPI ISL 527565|B.1.214|Democratic Republic of the Congo|2020-05-25	Africa|hCoV-19/DRC/2128/2020|EPI ISL 435167|B.1|Democratic Republic of the Congo|2020-04-13	0.0001763111	Africa
Africa|hCoV-19/DRC/11576/2020|EPI ISL 527517|B.1|Democratic Republic of the Congo|2020-05-25	Africa|hCoV-19/DRC/2128/2020|EPI ISL 435167|B.1|Democratic Republic of the Congo|2020-04-13	0.0001765140	Africa
Africa|hCoV-19/DRC/11583/2020|EPI ISL 527542|B.1|Democratic Republic of the Congo|2020-05-25	Africa|hCoV-19/DRC/2128/2020|EPI ISL 435167|B.1|Democratic Republic of the Congo|2020-04-13	0.0002142127	Africa
Africa|hCoV-19/DRC/11616/2020|EPI ISL 527519|B.1|Democratic Republic of the Congo|2020-05-25	Africa|hCoV-19/DRC/2128/2020|EPI ISL 435167|B.1|Democratic Republic of the Congo|2020-04-13	0.0001763831	Africa
Africa|hCoV-19/DRC/11623/2020|EPI ISL 527566|B.1.5|Democratic Republic of the Congo|2020-05-25	Africa|hCoV-19/DRC/2128/2020|EPI ISL 435167|B.1|Democratic Republic of the Congo|2020-04-13	0.0001763310	Africa
Africa|hCoV-19/DRC/11624/2020|EPI ISL 527567|B.1.149|Democratic Republic of the Congo|2020-05-25	Africa|hCoV-19/DRC/2128/2020|EPI ISL 435167|B.1|Democratic Republic of the Congo|2020-04-13	0.0001763359	Africa
Africa|hCoV-19/DRC/11631/2020|EPI ISL 527568|B.1.149|Democratic Republic of the Congo|2020-05-25	Africa|hCoV-19/DRC/2128/2020|EPI ISL 435167|B.1|Democratic Republic of the Congo|2020-04-13	0.0001764292	Africa
Africa|hCoV-19/DRC/11632/2020|EPI ISL 527493|B.1|Democratic Republic of the Congo|2020-05-25	Africa|hCoV-19/DRC/2128/2020|EPI ISL 435167|B.1|Democratic Republic of the Congo|2020-04-13	0.0002118062	Africa
Africa|hCoV-19/DRC/11635/2020|EPI ISL 527540|B.1.214|Democratic Republic of the Congo|2020-05-25	Africa|hCoV-19/DRC/2128/2020|EPI ISL 435167|B.1|Democratic Republic of the Congo|2020-04-13	0.0002139079	Africa
Africa|hCoV-19/DRC/11640/2020|EPI ISL 527535|B.1.178|Democratic Republic of the Congo|2020-05-25	Africa|hCoV-19/DRC/2128/2020|EPI ISL 435167|B.1|Democratic Republic of the Congo|2020-04-13	0.0002488035	Africa
Africa|hCoV-19/DRC/11643/2020|EPI ISL 527520|B.1.5|Democratic Republic of the Congo|2020-05-25	Africa|hCoV-19/DRC/2128/2020|EPI ISL 435167|B.1|Democratic Republic of the Congo|2020-04-13	0.0001764931	Africa
Africa|hCoV-19/DRC/11648/2020|EPI ISL 527569|B.1.6|Democratic Republic of the Congo|2020-05-25	Africa|hCoV-19/DRC/2128/2020|EPI ISL 435167|B.1|Democratic Republic of the Congo|2020-04-13	0.0002116673	Africa
Africa|hCoV-19/DRC/11652/2020|EPI ISL 527570|B.1.149|Democratic Republic of the Congo|2020-05-25	Africa|hCoV-19/DRC/2128/2020|EPI ISL 435167|B.1|Democratic Republic of the Congo|2020-04-13	0.0001763228	Africa
Africa|hCoV-19/DRC/11653/2020|EPI ISL 527533|B.1.84|Democratic Republic of the Congo|2020-05-25	Africa|hCoV-19/DRC/2128/2020|EPI ISL 435167|B.1|Democratic Republic of the Congo|2020-04-13	0.0001416065	Africa
Africa|hCoV-19/DRC/11676/2020|EPI ISL 527531|B.1|Democratic Republic of the Congo|2020-05-26	Africa|hCoV-19/DRC/2128/2020|EPI ISL 435167|B.1|Democratic Republic of the Congo|2020-04-13	0.0003540137	Africa
Africa|hCoV-19/DRC/11677/2020|EPI ISL 527515|B.1.214|Democratic Republic of the Congo|2020-05-26	Africa|hCoV-19/DRC/2128/2020|EPI ISL 435167|B.1|Democratic Republic of the Congo|2020-04-13	0.0002824015	Africa
Africa|hCoV-19/DRC/11732/2020|EPI ISL 527536|B.1.214|Democratic Republic of the Congo|2020-05-26	Africa|hCoV-19/DRC/2128/2020|EPI ISL 435167|B.1|Democratic Republic of the Congo|2020-04-13	0.0001424927	Africa
Africa|hCoV-19/DRC/11733/2020|EPI ISL 527571|B.1.149|Democratic Republic of the Congo|2020-05-26	Africa|hCoV-19/DRC/2128/2020|EPI ISL 435167|B.1|Democratic Republic of the Congo|2020-04-13	0.0001763147	Africa
Africa|hCoV-19/DRC/11806/2020|EPI ISL 527572|B.1.214|Democratic Republic of the Congo|2020-05-26	Africa|hCoV-19/DRC/2128/2020|EPI ISL 435167|B.1|Democratic Republic of the Congo|2020-04-13	0.0002821356	Africa
Africa|hCoV-19/DRC/1234/2020|EPI ISL 429258|B.1.5|Democratic Republic of the Congo|2020-04-06	Africa|hCoV-19/DRC/2128/2020|EPI ISL 435167|B.1|Democratic Republic of the Congo|2020-04-13	0.0000714739	Africa
Africa|hCoV-19/DRC/1249/2020|EPI ISL 429259|B.1.5|Democratic Republic of the Congo|2020-04-06	Africa|hCoV-19/DRC/2128/2020|EPI ISL 435167|B.1|Democratic Republic of the Congo|2020-04-13	0.0000705214	Africa
Africa|hCoV-19/DRC/1319/2020|EPI ISL 431011|B.1.128|Democratic Republic of the Congo|2020-04-07	Africa|hCoV-19/DRC/2128/2020|EPI ISL 435167|B.1|Democratic Republic of the Congo|2020-04-13	0.0002468573	Africa
Africa|hCoV-19/DRC/1324/2020|EPI ISL 435033|B.1.128|Democratic Republic of the Congo|2020-04-07	Africa|hCoV-19/DRC/2128/2020|EPI ISL 435167|B.1|Democratic Republic of the Congo|2020-04-13	0.0002468572	Africa
Africa|hCoV-19/DRC/1326/2020|EPI ISL 435116|B.1|Democratic Republic of the Congo|2020-04-07	Africa|hCoV-19/DRC/2128/2020|EPI ISL 435167|B.1|Democratic Republic of the Congo|2020-04-13	0.0001410489	Africa
Africa|hCoV-19/DRC/1375/2020|EPI ISL 435117|B.1.1.1|Democratic Republic of the Congo|2020-04-07	Africa|hCoV-19/DRC/2128/2020|EPI ISL 435167|B.1|Democratic Republic of the Congo|2020-04-13	0.0003885600	Africa
Africa|hCoV-19/DRC/1376/2020|EPI ISL 431012|B.1.1.1|Democratic Republic of the Congo|2020-04-07	Africa|hCoV-19/DRC/2128/2020|EPI ISL 435167|B.1|Democratic Republic of the Congo|2020-04-13	0.0003527092	Africa
Africa|hCoV-19/DRC/1377/2020|EPI ISL 434678|B.1.1.1|Democratic Republic of the Congo|2020-04-07	Africa|hCoV-19/DRC/2128/2020|EPI ISL 435167|B.1|Democratic Republic of the Congo|2020-04-13	0.0003174170	Africa
Africa|hCoV-19/DRC/1378/2020|EPI ISL 435118|B.1.1.1|Democratic Republic of the Congo|2020-04-07	Africa|hCoV-19/DRC/2128/2020|EPI ISL 435167|B.1|Democratic Republic of the Congo|2020-04-13	0.0003527018	Africa
Africa|hCoV-19/DRC/1382/2020|EPI ISL 435113|B.1.1.1|Democratic Republic of the Congo|2020-04-07	Africa|hCoV-19/DRC/2128/2020|EPI ISL 435167|B.1|Democratic Republic of the Congo|2020-04-13	0.0003532201	Africa
Africa|hCoV-19/DRC/1397/2020|EPI ISL 434679|B.1.1.1|Democratic Republic of the Congo|2020-04-07	Africa|hCoV-19/DRC/2128/2020|EPI ISL 435167|B.1|Democratic Republic of the Congo|2020-04-13	0.0003526719	Africa
Africa|hCoV-19/DRC/1398/2020|EPI ISL 435114|B.1.1.1|Democratic Republic of the Congo|2020-04-07	Africa|hCoV-19/DRC/2128/2020|EPI ISL 435167|B.1|Democratic Republic of the Congo|2020-04-13	0.0003173273	Africa
Africa|hCoV-19/DRC/1422/2020|EPI ISL 434680|B.1.149|Democratic Republic of the Congo|2020-04-08	Africa|hCoV-19/DRC/2128/2020|EPI ISL 435167|B.1|Democratic Republic of the Congo|2020-04-13	0.0001764429	Africa
Africa|hCoV-19/DRC/1423/2020|EPI ISL 434710|B.1.149|Democratic Republic of the Congo|2020-04-08	Africa|hCoV-19/DRC/2128/2020|EPI ISL 435167|B.1|Democratic Republic of the Congo|2020-04-13	0.0001410553	Africa
Africa|hCoV-19/DRC/1486/2020|EPI ISL 434711|B.1|Democratic Republic of the Congo|2020-04-08	Africa|hCoV-19/DRC/2128/2020|EPI ISL 435167|B.1|Democratic Republic of the Congo|2020-04-13	0.0001060573	Africa
Africa|hCoV-19/DRC/1516/2020|EPI ISL 435032|B.1.5|Democratic Republic of the Congo|2020-04-09	Africa|hCoV-19/DRC/2128/2020|EPI ISL 435167|B.1|Democratic Republic of the Congo|2020-04-13	0.0000705015	Africa
Africa|hCoV-19/DRC/1565/2020|EPI ISL 434681|B.1|Democratic Republic of the Congo|2020-04-09	Africa|hCoV-19/DRC/2128/2020|EPI ISL 435167|B.1|Democratic Republic of the Congo|2020-04-13	0.0001057892	Africa
Africa|hCoV-19/DRC/158/2020|EPI ISL 417950|B.40|Democratic Republic of the Congo|2020-03-20	Africa|hCoV-19/DRC/2128/2020|EPI ISL 435167|B.1|Democratic Republic of the Congo|2020-04-13	0.0004937282	Africa
Africa|hCoV-19/DRC/1715/2020|EPI ISL 435156|B.1.84|Democratic Republic of the Congo|2020-04-10	Africa|hCoV-19/DRC/2128/2020|EPI ISL 435167|B.1|Democratic Republic of the Congo|2020-04-13	0.0001410493	Africa
Africa|hCoV-19/DRC/1767/2020|EPI ISL 435157|B.1.5|Democratic Republic of the Congo|2020-04-10	Africa|hCoV-19/DRC/2128/2020|EPI ISL 435167|B.1|Democratic Republic of the Congo|2020-04-13	0.0000707202	Africa
Africa|hCoV-19/DRC/1779/2020|EPI ISL 435158|C.14|Democratic Republic of the Congo|2020-04-10	Africa|hCoV-19/DRC/2128/2020|EPI ISL 435167|B.1|Democratic Republic of the Congo|2020-04-13	0.0004241112	Africa
Africa|hCoV-19/DRC/191/2020|EPI ISL 417955|B.1.128|Democratic Republic of the Congo|2020-03-21	Africa|hCoV-19/DRC/2128/2020|EPI ISL 435167|B.1|Democratic Republic of the Congo|2020-04-13	0.0002467824	Africa
Africa|hCoV-19/DRC/1952/2020|EPI ISL 435159|B.1.5|Democratic Republic of the Congo|2020-04-11	Africa|hCoV-19/DRC/2128/2020|EPI ISL 435167|B.1|Democratic Republic of the Congo|2020-04-13	0.0000705264	Africa
Africa|hCoV-19/DRC/1982/2020|EPI ISL 435160|B.1|Democratic Republic of the Congo|2020-04-12	Africa|hCoV-19/DRC/2128/2020|EPI ISL 435167|B.1|Democratic Republic of the Congo|2020-04-13	0.0001057844	Africa
Africa|hCoV-19/DRC/2047/2020|EPI ISL 435161|B.1.1.1|Democratic Republic of the Congo|2020-04-12	Africa|hCoV-19/DRC/2128/2020|EPI ISL 435167|B.1|Democratic Republic of the Congo|2020-04-13	0.0003174282	Africa
Africa|hCoV-19/DRC/2063/2020|EPI ISL 435162|B.1|Democratic Republic of the Congo|2020-04-12	Africa|hCoV-19/DRC/2128/2020|EPI ISL 435167|B.1|Democratic Republic of the Congo|2020-04-13	0.0000000000	Africa
Africa|hCoV-19/DRC/2120/2020|EPI ISL 435163|B.1.149|Democratic Republic of the Congo|2020-04-12	Africa|hCoV-19/DRC/2128/2020|EPI ISL 435167|B.1|Democratic Republic of the Congo|2020-04-13	0.0001410553	Africa
Africa|hCoV-19/DRC/2121/2020|EPI ISL 435164|B.1.149|Democratic Republic of the Congo|2020-04-12	Africa|hCoV-19/DRC/2128/2020|EPI ISL 435167|B.1|Democratic Republic of the Congo|2020-04-13	0.0001410552	Africa
Africa|hCoV-19/DRC/2122/2020|EPI ISL 435165|B.1.149|Democratic Republic of the Congo|2020-04-13	Africa|hCoV-19/DRC/2128/2020|EPI ISL 435167|B.1|Democratic Republic of the Congo|2020-04-13	0.0002121080	Africa
Africa|hCoV-19/DRC/2125/2020|EPI ISL 435166|B.1.149|Democratic Republic of the Congo|2020-04-13	Africa|hCoV-19/DRC/2128/2020|EPI ISL 435167|B.1|Democratic Republic of the Congo|2020-04-13	0.0001410553	Africa
Africa|hCoV-19/Algeria/G0638 2264/2020|EPI ISL 418241|B.1|Algeria|2020-03-02	Africa|hCoV-19/DRC/2133/2020|EPI ISL 435168|B.1.128|Democratic Republic of the Congo|2020-04-13	0.0004205299	Africa
Africa|hCoV-19/Algeria/G0640 2265/2020|EPI ISL 418242|B.1|Algeria|2020-03-08	Africa|hCoV-19/DRC/2133/2020|EPI ISL 435168|B.1.128|Democratic Republic of the Congo|2020-04-13	0.0003147489	Africa
Africa|hCoV-19/Algeria/G0860 2262/2020|EPI ISL 420037|B.1|Algeria|2020-03-02	Africa|hCoV-19/DRC/2133/2020|EPI ISL 435168|B.1.128|Democratic Republic of the Congo|2020-04-13	0.0003147489	Africa
Africa|hCoV-19/Benin/1022/2020|EPI ISL 476826|B.1|Benin|2020-03-25	Africa|hCoV-19/DRC/2133/2020|EPI ISL 435168|B.1.128|Democratic Republic of the Congo|2020-04-13	0.0002797974	Africa
Africa|hCoV-19/Benin/1092/2020|EPI ISL 476827|B.1|Benin|2020-03-27	Africa|hCoV-19/DRC/2133/2020|EPI ISL 435168|B.1.128|Democratic Republic of the Congo|2020-04-13	0.0003498824	Africa
Africa|hCoV-19/Benin/1408/2020|EPI ISL 476825|B.1.356|Benin|2020-04-04	Africa|hCoV-19/DRC/2133/2020|EPI ISL 435168|B.1.128|Democratic Republic of the Congo|2020-04-13	0.0003147709	Africa
Africa|hCoV-19/Benin/1409/2020|EPI ISL 476828|B.1|Benin|2020-04-06	Africa|hCoV-19/DRC/2133/2020|EPI ISL 435168|B.1.128|Democratic Republic of the Congo|2020-04-13	0.0003171140	Africa
Africa|hCoV-19/Benin/1950/2020|EPI ISL 476830|A|Benin|2020-04-15	Africa|hCoV-19/DRC/2133/2020|EPI ISL 435168|B.1.128|Democratic Republic of the Congo|2020-04-13	0.0005248018	Africa
Africa|hCoV-19/Benin/197/2020|EPI ISL 476822|B.1.178|Benin|2020-03-15	Africa|hCoV-19/DRC/2133/2020|EPI ISL 435168|B.1.128|Democratic Republic of the Congo|2020-04-13	0.0002798296	Africa
Africa|hCoV-19/Benin/2012/2020|EPI ISL 476831|A|Benin|2020-04-15	Africa|hCoV-19/DRC/2133/2020|EPI ISL 435168|B.1.128|Democratic Republic of the Congo|2020-04-13	0.0005597161	Africa
Africa|hCoV-19/Benin/260/2020|EPI ISL 476823|B.1.292|Benin|2020-03-17	Africa|hCoV-19/DRC/2133/2020|EPI ISL 435168|B.1.128|Democratic Republic of the Congo|2020-04-13	0.0003847441	Africa
Africa|hCoV-19/Benin/314/2020|EPI ISL 476834|B.1.5|Benin|2020-03-17	Africa|hCoV-19/DRC/2133/2020|EPI ISL 435168|B.1.128|Democratic Republic of the Congo|2020-04-13	0.0003518037	Africa
Africa|hCoV-19/Benin/461/2020|EPI ISL 476833|A|Benin|2020-03-17	Africa|hCoV-19/DRC/2133/2020|EPI ISL 435168|B.1.128|Democratic Republic of the Congo|2020-04-13	0.0005246992	Africa
Africa|hCoV-19/Benin/501/2020|EPI ISL 476824|B.1.356|Benin|2020-03-17	Africa|hCoV-19/DRC/2133/2020|EPI ISL 435168|B.1.128|Democratic Republic of the Congo|2020-04-13	0.0003147489	Africa
Africa|hCoV-19/Benin/843/2020|EPI ISL 476829|A|Benin|2020-03-19	Africa|hCoV-19/DRC/2133/2020|EPI ISL 435168|B.1.128|Democratic Republic of the Congo|2020-04-13	0.0004547836	Africa
Africa|hCoV-19/Botswana/BOT0455/2020|EPI ISL 560386|B.1|Botswana|2020-03-28	Africa|hCoV-19/DRC/2133/2020|EPI ISL 435168|B.1.128|Democratic Republic of the Congo|2020-04-13	0.0002447944	Africa
Africa|hCoV-19/Botswana/BOT2254/2020|EPI ISL 560390|B.1.1|Botswana|2020-04-08	Africa|hCoV-19/DRC/2133/2020|EPI ISL 435168|B.1.128|Democratic Republic of the Congo|2020-04-13	0.0003152490	Africa
Africa|hCoV-19/Botswana/BOT2283/2020|EPI ISL 560385|B.1|Botswana|2020-04-07	Africa|hCoV-19/DRC/2133/2020|EPI ISL 435168|B.1.128|Democratic Republic of the Congo|2020-04-13	0.0003538068	Africa
Africa|hCoV-19/Botswana/BOT2624/2020|EPI ISL 560387|B.1.1|Botswana|2020-04-05	Africa|hCoV-19/DRC/2133/2020|EPI ISL 435168|B.1.128|Democratic Republic of the Congo|2020-04-13	0.0003184497	Africa
Africa|hCoV-19/Botswana/BOT4161/2020|EPI ISL 560388|B.1.1.220|Botswana|2020-04-16	Africa|hCoV-19/DRC/2133/2020|EPI ISL 435168|B.1.128|Democratic Republic of the Congo|2020-04-13	0.0003856176	Africa
Africa|hCoV-19/DRC/04186/2020|EPI ISL 471411|A|Democratic Republic of the Congo|2020-04-25	Africa|hCoV-19/DRC/2133/2020|EPI ISL 435168|B.1.128|Democratic Republic of the Congo|2020-04-13	0.0005246986	Africa
Africa|hCoV-19/DRC/04188/2020|EPI ISL 471413|A|Democratic Republic of the Congo|2020-04-25	Africa|hCoV-19/DRC/2133/2020|EPI ISL 435168|B.1.128|Democratic Republic of the Congo|2020-04-13	0.0006033630	Africa
Africa|hCoV-19/DRC/10041/2020|EPI ISL 527543|B.1.1.275|Democratic Republic of the Congo|2020-05-22	Africa|hCoV-19/DRC/2133/2020|EPI ISL 435168|B.1.128|Democratic Republic of the Congo|2020-04-13	0.0003519396	Africa
Africa|hCoV-19/DRC/10057/2020|EPI ISL 527538|B.1.1.275|Democratic Republic of the Congo|2020-05-22	Africa|hCoV-19/DRC/2133/2020|EPI ISL 435168|B.1.128|Democratic Republic of the Congo|2020-04-13	0.0004650508	Africa
Africa|hCoV-19/DRC/10061/2020|EPI ISL 527521|B.1.1.275|Democratic Republic of the Congo|2020-05-22	Africa|hCoV-19/DRC/2133/2020|EPI ISL 435168|B.1.128|Democratic Republic of the Congo|2020-04-13	0.0003195352	Africa
Africa|hCoV-19/DRC/10070/2020|EPI ISL 527544|B.1.178|Democratic Republic of the Congo|2020-05-22	Africa|hCoV-19/DRC/2133/2020|EPI ISL 435168|B.1.128|Democratic Republic of the Congo|2020-04-13	0.0003865338	Africa
Africa|hCoV-19/DRC/10120/2020|EPI ISL 513624|B.1.1.275|Democratic Republic of the Congo|2020-05-22	Africa|hCoV-19/DRC/2133/2020|EPI ISL 435168|B.1.128|Democratic Republic of the Congo|2020-04-13	0.0003959758	Africa
Africa|hCoV-19/DRC/10127/2020|EPI ISL 513625|B.1.1.275|Democratic Republic of the Congo|2020-05-22	Africa|hCoV-19/DRC/2133/2020|EPI ISL 435168|B.1.128|Democratic Republic of the Congo|2020-04-13	0.0003912585	Africa
Africa|hCoV-19/DRC/10242/2020|EPI ISL 513626|B.1.84|Democratic Republic of the Congo|2020-05-22	Africa|hCoV-19/DRC/2133/2020|EPI ISL 435168|B.1.128|Democratic Republic of the Congo|2020-04-13	0.0002820264	Africa
Africa|hCoV-19/DRC/10251/2020|EPI ISL 513627|B.1.128|Democratic Republic of the Congo|2020-05-22	Africa|hCoV-19/DRC/2133/2020|EPI ISL 435168|B.1.128|Democratic Republic of the Congo|2020-04-13	0.0001411732	Africa
Africa|hCoV-19/DRC/10324/2020|EPI ISL 527545|B.1.214|Democratic Republic of the Congo|2020-05-22	Africa|hCoV-19/DRC/2133/2020|EPI ISL 435168|B.1.128|Democratic Republic of the Congo|2020-04-13	0.0003518568	Africa
Africa|hCoV-19/DRC/10346/2020|EPI ISL 527546|B.1.214|Democratic Republic of the Congo|2020-05-22	Africa|hCoV-19/DRC/2133/2020|EPI ISL 435168|B.1.128|Democratic Republic of the Congo|2020-04-13	0.0003537861	Africa
Africa|hCoV-19/DRC/10364/2020|EPI ISL 527498|B.1|Democratic Republic of the Congo|2020-05-22	Africa|hCoV-19/DRC/2133/2020|EPI ISL 435168|B.1.128|Democratic Republic of the Congo|2020-04-13	0.0002465852	Africa
Africa|hCoV-19/DRC/10371/2020|EPI ISL 527489|B.1.178|Democratic Republic of the Congo|2020-05-22	Africa|hCoV-19/DRC/2133/2020|EPI ISL 435168|B.1.128|Democratic Republic of the Congo|2020-04-13	0.0003870820	Africa
Africa|hCoV-19/DRC/10373/2020|EPI ISL 527495|B.1.159|Democratic Republic of the Congo|2020-05-22	Africa|hCoV-19/DRC/2133/2020|EPI ISL 435168|B.1.128|Democratic Republic of the Congo|2020-04-13	0.0003522856	Africa
Africa|hCoV-19/DRC/10374/2020|EPI ISL 527539|B.1.84|Democratic Republic of the Congo|2020-05-22	Africa|hCoV-19/DRC/2133/2020|EPI ISL 435168|B.1.128|Democratic Republic of the Congo|2020-04-13	0.0004962919	Africa
Africa|hCoV-19/DRC/10375/2020|EPI ISL 527499|B.1.84|Democratic Republic of the Congo|2020-05-22	Africa|hCoV-19/DRC/2133/2020|EPI ISL 435168|B.1.128|Democratic Republic of the Congo|2020-04-13	0.0004589505	Africa
Africa|hCoV-19/DRC/10399/2020|EPI ISL 527491|B.1.214|Democratic Republic of the Congo|2020-05-22	Africa|hCoV-19/DRC/2133/2020|EPI ISL 435168|B.1.128|Democratic Republic of the Congo|2020-04-13	0.0003520064	Africa
Africa|hCoV-19/DRC/10502/2020|EPI ISL 527547|B.1.5|Democratic Republic of the Congo|2020-05-20	Africa|hCoV-19/DRC/2133/2020|EPI ISL 435168|B.1.128|Democratic Republic of the Congo|2020-04-13	0.0001757595	Africa
Africa|hCoV-19/DRC/10506/2020|EPI ISL 527524|B.1.5|Democratic Republic of the Congo|2020-05-18	Africa|hCoV-19/DRC/2133/2020|EPI ISL 435168|B.1.128|Democratic Republic of the Congo|2020-04-13	0.0001783035	Africa
Africa|hCoV-19/DRC/10507/2020|EPI ISL 527492|B.1.5|Democratic Republic of the Congo|2020-05-18	Africa|hCoV-19/DRC/2133/2020|EPI ISL 435168|B.1.128|Democratic Republic of the Congo|2020-04-13	0.0002113263	Africa
Africa|hCoV-19/DRC/10508/2020|EPI ISL 527494|B.1.5|Democratic Republic of the Congo|2020-05-20	Africa|hCoV-19/DRC/2133/2020|EPI ISL 435168|B.1.128|Democratic Republic of the Congo|2020-04-13	0.0002451887	Africa
Africa|hCoV-19/DRC/10532/2020|EPI ISL 527532|B.1.5|Democratic Republic of the Congo|2020-05-20	Africa|hCoV-19/DRC/2133/2020|EPI ISL 435168|B.1.128|Democratic Republic of the Congo|2020-04-13	0.0001782271	Africa
Africa|hCoV-19/DRC/10533/2020|EPI ISL 527548|B.1.5|Democratic Republic of the Congo|2020-05-20	Africa|hCoV-19/DRC/2133/2020|EPI ISL 435168|B.1.128|Democratic Republic of the Congo|2020-04-13	0.0002109750	Africa
Africa|hCoV-19/DRC/10621/2020|EPI ISL 527526|B.1.214|Democratic Republic of the Congo|2020-05-23	Africa|hCoV-19/DRC/2133/2020|EPI ISL 435168|B.1.128|Democratic Republic of the Congo|2020-04-13	0.0003206163	Africa
Africa|hCoV-19/DRC/10640/2020|EPI ISL 527541|B.1|Democratic Republic of the Congo|2020-05-22	Africa|hCoV-19/DRC/2133/2020|EPI ISL 435168|B.1.128|Democratic Republic of the Congo|2020-04-13	0.0005012749	Africa
Africa|hCoV-19/DRC/10644/2020|EPI ISL 527549|B.1|Democratic Republic of the Congo|2020-05-22	Africa|hCoV-19/DRC/2133/2020|EPI ISL 435168|B.1.128|Democratic Republic of the Congo|2020-04-13	0.0004923217	Africa
Africa|hCoV-19/DRC/10728/2020|EPI ISL 513628|B.1.5|Democratic Republic of the Congo|2020-05-23	Africa|hCoV-19/DRC/2133/2020|EPI ISL 435168|B.1.128|Democratic Republic of the Congo|2020-04-13	0.0002162281	Africa
Africa|hCoV-19/DRC/10731/2020|EPI ISL 513629|B.1.1.1|Democratic Republic of the Congo|2020-05-23	Africa|hCoV-19/DRC/2133/2020|EPI ISL 435168|B.1.128|Democratic Republic of the Congo|2020-04-13	0.0004685211	Africa
Africa|hCoV-19/DRC/10733/2020|EPI ISL 513630|B.1|Democratic Republic of the Congo|2020-05-23	Africa|hCoV-19/DRC/2133/2020|EPI ISL 435168|B.1.128|Democratic Republic of the Congo|2020-04-13	0.0003515972	Africa
Africa|hCoV-19/DRC/108/2020|EPI ISL 417948|B.1.128|Democratic Republic of the Congo|2020-03-19	Africa|hCoV-19/DRC/2133/2020|EPI ISL 435168|B.1.128|Democratic Republic of the Congo|2020-04-13	0.0000700238	Africa
Africa|hCoV-19/DRC/10885/2020|EPI ISL 513631|B.1.84|Democratic Republic of the Congo|2020-05-23	Africa|hCoV-19/DRC/2133/2020|EPI ISL 435168|B.1.128|Democratic Republic of the Congo|2020-04-13	0.0003183861	Africa
Africa|hCoV-19/DRC/10902/2020|EPI ISL 527490|B.1.178|Democratic Republic of the Congo|2020-05-23	Africa|hCoV-19/DRC/2133/2020|EPI ISL 435168|B.1.128|Democratic Republic of the Congo|2020-04-13	0.0003165643	Africa
Africa|hCoV-19/DRC/10913/2020|EPI ISL 527507|B.1.84|Democratic Republic of the Congo|2020-05-24	Africa|hCoV-19/DRC/2133/2020|EPI ISL 435168|B.1.128|Democratic Republic of the Congo|2020-04-13	0.0004224139	Africa
Africa|hCoV-19/DRC/11005/2020|EPI ISL 527550|B.1.159|Democratic Republic of the Congo|2020-05-24	Africa|hCoV-19/DRC/2133/2020|EPI ISL 435168|B.1.128|Democratic Republic of the Congo|2020-04-13	0.0004572709	Africa
Africa|hCoV-19/DRC/11008/2020|EPI ISL 527503|B.1.159|Democratic Republic of the Congo|2020-05-24	Africa|hCoV-19/DRC/2133/2020|EPI ISL 435168|B.1.128|Democratic Republic of the Congo|2020-04-13	0.0003888332	Africa
Africa|hCoV-19/DRC/11022/2020|EPI ISL 527551|B.1.214|Democratic Republic of the Congo|2020-05-24	Africa|hCoV-19/DRC/2133/2020|EPI ISL 435168|B.1.128|Democratic Republic of the Congo|2020-04-13	0.0004222462	Africa
Africa|hCoV-19/DRC/11024/2020|EPI ISL 527552|B.1.149|Democratic Republic of the Congo|2020-05-24	Africa|hCoV-19/DRC/2133/2020|EPI ISL 435168|B.1.128|Democratic Republic of the Congo|2020-04-13	0.0004603649	Africa
Africa|hCoV-19/DRC/11026/2020|EPI ISL 527553|B.1.149|Democratic Republic of the Congo|2020-05-24	Africa|hCoV-19/DRC/2133/2020|EPI ISL 435168|B.1.128|Democratic Republic of the Congo|2020-04-13	0.0003165309	Africa
Africa|hCoV-19/DRC/11031/2020|EPI ISL 527554|B.1.214|Democratic Republic of the Congo|2020-05-24	Africa|hCoV-19/DRC/2133/2020|EPI ISL 435168|B.1.128|Democratic Republic of the Congo|2020-04-13	0.0003519770	Africa
Africa|hCoV-19/DRC/11041/2020|EPI ISL 527555|B.1|Democratic Republic of the Congo|2020-05-24	Africa|hCoV-19/DRC/2133/2020|EPI ISL 435168|B.1.128|Democratic Republic of the Congo|2020-04-13	0.0003166501	Africa
Africa|hCoV-19/DRC/11057/2020|EPI ISL 527528|B.1.5|Democratic Republic of the Congo|2020-05-24	Africa|hCoV-19/DRC/2133/2020|EPI ISL 435168|B.1.128|Democratic Republic of the Congo|2020-04-13	0.0002480266	Africa
Africa|hCoV-19/DRC/11078/2020|EPI ISL 527514|B.1|Democratic Republic of the Congo|2020-05-24	Africa|hCoV-19/DRC/2133/2020|EPI ISL 435168|B.1.128|Democratic Republic of the Congo|2020-04-13	0.0003522036	Africa
Africa|hCoV-19/DRC/11079/2020|EPI ISL 527500|B.1.214|Democratic Republic of the Congo|2020-05-24	Africa|hCoV-19/DRC/2133/2020|EPI ISL 435168|B.1.128|Democratic Republic of the Congo|2020-04-13	0.0002829807	Africa
Africa|hCoV-19/DRC/11093/2020|EPI ISL 527527|B.1.5|Democratic Republic of the Congo|2020-05-24	Africa|hCoV-19/DRC/2133/2020|EPI ISL 435168|B.1.128|Democratic Republic of the Congo|2020-04-13	0.0003202880	Africa
Africa|hCoV-19/DRC/11096/2020|EPI ISL 527522|B.1|Democratic Republic of the Congo|2020-05-24	Africa|hCoV-19/DRC/2133/2020|EPI ISL 435168|B.1.128|Democratic Republic of the Congo|2020-04-13	0.0003188179	Africa
Africa|hCoV-19/DRC/11114/2020|EPI ISL 527534|B.1.214|Democratic Republic of the Congo|2020-05-25	Africa|hCoV-19/DRC/2133/2020|EPI ISL 435168|B.1.128|Democratic Republic of the Congo|2020-04-13	0.0003924026	Africa
Africa|hCoV-19/DRC/11123/2020|EPI ISL 527496|B.1.84|Democratic Republic of the Congo|2020-05-24	Africa|hCoV-19/DRC/2133/2020|EPI ISL 435168|B.1.128|Democratic Republic of the Congo|2020-04-13	0.0003167352	Africa
Africa|hCoV-19/DRC/11134/2020|EPI ISL 527518|B.1.5|Democratic Republic of the Congo|2020-05-24	Africa|hCoV-19/DRC/2133/2020|EPI ISL 435168|B.1.128|Democratic Republic of the Congo|2020-04-13	0.0002117967	Africa
Africa|hCoV-19/DRC/11143/2020|EPI ISL 527556|B.1|Democratic Republic of the Congo|2020-05-24	Africa|hCoV-19/DRC/2133/2020|EPI ISL 435168|B.1.128|Democratic Republic of the Congo|2020-04-13	0.0004573287	Africa
Africa|hCoV-19/DRC/11145/2020|EPI ISL 527501|B.1.214|Democratic Republic of the Congo|2020-05-24	Africa|hCoV-19/DRC/2133/2020|EPI ISL 435168|B.1.128|Democratic Republic of the Congo|2020-04-13	0.0003882622	Africa
Africa|hCoV-19/DRC/11148/2020|EPI ISL 527525|B.1.178|Democratic Republic of the Congo|2020-05-24	Africa|hCoV-19/DRC/2133/2020|EPI ISL 435168|B.1.128|Democratic Republic of the Congo|2020-04-13	0.0004604677	Africa
Africa|hCoV-19/DRC/11157/2020|EPI ISL 527530|B.1|Democratic Republic of the Congo|2020-05-25	Africa|hCoV-19/DRC/2133/2020|EPI ISL 435168|B.1.128|Democratic Republic of the Congo|2020-04-13	0.0004222699	Africa
Africa|hCoV-19/DRC/11187/2020|EPI ISL 527523|B.1.1.275|Democratic Republic of the Congo|2020-05-23	Africa|hCoV-19/DRC/2133/2020|EPI ISL 435168|B.1.128|Democratic Republic of the Congo|2020-04-13	0.0004225344	Africa
Africa|hCoV-19/DRC/11191/2020|EPI ISL 527506|B.1.1.275|Democratic Republic of the Congo|2020-05-23	Africa|hCoV-19/DRC/2133/2020|EPI ISL 435168|B.1.128|Democratic Republic of the Congo|2020-04-13	0.0003160131	Africa
Africa|hCoV-19/DRC/11252/2020|EPI ISL 527557|B.1.1.275|Democratic Republic of the Congo|2020-05-21	Africa|hCoV-19/DRC/2133/2020|EPI ISL 435168|B.1.128|Democratic Republic of the Congo|2020-04-13	0.0004923363	Africa
Africa|hCoV-19/DRC/11260/2020|EPI ISL 527558|B.1.1.275|Democratic Republic of the Congo|2020-05-23	Africa|hCoV-19/DRC/2133/2020|EPI ISL 435168|B.1.128|Democratic Republic of the Congo|2020-04-13	0.0003517009	Africa
Africa|hCoV-19/DRC/1131/2020|EPI ISL 429255|B.1.5|Democratic Republic of the Congo|2020-04-05	Africa|hCoV-19/DRC/2133/2020|EPI ISL 435168|B.1.128|Democratic Republic of the Congo|2020-04-13	0.0002447944	Africa
Africa|hCoV-19/DRC/11310/2020|EPI ISL 527529|B.1.149|Democratic Republic of the Congo|2020-05-25	Africa|hCoV-19/DRC/2133/2020|EPI ISL 435168|B.1.128|Democratic Republic of the Congo|2020-04-13	0.0003172975	Africa
Africa|hCoV-19/DRC/11318/2020|EPI ISL 527559|B.1.149|Democratic Republic of the Congo|2020-05-25	Africa|hCoV-19/DRC/2133/2020|EPI ISL 435168|B.1.128|Democratic Republic of the Congo|2020-04-13	0.0003497493	Africa
Africa|hCoV-19/DRC/11326/2020|EPI ISL 527508|B.1|Democratic Republic of the Congo|2020-05-25	Africa|hCoV-19/DRC/2133/2020|EPI ISL 435168|B.1.128|Democratic Republic of the Congo|2020-04-13	0.0003167759	Africa
Africa|hCoV-19/DRC/11334/2020|EPI ISL 527504|B.1.178|Democratic Republic of the Congo|2020-05-25	Africa|hCoV-19/DRC/2133/2020|EPI ISL 435168|B.1.128|Democratic Republic of the Congo|2020-04-13	0.0003166266	Africa
Africa|hCoV-19/DRC/11337/2020|EPI ISL 527510|B.1.84|Democratic Republic of the Congo|2020-05-25	Africa|hCoV-19/DRC/2133/2020|EPI ISL 435168|B.1.128|Democratic Republic of the Congo|2020-04-13	0.0003871013	Africa
Africa|hCoV-19/DRC/11341/2020|EPI ISL 527509|B.1.1.275|Democratic Republic of the Congo|2020-05-25	Africa|hCoV-19/DRC/2133/2020|EPI ISL 435168|B.1.128|Democratic Republic of the Congo|2020-04-13	0.0004224497	Africa
Africa|hCoV-19/DRC/11348/2020|EPI ISL 527560|B.1.149|Democratic Republic of the Congo|2020-05-25	Africa|hCoV-19/DRC/2133/2020|EPI ISL 435168|B.1.128|Democratic Republic of the Congo|2020-04-13	0.0003150652	Africa
Africa|hCoV-19/DRC/11369/2020|EPI ISL 527537|B.1.214|Democratic Republic of the Congo|2020-05-25	Africa|hCoV-19/DRC/2133/2020|EPI ISL 435168|B.1.128|Democratic Republic of the Congo|2020-04-13	0.0003557744	Africa
Africa|hCoV-19/DRC/11376/2020|EPI ISL 527513|B.1.214|Democratic Republic of the Congo|2020-05-25	Africa|hCoV-19/DRC/2133/2020|EPI ISL 435168|B.1.128|Democratic Republic of the Congo|2020-04-13	0.0003888800	Africa
Africa|hCoV-19/DRC/11411/2020|EPI ISL 527561|B.1.5|Democratic Republic of the Congo|2020-05-25	Africa|hCoV-19/DRC/2133/2020|EPI ISL 435168|B.1.128|Democratic Republic of the Congo|2020-04-13	0.0002812530	Africa
Africa|hCoV-19/DRC/11450/2020|EPI ISL 527516|B.1.5|Democratic Republic of the Congo|2020-05-25	Africa|hCoV-19/DRC/2133/2020|EPI ISL 435168|B.1.128|Democratic Republic of the Congo|2020-04-13	0.0002136743	Africa
Africa|hCoV-19/DRC/11458/2020|EPI ISL 527497|B.1.5|Democratic Republic of the Congo|2020-05-25	Africa|hCoV-19/DRC/2133/2020|EPI ISL 435168|B.1.128|Democratic Republic of the Congo|2020-04-13	0.0003534770	Africa
Africa|hCoV-19/DRC/11460/2020|EPI ISL 527562|B.1.214|Democratic Republic of the Congo|2020-05-25	Africa|hCoV-19/DRC/2133/2020|EPI ISL 435168|B.1.128|Democratic Republic of the Congo|2020-04-13	0.0004954705	Africa
Africa|hCoV-19/DRC/11472/2020|EPI ISL 527502|B.1.214|Democratic Republic of the Congo|2020-05-25	Africa|hCoV-19/DRC/2133/2020|EPI ISL 435168|B.1.128|Democratic Republic of the Congo|2020-04-13	0.0004244518	Africa
Africa|hCoV-19/DRC/11477/2020|EPI ISL 527563|B.1.84|Democratic Republic of the Congo|2020-05-25	Africa|hCoV-19/DRC/2133/2020|EPI ISL 435168|B.1.128|Democratic Republic of the Congo|2020-04-13	0.0002458553	Africa
Africa|hCoV-19/DRC/11486/2020|EPI ISL 527564|B.1.214|Democratic Republic of the Congo|2020-05-25	Africa|hCoV-19/DRC/2133/2020|EPI ISL 435168|B.1.128|Democratic Republic of the Congo|2020-04-13	0.0004221333	Africa
Africa|hCoV-19/DRC/11487/2020|EPI ISL 527505|B.1|Democratic Republic of the Congo|2020-05-25	Africa|hCoV-19/DRC/2133/2020|EPI ISL 435168|B.1.128|Democratic Republic of the Congo|2020-04-13	0.0003538022	Africa
Africa|hCoV-19/DRC/11507/2020|EPI ISL 527512|B.1|Democratic Republic of the Congo|2020-05-25	Africa|hCoV-19/DRC/2133/2020|EPI ISL 435168|B.1.128|Democratic Republic of the Congo|2020-04-13	0.0003861988	Africa
Africa|hCoV-19/DRC/1151/2020|EPI ISL 447596|B.38|Democratic Republic of the Congo|2020-04-05	Africa|hCoV-19/DRC/2133/2020|EPI ISL 435168|B.1.128|Democratic Republic of the Congo|2020-04-13	0.0005959474	Africa
Africa|hCoV-19/DRC/11511/2020|EPI ISL 527511|B.1.214|Democratic Republic of the Congo|2020-05-25	Africa|hCoV-19/DRC/2133/2020|EPI ISL 435168|B.1.128|Democratic Republic of the Congo|2020-04-13	0.0004222462	Africa
Africa|hCoV-19/DRC/11572/2020|EPI ISL 527565|B.1.214|Democratic Republic of the Congo|2020-05-25	Africa|hCoV-19/DRC/2133/2020|EPI ISL 435168|B.1.128|Democratic Republic of the Congo|2020-04-13	0.0003161908	Africa
Africa|hCoV-19/DRC/11576/2020|EPI ISL 527517|B.1|Democratic Republic of the Congo|2020-05-25	Africa|hCoV-19/DRC/2133/2020|EPI ISL 435168|B.1.128|Democratic Republic of the Congo|2020-04-13	0.0003174239	Africa
Africa|hCoV-19/DRC/11583/2020|EPI ISL 527542|B.1|Democratic Republic of the Congo|2020-05-25	Africa|hCoV-19/DRC/2133/2020|EPI ISL 435168|B.1.128|Democratic Republic of the Congo|2020-04-13	0.0003895903	Africa
Africa|hCoV-19/DRC/11616/2020|EPI ISL 527519|B.1|Democratic Republic of the Congo|2020-05-25	Africa|hCoV-19/DRC/2133/2020|EPI ISL 435168|B.1.128|Democratic Republic of the Congo|2020-04-13	0.0003163417	Africa
Africa|hCoV-19/DRC/11623/2020|EPI ISL 527566|B.1.5|Democratic Republic of the Congo|2020-05-25	Africa|hCoV-19/DRC/2133/2020|EPI ISL 435168|B.1.128|Democratic Republic of the Congo|2020-04-13	0.0003166712	Africa
Africa|hCoV-19/DRC/11624/2020|EPI ISL 527567|B.1.149|Democratic Republic of the Congo|2020-05-25	Africa|hCoV-19/DRC/2133/2020|EPI ISL 435168|B.1.128|Democratic Republic of the Congo|2020-04-13	0.0003165576	Africa
Africa|hCoV-19/DRC/11631/2020|EPI ISL 527568|B.1.149|Democratic Republic of the Congo|2020-05-25	Africa|hCoV-19/DRC/2133/2020|EPI ISL 435168|B.1.128|Democratic Republic of the Congo|2020-04-13	0.0003168473	Africa
Africa|hCoV-19/DRC/11632/2020|EPI ISL 527493|B.1|Democratic Republic of the Congo|2020-05-25	Africa|hCoV-19/DRC/2133/2020|EPI ISL 435168|B.1.128|Democratic Republic of the Congo|2020-04-13	0.0003522037	Africa
Africa|hCoV-19/DRC/11635/2020|EPI ISL 527540|B.1.214|Democratic Republic of the Congo|2020-05-25	Africa|hCoV-19/DRC/2133/2020|EPI ISL 435168|B.1.128|Democratic Republic of the Congo|2020-04-13	0.0003559184	Africa
Africa|hCoV-19/DRC/11640/2020|EPI ISL 527535|B.1.178|Democratic Republic of the Congo|2020-05-25	Africa|hCoV-19/DRC/2133/2020|EPI ISL 435168|B.1.128|Democratic Republic of the Congo|2020-04-13	0.0004598025	Africa
Africa|hCoV-19/DRC/11643/2020|EPI ISL 527520|B.1.5|Democratic Republic of the Congo|2020-05-25	Africa|hCoV-19/DRC/2133/2020|EPI ISL 435168|B.1.128|Democratic Republic of the Congo|2020-04-13	0.0003168949	Africa
Africa|hCoV-19/DRC/11648/2020|EPI ISL 527569|B.1.6|Democratic Republic of the Congo|2020-05-25	Africa|hCoV-19/DRC/2133/2020|EPI ISL 435168|B.1.128|Democratic Republic of the Congo|2020-04-13	0.0003856318	Africa
Africa|hCoV-19/DRC/11652/2020|EPI ISL 527570|B.1.149|Democratic Republic of the Congo|2020-05-25	Africa|hCoV-19/DRC/2133/2020|EPI ISL 435168|B.1.128|Democratic Republic of the Congo|2020-04-13	0.0003164228	Africa
Africa|hCoV-19/DRC/11653/2020|EPI ISL 527533|B.1.84|Democratic Republic of the Congo|2020-05-25	Africa|hCoV-19/DRC/2133/2020|EPI ISL 435168|B.1.128|Democratic Republic of the Congo|2020-04-13	0.0002822749	Africa
Africa|hCoV-19/DRC/11676/2020|EPI ISL 527531|B.1|Democratic Republic of the Congo|2020-05-26	Africa|hCoV-19/DRC/2133/2020|EPI ISL 435168|B.1.128|Democratic Republic of the Congo|2020-04-13	0.0004960601	Africa
Africa|hCoV-19/DRC/11677/2020|EPI ISL 527515|B.1.214|Democratic Republic of the Congo|2020-05-26	Africa|hCoV-19/DRC/2133/2020|EPI ISL 435168|B.1.128|Democratic Republic of the Congo|2020-04-13	0.0004228577	Africa
Africa|hCoV-19/DRC/11732/2020|EPI ISL 527536|B.1.214|Democratic Republic of the Congo|2020-05-26	Africa|hCoV-19/DRC/2133/2020|EPI ISL 435168|B.1.128|Democratic Republic of the Congo|2020-04-13	0.0003188226	Africa
Africa|hCoV-19/DRC/11733/2020|EPI ISL 527571|B.1.149|Democratic Republic of the Congo|2020-05-26	Africa|hCoV-19/DRC/2133/2020|EPI ISL 435168|B.1.128|Democratic Republic of the Congo|2020-04-13	0.0003497283	Africa
Africa|hCoV-19/DRC/11806/2020|EPI ISL 527572|B.1.214|Democratic Republic of the Congo|2020-05-26	Africa|hCoV-19/DRC/2133/2020|EPI ISL 435168|B.1.128|Democratic Republic of the Congo|2020-04-13	0.0004219255	Africa
Africa|hCoV-19/DRC/1234/2020|EPI ISL 429258|B.1.5|Democratic Republic of the Congo|2020-04-06	Africa|hCoV-19/DRC/2133/2020|EPI ISL 435168|B.1.128|Democratic Republic of the Congo|2020-04-13	0.0002143230	Africa
Africa|hCoV-19/DRC/1249/2020|EPI ISL 429259|B.1.5|Democratic Republic of the Congo|2020-04-06	Africa|hCoV-19/DRC/2133/2020|EPI ISL 435168|B.1.128|Democratic Republic of the Congo|2020-04-13	0.0002447945	Africa
Africa|hCoV-19/DRC/1319/2020|EPI ISL 431011|B.1.128|Democratic Republic of the Congo|2020-04-07	Africa|hCoV-19/DRC/2133/2020|EPI ISL 435168|B.1.128|Democratic Republic of the Congo|2020-04-13	0.0000699567	Africa
Africa|hCoV-19/DRC/1324/2020|EPI ISL 435033|B.1.128|Democratic Republic of the Congo|2020-04-07	Africa|hCoV-19/DRC/2133/2020|EPI ISL 435168|B.1.128|Democratic Republic of the Congo|2020-04-13	0.0000700350	Africa
Africa|hCoV-19/DRC/1326/2020|EPI ISL 435116|B.1|Democratic Republic of the Congo|2020-04-07	Africa|hCoV-19/DRC/2133/2020|EPI ISL 435168|B.1.128|Democratic Republic of the Congo|2020-04-13	0.0003153224	Africa
Africa|hCoV-19/DRC/1375/2020|EPI ISL 435117|B.1.1.1|Democratic Republic of the Congo|2020-04-07	Africa|hCoV-19/DRC/2133/2020|EPI ISL 435168|B.1.128|Democratic Republic of the Congo|2020-04-13	0.0004897315	Africa
Africa|hCoV-19/DRC/1376/2020|EPI ISL 431012|B.1.1.1|Democratic Republic of the Congo|2020-04-07	Africa|hCoV-19/DRC/2133/2020|EPI ISL 435168|B.1.128|Democratic Republic of the Congo|2020-04-13	0.0004547297	Africa
Africa|hCoV-19/DRC/1377/2020|EPI ISL 434678|B.1.1.1|Democratic Republic of the Congo|2020-04-07	Africa|hCoV-19/DRC/2133/2020|EPI ISL 435168|B.1.128|Democratic Republic of the Congo|2020-04-13	0.0004199576	Africa
Africa|hCoV-19/DRC/1378/2020|EPI ISL 435118|B.1.1.1|Democratic Republic of the Congo|2020-04-07	Africa|hCoV-19/DRC/2133/2020|EPI ISL 435168|B.1.128|Democratic Republic of the Congo|2020-04-13	0.0004561240	Africa
Africa|hCoV-19/DRC/1382/2020|EPI ISL 435113|B.1.1.1|Democratic Republic of the Congo|2020-04-07	Africa|hCoV-19/DRC/2133/2020|EPI ISL 435168|B.1.128|Democratic Republic of the Congo|2020-04-13	0.0004547299	Africa
Africa|hCoV-19/DRC/1397/2020|EPI ISL 434679|B.1.1.1|Democratic Republic of the Congo|2020-04-07	Africa|hCoV-19/DRC/2133/2020|EPI ISL 435168|B.1.128|Democratic Republic of the Congo|2020-04-13	0.0004547297	Africa
Africa|hCoV-19/DRC/1398/2020|EPI ISL 435114|B.1.1.1|Democratic Republic of the Congo|2020-04-07	Africa|hCoV-19/DRC/2133/2020|EPI ISL 435168|B.1.128|Democratic Republic of the Congo|2020-04-13	0.0004197224	Africa
Africa|hCoV-19/DRC/1422/2020|EPI ISL 434680|B.1.149|Democratic Republic of the Congo|2020-04-08	Africa|hCoV-19/DRC/2133/2020|EPI ISL 435168|B.1.128|Democratic Republic of the Congo|2020-04-13	0.0003497601	Africa
Africa|hCoV-19/DRC/1423/2020|EPI ISL 434710|B.1.149|Democratic Republic of the Congo|2020-04-08	Africa|hCoV-19/DRC/2133/2020|EPI ISL 435168|B.1.128|Democratic Republic of the Congo|2020-04-13	0.0003147633	Africa
Africa|hCoV-19/DRC/1486/2020|EPI ISL 434711|B.1|Democratic Republic of the Congo|2020-04-08	Africa|hCoV-19/DRC/2133/2020|EPI ISL 435168|B.1.128|Democratic Republic of the Congo|2020-04-13	0.0002800843	Africa
Africa|hCoV-19/DRC/1516/2020|EPI ISL 435032|B.1.5|Democratic Republic of the Congo|2020-04-09	Africa|hCoV-19/DRC/2133/2020|EPI ISL 435168|B.1.128|Democratic Republic of the Congo|2020-04-13	0.0002447944	Africa
Africa|hCoV-19/DRC/1565/2020|EPI ISL 434681|B.1|Democratic Republic of the Congo|2020-04-09	Africa|hCoV-19/DRC/2133/2020|EPI ISL 435168|B.1.128|Democratic Republic of the Congo|2020-04-13	0.0002804898	Africa
Africa|hCoV-19/DRC/158/2020|EPI ISL 417950|B.40|Democratic Republic of the Congo|2020-03-20	Africa|hCoV-19/DRC/2133/2020|EPI ISL 435168|B.1.128|Democratic Republic of the Congo|2020-04-13	0.0005947357	Africa
Africa|hCoV-19/DRC/1715/2020|EPI ISL 435156|B.1.84|Democratic Republic of the Congo|2020-04-10	Africa|hCoV-19/DRC/2133/2020|EPI ISL 435168|B.1.128|Democratic Republic of the Congo|2020-04-13	0.0003153785	Africa
Africa|hCoV-19/DRC/1767/2020|EPI ISL 435157|B.1.5|Democratic Republic of the Congo|2020-04-10	Africa|hCoV-19/DRC/2133/2020|EPI ISL 435168|B.1.128|Democratic Republic of the Congo|2020-04-13	0.0002124091	Africa
Africa|hCoV-19/DRC/1779/2020|EPI ISL 435158|C.14|Democratic Republic of the Congo|2020-04-10	Africa|hCoV-19/DRC/2133/2020|EPI ISL 435168|B.1.128|Democratic Republic of the Congo|2020-04-13	0.0005262250	Africa
Africa|hCoV-19/DRC/191/2020|EPI ISL 417955|B.1.128|Democratic Republic of the Congo|2020-03-21	Africa|hCoV-19/DRC/2133/2020|EPI ISL 435168|B.1.128|Democratic Republic of the Congo|2020-04-13	0.0000699894	Africa
Africa|hCoV-19/DRC/1952/2020|EPI ISL 435159|B.1.5|Democratic Republic of the Congo|2020-04-11	Africa|hCoV-19/DRC/2133/2020|EPI ISL 435168|B.1.128|Democratic Republic of the Congo|2020-04-13	0.0002448116	Africa
Africa|hCoV-19/DRC/1982/2020|EPI ISL 435160|B.1|Democratic Republic of the Congo|2020-04-12	Africa|hCoV-19/DRC/2133/2020|EPI ISL 435168|B.1.128|Democratic Republic of the Congo|2020-04-13	0.0002800844	Africa
Africa|hCoV-19/DRC/2047/2020|EPI ISL 435161|B.1.1.1|Democratic Republic of the Congo|2020-04-12	Africa|hCoV-19/DRC/2133/2020|EPI ISL 435168|B.1.128|Democratic Republic of the Congo|2020-04-13	0.0004197373	Africa
Africa|hCoV-19/DRC/2063/2020|EPI ISL 435162|B.1|Democratic Republic of the Congo|2020-04-12	Africa|hCoV-19/DRC/2133/2020|EPI ISL 435168|B.1.128|Democratic Republic of the Congo|2020-04-13	0.0002450575	Africa
Africa|hCoV-19/DRC/2120/2020|EPI ISL 435163|B.1.149|Democratic Republic of the Congo|2020-04-12	Africa|hCoV-19/DRC/2133/2020|EPI ISL 435168|B.1.128|Democratic Republic of the Congo|2020-04-13	0.0003151821	Africa
Africa|hCoV-19/DRC/2121/2020|EPI ISL 435164|B.1.149|Democratic Republic of the Congo|2020-04-12	Africa|hCoV-19/DRC/2133/2020|EPI ISL 435168|B.1.128|Democratic Republic of the Congo|2020-04-13	0.0003147632	Africa
Africa|hCoV-19/DRC/2122/2020|EPI ISL 435165|B.1.149|Democratic Republic of the Congo|2020-04-13	Africa|hCoV-19/DRC/2133/2020|EPI ISL 435168|B.1.128|Democratic Republic of the Congo|2020-04-13	0.0003858468	Africa
Africa|hCoV-19/DRC/2125/2020|EPI ISL 435166|B.1.149|Democratic Republic of the Congo|2020-04-13	Africa|hCoV-19/DRC/2133/2020|EPI ISL 435168|B.1.128|Democratic Republic of the Congo|2020-04-13	0.0002814667	Africa
Africa|hCoV-19/DRC/2128/2020|EPI ISL 435167|B.1|Democratic Republic of the Congo|2020-04-13	Africa|hCoV-19/DRC/2133/2020|EPI ISL 435168|B.1.128|Democratic Republic of the Congo|2020-04-13	0.0002119515	Africa
Africa|hCoV-19/Algeria/G0638 2264/2020|EPI ISL 418241|B.1|Algeria|2020-03-02	Africa|hCoV-19/DRC/214/2020|EPI ISL 420030|B.1.6|Democratic Republic of the Congo|2020-03-21	0.0003035340	Africa
Africa|hCoV-19/Algeria/G0640 2265/2020|EPI ISL 418242|B.1|Algeria|2020-03-08	Africa|hCoV-19/DRC/214/2020|EPI ISL 420030|B.1.6|Democratic Republic of the Congo|2020-03-21	0.0002023437	Africa
Africa|hCoV-19/Algeria/G0860 2262/2020|EPI ISL 420037|B.1|Algeria|2020-03-02	Africa|hCoV-19/DRC/214/2020|EPI ISL 420030|B.1.6|Democratic Republic of the Congo|2020-03-21	0.0002023437	Africa
Africa|hCoV-19/Benin/1022/2020|EPI ISL 476826|B.1|Benin|2020-03-25	Africa|hCoV-19/DRC/214/2020|EPI ISL 420030|B.1.6|Democratic Republic of the Congo|2020-03-21	0.0001011749	Africa
Africa|hCoV-19/Benin/1092/2020|EPI ISL 476827|B.1|Benin|2020-03-27	Africa|hCoV-19/DRC/214/2020|EPI ISL 420030|B.1.6|Democratic Republic of the Congo|2020-03-21	0.0001686879	Africa
Africa|hCoV-19/Benin/1408/2020|EPI ISL 476825|B.1.356|Benin|2020-04-04	Africa|hCoV-19/DRC/214/2020|EPI ISL 420030|B.1.6|Democratic Republic of the Congo|2020-03-21	0.0002023573	Africa
Africa|hCoV-19/Benin/1409/2020|EPI ISL 476828|B.1|Benin|2020-04-06	Africa|hCoV-19/DRC/214/2020|EPI ISL 420030|B.1.6|Democratic Republic of the Congo|2020-03-21	0.0002369135	Africa
Africa|hCoV-19/Benin/1950/2020|EPI ISL 476830|A|Benin|2020-04-15	Africa|hCoV-19/DRC/214/2020|EPI ISL 420030|B.1.6|Democratic Republic of the Congo|2020-03-21	0.0004048512	Africa
Africa|hCoV-19/Benin/197/2020|EPI ISL 476822|B.1.178|Benin|2020-03-15	Africa|hCoV-19/DRC/214/2020|EPI ISL 420030|B.1.6|Democratic Republic of the Congo|2020-03-21	0.0001011861	Africa
Africa|hCoV-19/Benin/2012/2020|EPI ISL 476831|A|Benin|2020-04-15	Africa|hCoV-19/DRC/214/2020|EPI ISL 420030|B.1.6|Democratic Republic of the Congo|2020-03-21	0.0004047828	Africa
Africa|hCoV-19/Benin/260/2020|EPI ISL 476823|B.1.292|Benin|2020-03-17	Africa|hCoV-19/DRC/214/2020|EPI ISL 420030|B.1.6|Democratic Republic of the Congo|2020-03-21	0.0002698261	Africa
Africa|hCoV-19/Benin/314/2020|EPI ISL 476834|B.1.5|Benin|2020-03-17	Africa|hCoV-19/DRC/214/2020|EPI ISL 420030|B.1.6|Democratic Republic of the Congo|2020-03-21	0.0002027587	Africa
Africa|hCoV-19/Benin/461/2020|EPI ISL 476833|A|Benin|2020-03-17	Africa|hCoV-19/DRC/214/2020|EPI ISL 420030|B.1.6|Democratic Republic of the Congo|2020-03-21	0.0003710273	Africa
Africa|hCoV-19/Benin/501/2020|EPI ISL 476824|B.1.356|Benin|2020-03-17	Africa|hCoV-19/DRC/214/2020|EPI ISL 420030|B.1.6|Democratic Republic of the Congo|2020-03-21	0.0002023436	Africa
Africa|hCoV-19/Benin/843/2020|EPI ISL 476829|A|Benin|2020-03-19	Africa|hCoV-19/DRC/214/2020|EPI ISL 420030|B.1.6|Democratic Republic of the Congo|2020-03-21	0.0003035963	Africa
Africa|hCoV-19/Botswana/BOT0455/2020|EPI ISL 560386|B.1|Botswana|2020-03-28	Africa|hCoV-19/DRC/214/2020|EPI ISL 420030|B.1.6|Democratic Republic of the Congo|2020-03-21	0.0001348903	Africa
Africa|hCoV-19/Botswana/BOT2254/2020|EPI ISL 560390|B.1.1|Botswana|2020-04-08	Africa|hCoV-19/DRC/214/2020|EPI ISL 420030|B.1.6|Democratic Republic of the Congo|2020-03-21	0.0002059998	Africa
Africa|hCoV-19/Botswana/BOT2283/2020|EPI ISL 560385|B.1|Botswana|2020-04-07	Africa|hCoV-19/DRC/214/2020|EPI ISL 420030|B.1.6|Democratic Republic of the Congo|2020-03-21	0.0002450512	Africa
Africa|hCoV-19/Botswana/BOT2624/2020|EPI ISL 560387|B.1.1|Botswana|2020-04-05	Africa|hCoV-19/DRC/214/2020|EPI ISL 420030|B.1.6|Democratic Republic of the Congo|2020-03-21	0.0002100593	Africa
Africa|hCoV-19/Botswana/BOT4161/2020|EPI ISL 560388|B.1.1.220|Botswana|2020-04-16	Africa|hCoV-19/DRC/214/2020|EPI ISL 420030|B.1.6|Democratic Republic of the Congo|2020-03-21	0.0002775165	Africa
Africa|hCoV-19/DRC/04186/2020|EPI ISL 471411|A|Democratic Republic of the Congo|2020-04-25	Africa|hCoV-19/DRC/214/2020|EPI ISL 420030|B.1.6|Democratic Republic of the Congo|2020-03-21	0.0003710270	Africa
Africa|hCoV-19/DRC/04188/2020|EPI ISL 471413|A|Democratic Republic of the Congo|2020-04-25	Africa|hCoV-19/DRC/214/2020|EPI ISL 420030|B.1.6|Democratic Republic of the Congo|2020-03-21	0.0004522668	Africa
Africa|hCoV-19/DRC/10041/2020|EPI ISL 527543|B.1.1.275|Democratic Republic of the Congo|2020-05-22	Africa|hCoV-19/DRC/214/2020|EPI ISL 420030|B.1.6|Democratic Republic of the Congo|2020-03-21	0.0002728263	Africa
Africa|hCoV-19/DRC/10057/2020|EPI ISL 527538|B.1.1.275|Democratic Republic of the Congo|2020-05-22	Africa|hCoV-19/DRC/214/2020|EPI ISL 420030|B.1.6|Democratic Republic of the Congo|2020-03-21	0.0003874501	Africa
Africa|hCoV-19/DRC/10061/2020|EPI ISL 527521|B.1.1.275|Democratic Republic of the Congo|2020-05-22	Africa|hCoV-19/DRC/214/2020|EPI ISL 420030|B.1.6|Democratic Republic of the Congo|2020-03-21	0.0002431764	Africa
Africa|hCoV-19/DRC/10070/2020|EPI ISL 527544|B.1.178|Democratic Republic of the Congo|2020-05-22	Africa|hCoV-19/DRC/214/2020|EPI ISL 420030|B.1.6|Democratic Republic of the Congo|2020-03-21	0.0002383467	Africa
Africa|hCoV-19/DRC/10120/2020|EPI ISL 513624|B.1.1.275|Democratic Republic of the Congo|2020-05-22	Africa|hCoV-19/DRC/214/2020|EPI ISL 420030|B.1.6|Democratic Republic of the Congo|2020-03-21	0.0003144410	Africa
Africa|hCoV-19/DRC/10127/2020|EPI ISL 513625|B.1.1.275|Democratic Republic of the Congo|2020-05-22	Africa|hCoV-19/DRC/214/2020|EPI ISL 420030|B.1.6|Democratic Republic of the Congo|2020-03-21	0.0003103647	Africa
Africa|hCoV-19/DRC/10242/2020|EPI ISL 513626|B.1.84|Democratic Republic of the Congo|2020-05-22	Africa|hCoV-19/DRC/214/2020|EPI ISL 420030|B.1.6|Democratic Republic of the Congo|2020-03-21	0.0001354645	Africa
Africa|hCoV-19/DRC/10251/2020|EPI ISL 513627|B.1.128|Democratic Republic of the Congo|2020-05-22	Africa|hCoV-19/DRC/214/2020|EPI ISL 420030|B.1.6|Democratic Republic of the Congo|2020-03-21	0.0003390584	Africa
Africa|hCoV-19/DRC/10324/2020|EPI ISL 527545|B.1.214|Democratic Republic of the Congo|2020-05-22	Africa|hCoV-19/DRC/214/2020|EPI ISL 420030|B.1.6|Democratic Republic of the Congo|2020-03-21	0.0002045437	Africa
Africa|hCoV-19/DRC/10346/2020|EPI ISL 527546|B.1.214|Democratic Republic of the Congo|2020-05-22	Africa|hCoV-19/DRC/214/2020|EPI ISL 420030|B.1.6|Democratic Republic of the Congo|2020-03-21	0.0002066711	Africa
Africa|hCoV-19/DRC/10364/2020|EPI ISL 527498|B.1|Democratic Republic of the Congo|2020-05-22	Africa|hCoV-19/DRC/214/2020|EPI ISL 420030|B.1.6|Democratic Republic of the Congo|2020-03-21	0.0001028852	Africa
Africa|hCoV-19/DRC/10371/2020|EPI ISL 527489|B.1.178|Democratic Republic of the Congo|2020-05-22	Africa|hCoV-19/DRC/214/2020|EPI ISL 420030|B.1.6|Democratic Republic of the Congo|2020-03-21	0.0002387556	Africa
Africa|hCoV-19/DRC/10373/2020|EPI ISL 527495|B.1.159|Democratic Republic of the Congo|2020-05-22	Africa|hCoV-19/DRC/214/2020|EPI ISL 420030|B.1.6|Democratic Republic of the Congo|2020-03-21	0.0002732353	Africa
Africa|hCoV-19/DRC/10374/2020|EPI ISL 527539|B.1.84|Democratic Republic of the Congo|2020-05-22	Africa|hCoV-19/DRC/214/2020|EPI ISL 420030|B.1.6|Democratic Republic of the Congo|2020-03-21	0.0003853518	Africa
Africa|hCoV-19/DRC/10375/2020|EPI ISL 527499|B.1.84|Democratic Republic of the Congo|2020-05-22	Africa|hCoV-19/DRC/214/2020|EPI ISL 420030|B.1.6|Democratic Republic of the Congo|2020-03-21	0.0002738598	Africa
Africa|hCoV-19/DRC/10399/2020|EPI ISL 527491|B.1.214|Democratic Republic of the Congo|2020-05-22	Africa|hCoV-19/DRC/214/2020|EPI ISL 420030|B.1.6|Democratic Republic of the Congo|2020-03-21	0.0002046908	Africa
Africa|hCoV-19/DRC/10502/2020|EPI ISL 527547|B.1.5|Democratic Republic of the Congo|2020-05-20	Africa|hCoV-19/DRC/214/2020|EPI ISL 420030|B.1.6|Democratic Republic of the Congo|2020-03-21	0.0001021879	Africa
Africa|hCoV-19/DRC/10506/2020|EPI ISL 527524|B.1.5|Democratic Republic of the Congo|2020-05-18	Africa|hCoV-19/DRC/214/2020|EPI ISL 420030|B.1.6|Democratic Republic of the Congo|2020-03-21	0.0001046651	Africa
Africa|hCoV-19/DRC/10507/2020|EPI ISL 527492|B.1.5|Democratic Republic of the Congo|2020-05-18	Africa|hCoV-19/DRC/214/2020|EPI ISL 420030|B.1.6|Democratic Republic of the Congo|2020-03-21	0.0001365149	Africa
Africa|hCoV-19/DRC/10508/2020|EPI ISL 527494|B.1.5|Democratic Republic of the Congo|2020-05-20	Africa|hCoV-19/DRC/214/2020|EPI ISL 420030|B.1.6|Democratic Republic of the Congo|2020-03-21	0.0001362825	Africa
Africa|hCoV-19/DRC/10532/2020|EPI ISL 527532|B.1.5|Democratic Republic of the Congo|2020-05-20	Africa|hCoV-19/DRC/214/2020|EPI ISL 420030|B.1.6|Democratic Republic of the Congo|2020-03-21	0.0001047600	Africa
Africa|hCoV-19/DRC/10533/2020|EPI ISL 527548|B.1.5|Democratic Republic of the Congo|2020-05-20	Africa|hCoV-19/DRC/214/2020|EPI ISL 420030|B.1.6|Democratic Republic of the Congo|2020-03-21	0.0001362949	Africa
Africa|hCoV-19/DRC/10621/2020|EPI ISL 527526|B.1.214|Democratic Republic of the Congo|2020-05-23	Africa|hCoV-19/DRC/214/2020|EPI ISL 420030|B.1.6|Democratic Republic of the Congo|2020-03-21	0.0001742348	Africa
Africa|hCoV-19/DRC/10640/2020|EPI ISL 527541|B.1|Democratic Republic of the Congo|2020-05-22	Africa|hCoV-19/DRC/214/2020|EPI ISL 420030|B.1.6|Democratic Republic of the Congo|2020-03-21	0.0003526366	Africa
Africa|hCoV-19/DRC/10644/2020|EPI ISL 527549|B.1|Democratic Republic of the Congo|2020-05-22	Africa|hCoV-19/DRC/214/2020|EPI ISL 420030|B.1.6|Democratic Republic of the Congo|2020-03-21	0.0003407548	Africa
Africa|hCoV-19/DRC/10728/2020|EPI ISL 513628|B.1.5|Democratic Republic of the Congo|2020-05-23	Africa|hCoV-19/DRC/214/2020|EPI ISL 420030|B.1.6|Democratic Republic of the Congo|2020-03-21	0.0000700098	Africa
Africa|hCoV-19/DRC/10731/2020|EPI ISL 513629|B.1.1.1|Democratic Republic of the Congo|2020-05-23	Africa|hCoV-19/DRC/214/2020|EPI ISL 420030|B.1.6|Democratic Republic of the Congo|2020-03-21	0.0003879842	Africa
Africa|hCoV-19/DRC/10733/2020|EPI ISL 513630|B.1|Democratic Republic of the Congo|2020-05-23	Africa|hCoV-19/DRC/214/2020|EPI ISL 420030|B.1.6|Democratic Republic of the Congo|2020-03-21	0.0002026444	Africa
Africa|hCoV-19/DRC/108/2020|EPI ISL 417948|B.1.128|Democratic Republic of the Congo|2020-03-19	Africa|hCoV-19/DRC/214/2020|EPI ISL 420030|B.1.6|Democratic Republic of the Congo|2020-03-21	0.0002360812	Africa
Africa|hCoV-19/DRC/10885/2020|EPI ISL 513631|B.1.84|Democratic Republic of the Congo|2020-05-23	Africa|hCoV-19/DRC/214/2020|EPI ISL 420030|B.1.6|Democratic Republic of the Congo|2020-03-21	0.0001360634	Africa
Africa|hCoV-19/DRC/10902/2020|EPI ISL 527490|B.1.178|Democratic Republic of the Congo|2020-05-23	Africa|hCoV-19/DRC/214/2020|EPI ISL 420030|B.1.6|Democratic Republic of the Congo|2020-03-21	0.0001704090	Africa
Africa|hCoV-19/DRC/10913/2020|EPI ISL 527507|B.1.84|Democratic Republic of the Congo|2020-05-24	Africa|hCoV-19/DRC/214/2020|EPI ISL 420030|B.1.6|Democratic Republic of the Congo|2020-03-21	0.0002753765	Africa
Africa|hCoV-19/DRC/11005/2020|EPI ISL 527550|B.1.159|Democratic Republic of the Congo|2020-05-24	Africa|hCoV-19/DRC/214/2020|EPI ISL 420030|B.1.6|Democratic Republic of the Congo|2020-03-21	0.0003749370	Africa
Africa|hCoV-19/DRC/11008/2020|EPI ISL 527503|B.1.159|Democratic Republic of the Congo|2020-05-24	Africa|hCoV-19/DRC/214/2020|EPI ISL 420030|B.1.6|Democratic Republic of the Congo|2020-03-21	0.0003094962	Africa
Africa|hCoV-19/DRC/11022/2020|EPI ISL 527551|B.1.214|Democratic Republic of the Congo|2020-05-24	Africa|hCoV-19/DRC/214/2020|EPI ISL 420030|B.1.6|Democratic Republic of the Congo|2020-03-21	0.0002727641	Africa
Africa|hCoV-19/DRC/11024/2020|EPI ISL 527552|B.1.149|Democratic Republic of the Congo|2020-05-24	Africa|hCoV-19/DRC/214/2020|EPI ISL 420030|B.1.6|Democratic Republic of the Congo|2020-03-21	0.0003096570	Africa
Africa|hCoV-19/DRC/11026/2020|EPI ISL 527553|B.1.149|Democratic Republic of the Congo|2020-05-24	Africa|hCoV-19/DRC/214/2020|EPI ISL 420030|B.1.6|Democratic Republic of the Congo|2020-03-21	0.0001703974	Africa
Africa|hCoV-19/DRC/11031/2020|EPI ISL 527554|B.1.214|Democratic Republic of the Congo|2020-05-24	Africa|hCoV-19/DRC/214/2020|EPI ISL 420030|B.1.6|Democratic Republic of the Congo|2020-03-21	0.0002046324	Africa
Africa|hCoV-19/DRC/11041/2020|EPI ISL 527555|B.1|Democratic Republic of the Congo|2020-05-24	Africa|hCoV-19/DRC/214/2020|EPI ISL 420030|B.1.6|Democratic Republic of the Congo|2020-03-21	0.0001704712	Africa
Africa|hCoV-19/DRC/11057/2020|EPI ISL 527528|B.1.5|Democratic Republic of the Congo|2020-05-24	Africa|hCoV-19/DRC/214/2020|EPI ISL 420030|B.1.6|Democratic Republic of the Congo|2020-03-21	0.0001046288	Africa
Africa|hCoV-19/DRC/11078/2020|EPI ISL 527514|B.1|Democratic Republic of the Congo|2020-05-24	Africa|hCoV-19/DRC/214/2020|EPI ISL 420030|B.1.6|Democratic Republic of the Congo|2020-03-21	0.0002762006	Africa
Africa|hCoV-19/DRC/11079/2020|EPI ISL 527500|B.1.214|Democratic Republic of the Congo|2020-05-24	Africa|hCoV-19/DRC/214/2020|EPI ISL 420030|B.1.6|Democratic Republic of the Congo|2020-03-21	0.0001371064	Africa
Africa|hCoV-19/DRC/11093/2020|EPI ISL 527527|B.1.5|Democratic Republic of the Congo|2020-05-24	Africa|hCoV-19/DRC/214/2020|EPI ISL 420030|B.1.6|Democratic Republic of the Congo|2020-03-21	0.0001748819	Africa
Africa|hCoV-19/DRC/11096/2020|EPI ISL 527522|B.1|Democratic Republic of the Congo|2020-05-24	Africa|hCoV-19/DRC/214/2020|EPI ISL 420030|B.1.6|Democratic Republic of the Congo|2020-03-21	0.0001737542	Africa
Africa|hCoV-19/DRC/11114/2020|EPI ISL 527534|B.1.214|Democratic Republic of the Congo|2020-05-25	Africa|hCoV-19/DRC/214/2020|EPI ISL 420030|B.1.6|Democratic Republic of the Congo|2020-03-21	0.0002446489	Africa
Africa|hCoV-19/DRC/11123/2020|EPI ISL 527496|B.1.84|Democratic Republic of the Congo|2020-05-24	Africa|hCoV-19/DRC/214/2020|EPI ISL 420030|B.1.6|Democratic Republic of the Congo|2020-03-21	0.0001707718	Africa
Africa|hCoV-19/DRC/11134/2020|EPI ISL 527518|B.1.5|Democratic Republic of the Congo|2020-05-24	Africa|hCoV-19/DRC/214/2020|EPI ISL 420030|B.1.6|Democratic Republic of the Congo|2020-03-21	0.0000692927	Africa
Africa|hCoV-19/DRC/11143/2020|EPI ISL 527556|B.1|Democratic Republic of the Congo|2020-05-24	Africa|hCoV-19/DRC/214/2020|EPI ISL 420030|B.1.6|Democratic Republic of the Congo|2020-03-21	0.0003749828	Africa
Africa|hCoV-19/DRC/11145/2020|EPI ISL 527501|B.1.214|Democratic Republic of the Congo|2020-05-24	Africa|hCoV-19/DRC/214/2020|EPI ISL 420030|B.1.6|Democratic Republic of the Congo|2020-03-21	0.0002744291	Africa
Africa|hCoV-19/DRC/11148/2020|EPI ISL 527525|B.1.178|Democratic Republic of the Congo|2020-05-24	Africa|hCoV-19/DRC/214/2020|EPI ISL 420030|B.1.6|Democratic Republic of the Congo|2020-03-21	0.0002809204	Africa
Africa|hCoV-19/DRC/11157/2020|EPI ISL 527530|B.1|Democratic Republic of the Congo|2020-05-25	Africa|hCoV-19/DRC/214/2020|EPI ISL 420030|B.1.6|Democratic Republic of the Congo|2020-03-21	0.0002440173	Africa
Africa|hCoV-19/DRC/11187/2020|EPI ISL 527523|B.1.1.275|Democratic Republic of the Congo|2020-05-23	Africa|hCoV-19/DRC/214/2020|EPI ISL 420030|B.1.6|Democratic Republic of the Congo|2020-03-21	0.0003480695	Africa
Africa|hCoV-19/DRC/11191/2020|EPI ISL 527506|B.1.1.275|Democratic Republic of the Congo|2020-05-23	Africa|hCoV-19/DRC/214/2020|EPI ISL 420030|B.1.6|Democratic Republic of the Congo|2020-03-21	0.0002404126	Africa
Africa|hCoV-19/DRC/11252/2020|EPI ISL 527557|B.1.1.275|Democratic Republic of the Congo|2020-05-21	Africa|hCoV-19/DRC/214/2020|EPI ISL 420030|B.1.6|Democratic Republic of the Congo|2020-03-21	0.0004089203	Africa
Africa|hCoV-19/DRC/11260/2020|EPI ISL 527558|B.1.1.275|Democratic Republic of the Congo|2020-05-23	Africa|hCoV-19/DRC/214/2020|EPI ISL 420030|B.1.6|Democratic Republic of the Congo|2020-03-21	0.0002727027	Africa
Africa|hCoV-19/DRC/1131/2020|EPI ISL 429255|B.1.5|Democratic Republic of the Congo|2020-04-05	Africa|hCoV-19/DRC/214/2020|EPI ISL 420030|B.1.6|Democratic Republic of the Congo|2020-03-21	0.0000680296	Africa
Africa|hCoV-19/DRC/11310/2020|EPI ISL 527529|B.1.149|Democratic Republic of the Congo|2020-05-25	Africa|hCoV-19/DRC/214/2020|EPI ISL 420030|B.1.6|Democratic Republic of the Congo|2020-03-21	0.0001745895	Africa
Africa|hCoV-19/DRC/11318/2020|EPI ISL 527559|B.1.149|Democratic Republic of the Congo|2020-05-25	Africa|hCoV-19/DRC/214/2020|EPI ISL 420030|B.1.6|Democratic Republic of the Congo|2020-03-21	0.0001701001	Africa
Africa|hCoV-19/DRC/11326/2020|EPI ISL 527508|B.1|Democratic Republic of the Congo|2020-05-25	Africa|hCoV-19/DRC/214/2020|EPI ISL 420030|B.1.6|Democratic Republic of the Congo|2020-03-21	0.0001721038	Africa
Africa|hCoV-19/DRC/11334/2020|EPI ISL 527504|B.1.178|Democratic Republic of the Congo|2020-05-25	Africa|hCoV-19/DRC/214/2020|EPI ISL 420030|B.1.6|Democratic Republic of the Congo|2020-03-21	0.0001718590	Africa
Africa|hCoV-19/DRC/11337/2020|EPI ISL 527510|B.1.84|Democratic Republic of the Congo|2020-05-25	Africa|hCoV-19/DRC/214/2020|EPI ISL 420030|B.1.6|Democratic Republic of the Congo|2020-03-21	0.0002412934	Africa
Africa|hCoV-19/DRC/11341/2020|EPI ISL 527509|B.1.1.275|Democratic Republic of the Congo|2020-05-25	Africa|hCoV-19/DRC/214/2020|EPI ISL 420030|B.1.6|Democratic Republic of the Congo|2020-03-21	0.0003444650	Africa
Africa|hCoV-19/DRC/11348/2020|EPI ISL 527560|B.1.149|Democratic Republic of the Congo|2020-05-25	Africa|hCoV-19/DRC/214/2020|EPI ISL 420030|B.1.6|Democratic Republic of the Congo|2020-03-21	0.0001700885	Africa
Africa|hCoV-19/DRC/11369/2020|EPI ISL 527537|B.1.214|Democratic Republic of the Congo|2020-05-25	Africa|hCoV-19/DRC/214/2020|EPI ISL 420030|B.1.6|Democratic Republic of the Congo|2020-03-21	0.0002104249	Africa
Africa|hCoV-19/DRC/11376/2020|EPI ISL 527513|B.1.214|Democratic Republic of the Congo|2020-05-25	Africa|hCoV-19/DRC/214/2020|EPI ISL 420030|B.1.6|Democratic Republic of the Congo|2020-03-21	0.0002415098	Africa
Africa|hCoV-19/DRC/11411/2020|EPI ISL 527561|B.1.5|Democratic Republic of the Congo|2020-05-25	Africa|hCoV-19/DRC/214/2020|EPI ISL 420030|B.1.6|Democratic Republic of the Congo|2020-03-21	0.0001362673	Africa
Africa|hCoV-19/DRC/11450/2020|EPI ISL 527516|B.1.5|Democratic Republic of the Congo|2020-05-25	Africa|hCoV-19/DRC/214/2020|EPI ISL 420030|B.1.6|Democratic Republic of the Congo|2020-03-21	0.0000699885	Africa
Africa|hCoV-19/DRC/11458/2020|EPI ISL 527497|B.1.5|Democratic Republic of the Congo|2020-05-25	Africa|hCoV-19/DRC/214/2020|EPI ISL 420030|B.1.6|Democratic Republic of the Congo|2020-03-21	0.0002064528	Africa
Africa|hCoV-19/DRC/11460/2020|EPI ISL 527562|B.1.214|Democratic Republic of the Congo|2020-05-25	Africa|hCoV-19/DRC/214/2020|EPI ISL 420030|B.1.6|Democratic Republic of the Congo|2020-03-21	0.0003444958	Africa
Africa|hCoV-19/DRC/11472/2020|EPI ISL 527502|B.1.214|Democratic Republic of the Congo|2020-05-25	Africa|hCoV-19/DRC/214/2020|EPI ISL 420030|B.1.6|Democratic Republic of the Congo|2020-03-21	0.0002741350	Africa
Africa|hCoV-19/DRC/11477/2020|EPI ISL 527563|B.1.84|Democratic Republic of the Congo|2020-05-25	Africa|hCoV-19/DRC/214/2020|EPI ISL 420030|B.1.6|Democratic Republic of the Congo|2020-03-21	0.0001021000	Africa
Africa|hCoV-19/DRC/11486/2020|EPI ISL 527564|B.1.214|Democratic Republic of the Congo|2020-05-25	Africa|hCoV-19/DRC/214/2020|EPI ISL 420030|B.1.6|Democratic Republic of the Congo|2020-03-21	0.0002726935	Africa
Africa|hCoV-19/DRC/11487/2020|EPI ISL 527505|B.1|Democratic Republic of the Congo|2020-05-25	Africa|hCoV-19/DRC/214/2020|EPI ISL 420030|B.1.6|Democratic Republic of the Congo|2020-03-21	0.0002066376	Africa
Africa|hCoV-19/DRC/11507/2020|EPI ISL 527512|B.1|Democratic Republic of the Congo|2020-05-25	Africa|hCoV-19/DRC/214/2020|EPI ISL 420030|B.1.6|Democratic Republic of the Congo|2020-03-21	0.0002409910	Africa
Africa|hCoV-19/DRC/1151/2020|EPI ISL 447596|B.38|Democratic Republic of the Congo|2020-04-05	Africa|hCoV-19/DRC/214/2020|EPI ISL 420030|B.1.6|Democratic Republic of the Congo|2020-03-21	0.0004764279	Africa
Africa|hCoV-19/DRC/11511/2020|EPI ISL 527511|B.1.214|Democratic Republic of the Congo|2020-05-25	Africa|hCoV-19/DRC/214/2020|EPI ISL 420030|B.1.6|Democratic Republic of the Congo|2020-03-21	0.0002758199	Africa
Africa|hCoV-19/DRC/11572/2020|EPI ISL 527565|B.1.214|Democratic Republic of the Congo|2020-05-25	Africa|hCoV-19/DRC/214/2020|EPI ISL 420030|B.1.6|Democratic Republic of the Congo|2020-03-21	0.0001702200	Africa
Africa|hCoV-19/DRC/11576/2020|EPI ISL 527517|B.1|Democratic Republic of the Congo|2020-05-25	Africa|hCoV-19/DRC/214/2020|EPI ISL 420030|B.1.6|Democratic Republic of the Congo|2020-03-21	0.0001733567	Africa
Africa|hCoV-19/DRC/11583/2020|EPI ISL 527542|B.1|Democratic Republic of the Congo|2020-05-25	Africa|hCoV-19/DRC/214/2020|EPI ISL 420030|B.1.6|Democratic Republic of the Congo|2020-03-21	0.0002124308	Africa
Africa|hCoV-19/DRC/11616/2020|EPI ISL 527519|B.1|Democratic Republic of the Congo|2020-05-25	Africa|hCoV-19/DRC/214/2020|EPI ISL 420030|B.1.6|Democratic Republic of the Congo|2020-03-21	0.0001730567	Africa
Africa|hCoV-19/DRC/11623/2020|EPI ISL 527566|B.1.5|Democratic Republic of the Congo|2020-05-25	Africa|hCoV-19/DRC/214/2020|EPI ISL 420030|B.1.6|Democratic Republic of the Congo|2020-03-21	0.0001704705	Africa
Africa|hCoV-19/DRC/11624/2020|EPI ISL 527567|B.1.149|Democratic Republic of the Congo|2020-05-25	Africa|hCoV-19/DRC/214/2020|EPI ISL 420030|B.1.6|Democratic Republic of the Congo|2020-03-21	0.0001703881	Africa
Africa|hCoV-19/DRC/11631/2020|EPI ISL 527568|B.1.149|Democratic Republic of the Congo|2020-05-25	Africa|hCoV-19/DRC/214/2020|EPI ISL 420030|B.1.6|Democratic Republic of the Congo|2020-03-21	0.0001705624	Africa
Africa|hCoV-19/DRC/11632/2020|EPI ISL 527493|B.1|Democratic Republic of the Congo|2020-05-25	Africa|hCoV-19/DRC/214/2020|EPI ISL 420030|B.1.6|Democratic Republic of the Congo|2020-03-21	0.0002048509	Africa
Africa|hCoV-19/DRC/11635/2020|EPI ISL 527540|B.1.214|Democratic Republic of the Congo|2020-05-25	Africa|hCoV-19/DRC/214/2020|EPI ISL 420030|B.1.6|Democratic Republic of the Congo|2020-03-21	0.0002109603	Africa
Africa|hCoV-19/DRC/11640/2020|EPI ISL 527535|B.1.178|Democratic Republic of the Congo|2020-05-25	Africa|hCoV-19/DRC/214/2020|EPI ISL 420030|B.1.6|Democratic Republic of the Congo|2020-03-21	0.0002791479	Africa
Africa|hCoV-19/DRC/11643/2020|EPI ISL 527520|B.1.5|Democratic Republic of the Congo|2020-05-25	Africa|hCoV-19/DRC/214/2020|EPI ISL 420030|B.1.6|Democratic Republic of the Congo|2020-03-21	0.0001734629	Africa
Africa|hCoV-19/DRC/11648/2020|EPI ISL 527569|B.1.6|Democratic Republic of the Congo|2020-05-25	Africa|hCoV-19/DRC/214/2020|EPI ISL 420030|B.1.6|Democratic Republic of the Congo|2020-03-21	0.0001360574	Africa
Africa|hCoV-19/DRC/11652/2020|EPI ISL 527570|B.1.149|Democratic Republic of the Congo|2020-05-25	Africa|hCoV-19/DRC/214/2020|EPI ISL 420030|B.1.6|Democratic Republic of the Congo|2020-03-21	0.0001703410	Africa
Africa|hCoV-19/DRC/11653/2020|EPI ISL 527533|B.1.84|Democratic Republic of the Congo|2020-05-25	Africa|hCoV-19/DRC/214/2020|EPI ISL 420030|B.1.6|Democratic Republic of the Congo|2020-03-21	0.0001396345	Africa
Africa|hCoV-19/DRC/11676/2020|EPI ISL 527531|B.1|Democratic Republic of the Congo|2020-05-26	Africa|hCoV-19/DRC/214/2020|EPI ISL 420030|B.1.6|Democratic Republic of the Congo|2020-03-21	0.0003506873	Africa
Africa|hCoV-19/DRC/11677/2020|EPI ISL 527515|B.1.214|Democratic Republic of the Congo|2020-05-26	Africa|hCoV-19/DRC/214/2020|EPI ISL 420030|B.1.6|Democratic Republic of the Congo|2020-03-21	0.0002770626	Africa
Africa|hCoV-19/DRC/11732/2020|EPI ISL 527536|B.1.214|Democratic Republic of the Congo|2020-05-26	Africa|hCoV-19/DRC/214/2020|EPI ISL 420030|B.1.6|Democratic Republic of the Congo|2020-03-21	0.0001398186	Africa
Africa|hCoV-19/DRC/11733/2020|EPI ISL 527571|B.1.149|Democratic Republic of the Congo|2020-05-26	Africa|hCoV-19/DRC/214/2020|EPI ISL 420030|B.1.6|Democratic Republic of the Congo|2020-03-21	0.0001700902	Africa
Africa|hCoV-19/DRC/11806/2020|EPI ISL 527572|B.1.214|Democratic Republic of the Congo|2020-05-26	Africa|hCoV-19/DRC/214/2020|EPI ISL 420030|B.1.6|Democratic Republic of the Congo|2020-03-21	0.0002725634	Africa
Africa|hCoV-19/DRC/1234/2020|EPI ISL 429258|B.1.5|Democratic Republic of the Congo|2020-04-06	Africa|hCoV-19/DRC/214/2020|EPI ISL 420030|B.1.6|Democratic Republic of the Congo|2020-03-21	0.0000713872	Africa
Africa|hCoV-19/DRC/1249/2020|EPI ISL 429259|B.1.5|Democratic Republic of the Congo|2020-04-06	Africa|hCoV-19/DRC/214/2020|EPI ISL 420030|B.1.6|Democratic Republic of the Congo|2020-03-21	0.0000683270	Africa
Africa|hCoV-19/DRC/1319/2020|EPI ISL 431011|B.1.128|Democratic Republic of the Congo|2020-04-07	Africa|hCoV-19/DRC/214/2020|EPI ISL 420030|B.1.6|Democratic Republic of the Congo|2020-03-21	0.0002388241	Africa
Africa|hCoV-19/DRC/1324/2020|EPI ISL 435033|B.1.128|Democratic Republic of the Congo|2020-04-07	Africa|hCoV-19/DRC/214/2020|EPI ISL 420030|B.1.6|Democratic Republic of the Congo|2020-03-21	0.0002369488	Africa
Africa|hCoV-19/DRC/1326/2020|EPI ISL 435116|B.1|Democratic Republic of the Congo|2020-04-07	Africa|hCoV-19/DRC/214/2020|EPI ISL 420030|B.1.6|Democratic Republic of the Congo|2020-03-21	0.0001386680	Africa
Africa|hCoV-19/DRC/1375/2020|EPI ISL 435117|B.1.1.1|Democratic Republic of the Congo|2020-04-07	Africa|hCoV-19/DRC/214/2020|EPI ISL 420030|B.1.6|Democratic Republic of the Congo|2020-03-21	0.0003809056	Africa
Africa|hCoV-19/DRC/1376/2020|EPI ISL 431012|B.1.1.1|Democratic Republic of the Congo|2020-04-07	Africa|hCoV-19/DRC/214/2020|EPI ISL 420030|B.1.6|Democratic Republic of the Congo|2020-03-21	0.0003433027	Africa
Africa|hCoV-19/DRC/1377/2020|EPI ISL 434678|B.1.1.1|Democratic Republic of the Congo|2020-04-07	Africa|hCoV-19/DRC/214/2020|EPI ISL 420030|B.1.6|Democratic Republic of the Congo|2020-03-21	0.0003062093	Africa
Africa|hCoV-19/DRC/1378/2020|EPI ISL 435118|B.1.1.1|Democratic Republic of the Congo|2020-04-07	Africa|hCoV-19/DRC/214/2020|EPI ISL 420030|B.1.6|Democratic Republic of the Congo|2020-03-21	0.0003412344	Africa
Africa|hCoV-19/DRC/1382/2020|EPI ISL 435113|B.1.1.1|Democratic Republic of the Congo|2020-04-07	Africa|hCoV-19/DRC/214/2020|EPI ISL 420030|B.1.6|Democratic Republic of the Congo|2020-03-21	0.0003488345	Africa
Africa|hCoV-19/DRC/1397/2020|EPI ISL 434679|B.1.1.1|Democratic Republic of the Congo|2020-04-07	Africa|hCoV-19/DRC/214/2020|EPI ISL 420030|B.1.6|Democratic Republic of the Congo|2020-03-21	0.0003425854	Africa
Africa|hCoV-19/DRC/1398/2020|EPI ISL 435114|B.1.1.1|Democratic Republic of the Congo|2020-04-07	Africa|hCoV-19/DRC/214/2020|EPI ISL 420030|B.1.6|Democratic Republic of the Congo|2020-03-21	0.0003044898	Africa
Africa|hCoV-19/DRC/1422/2020|EPI ISL 434680|B.1.149|Democratic Republic of the Congo|2020-04-08	Africa|hCoV-19/DRC/214/2020|EPI ISL 420030|B.1.6|Democratic Republic of the Congo|2020-03-21	0.0001729286	Africa
Africa|hCoV-19/DRC/1423/2020|EPI ISL 434710|B.1.149|Democratic Republic of the Congo|2020-04-08	Africa|hCoV-19/DRC/214/2020|EPI ISL 420030|B.1.6|Democratic Republic of the Congo|2020-03-21	0.0001352794	Africa
Africa|hCoV-19/DRC/1486/2020|EPI ISL 434711|B.1|Democratic Republic of the Congo|2020-04-08	Africa|hCoV-19/DRC/214/2020|EPI ISL 420030|B.1.6|Democratic Republic of the Congo|2020-03-21	0.0001051394	Africa
Africa|hCoV-19/DRC/1516/2020|EPI ISL 435032|B.1.5|Democratic Republic of the Congo|2020-04-09	Africa|hCoV-19/DRC/214/2020|EPI ISL 420030|B.1.6|Democratic Republic of the Congo|2020-03-21	0.0000674424	Africa
Africa|hCoV-19/DRC/1565/2020|EPI ISL 434681|B.1|Democratic Republic of the Congo|2020-04-09	Africa|hCoV-19/DRC/214/2020|EPI ISL 420030|B.1.6|Democratic Republic of the Congo|2020-03-21	0.0001029791	Africa
Africa|hCoV-19/DRC/158/2020|EPI ISL 417950|B.40|Democratic Republic of the Congo|2020-03-20	Africa|hCoV-19/DRC/214/2020|EPI ISL 420030|B.1.6|Democratic Republic of the Congo|2020-03-21	0.0004722960	Africa
Africa|hCoV-19/DRC/1715/2020|EPI ISL 435156|B.1.84|Democratic Republic of the Congo|2020-04-10	Africa|hCoV-19/DRC/214/2020|EPI ISL 420030|B.1.6|Democratic Republic of the Congo|2020-03-21	0.0001360652	Africa
Africa|hCoV-19/DRC/1767/2020|EPI ISL 435157|B.1.5|Democratic Republic of the Congo|2020-04-10	Africa|hCoV-19/DRC/214/2020|EPI ISL 420030|B.1.6|Democratic Republic of the Congo|2020-03-21	0.0000700613	Africa
Africa|hCoV-19/DRC/1779/2020|EPI ISL 435158|C.14|Democratic Republic of the Congo|2020-04-10	Africa|hCoV-19/DRC/214/2020|EPI ISL 420030|B.1.6|Democratic Republic of the Congo|2020-03-21	0.0004184336	Africa
Africa|hCoV-19/DRC/191/2020|EPI ISL 417955|B.1.128|Democratic Republic of the Congo|2020-03-21	Africa|hCoV-19/DRC/214/2020|EPI ISL 420030|B.1.6|Democratic Republic of the Congo|2020-03-21	0.0002362404	Africa
Africa|hCoV-19/DRC/1952/2020|EPI ISL 435159|B.1.5|Democratic Republic of the Congo|2020-04-11	Africa|hCoV-19/DRC/214/2020|EPI ISL 420030|B.1.6|Democratic Republic of the Congo|2020-03-21	0.0000695191	Africa
Africa|hCoV-19/DRC/1982/2020|EPI ISL 435160|B.1|Democratic Republic of the Congo|2020-04-12	Africa|hCoV-19/DRC/214/2020|EPI ISL 420030|B.1.6|Democratic Republic of the Congo|2020-03-21	0.0001037615	Africa
Africa|hCoV-19/DRC/2047/2020|EPI ISL 435161|B.1.1.1|Democratic Republic of the Congo|2020-04-12	Africa|hCoV-19/DRC/214/2020|EPI ISL 420030|B.1.6|Democratic Republic of the Congo|2020-03-21	0.0003095259	Africa
Africa|hCoV-19/DRC/2063/2020|EPI ISL 435162|B.1|Democratic Republic of the Congo|2020-04-12	Africa|hCoV-19/DRC/214/2020|EPI ISL 420030|B.1.6|Democratic Republic of the Congo|2020-03-21	0.0000692272	Africa
Africa|hCoV-19/DRC/2120/2020|EPI ISL 435163|B.1.149|Democratic Republic of the Congo|2020-04-12	Africa|hCoV-19/DRC/214/2020|EPI ISL 420030|B.1.6|Democratic Republic of the Congo|2020-03-21	0.0001360708	Africa
Africa|hCoV-19/DRC/2121/2020|EPI ISL 435164|B.1.149|Democratic Republic of the Congo|2020-04-12	Africa|hCoV-19/DRC/214/2020|EPI ISL 420030|B.1.6|Democratic Republic of the Congo|2020-03-21	0.0001383099	Africa
Africa|hCoV-19/DRC/2122/2020|EPI ISL 435165|B.1.149|Democratic Republic of the Congo|2020-04-13	Africa|hCoV-19/DRC/214/2020|EPI ISL 420030|B.1.6|Democratic Republic of the Congo|2020-03-21	0.0002107523	Africa
Africa|hCoV-19/DRC/2125/2020|EPI ISL 435166|B.1.149|Democratic Republic of the Congo|2020-04-13	Africa|hCoV-19/DRC/214/2020|EPI ISL 420030|B.1.6|Democratic Republic of the Congo|2020-03-21	0.0001382669	Africa
Africa|hCoV-19/DRC/2128/2020|EPI ISL 435167|B.1|Democratic Republic of the Congo|2020-04-13	Africa|hCoV-19/DRC/214/2020|EPI ISL 420030|B.1.6|Democratic Republic of the Congo|2020-03-21	0.0000704984	Africa
Africa|hCoV-19/DRC/2133/2020|EPI ISL 435168|B.1.128|Democratic Republic of the Congo|2020-04-13	Africa|hCoV-19/DRC/214/2020|EPI ISL 420030|B.1.6|Democratic Republic of the Congo|2020-03-21	0.0002106052	Africa
Africa|hCoV-19/Algeria/G0638 2264/2020|EPI ISL 418241|B.1|Algeria|2020-03-02	Africa|hCoV-19/DRC/215/2020|EPI ISL 420031|B.1.1.1|Democratic Republic of the Congo|2020-03-21	0.0005142430	Africa
Africa|hCoV-19/Algeria/G0640 2265/2020|EPI ISL 418242|B.1|Algeria|2020-03-08	Africa|hCoV-19/DRC/215/2020|EPI ISL 420031|B.1.1.1|Democratic Republic of the Congo|2020-03-21	0.0004113690	Africa
Africa|hCoV-19/Algeria/G0860 2262/2020|EPI ISL 420037|B.1|Algeria|2020-03-02	Africa|hCoV-19/DRC/215/2020|EPI ISL 420031|B.1.1.1|Democratic Republic of the Congo|2020-03-21	0.0004113689	Africa
Africa|hCoV-19/Benin/1022/2020|EPI ISL 476826|B.1|Benin|2020-03-25	Africa|hCoV-19/DRC/215/2020|EPI ISL 420031|B.1.1.1|Democratic Republic of the Congo|2020-03-21	0.0003771154	Africa
Africa|hCoV-19/Benin/1092/2020|EPI ISL 476827|B.1|Benin|2020-03-27	Africa|hCoV-19/DRC/215/2020|EPI ISL 420031|B.1.1.1|Democratic Republic of the Congo|2020-03-21	0.0004458513	Africa
Africa|hCoV-19/Benin/1408/2020|EPI ISL 476825|B.1.356|Benin|2020-04-04	Africa|hCoV-19/DRC/215/2020|EPI ISL 420031|B.1.1.1|Democratic Republic of the Congo|2020-03-21	0.0004113971	Africa
Africa|hCoV-19/Benin/1409/2020|EPI ISL 476828|B.1|Benin|2020-04-06	Africa|hCoV-19/DRC/215/2020|EPI ISL 420031|B.1.1.1|Democratic Republic of the Congo|2020-03-21	0.0004466278	Africa
Africa|hCoV-19/Benin/1950/2020|EPI ISL 476830|A|Benin|2020-04-15	Africa|hCoV-19/DRC/215/2020|EPI ISL 420031|B.1.1.1|Democratic Republic of the Congo|2020-03-21	0.0006173076	Africa
Africa|hCoV-19/Benin/197/2020|EPI ISL 476822|B.1.178|Benin|2020-03-15	Africa|hCoV-19/DRC/215/2020|EPI ISL 420031|B.1.1.1|Democratic Republic of the Congo|2020-03-21	0.0003771580	Africa
Africa|hCoV-19/Benin/2012/2020|EPI ISL 476831|A|Benin|2020-04-15	Africa|hCoV-19/DRC/215/2020|EPI ISL 420031|B.1.1.1|Democratic Republic of the Congo|2020-03-21	0.0006172017	Africa
Africa|hCoV-19/Benin/260/2020|EPI ISL 476823|B.1.292|Benin|2020-03-17	Africa|hCoV-19/DRC/215/2020|EPI ISL 420031|B.1.1.1|Democratic Republic of the Congo|2020-03-21	0.0004799929	Africa
Africa|hCoV-19/Benin/314/2020|EPI ISL 476834|B.1.5|Benin|2020-03-17	Africa|hCoV-19/DRC/215/2020|EPI ISL 420031|B.1.1.1|Democratic Republic of the Congo|2020-03-21	0.0004802581	Africa
Africa|hCoV-19/Benin/461/2020|EPI ISL 476833|A|Benin|2020-03-17	Africa|hCoV-19/DRC/215/2020|EPI ISL 420031|B.1.1.1|Democratic Republic of the Congo|2020-03-21	0.0005828749	Africa
Africa|hCoV-19/Benin/501/2020|EPI ISL 476824|B.1.356|Benin|2020-03-17	Africa|hCoV-19/DRC/215/2020|EPI ISL 420031|B.1.1.1|Democratic Republic of the Congo|2020-03-21	0.0004113690	Africa
Africa|hCoV-19/Benin/843/2020|EPI ISL 476829|A|Benin|2020-03-19	Africa|hCoV-19/DRC/215/2020|EPI ISL 420031|B.1.1.1|Democratic Republic of the Congo|2020-03-21	0.0005143507	Africa
Africa|hCoV-19/Botswana/BOT0455/2020|EPI ISL 560386|B.1|Botswana|2020-03-28	Africa|hCoV-19/DRC/215/2020|EPI ISL 420031|B.1.1.1|Democratic Republic of the Congo|2020-03-21	0.0003427933	Africa
Africa|hCoV-19/Botswana/BOT2254/2020|EPI ISL 560390|B.1.1|Botswana|2020-04-08	Africa|hCoV-19/DRC/215/2020|EPI ISL 420031|B.1.1.1|Democratic Republic of the Congo|2020-03-21	0.0002076013	Africa
Africa|hCoV-19/Botswana/BOT2283/2020|EPI ISL 560385|B.1|Botswana|2020-04-07	Africa|hCoV-19/DRC/215/2020|EPI ISL 420031|B.1.1.1|Democratic Republic of the Congo|2020-03-21	0.0004566574	Africa
Africa|hCoV-19/Botswana/BOT2624/2020|EPI ISL 560387|B.1.1|Botswana|2020-04-05	Africa|hCoV-19/DRC/215/2020|EPI ISL 420031|B.1.1.1|Democratic Republic of the Congo|2020-03-21	0.0002107138	Africa
Africa|hCoV-19/Botswana/BOT4161/2020|EPI ISL 560388|B.1.1.220|Botswana|2020-04-16	Africa|hCoV-19/DRC/215/2020|EPI ISL 420031|B.1.1.1|Democratic Republic of the Congo|2020-03-21	0.0002783733	Africa
Africa|hCoV-19/DRC/04186/2020|EPI ISL 471411|A|Democratic Republic of the Congo|2020-04-25	Africa|hCoV-19/DRC/215/2020|EPI ISL 420031|B.1.1.1|Democratic Republic of the Congo|2020-03-21	0.0005828746	Africa
Africa|hCoV-19/DRC/04188/2020|EPI ISL 471413|A|Democratic Republic of the Congo|2020-04-25	Africa|hCoV-19/DRC/215/2020|EPI ISL 420031|B.1.1.1|Democratic Republic of the Congo|2020-03-21	0.0006690508	Africa
Africa|hCoV-19/DRC/10041/2020|EPI ISL 527543|B.1.1.275|Democratic Republic of the Congo|2020-05-22	Africa|hCoV-19/DRC/215/2020|EPI ISL 420031|B.1.1.1|Democratic Republic of the Congo|2020-03-21	0.0002745367	Africa
Africa|hCoV-19/DRC/10057/2020|EPI ISL 527538|B.1.1.275|Democratic Republic of the Congo|2020-05-22	Africa|hCoV-19/DRC/215/2020|EPI ISL 420031|B.1.1.1|Democratic Republic of the Congo|2020-03-21	0.0003876372	Africa
Africa|hCoV-19/DRC/10061/2020|EPI ISL 527521|B.1.1.275|Democratic Republic of the Congo|2020-05-22	Africa|hCoV-19/DRC/215/2020|EPI ISL 420031|B.1.1.1|Democratic Republic of the Congo|2020-03-21	0.0002435208	Africa
Africa|hCoV-19/DRC/10070/2020|EPI ISL 527544|B.1.178|Democratic Republic of the Congo|2020-05-22	Africa|hCoV-19/DRC/215/2020|EPI ISL 420031|B.1.1.1|Democratic Republic of the Congo|2020-03-21	0.0005144192	Africa
Africa|hCoV-19/DRC/10120/2020|EPI ISL 513624|B.1.1.275|Democratic Republic of the Congo|2020-05-22	Africa|hCoV-19/DRC/215/2020|EPI ISL 420031|B.1.1.1|Democratic Republic of the Congo|2020-03-21	0.0003190180	Africa
Africa|hCoV-19/DRC/10127/2020|EPI ISL 513625|B.1.1.275|Democratic Republic of the Congo|2020-05-22	Africa|hCoV-19/DRC/215/2020|EPI ISL 420031|B.1.1.1|Democratic Republic of the Congo|2020-03-21	0.0003148559	Africa
Africa|hCoV-19/DRC/10242/2020|EPI ISL 513626|B.1.84|Democratic Republic of the Congo|2020-05-22	Africa|hCoV-19/DRC/215/2020|EPI ISL 420031|B.1.1.1|Democratic Republic of the Congo|2020-03-21	0.0004125526	Africa
Africa|hCoV-19/DRC/10251/2020|EPI ISL 513627|B.1.128|Democratic Republic of the Congo|2020-05-22	Africa|hCoV-19/DRC/215/2020|EPI ISL 420031|B.1.1.1|Democratic Republic of the Congo|2020-03-21	0.0005507024	Africa
Africa|hCoV-19/DRC/10324/2020|EPI ISL 527545|B.1.214|Democratic Republic of the Congo|2020-05-22	Africa|hCoV-19/DRC/215/2020|EPI ISL 420031|B.1.1.1|Democratic Republic of the Congo|2020-03-21	0.0004804278	Africa
Africa|hCoV-19/DRC/10346/2020|EPI ISL 527546|B.1.214|Democratic Republic of the Congo|2020-05-22	Africa|hCoV-19/DRC/215/2020|EPI ISL 420031|B.1.1.1|Democratic Republic of the Congo|2020-03-21	0.0004854575	Africa
Africa|hCoV-19/DRC/10364/2020|EPI ISL 527498|B.1|Democratic Republic of the Congo|2020-05-22	Africa|hCoV-19/DRC/215/2020|EPI ISL 420031|B.1.1.1|Democratic Republic of the Congo|2020-03-21	0.0003794038	Africa
Africa|hCoV-19/DRC/10371/2020|EPI ISL 527489|B.1.178|Democratic Republic of the Congo|2020-05-22	Africa|hCoV-19/DRC/215/2020|EPI ISL 420031|B.1.1.1|Democratic Republic of the Congo|2020-03-21	0.0005150071	Africa
Africa|hCoV-19/DRC/10373/2020|EPI ISL 527495|B.1.159|Democratic Republic of the Congo|2020-05-22	Africa|hCoV-19/DRC/215/2020|EPI ISL 420031|B.1.1.1|Democratic Republic of the Congo|2020-03-21	0.0004813128	Africa
Africa|hCoV-19/DRC/10374/2020|EPI ISL 527539|B.1.84|Democratic Republic of the Congo|2020-05-22	Africa|hCoV-19/DRC/215/2020|EPI ISL 420031|B.1.1.1|Democratic Republic of the Congo|2020-03-21	0.0006671951	Africa
Africa|hCoV-19/DRC/10375/2020|EPI ISL 527499|B.1.84|Democratic Republic of the Congo|2020-05-22	Africa|hCoV-19/DRC/215/2020|EPI ISL 420031|B.1.1.1|Democratic Republic of the Congo|2020-03-21	0.0005521595	Africa
Africa|hCoV-19/DRC/10399/2020|EPI ISL 527491|B.1.214|Democratic Republic of the Congo|2020-05-22	Africa|hCoV-19/DRC/215/2020|EPI ISL 420031|B.1.1.1|Democratic Republic of the Congo|2020-03-21	0.0003776941	Africa
Africa|hCoV-19/DRC/10502/2020|EPI ISL 527547|B.1.5|Democratic Republic of the Congo|2020-05-20	Africa|hCoV-19/DRC/215/2020|EPI ISL 420031|B.1.1.1|Democratic Republic of the Congo|2020-03-21	0.0003085786	Africa
Africa|hCoV-19/DRC/10506/2020|EPI ISL 527524|B.1.5|Democratic Republic of the Congo|2020-05-18	Africa|hCoV-19/DRC/215/2020|EPI ISL 420031|B.1.1.1|Democratic Republic of the Congo|2020-03-21	0.0003145961	Africa
Africa|hCoV-19/DRC/10507/2020|EPI ISL 527492|B.1.5|Democratic Republic of the Congo|2020-05-18	Africa|hCoV-19/DRC/215/2020|EPI ISL 420031|B.1.1.1|Democratic Republic of the Congo|2020-03-21	0.0003435349	Africa
Africa|hCoV-19/DRC/10508/2020|EPI ISL 527494|B.1.5|Democratic Republic of the Congo|2020-05-20	Africa|hCoV-19/DRC/215/2020|EPI ISL 420031|B.1.1.1|Democratic Republic of the Congo|2020-03-21	0.0003434408	Africa
Africa|hCoV-19/DRC/10532/2020|EPI ISL 527532|B.1.5|Democratic Republic of the Congo|2020-05-20	Africa|hCoV-19/DRC/215/2020|EPI ISL 420031|B.1.1.1|Democratic Republic of the Congo|2020-03-21	0.0003145299	Africa
Africa|hCoV-19/DRC/10533/2020|EPI ISL 527548|B.1.5|Democratic Republic of the Congo|2020-05-20	Africa|hCoV-19/DRC/215/2020|EPI ISL 420031|B.1.1.1|Democratic Republic of the Congo|2020-03-21	0.0003429777	Africa
Africa|hCoV-19/DRC/10621/2020|EPI ISL 527526|B.1.214|Democratic Republic of the Congo|2020-05-23	Africa|hCoV-19/DRC/215/2020|EPI ISL 420031|B.1.1.1|Democratic Republic of the Congo|2020-03-21	0.0004533884	Africa
Africa|hCoV-19/DRC/10640/2020|EPI ISL 527541|B.1|Democratic Republic of the Congo|2020-05-22	Africa|hCoV-19/DRC/215/2020|EPI ISL 420031|B.1.1.1|Democratic Republic of the Congo|2020-03-21	0.0006352821	Africa
Africa|hCoV-19/DRC/10644/2020|EPI ISL 527549|B.1|Democratic Republic of the Congo|2020-05-22	Africa|hCoV-19/DRC/215/2020|EPI ISL 420031|B.1.1.1|Democratic Republic of the Congo|2020-03-21	0.0006174170	Africa
Africa|hCoV-19/DRC/10728/2020|EPI ISL 513628|B.1.5|Democratic Republic of the Congo|2020-05-23	Africa|hCoV-19/DRC/215/2020|EPI ISL 420031|B.1.1.1|Democratic Republic of the Congo|2020-03-21	0.0003552198	Africa
Africa|hCoV-19/DRC/10731/2020|EPI ISL 513629|B.1.1.1|Democratic Republic of the Congo|2020-05-23	Africa|hCoV-19/DRC/215/2020|EPI ISL 420031|B.1.1.1|Democratic Republic of the Congo|2020-03-21	0.0001068520	Africa
Africa|hCoV-19/DRC/10733/2020|EPI ISL 513630|B.1|Democratic Republic of the Congo|2020-05-23	Africa|hCoV-19/DRC/215/2020|EPI ISL 420031|B.1.1.1|Democratic Republic of the Congo|2020-03-21	0.0004799828	Africa
Africa|hCoV-19/DRC/108/2020|EPI ISL 417948|B.1.128|Democratic Republic of the Congo|2020-03-19	Africa|hCoV-19/DRC/215/2020|EPI ISL 420031|B.1.1.1|Democratic Republic of the Congo|2020-03-21	0.0004456606	Africa
Africa|hCoV-19/DRC/10885/2020|EPI ISL 513631|B.1.84|Democratic Republic of the Congo|2020-05-23	Africa|hCoV-19/DRC/215/2020|EPI ISL 420031|B.1.1.1|Democratic Republic of the Congo|2020-03-21	0.0004489471	Africa
Africa|hCoV-19/DRC/10902/2020|EPI ISL 527490|B.1.178|Democratic Republic of the Congo|2020-05-23	Africa|hCoV-19/DRC/215/2020|EPI ISL 420031|B.1.1.1|Democratic Republic of the Congo|2020-03-21	0.0004459952	Africa
Africa|hCoV-19/DRC/10913/2020|EPI ISL 527507|B.1.84|Democratic Republic of the Congo|2020-05-24	Africa|hCoV-19/DRC/215/2020|EPI ISL 420031|B.1.1.1|Democratic Republic of the Congo|2020-03-21	0.0005518339	Africa
Africa|hCoV-19/DRC/11005/2020|EPI ISL 527550|B.1.159|Democratic Republic of the Congo|2020-05-24	Africa|hCoV-19/DRC/215/2020|EPI ISL 420031|B.1.1.1|Democratic Republic of the Congo|2020-03-21	0.0005832583	Africa
Africa|hCoV-19/DRC/11008/2020|EPI ISL 527503|B.1.159|Democratic Republic of the Congo|2020-05-24	Africa|hCoV-19/DRC/215/2020|EPI ISL 420031|B.1.1.1|Democratic Republic of the Congo|2020-03-21	0.0005192491	Africa
Africa|hCoV-19/DRC/11022/2020|EPI ISL 527551|B.1.214|Democratic Republic of the Congo|2020-05-24	Africa|hCoV-19/DRC/215/2020|EPI ISL 420031|B.1.1.1|Democratic Republic of the Congo|2020-03-21	0.0005491390	Africa
Africa|hCoV-19/DRC/11024/2020|EPI ISL 527552|B.1.149|Democratic Republic of the Congo|2020-05-24	Africa|hCoV-19/DRC/215/2020|EPI ISL 420031|B.1.1.1|Democratic Republic of the Congo|2020-03-21	0.0005888149	Africa
Africa|hCoV-19/DRC/11026/2020|EPI ISL 527553|B.1.149|Democratic Republic of the Congo|2020-05-24	Africa|hCoV-19/DRC/215/2020|EPI ISL 420031|B.1.1.1|Democratic Republic of the Congo|2020-03-21	0.0004459644	Africa
Africa|hCoV-19/DRC/11031/2020|EPI ISL 527554|B.1.214|Democratic Republic of the Congo|2020-05-24	Africa|hCoV-19/DRC/215/2020|EPI ISL 420031|B.1.1.1|Democratic Republic of the Congo|2020-03-21	0.0004806373	Africa
Africa|hCoV-19/DRC/11041/2020|EPI ISL 527555|B.1|Democratic Republic of the Congo|2020-05-24	Africa|hCoV-19/DRC/215/2020|EPI ISL 420031|B.1.1.1|Democratic Republic of the Congo|2020-03-21	0.0004461590	Africa
Africa|hCoV-19/DRC/11057/2020|EPI ISL 527528|B.1.5|Democratic Republic of the Congo|2020-05-24	Africa|hCoV-19/DRC/215/2020|EPI ISL 420031|B.1.1.1|Democratic Republic of the Congo|2020-03-21	0.0003844018	Africa
Africa|hCoV-19/DRC/11078/2020|EPI ISL 527514|B.1|Democratic Republic of the Congo|2020-05-24	Africa|hCoV-19/DRC/215/2020|EPI ISL 420031|B.1.1.1|Democratic Republic of the Congo|2020-03-21	0.0004844668	Africa
Africa|hCoV-19/DRC/11079/2020|EPI ISL 527500|B.1.214|Democratic Republic of the Congo|2020-05-24	Africa|hCoV-19/DRC/215/2020|EPI ISL 420031|B.1.1.1|Democratic Republic of the Congo|2020-03-21	0.0004140568	Africa
Africa|hCoV-19/DRC/11093/2020|EPI ISL 527527|B.1.5|Democratic Republic of the Congo|2020-05-24	Africa|hCoV-19/DRC/215/2020|EPI ISL 420031|B.1.1.1|Democratic Republic of the Congo|2020-03-21	0.0004555996	Africa
Africa|hCoV-19/DRC/11096/2020|EPI ISL 527522|B.1|Democratic Republic of the Congo|2020-05-24	Africa|hCoV-19/DRC/215/2020|EPI ISL 420031|B.1.1.1|Democratic Republic of the Congo|2020-03-21	0.0004177736	Africa
Africa|hCoV-19/DRC/11114/2020|EPI ISL 527534|B.1.214|Democratic Republic of the Congo|2020-05-25	Africa|hCoV-19/DRC/215/2020|EPI ISL 420031|B.1.1.1|Democratic Republic of the Congo|2020-03-21	0.0005245397	Africa
Africa|hCoV-19/DRC/11123/2020|EPI ISL 527496|B.1.84|Democratic Republic of the Congo|2020-05-24	Africa|hCoV-19/DRC/215/2020|EPI ISL 420031|B.1.1.1|Democratic Republic of the Congo|2020-03-21	0.0004469514	Africa
Africa|hCoV-19/DRC/11134/2020|EPI ISL 527518|B.1.5|Democratic Republic of the Congo|2020-05-24	Africa|hCoV-19/DRC/215/2020|EPI ISL 420031|B.1.1.1|Democratic Republic of the Congo|2020-03-21	0.0003471478	Africa
Africa|hCoV-19/DRC/11143/2020|EPI ISL 527556|B.1|Democratic Republic of the Congo|2020-05-24	Africa|hCoV-19/DRC/215/2020|EPI ISL 420031|B.1.1.1|Democratic Republic of the Congo|2020-03-21	0.0005833301	Africa
Africa|hCoV-19/DRC/11145/2020|EPI ISL 527501|B.1.214|Democratic Republic of the Congo|2020-05-24	Africa|hCoV-19/DRC/215/2020|EPI ISL 420031|B.1.1.1|Democratic Republic of the Congo|2020-03-21	0.0005524378	Africa
Africa|hCoV-19/DRC/11148/2020|EPI ISL 527525|B.1.178|Democratic Republic of the Congo|2020-05-24	Africa|hCoV-19/DRC/215/2020|EPI ISL 420031|B.1.1.1|Democratic Republic of the Congo|2020-03-21	0.0005637984	Africa
Africa|hCoV-19/DRC/11157/2020|EPI ISL 527530|B.1|Democratic Republic of the Congo|2020-05-25	Africa|hCoV-19/DRC/215/2020|EPI ISL 420031|B.1.1.1|Democratic Republic of the Congo|2020-03-21	0.0005246478	Africa
Africa|hCoV-19/DRC/11187/2020|EPI ISL 527523|B.1.1.275|Democratic Republic of the Congo|2020-05-23	Africa|hCoV-19/DRC/215/2020|EPI ISL 420031|B.1.1.1|Democratic Republic of the Congo|2020-03-21	0.0003486362	Africa
Africa|hCoV-19/DRC/11191/2020|EPI ISL 527506|B.1.1.275|Democratic Republic of the Congo|2020-05-23	Africa|hCoV-19/DRC/215/2020|EPI ISL 420031|B.1.1.1|Democratic Republic of the Congo|2020-03-21	0.0002411222	Africa
Africa|hCoV-19/DRC/11252/2020|EPI ISL 527557|B.1.1.275|Democratic Republic of the Congo|2020-05-21	Africa|hCoV-19/DRC/215/2020|EPI ISL 420031|B.1.1.1|Democratic Republic of the Congo|2020-03-21	0.0004114818	Africa
Africa|hCoV-19/DRC/11260/2020|EPI ISL 527558|B.1.1.275|Democratic Republic of the Congo|2020-05-23	Africa|hCoV-19/DRC/215/2020|EPI ISL 420031|B.1.1.1|Democratic Republic of the Congo|2020-03-21	0.0002744115	Africa
Africa|hCoV-19/DRC/1131/2020|EPI ISL 429255|B.1.5|Democratic Republic of the Congo|2020-04-05	Africa|hCoV-19/DRC/215/2020|EPI ISL 420031|B.1.1.1|Democratic Republic of the Congo|2020-03-21	0.0003428874	Africa
Africa|hCoV-19/DRC/11310/2020|EPI ISL 527529|B.1.149|Democratic Republic of the Congo|2020-05-25	Africa|hCoV-19/DRC/215/2020|EPI ISL 420031|B.1.1.1|Democratic Republic of the Congo|2020-03-21	0.0004548362	Africa
Africa|hCoV-19/DRC/11318/2020|EPI ISL 527559|B.1.149|Democratic Republic of the Congo|2020-05-25	Africa|hCoV-19/DRC/215/2020|EPI ISL 420031|B.1.1.1|Democratic Republic of the Congo|2020-03-21	0.0004458069	Africa
Africa|hCoV-19/DRC/11326/2020|EPI ISL 527508|B.1|Democratic Republic of the Congo|2020-05-25	Africa|hCoV-19/DRC/215/2020|EPI ISL 420031|B.1.1.1|Democratic Republic of the Congo|2020-03-21	0.0004484099	Africa
Africa|hCoV-19/DRC/11334/2020|EPI ISL 527504|B.1.178|Democratic Republic of the Congo|2020-05-25	Africa|hCoV-19/DRC/215/2020|EPI ISL 420031|B.1.1.1|Democratic Republic of the Congo|2020-03-21	0.0004478630	Africa
Africa|hCoV-19/DRC/11337/2020|EPI ISL 527510|B.1.84|Democratic Republic of the Congo|2020-05-25	Africa|hCoV-19/DRC/215/2020|EPI ISL 420031|B.1.1.1|Democratic Republic of the Congo|2020-03-21	0.0005180732	Africa
Africa|hCoV-19/DRC/11341/2020|EPI ISL 527509|B.1.1.275|Democratic Republic of the Congo|2020-05-25	Africa|hCoV-19/DRC/215/2020|EPI ISL 420031|B.1.1.1|Democratic Republic of the Congo|2020-03-21	0.0003450199	Africa
Africa|hCoV-19/DRC/11348/2020|EPI ISL 527560|B.1.149|Democratic Republic of the Congo|2020-05-25	Africa|hCoV-19/DRC/215/2020|EPI ISL 420031|B.1.1.1|Democratic Republic of the Congo|2020-03-21	0.0004457918	Africa
Africa|hCoV-19/DRC/11369/2020|EPI ISL 527537|B.1.214|Democratic Republic of the Congo|2020-05-25	Africa|hCoV-19/DRC/215/2020|EPI ISL 420031|B.1.1.1|Democratic Republic of the Congo|2020-03-21	0.0004919729	Africa
Africa|hCoV-19/DRC/11376/2020|EPI ISL 527513|B.1.214|Democratic Republic of the Congo|2020-05-25	Africa|hCoV-19/DRC/215/2020|EPI ISL 420031|B.1.1.1|Democratic Republic of the Congo|2020-03-21	0.0005191126	Africa
Africa|hCoV-19/DRC/11411/2020|EPI ISL 527561|B.1.5|Democratic Republic of the Congo|2020-05-25	Africa|hCoV-19/DRC/215/2020|EPI ISL 420031|B.1.1.1|Democratic Republic of the Congo|2020-03-21	0.0004115057	Africa
Africa|hCoV-19/DRC/11450/2020|EPI ISL 527516|B.1.5|Democratic Republic of the Congo|2020-05-25	Africa|hCoV-19/DRC/215/2020|EPI ISL 420031|B.1.1.1|Democratic Republic of the Congo|2020-03-21	0.0003506400	Africa
Africa|hCoV-19/DRC/11458/2020|EPI ISL 527497|B.1.5|Democratic Republic of the Congo|2020-05-25	Africa|hCoV-19/DRC/215/2020|EPI ISL 420031|B.1.1.1|Democratic Republic of the Congo|2020-03-21	0.0004849406	Africa
Africa|hCoV-19/DRC/11460/2020|EPI ISL 527562|B.1.214|Democratic Republic of the Congo|2020-05-25	Africa|hCoV-19/DRC/215/2020|EPI ISL 420031|B.1.1.1|Democratic Republic of the Congo|2020-03-21	0.0006242397	Africa
Africa|hCoV-19/DRC/11472/2020|EPI ISL 527502|B.1.214|Democratic Republic of the Congo|2020-05-25	Africa|hCoV-19/DRC/215/2020|EPI ISL 420031|B.1.1.1|Democratic Republic of the Congo|2020-03-21	0.0005520314	Africa
Africa|hCoV-19/DRC/11477/2020|EPI ISL 527563|B.1.84|Democratic Republic of the Congo|2020-05-25	Africa|hCoV-19/DRC/215/2020|EPI ISL 420031|B.1.1.1|Democratic Republic of the Congo|2020-03-21	0.0003771762	Africa
Africa|hCoV-19/DRC/11486/2020|EPI ISL 527564|B.1.214|Democratic Republic of the Congo|2020-05-25	Africa|hCoV-19/DRC/215/2020|EPI ISL 420031|B.1.1.1|Democratic Republic of the Congo|2020-03-21	0.0005489965	Africa
Africa|hCoV-19/DRC/11487/2020|EPI ISL 527505|B.1|Democratic Republic of the Congo|2020-05-25	Africa|hCoV-19/DRC/215/2020|EPI ISL 420031|B.1.1.1|Democratic Republic of the Congo|2020-03-21	0.0004853783	Africa
Africa|hCoV-19/DRC/11507/2020|EPI ISL 527512|B.1|Democratic Republic of the Congo|2020-05-25	Africa|hCoV-19/DRC/215/2020|EPI ISL 420031|B.1.1.1|Democratic Republic of the Congo|2020-03-21	0.0005186386	Africa
Africa|hCoV-19/DRC/1151/2020|EPI ISL 447596|B.38|Democratic Republic of the Congo|2020-04-05	Africa|hCoV-19/DRC/215/2020|EPI ISL 420031|B.1.1.1|Democratic Republic of the Congo|2020-03-21	0.0006860665	Africa
Africa|hCoV-19/DRC/11511/2020|EPI ISL 527511|B.1.214|Democratic Republic of the Congo|2020-05-25	Africa|hCoV-19/DRC/215/2020|EPI ISL 420031|B.1.1.1|Democratic Republic of the Congo|2020-03-21	0.0005527239	Africa
Africa|hCoV-19/DRC/11572/2020|EPI ISL 527565|B.1.214|Democratic Republic of the Congo|2020-05-25	Africa|hCoV-19/DRC/215/2020|EPI ISL 420031|B.1.1.1|Democratic Republic of the Congo|2020-03-21	0.0004457872	Africa
Africa|hCoV-19/DRC/11576/2020|EPI ISL 527517|B.1|Democratic Republic of the Congo|2020-05-25	Africa|hCoV-19/DRC/215/2020|EPI ISL 420031|B.1.1.1|Democratic Republic of the Congo|2020-03-21	0.0004516179	Africa
Africa|hCoV-19/DRC/11583/2020|EPI ISL 527542|B.1|Democratic Republic of the Congo|2020-05-25	Africa|hCoV-19/DRC/215/2020|EPI ISL 420031|B.1.1.1|Democratic Republic of the Congo|2020-03-21	0.0004965668	Africa
Africa|hCoV-19/DRC/11616/2020|EPI ISL 527519|B.1|Democratic Republic of the Congo|2020-05-25	Africa|hCoV-19/DRC/215/2020|EPI ISL 420031|B.1.1.1|Democratic Republic of the Congo|2020-03-21	0.0004163823	Africa
Africa|hCoV-19/DRC/11623/2020|EPI ISL 527566|B.1.5|Democratic Republic of the Congo|2020-05-25	Africa|hCoV-19/DRC/215/2020|EPI ISL 420031|B.1.1.1|Democratic Republic of the Congo|2020-03-21	0.0004461568	Africa
Africa|hCoV-19/DRC/11624/2020|EPI ISL 527567|B.1.149|Democratic Republic of the Congo|2020-05-25	Africa|hCoV-19/DRC/215/2020|EPI ISL 420031|B.1.1.1|Democratic Republic of the Congo|2020-03-21	0.0004460014	Africa
Africa|hCoV-19/DRC/11631/2020|EPI ISL 527568|B.1.149|Democratic Republic of the Congo|2020-05-25	Africa|hCoV-19/DRC/215/2020|EPI ISL 420031|B.1.1.1|Democratic Republic of the Congo|2020-03-21	0.0004463995	Africa
Africa|hCoV-19/DRC/11632/2020|EPI ISL 527493|B.1|Democratic Republic of the Congo|2020-05-25	Africa|hCoV-19/DRC/215/2020|EPI ISL 420031|B.1.1.1|Democratic Republic of the Congo|2020-03-21	0.0004811542	Africa
Africa|hCoV-19/DRC/11635/2020|EPI ISL 527540|B.1.214|Democratic Republic of the Congo|2020-05-25	Africa|hCoV-19/DRC/215/2020|EPI ISL 420031|B.1.1.1|Democratic Republic of the Congo|2020-03-21	0.0004931756	Africa
Africa|hCoV-19/DRC/11640/2020|EPI ISL 527535|B.1.178|Democratic Republic of the Congo|2020-05-25	Africa|hCoV-19/DRC/215/2020|EPI ISL 420031|B.1.1.1|Democratic Republic of the Congo|2020-03-21	0.0005250146	Africa
Africa|hCoV-19/DRC/11643/2020|EPI ISL 527520|B.1.5|Democratic Republic of the Congo|2020-05-25	Africa|hCoV-19/DRC/215/2020|EPI ISL 420031|B.1.1.1|Democratic Republic of the Congo|2020-03-21	0.0004518960	Africa
Africa|hCoV-19/DRC/11648/2020|EPI ISL 527569|B.1.6|Democratic Republic of the Congo|2020-05-25	Africa|hCoV-19/DRC/215/2020|EPI ISL 420031|B.1.1.1|Democratic Republic of the Congo|2020-03-21	0.0004802861	Africa
Africa|hCoV-19/DRC/11652/2020|EPI ISL 527570|B.1.149|Democratic Republic of the Congo|2020-05-25	Africa|hCoV-19/DRC/215/2020|EPI ISL 420031|B.1.1.1|Democratic Republic of the Congo|2020-03-21	0.0004458163	Africa
Africa|hCoV-19/DRC/11653/2020|EPI ISL 527533|B.1.84|Democratic Republic of the Congo|2020-05-25	Africa|hCoV-19/DRC/215/2020|EPI ISL 420031|B.1.1.1|Democratic Republic of the Congo|2020-03-21	0.0004198695	Africa
Africa|hCoV-19/DRC/11676/2020|EPI ISL 527531|B.1|Democratic Republic of the Congo|2020-05-26	Africa|hCoV-19/DRC/215/2020|EPI ISL 420031|B.1.1.1|Democratic Republic of the Congo|2020-03-21	0.0006324990	Africa
Africa|hCoV-19/DRC/11677/2020|EPI ISL 527515|B.1.214|Democratic Republic of the Congo|2020-05-26	Africa|hCoV-19/DRC/215/2020|EPI ISL 420031|B.1.1.1|Democratic Republic of the Congo|2020-03-21	0.0004510446	Africa
Africa|hCoV-19/DRC/11732/2020|EPI ISL 527536|B.1.214|Democratic Republic of the Congo|2020-05-26	Africa|hCoV-19/DRC/215/2020|EPI ISL 420031|B.1.1.1|Democratic Republic of the Congo|2020-03-21	0.0003152683	Africa
Africa|hCoV-19/DRC/11733/2020|EPI ISL 527571|B.1.149|Democratic Republic of the Congo|2020-05-26	Africa|hCoV-19/DRC/215/2020|EPI ISL 420031|B.1.1.1|Democratic Republic of the Congo|2020-03-21	0.0004457964	Africa
Africa|hCoV-19/DRC/11806/2020|EPI ISL 527572|B.1.214|Democratic Republic of the Congo|2020-05-26	Africa|hCoV-19/DRC/215/2020|EPI ISL 420031|B.1.1.1|Democratic Republic of the Congo|2020-03-21	0.0005487329	Africa
Africa|hCoV-19/DRC/1234/2020|EPI ISL 429258|B.1.5|Democratic Republic of the Congo|2020-04-06	Africa|hCoV-19/DRC/215/2020|EPI ISL 420031|B.1.1.1|Democratic Republic of the Congo|2020-03-21	0.0003574706	Africa
Africa|hCoV-19/DRC/1249/2020|EPI ISL 429259|B.1.5|Democratic Republic of the Congo|2020-04-06	Africa|hCoV-19/DRC/215/2020|EPI ISL 420031|B.1.1.1|Democratic Republic of the Congo|2020-03-21	0.0003443985	Africa
Africa|hCoV-19/DRC/1319/2020|EPI ISL 431011|B.1.128|Democratic Republic of the Congo|2020-04-07	Africa|hCoV-19/DRC/215/2020|EPI ISL 420031|B.1.1.1|Democratic Republic of the Congo|2020-03-21	0.0004470948	Africa
Africa|hCoV-19/DRC/1324/2020|EPI ISL 435033|B.1.128|Democratic Republic of the Congo|2020-04-07	Africa|hCoV-19/DRC/215/2020|EPI ISL 420031|B.1.1.1|Democratic Republic of the Congo|2020-03-21	0.0004457001	Africa
Africa|hCoV-19/DRC/1326/2020|EPI ISL 435116|B.1|Democratic Republic of the Congo|2020-04-07	Africa|hCoV-19/DRC/215/2020|EPI ISL 420031|B.1.1.1|Democratic Republic of the Congo|2020-03-21	0.0004172173	Africa
Africa|hCoV-19/DRC/1375/2020|EPI ISL 435117|B.1.1.1|Democratic Republic of the Congo|2020-04-07	Africa|hCoV-19/DRC/215/2020|EPI ISL 420031|B.1.1.1|Democratic Republic of the Congo|2020-03-21	0.0001041266	Africa
Africa|hCoV-19/DRC/1376/2020|EPI ISL 431012|B.1.1.1|Democratic Republic of the Congo|2020-04-07	Africa|hCoV-19/DRC/215/2020|EPI ISL 420031|B.1.1.1|Democratic Republic of the Congo|2020-03-21	0.0000688555	Africa
Africa|hCoV-19/DRC/1377/2020|EPI ISL 434678|B.1.1.1|Democratic Republic of the Congo|2020-04-07	Africa|hCoV-19/DRC/215/2020|EPI ISL 420031|B.1.1.1|Democratic Republic of the Congo|2020-03-21	0.0000342780	Africa
Africa|hCoV-19/DRC/1378/2020|EPI ISL 435118|B.1.1.1|Democratic Republic of the Congo|2020-04-07	Africa|hCoV-19/DRC/215/2020|EPI ISL 420031|B.1.1.1|Democratic Republic of the Congo|2020-03-21	0.0000687476	Africa
Africa|hCoV-19/DRC/1382/2020|EPI ISL 435113|B.1.1.1|Democratic Republic of the Congo|2020-04-07	Africa|hCoV-19/DRC/215/2020|EPI ISL 420031|B.1.1.1|Democratic Republic of the Congo|2020-03-21	0.0000699315	Africa
Africa|hCoV-19/DRC/1397/2020|EPI ISL 434679|B.1.1.1|Democratic Republic of the Congo|2020-04-07	Africa|hCoV-19/DRC/215/2020|EPI ISL 420031|B.1.1.1|Democratic Republic of the Congo|2020-03-21	0.0000688721	Africa
Africa|hCoV-19/DRC/1398/2020|EPI ISL 435114|B.1.1.1|Democratic Republic of the Congo|2020-04-07	Africa|hCoV-19/DRC/215/2020|EPI ISL 420031|B.1.1.1|Democratic Republic of the Congo|2020-03-21	0.0000342733	Africa
Africa|hCoV-19/DRC/1422/2020|EPI ISL 434680|B.1.149|Democratic Republic of the Congo|2020-04-08	Africa|hCoV-19/DRC/215/2020|EPI ISL 420031|B.1.1.1|Democratic Republic of the Congo|2020-03-21	0.0004510009	Africa
Africa|hCoV-19/DRC/1423/2020|EPI ISL 434710|B.1.149|Democratic Republic of the Congo|2020-04-08	Africa|hCoV-19/DRC/215/2020|EPI ISL 420031|B.1.1.1|Democratic Republic of the Congo|2020-03-21	0.0004114717	Africa
Africa|hCoV-19/DRC/1486/2020|EPI ISL 434711|B.1|Democratic Republic of the Congo|2020-04-08	Africa|hCoV-19/DRC/215/2020|EPI ISL 420031|B.1.1.1|Democratic Republic of the Congo|2020-03-21	0.0003866482	Africa
Africa|hCoV-19/DRC/1516/2020|EPI ISL 435032|B.1.5|Democratic Republic of the Congo|2020-04-09	Africa|hCoV-19/DRC/215/2020|EPI ISL 420031|B.1.1.1|Democratic Republic of the Congo|2020-03-21	0.0003427933	Africa
Africa|hCoV-19/DRC/1565/2020|EPI ISL 434681|B.1|Democratic Republic of the Congo|2020-04-09	Africa|hCoV-19/DRC/215/2020|EPI ISL 420031|B.1.1.1|Democratic Republic of the Congo|2020-03-21	0.0003788762	Africa
Africa|hCoV-19/DRC/158/2020|EPI ISL 417950|B.40|Democratic Republic of the Congo|2020-03-20	Africa|hCoV-19/DRC/215/2020|EPI ISL 420031|B.1.1.1|Democratic Republic of the Congo|2020-03-21	0.0006858522	Africa
Africa|hCoV-19/DRC/1715/2020|EPI ISL 435156|B.1.84|Democratic Republic of the Congo|2020-04-10	Africa|hCoV-19/DRC/215/2020|EPI ISL 420031|B.1.1.1|Democratic Republic of the Congo|2020-03-21	0.0004114833	Africa
Africa|hCoV-19/DRC/1767/2020|EPI ISL 435157|B.1.5|Democratic Republic of the Congo|2020-04-10	Africa|hCoV-19/DRC/215/2020|EPI ISL 420031|B.1.1.1|Democratic Republic of the Congo|2020-03-21	0.0003517343	Africa
Africa|hCoV-19/DRC/1779/2020|EPI ISL 435158|C.14|Democratic Republic of the Congo|2020-04-10	Africa|hCoV-19/DRC/215/2020|EPI ISL 420031|B.1.1.1|Democratic Republic of the Congo|2020-03-21	0.0001397725	Africa
Africa|hCoV-19/DRC/191/2020|EPI ISL 417955|B.1.128|Democratic Republic of the Congo|2020-03-21	Africa|hCoV-19/DRC/215/2020|EPI ISL 420031|B.1.1.1|Democratic Republic of the Congo|2020-03-21	0.0004456604	Africa
Africa|hCoV-19/DRC/1952/2020|EPI ISL 435159|B.1.5|Democratic Republic of the Congo|2020-04-11	Africa|hCoV-19/DRC/215/2020|EPI ISL 420031|B.1.1.1|Democratic Republic of the Congo|2020-03-21	0.0003487942	Africa
Africa|hCoV-19/DRC/1982/2020|EPI ISL 435160|B.1|Democratic Republic of the Congo|2020-04-12	Africa|hCoV-19/DRC/215/2020|EPI ISL 420031|B.1.1.1|Democratic Republic of the Congo|2020-03-21	0.0003817645	Africa
Africa|hCoV-19/DRC/2047/2020|EPI ISL 435161|B.1.1.1|Democratic Republic of the Congo|2020-04-12	Africa|hCoV-19/DRC/215/2020|EPI ISL 420031|B.1.1.1|Democratic Republic of the Congo|2020-03-21	0.0000344896	Africa
Africa|hCoV-19/DRC/2063/2020|EPI ISL 435162|B.1|Democratic Republic of the Congo|2020-04-12	Africa|hCoV-19/DRC/215/2020|EPI ISL 420031|B.1.1.1|Democratic Republic of the Congo|2020-03-21	0.0003473251	Africa
Africa|hCoV-19/DRC/2120/2020|EPI ISL 435163|B.1.149|Democratic Republic of the Congo|2020-04-12	Africa|hCoV-19/DRC/215/2020|EPI ISL 420031|B.1.1.1|Democratic Republic of the Congo|2020-03-21	0.0004115000	Africa
Africa|hCoV-19/DRC/2121/2020|EPI ISL 435164|B.1.149|Democratic Republic of the Congo|2020-04-12	Africa|hCoV-19/DRC/215/2020|EPI ISL 420031|B.1.1.1|Democratic Republic of the Congo|2020-03-21	0.0004163534	Africa
Africa|hCoV-19/DRC/2122/2020|EPI ISL 435165|B.1.149|Democratic Republic of the Congo|2020-04-13	Africa|hCoV-19/DRC/215/2020|EPI ISL 420031|B.1.1.1|Democratic Republic of the Congo|2020-03-21	0.0004932087	Africa
Africa|hCoV-19/DRC/2125/2020|EPI ISL 435166|B.1.149|Democratic Republic of the Congo|2020-04-13	Africa|hCoV-19/DRC/215/2020|EPI ISL 420031|B.1.1.1|Democratic Republic of the Congo|2020-03-21	0.0004156180	Africa
Africa|hCoV-19/DRC/2128/2020|EPI ISL 435167|B.1|Democratic Republic of the Congo|2020-04-13	Africa|hCoV-19/DRC/215/2020|EPI ISL 420031|B.1.1.1|Democratic Republic of the Congo|2020-03-21	0.0003531126	Africa
Africa|hCoV-19/DRC/2133/2020|EPI ISL 435168|B.1.128|Democratic Republic of the Congo|2020-04-13	Africa|hCoV-19/DRC/215/2020|EPI ISL 420031|B.1.1.1|Democratic Republic of the Congo|2020-03-21	0.0004224363	Africa
Africa|hCoV-19/DRC/214/2020|EPI ISL 420030|B.1.6|Democratic Republic of the Congo|2020-03-21	Africa|hCoV-19/DRC/215/2020|EPI ISL 420031|B.1.1.1|Democratic Republic of the Congo|2020-03-21	0.0003427780	Africa
Africa|hCoV-19/Algeria/G0638 2264/2020|EPI ISL 418241|B.1|Algeria|2020-03-02	Africa|hCoV-19/DRC/2169/2020|EPI ISL 436194|B.1.5|Democratic Republic of the Congo|2020-04-13	0.0003503692	Africa
Africa|hCoV-19/Algeria/G0640 2265/2020|EPI ISL 418242|B.1|Algeria|2020-03-08	Africa|hCoV-19/DRC/2169/2020|EPI ISL 436194|B.1.5|Democratic Republic of the Congo|2020-04-13	0.0002447542	Africa
Africa|hCoV-19/Algeria/G0860 2262/2020|EPI ISL 420037|B.1|Algeria|2020-03-02	Africa|hCoV-19/DRC/2169/2020|EPI ISL 436194|B.1.5|Democratic Republic of the Congo|2020-04-13	0.0002447543	Africa
Africa|hCoV-19/Benin/1022/2020|EPI ISL 476826|B.1|Benin|2020-03-25	Africa|hCoV-19/DRC/2169/2020|EPI ISL 436194|B.1.5|Democratic Republic of the Congo|2020-04-13	0.0001398640	Africa
Africa|hCoV-19/Benin/1092/2020|EPI ISL 476827|B.1|Benin|2020-03-27	Africa|hCoV-19/DRC/2169/2020|EPI ISL 436194|B.1.5|Democratic Republic of the Congo|2020-04-13	0.0002098773	Africa
Africa|hCoV-19/Benin/1408/2020|EPI ISL 476825|B.1.356|Benin|2020-04-04	Africa|hCoV-19/DRC/2169/2020|EPI ISL 436194|B.1.5|Democratic Republic of the Congo|2020-04-13	0.0002447713	Africa
Africa|hCoV-19/Benin/1409/2020|EPI ISL 476828|B.1|Benin|2020-04-06	Africa|hCoV-19/DRC/2169/2020|EPI ISL 436194|B.1.5|Democratic Republic of the Congo|2020-04-13	0.0002818265	Africa
Africa|hCoV-19/Benin/1950/2020|EPI ISL 476830|A|Benin|2020-04-15	Africa|hCoV-19/DRC/2169/2020|EPI ISL 436194|B.1.5|Democratic Republic of the Congo|2020-04-13	0.0004547345	Africa
Africa|hCoV-19/Benin/197/2020|EPI ISL 476822|B.1.178|Benin|2020-03-15	Africa|hCoV-19/DRC/2169/2020|EPI ISL 436194|B.1.5|Democratic Republic of the Congo|2020-04-13	0.0001398801	Africa
Africa|hCoV-19/Benin/2012/2020|EPI ISL 476831|A|Benin|2020-04-15	Africa|hCoV-19/DRC/2169/2020|EPI ISL 436194|B.1.5|Democratic Republic of the Congo|2020-04-13	0.0004896506	Africa
Africa|hCoV-19/Benin/260/2020|EPI ISL 476823|B.1.292|Benin|2020-03-17	Africa|hCoV-19/DRC/2169/2020|EPI ISL 436194|B.1.5|Democratic Republic of the Congo|2020-04-13	0.0003147258	Africa
Africa|hCoV-19/Benin/314/2020|EPI ISL 476834|B.1.5|Benin|2020-03-17	Africa|hCoV-19/DRC/2169/2020|EPI ISL 436194|B.1.5|Democratic Republic of the Congo|2020-04-13	0.0002462063	Africa
Africa|hCoV-19/Benin/461/2020|EPI ISL 476833|A|Benin|2020-03-17	Africa|hCoV-19/DRC/2169/2020|EPI ISL 436194|B.1.5|Democratic Republic of the Congo|2020-04-13	0.0004546456	Africa
Africa|hCoV-19/Benin/501/2020|EPI ISL 476824|B.1.356|Benin|2020-03-17	Africa|hCoV-19/DRC/2169/2020|EPI ISL 436194|B.1.5|Democratic Republic of the Congo|2020-04-13	0.0002447542	Africa
Africa|hCoV-19/Benin/843/2020|EPI ISL 476829|A|Benin|2020-03-19	Africa|hCoV-19/DRC/2169/2020|EPI ISL 436194|B.1.5|Democratic Republic of the Congo|2020-04-13	0.0003847376	Africa
Africa|hCoV-19/Botswana/BOT0455/2020|EPI ISL 560386|B.1|Botswana|2020-03-28	Africa|hCoV-19/DRC/2169/2020|EPI ISL 436194|B.1.5|Democratic Republic of the Congo|2020-04-13	0.0001748171	Africa
Africa|hCoV-19/Botswana/BOT2254/2020|EPI ISL 560390|B.1.1|Botswana|2020-04-08	Africa|hCoV-19/DRC/2169/2020|EPI ISL 436194|B.1.5|Democratic Republic of the Congo|2020-04-13	0.0002452461	Africa
Africa|hCoV-19/Botswana/BOT2283/2020|EPI ISL 560385|B.1|Botswana|2020-04-07	Africa|hCoV-19/DRC/2169/2020|EPI ISL 436194|B.1.5|Democratic Republic of the Congo|2020-04-13	0.0002830565	Africa
Africa|hCoV-19/Botswana/BOT2624/2020|EPI ISL 560387|B.1.1|Botswana|2020-04-05	Africa|hCoV-19/DRC/2169/2020|EPI ISL 436194|B.1.5|Democratic Republic of the Congo|2020-04-13	0.0002476928	Africa
Africa|hCoV-19/Botswana/BOT4161/2020|EPI ISL 560388|B.1.1.220|Botswana|2020-04-16	Africa|hCoV-19/DRC/2169/2020|EPI ISL 436194|B.1.5|Democratic Republic of the Congo|2020-04-13	0.0003155175	Africa
Africa|hCoV-19/DRC/04186/2020|EPI ISL 471411|A|Democratic Republic of the Congo|2020-04-25	Africa|hCoV-19/DRC/2169/2020|EPI ISL 436194|B.1.5|Democratic Republic of the Congo|2020-04-13	0.0004546452	Africa
Africa|hCoV-19/DRC/04188/2020|EPI ISL 471413|A|Democratic Republic of the Congo|2020-04-25	Africa|hCoV-19/DRC/2169/2020|EPI ISL 436194|B.1.5|Democratic Republic of the Congo|2020-04-13	0.0005322302	Africa
Africa|hCoV-19/DRC/10041/2020|EPI ISL 527543|B.1.1.275|Democratic Republic of the Congo|2020-05-22	Africa|hCoV-19/DRC/2169/2020|EPI ISL 436194|B.1.5|Democratic Republic of the Congo|2020-04-13	0.0003166868	Africa
Africa|hCoV-19/DRC/10057/2020|EPI ISL 527538|B.1.1.275|Democratic Republic of the Congo|2020-05-22	Africa|hCoV-19/DRC/2169/2020|EPI ISL 436194|B.1.5|Democratic Republic of the Congo|2020-04-13	0.0004292885	Africa
Africa|hCoV-19/DRC/10061/2020|EPI ISL 527521|B.1.1.275|Democratic Republic of the Congo|2020-05-22	Africa|hCoV-19/DRC/2169/2020|EPI ISL 436194|B.1.5|Democratic Republic of the Congo|2020-04-13	0.0002839880	Africa
Africa|hCoV-19/DRC/10070/2020|EPI ISL 527544|B.1.178|Democratic Republic of the Congo|2020-05-22	Africa|hCoV-19/DRC/2169/2020|EPI ISL 436194|B.1.5|Democratic Republic of the Congo|2020-04-13	0.0002107604	Africa
Africa|hCoV-19/DRC/10120/2020|EPI ISL 513624|B.1.1.275|Democratic Republic of the Congo|2020-05-22	Africa|hCoV-19/DRC/2169/2020|EPI ISL 436194|B.1.5|Democratic Republic of the Congo|2020-04-13	0.0003599223	Africa
Africa|hCoV-19/DRC/10127/2020|EPI ISL 513625|B.1.1.275|Democratic Republic of the Congo|2020-05-22	Africa|hCoV-19/DRC/2169/2020|EPI ISL 436194|B.1.5|Democratic Republic of the Congo|2020-04-13	0.0003556985	Africa
Africa|hCoV-19/DRC/10242/2020|EPI ISL 513626|B.1.84|Democratic Republic of the Congo|2020-05-22	Africa|hCoV-19/DRC/2169/2020|EPI ISL 436194|B.1.5|Democratic Republic of the Congo|2020-04-13	0.0001057215	Africa
Africa|hCoV-19/DRC/10251/2020|EPI ISL 513627|B.1.128|Democratic Republic of the Congo|2020-05-22	Africa|hCoV-19/DRC/2169/2020|EPI ISL 436194|B.1.5|Democratic Republic of the Congo|2020-04-13	0.0003882391	Africa
Africa|hCoV-19/DRC/10324/2020|EPI ISL 527545|B.1.214|Democratic Republic of the Congo|2020-05-22	Africa|hCoV-19/DRC/2169/2020|EPI ISL 436194|B.1.5|Democratic Republic of the Congo|2020-04-13	0.0002462434	Africa
Africa|hCoV-19/DRC/10346/2020|EPI ISL 527546|B.1.214|Democratic Republic of the Congo|2020-05-22	Africa|hCoV-19/DRC/2169/2020|EPI ISL 436194|B.1.5|Democratic Republic of the Congo|2020-04-13	0.0002476458	Africa
Africa|hCoV-19/DRC/10364/2020|EPI ISL 527498|B.1|Democratic Republic of the Congo|2020-05-22	Africa|hCoV-19/DRC/2169/2020|EPI ISL 436194|B.1.5|Democratic Republic of the Congo|2020-04-13	0.0001409034	Africa
Africa|hCoV-19/DRC/10371/2020|EPI ISL 527489|B.1.178|Democratic Republic of the Congo|2020-05-22	Africa|hCoV-19/DRC/2169/2020|EPI ISL 436194|B.1.5|Democratic Republic of the Congo|2020-04-13	0.0002814499	Africa
Africa|hCoV-19/DRC/10373/2020|EPI ISL 527495|B.1.159|Democratic Republic of the Congo|2020-05-22	Africa|hCoV-19/DRC/2169/2020|EPI ISL 436194|B.1.5|Democratic Republic of the Congo|2020-04-13	0.0003170649	Africa
Africa|hCoV-19/DRC/10374/2020|EPI ISL 527539|B.1.84|Democratic Republic of the Congo|2020-05-22	Africa|hCoV-19/DRC/2169/2020|EPI ISL 436194|B.1.5|Democratic Republic of the Congo|2020-04-13	0.0003900336	Africa
Africa|hCoV-19/DRC/10375/2020|EPI ISL 527499|B.1.84|Democratic Republic of the Congo|2020-05-22	Africa|hCoV-19/DRC/2169/2020|EPI ISL 436194|B.1.5|Democratic Republic of the Congo|2020-04-13	0.0003177227	Africa
Africa|hCoV-19/DRC/10399/2020|EPI ISL 527491|B.1.214|Democratic Republic of the Congo|2020-05-22	Africa|hCoV-19/DRC/2169/2020|EPI ISL 436194|B.1.5|Democratic Republic of the Congo|2020-04-13	0.0002464002	Africa
Africa|hCoV-19/DRC/10502/2020|EPI ISL 527547|B.1.5|Democratic Republic of the Congo|2020-05-20	Africa|hCoV-19/DRC/2169/2020|EPI ISL 436194|B.1.5|Democratic Republic of the Congo|2020-04-13	0.0001405815	Africa
Africa|hCoV-19/DRC/10506/2020|EPI ISL 527524|B.1.5|Democratic Republic of the Congo|2020-05-18	Africa|hCoV-19/DRC/2169/2020|EPI ISL 436194|B.1.5|Democratic Republic of the Congo|2020-04-13	0.0001426210	Africa
Africa|hCoV-19/DRC/10507/2020|EPI ISL 527492|B.1.5|Democratic Republic of the Congo|2020-05-18	Africa|hCoV-19/DRC/2169/2020|EPI ISL 436194|B.1.5|Democratic Republic of the Congo|2020-04-13	0.0001760725	Africa
Africa|hCoV-19/DRC/10508/2020|EPI ISL 527494|B.1.5|Democratic Republic of the Congo|2020-05-20	Africa|hCoV-19/DRC/2169/2020|EPI ISL 436194|B.1.5|Democratic Republic of the Congo|2020-04-13	0.0001750986	Africa
Africa|hCoV-19/DRC/10532/2020|EPI ISL 527532|B.1.5|Democratic Republic of the Congo|2020-05-20	Africa|hCoV-19/DRC/2169/2020|EPI ISL 436194|B.1.5|Democratic Republic of the Congo|2020-04-13	0.0001425853	Africa
Africa|hCoV-19/DRC/10533/2020|EPI ISL 527548|B.1.5|Democratic Republic of the Congo|2020-05-20	Africa|hCoV-19/DRC/2169/2020|EPI ISL 436194|B.1.5|Democratic Republic of the Congo|2020-04-13	0.0001757798	Africa
Africa|hCoV-19/DRC/10621/2020|EPI ISL 527526|B.1.214|Democratic Republic of the Congo|2020-05-23	Africa|hCoV-19/DRC/2169/2020|EPI ISL 436194|B.1.5|Democratic Republic of the Congo|2020-04-13	0.0002136948	Africa
Africa|hCoV-19/DRC/10640/2020|EPI ISL 527541|B.1|Democratic Republic of the Congo|2020-05-22	Africa|hCoV-19/DRC/2169/2020|EPI ISL 436194|B.1.5|Democratic Republic of the Congo|2020-04-13	0.0003937815	Africa
Africa|hCoV-19/DRC/10644/2020|EPI ISL 527549|B.1|Democratic Republic of the Congo|2020-05-22	Africa|hCoV-19/DRC/2169/2020|EPI ISL 436194|B.1.5|Democratic Republic of the Congo|2020-04-13	0.0003867359	Africa
Africa|hCoV-19/DRC/10728/2020|EPI ISL 513628|B.1.5|Democratic Republic of the Congo|2020-05-23	Africa|hCoV-19/DRC/2169/2020|EPI ISL 436194|B.1.5|Democratic Republic of the Congo|2020-04-13	0.0001081082	Africa
Africa|hCoV-19/DRC/10731/2020|EPI ISL 513629|B.1.1.1|Democratic Republic of the Congo|2020-05-23	Africa|hCoV-19/DRC/2169/2020|EPI ISL 436194|B.1.5|Democratic Republic of the Congo|2020-04-13	0.0004324920	Africa
Africa|hCoV-19/DRC/10733/2020|EPI ISL 513630|B.1|Democratic Republic of the Congo|2020-05-23	Africa|hCoV-19/DRC/2169/2020|EPI ISL 436194|B.1.5|Democratic Republic of the Congo|2020-04-13	0.0002460618	Africa
Africa|hCoV-19/DRC/108/2020|EPI ISL 417948|B.1.128|Democratic Republic of the Congo|2020-03-19	Africa|hCoV-19/DRC/2169/2020|EPI ISL 436194|B.1.5|Democratic Republic of the Congo|2020-04-13	0.0002800982	Africa
Africa|hCoV-19/DRC/10885/2020|EPI ISL 513631|B.1.84|Democratic Republic of the Congo|2020-05-23	Africa|hCoV-19/DRC/2169/2020|EPI ISL 436194|B.1.5|Democratic Republic of the Congo|2020-04-13	0.0001414534	Africa
Africa|hCoV-19/DRC/10902/2020|EPI ISL 527490|B.1.178|Democratic Republic of the Congo|2020-05-23	Africa|hCoV-19/DRC/2169/2020|EPI ISL 436194|B.1.5|Democratic Republic of the Congo|2020-04-13	0.0000703157	Africa
Africa|hCoV-19/DRC/10913/2020|EPI ISL 527507|B.1.84|Democratic Republic of the Congo|2020-05-24	Africa|hCoV-19/DRC/2169/2020|EPI ISL 436194|B.1.5|Democratic Republic of the Congo|2020-04-13	0.0003167380	Africa
Africa|hCoV-19/DRC/11005/2020|EPI ISL 527550|B.1.159|Democratic Republic of the Congo|2020-05-24	Africa|hCoV-19/DRC/2169/2020|EPI ISL 436194|B.1.5|Democratic Republic of the Congo|2020-04-13	0.0004220176	Africa
Africa|hCoV-19/DRC/11008/2020|EPI ISL 527503|B.1.159|Democratic Republic of the Congo|2020-05-24	Africa|hCoV-19/DRC/2169/2020|EPI ISL 436194|B.1.5|Democratic Republic of the Congo|2020-04-13	0.0003534185	Africa
Africa|hCoV-19/DRC/11022/2020|EPI ISL 527551|B.1.214|Democratic Republic of the Congo|2020-05-24	Africa|hCoV-19/DRC/2169/2020|EPI ISL 436194|B.1.5|Democratic Republic of the Congo|2020-04-13	0.0003166122	Africa
Africa|hCoV-19/DRC/11024/2020|EPI ISL 527552|B.1.149|Democratic Republic of the Congo|2020-05-24	Africa|hCoV-19/DRC/2169/2020|EPI ISL 436194|B.1.5|Democratic Republic of the Congo|2020-04-13	0.0003540454	Africa
Africa|hCoV-19/DRC/11026/2020|EPI ISL 527553|B.1.149|Democratic Republic of the Congo|2020-05-24	Africa|hCoV-19/DRC/2169/2020|EPI ISL 436194|B.1.5|Democratic Republic of the Congo|2020-04-13	0.0002109724	Africa
Africa|hCoV-19/DRC/11031/2020|EPI ISL 527554|B.1.214|Democratic Republic of the Congo|2020-05-24	Africa|hCoV-19/DRC/2169/2020|EPI ISL 436194|B.1.5|Democratic Republic of the Congo|2020-04-13	0.0002463276	Africa
Africa|hCoV-19/DRC/11041/2020|EPI ISL 527555|B.1|Democratic Republic of the Congo|2020-05-24	Africa|hCoV-19/DRC/2169/2020|EPI ISL 436194|B.1.5|Democratic Republic of the Congo|2020-04-13	0.0002110518	Africa
Africa|hCoV-19/DRC/11057/2020|EPI ISL 527528|B.1.5|Democratic Republic of the Congo|2020-05-24	Africa|hCoV-19/DRC/2169/2020|EPI ISL 436194|B.1.5|Democratic Republic of the Congo|2020-04-13	0.0001417019	Africa
Africa|hCoV-19/DRC/11078/2020|EPI ISL 527514|B.1|Democratic Republic of the Congo|2020-05-24	Africa|hCoV-19/DRC/2169/2020|EPI ISL 436194|B.1.5|Democratic Republic of the Congo|2020-04-13	0.0003169465	Africa
Africa|hCoV-19/DRC/11079/2020|EPI ISL 527500|B.1.214|Democratic Republic of the Congo|2020-05-24	Africa|hCoV-19/DRC/2169/2020|EPI ISL 436194|B.1.5|Democratic Republic of the Congo|2020-04-13	0.0001768598	Africa
Africa|hCoV-19/DRC/11093/2020|EPI ISL 527527|B.1.5|Democratic Republic of the Congo|2020-05-24	Africa|hCoV-19/DRC/2169/2020|EPI ISL 436194|B.1.5|Democratic Republic of the Congo|2020-04-13	0.0001423285	Africa
Africa|hCoV-19/DRC/11096/2020|EPI ISL 527522|B.1|Democratic Republic of the Congo|2020-05-24	Africa|hCoV-19/DRC/2169/2020|EPI ISL 436194|B.1.5|Democratic Republic of the Congo|2020-04-13	0.0002125415	Africa
Africa|hCoV-19/DRC/11114/2020|EPI ISL 527534|B.1.214|Democratic Republic of the Congo|2020-05-25	Africa|hCoV-19/DRC/2169/2020|EPI ISL 436194|B.1.5|Democratic Republic of the Congo|2020-04-13	0.0002853787	Africa
Africa|hCoV-19/DRC/11123/2020|EPI ISL 527496|B.1.84|Democratic Republic of the Congo|2020-05-24	Africa|hCoV-19/DRC/2169/2020|EPI ISL 436194|B.1.5|Democratic Republic of the Congo|2020-04-13	0.0002111086	Africa
Africa|hCoV-19/DRC/11134/2020|EPI ISL 527518|B.1.5|Democratic Republic of the Congo|2020-05-24	Africa|hCoV-19/DRC/2169/2020|EPI ISL 436194|B.1.5|Democratic Republic of the Congo|2020-04-13	0.0000352866	Africa
Africa|hCoV-19/DRC/11143/2020|EPI ISL 527556|B.1|Democratic Republic of the Congo|2020-05-24	Africa|hCoV-19/DRC/2169/2020|EPI ISL 436194|B.1.5|Democratic Republic of the Congo|2020-04-13	0.0004220709	Africa
Africa|hCoV-19/DRC/11145/2020|EPI ISL 527501|B.1.214|Democratic Republic of the Congo|2020-05-24	Africa|hCoV-19/DRC/2169/2020|EPI ISL 436194|B.1.5|Democratic Republic of the Congo|2020-04-13	0.0002823078	Africa
Africa|hCoV-19/DRC/11148/2020|EPI ISL 527525|B.1.178|Democratic Republic of the Congo|2020-05-24	Africa|hCoV-19/DRC/2169/2020|EPI ISL 436194|B.1.5|Democratic Republic of the Congo|2020-04-13	0.0003186714	Africa
Africa|hCoV-19/DRC/11157/2020|EPI ISL 527530|B.1|Democratic Republic of the Congo|2020-05-25	Africa|hCoV-19/DRC/2169/2020|EPI ISL 436194|B.1.5|Democratic Republic of the Congo|2020-04-13	0.0002110838	Africa
Africa|hCoV-19/DRC/11187/2020|EPI ISL 527523|B.1.1.275|Democratic Republic of the Congo|2020-05-23	Africa|hCoV-19/DRC/2169/2020|EPI ISL 436194|B.1.5|Democratic Republic of the Congo|2020-04-13	0.0003871829	Africa
Africa|hCoV-19/DRC/11191/2020|EPI ISL 527506|B.1.1.275|Democratic Republic of the Congo|2020-05-23	Africa|hCoV-19/DRC/2169/2020|EPI ISL 436194|B.1.5|Democratic Republic of the Congo|2020-04-13	0.0002808483	Africa
Africa|hCoV-19/DRC/11252/2020|EPI ISL 527557|B.1.1.275|Democratic Republic of the Congo|2020-05-21	Africa|hCoV-19/DRC/2169/2020|EPI ISL 436194|B.1.5|Democratic Republic of the Congo|2020-04-13	0.0004570844	Africa
Africa|hCoV-19/DRC/11260/2020|EPI ISL 527558|B.1.1.275|Democratic Republic of the Congo|2020-05-23	Africa|hCoV-19/DRC/2169/2020|EPI ISL 436194|B.1.5|Democratic Republic of the Congo|2020-04-13	0.0003164719	Africa
Africa|hCoV-19/DRC/1131/2020|EPI ISL 429255|B.1.5|Democratic Republic of the Congo|2020-04-05	Africa|hCoV-19/DRC/2169/2020|EPI ISL 436194|B.1.5|Democratic Republic of the Congo|2020-04-13	0.0001048858	Africa
Africa|hCoV-19/DRC/11310/2020|EPI ISL 527529|B.1.149|Democratic Republic of the Congo|2020-05-25	Africa|hCoV-19/DRC/2169/2020|EPI ISL 436194|B.1.5|Democratic Republic of the Congo|2020-04-13	0.0002115354	Africa
Africa|hCoV-19/DRC/11318/2020|EPI ISL 527559|B.1.149|Democratic Republic of the Congo|2020-05-25	Africa|hCoV-19/DRC/2169/2020|EPI ISL 436194|B.1.5|Democratic Republic of the Congo|2020-04-13	0.0002097975	Africa
Africa|hCoV-19/DRC/11326/2020|EPI ISL 527508|B.1|Democratic Republic of the Congo|2020-05-25	Africa|hCoV-19/DRC/2169/2020|EPI ISL 436194|B.1.5|Democratic Republic of the Congo|2020-04-13	0.0001407136	Africa
Africa|hCoV-19/DRC/11334/2020|EPI ISL 527504|B.1.178|Democratic Republic of the Congo|2020-05-25	Africa|hCoV-19/DRC/2169/2020|EPI ISL 436194|B.1.5|Democratic Republic of the Congo|2020-04-13	0.0001406720	Africa
Africa|hCoV-19/DRC/11337/2020|EPI ISL 527510|B.1.84|Democratic Republic of the Congo|2020-05-25	Africa|hCoV-19/DRC/2169/2020|EPI ISL 436194|B.1.5|Democratic Republic of the Congo|2020-04-13	0.0002814144	Africa
Africa|hCoV-19/DRC/11341/2020|EPI ISL 527509|B.1.1.275|Democratic Republic of the Congo|2020-05-25	Africa|hCoV-19/DRC/2169/2020|EPI ISL 436194|B.1.5|Democratic Republic of the Congo|2020-04-13	0.0003871734	Africa
Africa|hCoV-19/DRC/11348/2020|EPI ISL 527560|B.1.149|Democratic Republic of the Congo|2020-05-25	Africa|hCoV-19/DRC/2169/2020|EPI ISL 436194|B.1.5|Democratic Republic of the Congo|2020-04-13	0.0001749928	Africa
Africa|hCoV-19/DRC/11369/2020|EPI ISL 527537|B.1.214|Democratic Republic of the Congo|2020-05-25	Africa|hCoV-19/DRC/2169/2020|EPI ISL 436194|B.1.5|Democratic Republic of the Congo|2020-04-13	0.0002489402	Africa
Africa|hCoV-19/DRC/11376/2020|EPI ISL 527513|B.1.214|Democratic Republic of the Congo|2020-05-25	Africa|hCoV-19/DRC/2169/2020|EPI ISL 436194|B.1.5|Democratic Republic of the Congo|2020-04-13	0.0002827568	Africa
Africa|hCoV-19/DRC/11411/2020|EPI ISL 527561|B.1.5|Democratic Republic of the Congo|2020-05-25	Africa|hCoV-19/DRC/2169/2020|EPI ISL 436194|B.1.5|Democratic Republic of the Congo|2020-04-13	0.0001757430	Africa
Africa|hCoV-19/DRC/11450/2020|EPI ISL 527516|B.1.5|Democratic Republic of the Congo|2020-05-25	Africa|hCoV-19/DRC/2169/2020|EPI ISL 436194|B.1.5|Democratic Republic of the Congo|2020-04-13	0.0000355930	Africa
Africa|hCoV-19/DRC/11458/2020|EPI ISL 527497|B.1.5|Democratic Republic of the Congo|2020-05-25	Africa|hCoV-19/DRC/2169/2020|EPI ISL 436194|B.1.5|Democratic Republic of the Congo|2020-04-13	0.0001766742	Africa
Africa|hCoV-19/DRC/11460/2020|EPI ISL 527562|B.1.214|Democratic Republic of the Congo|2020-05-25	Africa|hCoV-19/DRC/2169/2020|EPI ISL 436194|B.1.5|Democratic Republic of the Congo|2020-04-13	0.0003892087	Africa
Africa|hCoV-19/DRC/11472/2020|EPI ISL 527502|B.1.214|Democratic Republic of the Congo|2020-05-25	Africa|hCoV-19/DRC/2169/2020|EPI ISL 436194|B.1.5|Democratic Republic of the Congo|2020-04-13	0.0003182656	Africa
Africa|hCoV-19/DRC/11477/2020|EPI ISL 527563|B.1.84|Democratic Republic of the Congo|2020-05-25	Africa|hCoV-19/DRC/2169/2020|EPI ISL 436194|B.1.5|Democratic Republic of the Congo|2020-04-13	0.0001404566	Africa
Africa|hCoV-19/DRC/11486/2020|EPI ISL 527564|B.1.214|Democratic Republic of the Congo|2020-05-25	Africa|hCoV-19/DRC/2169/2020|EPI ISL 436194|B.1.5|Democratic Republic of the Congo|2020-04-13	0.0003165276	Africa
Africa|hCoV-19/DRC/11487/2020|EPI ISL 527505|B.1|Democratic Republic of the Congo|2020-05-25	Africa|hCoV-19/DRC/2169/2020|EPI ISL 436194|B.1.5|Democratic Republic of the Congo|2020-04-13	0.0002476046	Africa
Africa|hCoV-19/DRC/11507/2020|EPI ISL 527512|B.1|Democratic Republic of the Congo|2020-05-25	Africa|hCoV-19/DRC/2169/2020|EPI ISL 436194|B.1.5|Democratic Republic of the Congo|2020-04-13	0.0002808078	Africa
Africa|hCoV-19/DRC/1151/2020|EPI ISL 447596|B.38|Democratic Republic of the Congo|2020-04-05	Africa|hCoV-19/DRC/2169/2020|EPI ISL 436194|B.1.5|Democratic Republic of the Congo|2020-04-13	0.0004555697	Africa
Africa|hCoV-19/DRC/11511/2020|EPI ISL 527511|B.1.214|Democratic Republic of the Congo|2020-05-25	Africa|hCoV-19/DRC/2169/2020|EPI ISL 436194|B.1.5|Democratic Republic of the Congo|2020-04-13	0.0003166122	Africa
Africa|hCoV-19/DRC/11572/2020|EPI ISL 527565|B.1.214|Democratic Republic of the Congo|2020-05-25	Africa|hCoV-19/DRC/2169/2020|EPI ISL 436194|B.1.5|Democratic Republic of the Congo|2020-04-13	0.0002107457	Africa
Africa|hCoV-19/DRC/11576/2020|EPI ISL 527517|B.1|Democratic Republic of the Congo|2020-05-25	Africa|hCoV-19/DRC/2169/2020|EPI ISL 436194|B.1.5|Democratic Republic of the Congo|2020-04-13	0.0001410012	Africa
Africa|hCoV-19/DRC/11583/2020|EPI ISL 527542|B.1|Democratic Republic of the Congo|2020-05-25	Africa|hCoV-19/DRC/2169/2020|EPI ISL 436194|B.1.5|Democratic Republic of the Congo|2020-04-13	0.0002478061	Africa
Africa|hCoV-19/DRC/11616/2020|EPI ISL 527519|B.1|Democratic Republic of the Congo|2020-05-25	Africa|hCoV-19/DRC/2169/2020|EPI ISL 436194|B.1.5|Democratic Republic of the Congo|2020-04-13	0.0002108093	Africa
Africa|hCoV-19/DRC/11623/2020|EPI ISL 527566|B.1.5|Democratic Republic of the Congo|2020-05-25	Africa|hCoV-19/DRC/2169/2020|EPI ISL 436194|B.1.5|Democratic Republic of the Congo|2020-04-13	0.0001406918	Africa
Africa|hCoV-19/DRC/11624/2020|EPI ISL 527567|B.1.149|Democratic Republic of the Congo|2020-05-25	Africa|hCoV-19/DRC/2169/2020|EPI ISL 436194|B.1.5|Democratic Republic of the Congo|2020-04-13	0.0002109902	Africa
Africa|hCoV-19/DRC/11631/2020|EPI ISL 527568|B.1.149|Democratic Republic of the Congo|2020-05-25	Africa|hCoV-19/DRC/2169/2020|EPI ISL 436194|B.1.5|Democratic Republic of the Congo|2020-04-13	0.0002111832	Africa
Africa|hCoV-19/DRC/11632/2020|EPI ISL 527493|B.1|Democratic Republic of the Congo|2020-05-25	Africa|hCoV-19/DRC/2169/2020|EPI ISL 436194|B.1.5|Democratic Republic of the Congo|2020-04-13	0.0001760381	Africa
Africa|hCoV-19/DRC/11635/2020|EPI ISL 527540|B.1.214|Democratic Republic of the Congo|2020-05-25	Africa|hCoV-19/DRC/2169/2020|EPI ISL 436194|B.1.5|Democratic Republic of the Congo|2020-04-13	0.0002491739	Africa
Africa|hCoV-19/DRC/11640/2020|EPI ISL 527535|B.1.178|Democratic Republic of the Congo|2020-05-25	Africa|hCoV-19/DRC/2169/2020|EPI ISL 436194|B.1.5|Democratic Republic of the Congo|2020-04-13	0.0002475518	Africa
Africa|hCoV-19/DRC/11643/2020|EPI ISL 527520|B.1.5|Democratic Republic of the Congo|2020-05-25	Africa|hCoV-19/DRC/2169/2020|EPI ISL 436194|B.1.5|Democratic Republic of the Congo|2020-04-13	0.0002111778	Africa
Africa|hCoV-19/DRC/11648/2020|EPI ISL 527569|B.1.6|Democratic Republic of the Congo|2020-05-25	Africa|hCoV-19/DRC/2169/2020|EPI ISL 436194|B.1.5|Democratic Republic of the Congo|2020-04-13	0.0002453410	Africa
Africa|hCoV-19/DRC/11652/2020|EPI ISL 527570|B.1.149|Democratic Republic of the Congo|2020-05-25	Africa|hCoV-19/DRC/2169/2020|EPI ISL 436194|B.1.5|Democratic Republic of the Congo|2020-04-13	0.0002109003	Africa
Africa|hCoV-19/DRC/11653/2020|EPI ISL 527533|B.1.84|Democratic Republic of the Congo|2020-05-25	Africa|hCoV-19/DRC/2169/2020|EPI ISL 436194|B.1.5|Democratic Republic of the Congo|2020-04-13	0.0001763503	Africa
Africa|hCoV-19/DRC/11676/2020|EPI ISL 527531|B.1|Democratic Republic of the Congo|2020-05-26	Africa|hCoV-19/DRC/2169/2020|EPI ISL 436194|B.1.5|Democratic Republic of the Congo|2020-04-13	0.0003187231	Africa
Africa|hCoV-19/DRC/11677/2020|EPI ISL 527515|B.1.214|Democratic Republic of the Congo|2020-05-26	Africa|hCoV-19/DRC/2169/2020|EPI ISL 436194|B.1.5|Democratic Republic of the Congo|2020-04-13	0.0003170149	Africa
Africa|hCoV-19/DRC/11732/2020|EPI ISL 527536|B.1.214|Democratic Republic of the Congo|2020-05-26	Africa|hCoV-19/DRC/2169/2020|EPI ISL 436194|B.1.5|Democratic Republic of the Congo|2020-04-13	0.0001770791	Africa
Africa|hCoV-19/DRC/11733/2020|EPI ISL 527571|B.1.149|Democratic Republic of the Congo|2020-05-26	Africa|hCoV-19/DRC/2169/2020|EPI ISL 436194|B.1.5|Democratic Republic of the Congo|2020-04-13	0.0002097849	Africa
Africa|hCoV-19/DRC/11806/2020|EPI ISL 527572|B.1.214|Democratic Republic of the Congo|2020-05-26	Africa|hCoV-19/DRC/2169/2020|EPI ISL 436194|B.1.5|Democratic Republic of the Congo|2020-04-13	0.0003163719	Africa
Africa|hCoV-19/DRC/1234/2020|EPI ISL 429258|B.1.5|Democratic Republic of the Congo|2020-04-06	Africa|hCoV-19/DRC/2169/2020|EPI ISL 436194|B.1.5|Democratic Republic of the Congo|2020-04-13	0.0000357342	Africa
Africa|hCoV-19/DRC/1249/2020|EPI ISL 429259|B.1.5|Democratic Republic of the Congo|2020-04-06	Africa|hCoV-19/DRC/2169/2020|EPI ISL 436194|B.1.5|Democratic Republic of the Congo|2020-04-13	0.0000349573	Africa
Africa|hCoV-19/DRC/1319/2020|EPI ISL 431011|B.1.128|Democratic Republic of the Congo|2020-04-07	Africa|hCoV-19/DRC/2169/2020|EPI ISL 436194|B.1.5|Democratic Republic of the Congo|2020-04-13	0.0002798298	Africa
Africa|hCoV-19/DRC/1324/2020|EPI ISL 435033|B.1.128|Democratic Republic of the Congo|2020-04-07	Africa|hCoV-19/DRC/2169/2020|EPI ISL 436194|B.1.5|Democratic Republic of the Congo|2020-04-13	0.0002801432	Africa
Africa|hCoV-19/DRC/1326/2020|EPI ISL 435116|B.1|Democratic Republic of the Congo|2020-04-07	Africa|hCoV-19/DRC/2169/2020|EPI ISL 436194|B.1.5|Democratic Republic of the Congo|2020-04-13	0.0001751355	Africa
Africa|hCoV-19/DRC/1375/2020|EPI ISL 435117|B.1.1.1|Democratic Republic of the Congo|2020-04-07	Africa|hCoV-19/DRC/2169/2020|EPI ISL 436194|B.1.5|Democratic Republic of the Congo|2020-04-13	0.0004196832	Africa
Africa|hCoV-19/DRC/1376/2020|EPI ISL 431012|B.1.1.1|Democratic Republic of the Congo|2020-04-07	Africa|hCoV-19/DRC/2169/2020|EPI ISL 436194|B.1.5|Democratic Republic of the Congo|2020-04-13	0.0003846919	Africa
Africa|hCoV-19/DRC/1377/2020|EPI ISL 434678|B.1.1.1|Democratic Republic of the Congo|2020-04-07	Africa|hCoV-19/DRC/2169/2020|EPI ISL 436194|B.1.5|Democratic Republic of the Congo|2020-04-13	0.0003498925	Africa
Africa|hCoV-19/DRC/1378/2020|EPI ISL 435118|B.1.1.1|Democratic Republic of the Congo|2020-04-07	Africa|hCoV-19/DRC/2169/2020|EPI ISL 436194|B.1.5|Democratic Republic of the Congo|2020-04-13	0.0003858712	Africa
Africa|hCoV-19/DRC/1382/2020|EPI ISL 435113|B.1.1.1|Democratic Republic of the Congo|2020-04-07	Africa|hCoV-19/DRC/2169/2020|EPI ISL 436194|B.1.5|Democratic Republic of the Congo|2020-04-13	0.0003846920	Africa
Africa|hCoV-19/DRC/1397/2020|EPI ISL 434679|B.1.1.1|Democratic Republic of the Congo|2020-04-07	Africa|hCoV-19/DRC/2169/2020|EPI ISL 436194|B.1.5|Democratic Republic of the Congo|2020-04-13	0.0003846919	Africa
Africa|hCoV-19/DRC/1398/2020|EPI ISL 435114|B.1.1.1|Democratic Republic of the Congo|2020-04-07	Africa|hCoV-19/DRC/2169/2020|EPI ISL 436194|B.1.5|Democratic Republic of the Congo|2020-04-13	0.0003496966	Africa
Africa|hCoV-19/DRC/1422/2020|EPI ISL 434680|B.1.149|Democratic Republic of the Congo|2020-04-08	Africa|hCoV-19/DRC/2169/2020|EPI ISL 436194|B.1.5|Democratic Republic of the Congo|2020-04-13	0.0002098039	Africa
Africa|hCoV-19/DRC/1423/2020|EPI ISL 434710|B.1.149|Democratic Republic of the Congo|2020-04-08	Africa|hCoV-19/DRC/2169/2020|EPI ISL 436194|B.1.5|Democratic Republic of the Congo|2020-04-13	0.0001748250	Africa
Africa|hCoV-19/DRC/1486/2020|EPI ISL 434711|B.1|Democratic Republic of the Congo|2020-04-08	Africa|hCoV-19/DRC/2169/2020|EPI ISL 436194|B.1.5|Democratic Republic of the Congo|2020-04-13	0.0001400269	Africa
Africa|hCoV-19/DRC/1516/2020|EPI ISL 435032|B.1.5|Democratic Republic of the Congo|2020-04-09	Africa|hCoV-19/DRC/2169/2020|EPI ISL 436194|B.1.5|Democratic Republic of the Congo|2020-04-13	0.0001048858	Africa
Africa|hCoV-19/DRC/1565/2020|EPI ISL 434681|B.1|Democratic Republic of the Congo|2020-04-09	Africa|hCoV-19/DRC/2169/2020|EPI ISL 436194|B.1.5|Democratic Republic of the Congo|2020-04-13	0.0001402100	Africa
Africa|hCoV-19/DRC/158/2020|EPI ISL 417950|B.40|Democratic Republic of the Congo|2020-03-20	Africa|hCoV-19/DRC/2169/2020|EPI ISL 436194|B.1.5|Democratic Republic of the Congo|2020-04-13	0.0004546438	Africa
Africa|hCoV-19/DRC/1715/2020|EPI ISL 435156|B.1.84|Democratic Republic of the Congo|2020-04-10	Africa|hCoV-19/DRC/2169/2020|EPI ISL 436194|B.1.5|Democratic Republic of the Congo|2020-04-13	0.0001751667	Africa
Africa|hCoV-19/DRC/1767/2020|EPI ISL 435157|B.1.5|Democratic Republic of the Congo|2020-04-10	Africa|hCoV-19/DRC/2169/2020|EPI ISL 436194|B.1.5|Democratic Republic of the Congo|2020-04-13	0.0001061726	Africa
Africa|hCoV-19/DRC/1779/2020|EPI ISL 435158|C.14|Democratic Republic of the Congo|2020-04-10	Africa|hCoV-19/DRC/2169/2020|EPI ISL 436194|B.1.5|Democratic Republic of the Congo|2020-04-13	0.0004559673	Africa
Africa|hCoV-19/DRC/191/2020|EPI ISL 417955|B.1.128|Democratic Republic of the Congo|2020-03-21	Africa|hCoV-19/DRC/2169/2020|EPI ISL 436194|B.1.5|Democratic Republic of the Congo|2020-04-13	0.0002799608	Africa
Africa|hCoV-19/DRC/1952/2020|EPI ISL 435159|B.1.5|Democratic Republic of the Congo|2020-04-11	Africa|hCoV-19/DRC/2169/2020|EPI ISL 436194|B.1.5|Democratic Republic of the Congo|2020-04-13	0.0001049299	Africa
Africa|hCoV-19/DRC/1982/2020|EPI ISL 435160|B.1|Democratic Republic of the Congo|2020-04-12	Africa|hCoV-19/DRC/2169/2020|EPI ISL 436194|B.1.5|Democratic Republic of the Congo|2020-04-13	0.0000699944	Africa
Africa|hCoV-19/DRC/2047/2020|EPI ISL 435161|B.1.1.1|Democratic Republic of the Congo|2020-04-12	Africa|hCoV-19/DRC/2169/2020|EPI ISL 436194|B.1.5|Democratic Republic of the Congo|2020-04-13	0.0003496967	Africa
Africa|hCoV-19/DRC/2063/2020|EPI ISL 435162|B.1|Democratic Republic of the Congo|2020-04-12	Africa|hCoV-19/DRC/2169/2020|EPI ISL 436194|B.1.5|Democratic Republic of the Congo|2020-04-13	0.0001050279	Africa
Africa|hCoV-19/DRC/2120/2020|EPI ISL 435163|B.1.149|Democratic Republic of the Congo|2020-04-12	Africa|hCoV-19/DRC/2169/2020|EPI ISL 436194|B.1.5|Democratic Republic of the Congo|2020-04-13	0.0001750576	Africa
Africa|hCoV-19/DRC/2121/2020|EPI ISL 435164|B.1.149|Democratic Republic of the Congo|2020-04-12	Africa|hCoV-19/DRC/2169/2020|EPI ISL 436194|B.1.5|Democratic Republic of the Congo|2020-04-13	0.0001748250	Africa
Africa|hCoV-19/DRC/2122/2020|EPI ISL 435165|B.1.149|Democratic Republic of the Congo|2020-04-13	Africa|hCoV-19/DRC/2169/2020|EPI ISL 436194|B.1.5|Democratic Republic of the Congo|2020-04-13	0.0002455810	Africa
Africa|hCoV-19/DRC/2125/2020|EPI ISL 435166|B.1.149|Democratic Republic of the Congo|2020-04-13	Africa|hCoV-19/DRC/2169/2020|EPI ISL 436194|B.1.5|Democratic Republic of the Congo|2020-04-13	0.0001758765	Africa
Africa|hCoV-19/DRC/2128/2020|EPI ISL 435167|B.1|Democratic Republic of the Congo|2020-04-13	Africa|hCoV-19/DRC/2169/2020|EPI ISL 436194|B.1.5|Democratic Republic of the Congo|2020-04-13	0.0001059626	Africa
Africa|hCoV-19/DRC/2133/2020|EPI ISL 435168|B.1.128|Democratic Republic of the Congo|2020-04-13	Africa|hCoV-19/DRC/2169/2020|EPI ISL 436194|B.1.5|Democratic Republic of the Congo|2020-04-13	0.0002799248	Africa
Africa|hCoV-19/DRC/214/2020|EPI ISL 420030|B.1.6|Democratic Republic of the Congo|2020-03-21	Africa|hCoV-19/DRC/2169/2020|EPI ISL 436194|B.1.5|Democratic Republic of the Congo|2020-04-13	0.0001052786	Africa
Africa|hCoV-19/DRC/215/2020|EPI ISL 420031|B.1.1.1|Democratic Republic of the Congo|2020-03-21	Africa|hCoV-19/DRC/2169/2020|EPI ISL 436194|B.1.5|Democratic Republic of the Congo|2020-04-13	0.0003871611	Africa
Africa|hCoV-19/Algeria/G0638 2264/2020|EPI ISL 418241|B.1|Algeria|2020-03-02	Africa|hCoV-19/DRC/2299/2020|EPI ISL 436412|B.1.5|Democratic Republic of the Congo|2020-04-14	0.0003736253	Africa
Africa|hCoV-19/Algeria/G0640 2265/2020|EPI ISL 418242|B.1|Algeria|2020-03-08	Africa|hCoV-19/DRC/2299/2020|EPI ISL 436412|B.1.5|Democratic Republic of the Congo|2020-04-14	0.0002711859	Africa
Africa|hCoV-19/Algeria/G0860 2262/2020|EPI ISL 420037|B.1|Algeria|2020-03-02	Africa|hCoV-19/DRC/2299/2020|EPI ISL 436412|B.1.5|Democratic Republic of the Congo|2020-04-14	0.0002711859	Africa
Africa|hCoV-19/Benin/1022/2020|EPI ISL 476826|B.1|Benin|2020-03-25	Africa|hCoV-19/DRC/2299/2020|EPI ISL 436412|B.1.5|Democratic Republic of the Congo|2020-04-14	0.0001694964	Africa
Africa|hCoV-19/Benin/1092/2020|EPI ISL 476827|B.1|Benin|2020-03-27	Africa|hCoV-19/DRC/2299/2020|EPI ISL 436412|B.1.5|Democratic Republic of the Congo|2020-04-14	0.0002373841	Africa
Africa|hCoV-19/Benin/1408/2020|EPI ISL 476825|B.1.356|Benin|2020-04-04	Africa|hCoV-19/DRC/2299/2020|EPI ISL 436412|B.1.5|Democratic Republic of the Congo|2020-04-14	0.0002712043	Africa
Africa|hCoV-19/Benin/1409/2020|EPI ISL 476828|B.1|Benin|2020-04-06	Africa|hCoV-19/DRC/2299/2020|EPI ISL 436412|B.1.5|Democratic Republic of the Congo|2020-04-14	0.0003073120	Africa
Africa|hCoV-19/Benin/1950/2020|EPI ISL 476830|A|Benin|2020-04-15	Africa|hCoV-19/DRC/2299/2020|EPI ISL 436412|B.1.5|Democratic Republic of the Congo|2020-04-14	0.0004747686	Africa
Africa|hCoV-19/Benin/197/2020|EPI ISL 476822|B.1.178|Benin|2020-03-15	Africa|hCoV-19/DRC/2299/2020|EPI ISL 436412|B.1.5|Democratic Republic of the Congo|2020-04-14	0.0001695153	Africa
Africa|hCoV-19/Benin/2012/2020|EPI ISL 476831|A|Benin|2020-04-15	Africa|hCoV-19/DRC/2299/2020|EPI ISL 436412|B.1.5|Democratic Republic of the Congo|2020-04-14	0.0005086167	Africa
Africa|hCoV-19/Benin/260/2020|EPI ISL 476823|B.1.292|Benin|2020-03-17	Africa|hCoV-19/DRC/2299/2020|EPI ISL 436412|B.1.5|Democratic Republic of the Congo|2020-04-14	0.0003390260	Africa
Africa|hCoV-19/Benin/314/2020|EPI ISL 476834|B.1.5|Benin|2020-03-17	Africa|hCoV-19/DRC/2299/2020|EPI ISL 436412|B.1.5|Democratic Republic of the Congo|2020-04-14	0.0002727454	Africa
Africa|hCoV-19/Benin/461/2020|EPI ISL 476833|A|Benin|2020-03-17	Africa|hCoV-19/DRC/2299/2020|EPI ISL 436412|B.1.5|Democratic Republic of the Congo|2020-04-14	0.0004746786	Africa
Africa|hCoV-19/Benin/501/2020|EPI ISL 476824|B.1.356|Benin|2020-03-17	Africa|hCoV-19/DRC/2299/2020|EPI ISL 436412|B.1.5|Democratic Republic of the Congo|2020-04-14	0.0002711859	Africa
Africa|hCoV-19/Benin/843/2020|EPI ISL 476829|A|Benin|2020-03-19	Africa|hCoV-19/DRC/2299/2020|EPI ISL 436412|B.1.5|Democratic Republic of the Congo|2020-04-14	0.0004069058	Africa
Africa|hCoV-19/Botswana/BOT0455/2020|EPI ISL 560386|B.1|Botswana|2020-03-28	Africa|hCoV-19/DRC/2299/2020|EPI ISL 436412|B.1.5|Democratic Republic of the Congo|2020-04-14	0.0002033811	Africa
Africa|hCoV-19/Botswana/BOT2254/2020|EPI ISL 560390|B.1.1|Botswana|2020-04-08	Africa|hCoV-19/DRC/2299/2020|EPI ISL 436412|B.1.5|Democratic Republic of the Congo|2020-04-14	0.0002736939	Africa
Africa|hCoV-19/Botswana/BOT2283/2020|EPI ISL 560385|B.1|Botswana|2020-04-07	Africa|hCoV-19/DRC/2299/2020|EPI ISL 436412|B.1.5|Democratic Republic of the Congo|2020-04-14	0.0003139286	Africa
Africa|hCoV-19/Botswana/BOT2624/2020|EPI ISL 560387|B.1.1|Botswana|2020-04-05	Africa|hCoV-19/DRC/2299/2020|EPI ISL 436412|B.1.5|Democratic Republic of the Congo|2020-04-14	0.0002790680	Africa
Africa|hCoV-19/Botswana/BOT4161/2020|EPI ISL 560388|B.1.1.220|Botswana|2020-04-16	Africa|hCoV-19/DRC/2299/2020|EPI ISL 436412|B.1.5|Democratic Republic of the Congo|2020-04-14	0.0003456548	Africa
Africa|hCoV-19/DRC/04186/2020|EPI ISL 471411|A|Democratic Republic of the Congo|2020-04-25	Africa|hCoV-19/DRC/2299/2020|EPI ISL 436412|B.1.5|Democratic Republic of the Congo|2020-04-14	0.0004746781	Africa
Africa|hCoV-19/DRC/04188/2020|EPI ISL 471413|A|Democratic Republic of the Congo|2020-04-25	Africa|hCoV-19/DRC/2299/2020|EPI ISL 436412|B.1.5|Democratic Republic of the Congo|2020-04-14	0.0005596297	Africa
Africa|hCoV-19/DRC/10041/2020|EPI ISL 527543|B.1.1.275|Democratic Republic of the Congo|2020-05-22	Africa|hCoV-19/DRC/2299/2020|EPI ISL 436412|B.1.5|Democratic Republic of the Congo|2020-04-14	0.0003410851	Africa
Africa|hCoV-19/DRC/10057/2020|EPI ISL 527538|B.1.1.275|Democratic Republic of the Congo|2020-05-22	Africa|hCoV-19/DRC/2299/2020|EPI ISL 436412|B.1.5|Democratic Republic of the Congo|2020-04-14	0.0004579680	Africa
Africa|hCoV-19/DRC/10061/2020|EPI ISL 527521|B.1.1.275|Democratic Republic of the Congo|2020-05-22	Africa|hCoV-19/DRC/2299/2020|EPI ISL 436412|B.1.5|Democratic Republic of the Congo|2020-04-14	0.0003127041	Africa
Africa|hCoV-19/DRC/10070/2020|EPI ISL 527544|B.1.178|Democratic Republic of the Congo|2020-05-22	Africa|hCoV-19/DRC/2299/2020|EPI ISL 436412|B.1.5|Democratic Republic of the Congo|2020-04-14	0.0002383524	Africa
Africa|hCoV-19/DRC/10120/2020|EPI ISL 513624|B.1.1.275|Democratic Republic of the Congo|2020-05-22	Africa|hCoV-19/DRC/2299/2020|EPI ISL 436412|B.1.5|Democratic Republic of the Congo|2020-04-14	0.0003877777	Africa
Africa|hCoV-19/DRC/10127/2020|EPI ISL 513625|B.1.1.275|Democratic Republic of the Congo|2020-05-22	Africa|hCoV-19/DRC/2299/2020|EPI ISL 436412|B.1.5|Democratic Republic of the Congo|2020-04-14	0.0003827459	Africa
Africa|hCoV-19/DRC/10242/2020|EPI ISL 513626|B.1.84|Democratic Republic of the Congo|2020-05-22	Africa|hCoV-19/DRC/2299/2020|EPI ISL 436412|B.1.5|Democratic Republic of the Congo|2020-04-14	0.0001366523	Africa
Africa|hCoV-19/DRC/10251/2020|EPI ISL 513627|B.1.128|Democratic Republic of the Congo|2020-05-22	Africa|hCoV-19/DRC/2299/2020|EPI ISL 436412|B.1.5|Democratic Republic of the Congo|2020-04-14	0.0004104950	Africa
Africa|hCoV-19/DRC/10324/2020|EPI ISL 527545|B.1.214|Democratic Republic of the Congo|2020-05-22	Africa|hCoV-19/DRC/2299/2020|EPI ISL 436412|B.1.5|Democratic Republic of the Congo|2020-04-14	0.0002727853	Africa
Africa|hCoV-19/DRC/10346/2020|EPI ISL 527546|B.1.214|Democratic Republic of the Congo|2020-05-22	Africa|hCoV-19/DRC/2299/2020|EPI ISL 436412|B.1.5|Democratic Republic of the Congo|2020-04-14	0.0002756042	Africa
Africa|hCoV-19/DRC/10364/2020|EPI ISL 527498|B.1|Democratic Republic of the Congo|2020-05-22	Africa|hCoV-19/DRC/2299/2020|EPI ISL 436412|B.1.5|Democratic Republic of the Congo|2020-04-14	0.0001715018	Africa
Africa|hCoV-19/DRC/10371/2020|EPI ISL 527489|B.1.178|Democratic Republic of the Congo|2020-05-22	Africa|hCoV-19/DRC/2299/2020|EPI ISL 436412|B.1.5|Democratic Republic of the Congo|2020-04-14	0.0003070185	Africa
Africa|hCoV-19/DRC/10373/2020|EPI ISL 527495|B.1.159|Democratic Republic of the Congo|2020-05-22	Africa|hCoV-19/DRC/2299/2020|EPI ISL 436412|B.1.5|Democratic Republic of the Congo|2020-04-14	0.0003415966	Africa
Africa|hCoV-19/DRC/10374/2020|EPI ISL 527539|B.1.84|Democratic Republic of the Congo|2020-05-22	Africa|hCoV-19/DRC/2299/2020|EPI ISL 436412|B.1.5|Democratic Republic of the Congo|2020-04-14	0.0004554715	Africa
Africa|hCoV-19/DRC/10375/2020|EPI ISL 527499|B.1.84|Democratic Republic of the Congo|2020-05-22	Africa|hCoV-19/DRC/2299/2020|EPI ISL 436412|B.1.5|Democratic Republic of the Congo|2020-04-14	0.0003421666	Africa
Africa|hCoV-19/DRC/10399/2020|EPI ISL 527491|B.1.214|Democratic Republic of the Congo|2020-05-22	Africa|hCoV-19/DRC/2299/2020|EPI ISL 436412|B.1.5|Democratic Republic of the Congo|2020-04-14	0.0002729629	Africa
Africa|hCoV-19/DRC/10502/2020|EPI ISL 527547|B.1.5|Democratic Republic of the Congo|2020-05-20	Africa|hCoV-19/DRC/2299/2020|EPI ISL 436412|B.1.5|Democratic Republic of the Congo|2020-04-14	0.0001703392	Africa
Africa|hCoV-19/DRC/10506/2020|EPI ISL 527524|B.1.5|Democratic Republic of the Congo|2020-05-18	Africa|hCoV-19/DRC/2299/2020|EPI ISL 436412|B.1.5|Democratic Republic of the Congo|2020-04-14	0.0001744692	Africa
Africa|hCoV-19/DRC/10507/2020|EPI ISL 527492|B.1.5|Democratic Republic of the Congo|2020-05-18	Africa|hCoV-19/DRC/2299/2020|EPI ISL 436412|B.1.5|Democratic Republic of the Congo|2020-04-14	0.0002048037	Africa
Africa|hCoV-19/DRC/10508/2020|EPI ISL 527494|B.1.5|Democratic Republic of the Congo|2020-05-20	Africa|hCoV-19/DRC/2299/2020|EPI ISL 436412|B.1.5|Democratic Republic of the Congo|2020-04-14	0.0002037056	Africa
Africa|hCoV-19/DRC/10532/2020|EPI ISL 527532|B.1.5|Democratic Republic of the Congo|2020-05-20	Africa|hCoV-19/DRC/2299/2020|EPI ISL 436412|B.1.5|Democratic Republic of the Congo|2020-04-14	0.0001746274	Africa
Africa|hCoV-19/DRC/10533/2020|EPI ISL 527548|B.1.5|Democratic Republic of the Congo|2020-05-20	Africa|hCoV-19/DRC/2299/2020|EPI ISL 436412|B.1.5|Democratic Republic of the Congo|2020-04-14	0.0002044737	Africa
Africa|hCoV-19/DRC/10621/2020|EPI ISL 527526|B.1.214|Democratic Republic of the Congo|2020-05-23	Africa|hCoV-19/DRC/2299/2020|EPI ISL 436412|B.1.5|Democratic Republic of the Congo|2020-04-14	0.0002439669	Africa
Africa|hCoV-19/DRC/10640/2020|EPI ISL 527541|B.1|Democratic Republic of the Congo|2020-05-22	Africa|hCoV-19/DRC/2299/2020|EPI ISL 436412|B.1.5|Democratic Republic of the Congo|2020-04-14	0.0004232310	Africa
Africa|hCoV-19/DRC/10644/2020|EPI ISL 527549|B.1|Democratic Republic of the Congo|2020-05-22	Africa|hCoV-19/DRC/2299/2020|EPI ISL 436412|B.1.5|Democratic Republic of the Congo|2020-04-14	0.0004089683	Africa
Africa|hCoV-19/DRC/10728/2020|EPI ISL 513628|B.1.5|Democratic Republic of the Congo|2020-05-23	Africa|hCoV-19/DRC/2299/2020|EPI ISL 436412|B.1.5|Democratic Republic of the Congo|2020-04-14	0.0001413079	Africa
Africa|hCoV-19/DRC/10731/2020|EPI ISL 513629|B.1.1.1|Democratic Republic of the Congo|2020-05-23	Africa|hCoV-19/DRC/2299/2020|EPI ISL 436412|B.1.5|Democratic Republic of the Congo|2020-04-14	0.0004627780	Africa
Africa|hCoV-19/DRC/10733/2020|EPI ISL 513630|B.1|Democratic Republic of the Congo|2020-05-23	Africa|hCoV-19/DRC/2299/2020|EPI ISL 436412|B.1.5|Democratic Republic of the Congo|2020-04-14	0.0002725903	Africa
Africa|hCoV-19/DRC/108/2020|EPI ISL 417948|B.1.128|Democratic Republic of the Congo|2020-03-19	Africa|hCoV-19/DRC/2299/2020|EPI ISL 436412|B.1.5|Democratic Republic of the Congo|2020-04-14	0.0003054850	Africa
Africa|hCoV-19/DRC/10885/2020|EPI ISL 513631|B.1.84|Democratic Republic of the Congo|2020-05-23	Africa|hCoV-19/DRC/2299/2020|EPI ISL 436412|B.1.5|Democratic Republic of the Congo|2020-04-14	0.0002059011	Africa
Africa|hCoV-19/DRC/10902/2020|EPI ISL 527490|B.1.178|Democratic Republic of the Congo|2020-05-23	Africa|hCoV-19/DRC/2299/2020|EPI ISL 436412|B.1.5|Democratic Republic of the Congo|2020-04-14	0.0001704131	Africa
Africa|hCoV-19/DRC/10913/2020|EPI ISL 527507|B.1.84|Democratic Republic of the Congo|2020-05-24	Africa|hCoV-19/DRC/2299/2020|EPI ISL 436412|B.1.5|Democratic Republic of the Congo|2020-04-14	0.0003442739	Africa
Africa|hCoV-19/DRC/11005/2020|EPI ISL 527550|B.1.159|Democratic Republic of the Congo|2020-05-24	Africa|hCoV-19/DRC/2299/2020|EPI ISL 436412|B.1.5|Democratic Republic of the Congo|2020-04-14	0.0004431751	Africa
Africa|hCoV-19/DRC/11008/2020|EPI ISL 527503|B.1.159|Democratic Republic of the Congo|2020-05-24	Africa|hCoV-19/DRC/2299/2020|EPI ISL 436412|B.1.5|Democratic Republic of the Congo|2020-04-14	0.0003783315	Africa
Africa|hCoV-19/DRC/11022/2020|EPI ISL 527551|B.1.214|Democratic Republic of the Congo|2020-05-24	Africa|hCoV-19/DRC/2299/2020|EPI ISL 436412|B.1.5|Democratic Republic of the Congo|2020-04-14	0.0003410074	Africa
Africa|hCoV-19/DRC/11024/2020|EPI ISL 527552|B.1.149|Democratic Republic of the Congo|2020-05-24	Africa|hCoV-19/DRC/2299/2020|EPI ISL 436412|B.1.5|Democratic Republic of the Congo|2020-04-14	0.0003785282	Africa
Africa|hCoV-19/DRC/11026/2020|EPI ISL 527553|B.1.149|Democratic Republic of the Congo|2020-05-24	Africa|hCoV-19/DRC/2299/2020|EPI ISL 436412|B.1.5|Democratic Republic of the Congo|2020-04-14	0.0002385929	Africa
Africa|hCoV-19/DRC/11031/2020|EPI ISL 527554|B.1.214|Democratic Republic of the Congo|2020-05-24	Africa|hCoV-19/DRC/2299/2020|EPI ISL 436412|B.1.5|Democratic Republic of the Congo|2020-04-14	0.0002728850	Africa
Africa|hCoV-19/DRC/11041/2020|EPI ISL 527555|B.1|Democratic Republic of the Congo|2020-05-24	Africa|hCoV-19/DRC/2299/2020|EPI ISL 436412|B.1.5|Democratic Republic of the Congo|2020-04-14	0.0002386962	Africa
Africa|hCoV-19/DRC/11057/2020|EPI ISL 527528|B.1.5|Democratic Republic of the Congo|2020-05-24	Africa|hCoV-19/DRC/2299/2020|EPI ISL 436412|B.1.5|Democratic Republic of the Congo|2020-04-14	0.0001744086	Africa
Africa|hCoV-19/DRC/11078/2020|EPI ISL 527514|B.1|Democratic Republic of the Congo|2020-05-24	Africa|hCoV-19/DRC/2299/2020|EPI ISL 436412|B.1.5|Democratic Republic of the Congo|2020-04-14	0.0003453043	Africa
Africa|hCoV-19/DRC/11079/2020|EPI ISL 527500|B.1.214|Democratic Republic of the Congo|2020-05-24	Africa|hCoV-19/DRC/2299/2020|EPI ISL 436412|B.1.5|Democratic Republic of the Congo|2020-04-14	0.0002056913	Africa
Africa|hCoV-19/DRC/11093/2020|EPI ISL 527527|B.1.5|Democratic Republic of the Congo|2020-05-24	Africa|hCoV-19/DRC/2299/2020|EPI ISL 436412|B.1.5|Democratic Republic of the Congo|2020-04-14	0.0001748862	Africa
Africa|hCoV-19/DRC/11096/2020|EPI ISL 527522|B.1|Democratic Republic of the Congo|2020-05-24	Africa|hCoV-19/DRC/2299/2020|EPI ISL 436412|B.1.5|Democratic Republic of the Congo|2020-04-14	0.0002432939	Africa
Africa|hCoV-19/DRC/11114/2020|EPI ISL 527534|B.1.214|Democratic Republic of the Congo|2020-05-25	Africa|hCoV-19/DRC/2299/2020|EPI ISL 436412|B.1.5|Democratic Republic of the Congo|2020-04-14	0.0003145980	Africa
Africa|hCoV-19/DRC/11123/2020|EPI ISL 527496|B.1.84|Democratic Republic of the Congo|2020-05-24	Africa|hCoV-19/DRC/2299/2020|EPI ISL 436412|B.1.5|Democratic Republic of the Congo|2020-04-14	0.0002391172	Africa
Africa|hCoV-19/DRC/11134/2020|EPI ISL 527518|B.1.5|Democratic Republic of the Congo|2020-05-24	Africa|hCoV-19/DRC/2299/2020|EPI ISL 436412|B.1.5|Democratic Republic of the Congo|2020-04-14	0.0000692944	Africa
Africa|hCoV-19/DRC/11143/2020|EPI ISL 527556|B.1|Democratic Republic of the Congo|2020-05-24	Africa|hCoV-19/DRC/2299/2020|EPI ISL 436412|B.1.5|Democratic Republic of the Congo|2020-04-14	0.0004432294	Africa
Africa|hCoV-19/DRC/11145/2020|EPI ISL 527501|B.1.214|Democratic Republic of the Congo|2020-05-24	Africa|hCoV-19/DRC/2299/2020|EPI ISL 436412|B.1.5|Democratic Republic of the Congo|2020-04-14	0.0003430893	Africa
Africa|hCoV-19/DRC/11148/2020|EPI ISL 527525|B.1.178|Democratic Republic of the Congo|2020-05-24	Africa|hCoV-19/DRC/2299/2020|EPI ISL 436412|B.1.5|Democratic Republic of the Congo|2020-04-14	0.0003498912	Africa
Africa|hCoV-19/DRC/11157/2020|EPI ISL 527530|B.1|Democratic Republic of the Congo|2020-05-25	Africa|hCoV-19/DRC/2299/2020|EPI ISL 436412|B.1.5|Democratic Republic of the Congo|2020-04-14	0.0002434209	Africa
Africa|hCoV-19/DRC/11187/2020|EPI ISL 527523|B.1.1.275|Democratic Republic of the Congo|2020-05-23	Africa|hCoV-19/DRC/2299/2020|EPI ISL 436412|B.1.5|Democratic Republic of the Congo|2020-04-14	0.0004177488	Africa
Africa|hCoV-19/DRC/11191/2020|EPI ISL 527506|B.1.1.275|Democratic Republic of the Congo|2020-05-23	Africa|hCoV-19/DRC/2299/2020|EPI ISL 436412|B.1.5|Democratic Republic of the Congo|2020-04-14	0.0003091496	Africa
Africa|hCoV-19/DRC/11252/2020|EPI ISL 527557|B.1.1.275|Democratic Republic of the Congo|2020-05-21	Africa|hCoV-19/DRC/2299/2020|EPI ISL 436412|B.1.5|Democratic Republic of the Congo|2020-04-14	0.0004771467	Africa
Africa|hCoV-19/DRC/11260/2020|EPI ISL 527558|B.1.1.275|Democratic Republic of the Congo|2020-05-23	Africa|hCoV-19/DRC/2299/2020|EPI ISL 436412|B.1.5|Democratic Republic of the Congo|2020-04-14	0.0003409306	Africa
Africa|hCoV-19/DRC/1131/2020|EPI ISL 429255|B.1.5|Democratic Republic of the Congo|2020-04-05	Africa|hCoV-19/DRC/2299/2020|EPI ISL 436412|B.1.5|Democratic Republic of the Congo|2020-04-14	0.0001355819	Africa
Africa|hCoV-19/DRC/11310/2020|EPI ISL 527529|B.1.149|Democratic Republic of the Congo|2020-05-25	Africa|hCoV-19/DRC/2299/2020|EPI ISL 436412|B.1.5|Democratic Republic of the Congo|2020-04-14	0.0002444637	Africa
Africa|hCoV-19/DRC/11318/2020|EPI ISL 527559|B.1.149|Democratic Republic of the Congo|2020-05-25	Africa|hCoV-19/DRC/2299/2020|EPI ISL 436412|B.1.5|Democratic Republic of the Congo|2020-04-14	0.0002373047	Africa
Africa|hCoV-19/DRC/11326/2020|EPI ISL 527508|B.1|Democratic Republic of the Congo|2020-05-25	Africa|hCoV-19/DRC/2299/2020|EPI ISL 436412|B.1.5|Democratic Republic of the Congo|2020-04-14	0.0001721080	Africa
Africa|hCoV-19/DRC/11334/2020|EPI ISL 527504|B.1.178|Democratic Republic of the Congo|2020-05-25	Africa|hCoV-19/DRC/2299/2020|EPI ISL 436412|B.1.5|Democratic Republic of the Congo|2020-04-14	0.0001718631	Africa
Africa|hCoV-19/DRC/11337/2020|EPI ISL 527510|B.1.84|Democratic Republic of the Congo|2020-05-25	Africa|hCoV-19/DRC/2299/2020|EPI ISL 436412|B.1.5|Democratic Republic of the Congo|2020-04-14	0.0003102824	Africa
Africa|hCoV-19/DRC/11341/2020|EPI ISL 527509|B.1.1.275|Democratic Republic of the Congo|2020-05-25	Africa|hCoV-19/DRC/2299/2020|EPI ISL 436412|B.1.5|Democratic Republic of the Congo|2020-04-14	0.0004134219	Africa
Africa|hCoV-19/DRC/11348/2020|EPI ISL 527560|B.1.149|Democratic Republic of the Congo|2020-05-25	Africa|hCoV-19/DRC/2299/2020|EPI ISL 436412|B.1.5|Democratic Republic of the Congo|2020-04-14	0.0002375140	Africa
Africa|hCoV-19/DRC/11369/2020|EPI ISL 527537|B.1.214|Democratic Republic of the Congo|2020-05-25	Africa|hCoV-19/DRC/2299/2020|EPI ISL 436412|B.1.5|Democratic Republic of the Congo|2020-04-14	0.0002806108	Africa
Africa|hCoV-19/DRC/11376/2020|EPI ISL 527513|B.1.214|Democratic Republic of the Congo|2020-05-25	Africa|hCoV-19/DRC/2299/2020|EPI ISL 436412|B.1.5|Democratic Republic of the Congo|2020-04-14	0.0003105607	Africa
Africa|hCoV-19/DRC/11411/2020|EPI ISL 527561|B.1.5|Democratic Republic of the Congo|2020-05-25	Africa|hCoV-19/DRC/2299/2020|EPI ISL 436412|B.1.5|Democratic Republic of the Congo|2020-04-14	0.0002044322	Africa
Africa|hCoV-19/DRC/11450/2020|EPI ISL 527516|B.1.5|Democratic Republic of the Congo|2020-05-25	Africa|hCoV-19/DRC/2299/2020|EPI ISL 436412|B.1.5|Democratic Republic of the Congo|2020-04-14	0.0000699902	Africa
Africa|hCoV-19/DRC/11458/2020|EPI ISL 527497|B.1.5|Democratic Republic of the Congo|2020-05-25	Africa|hCoV-19/DRC/2299/2020|EPI ISL 436412|B.1.5|Democratic Republic of the Congo|2020-04-14	0.0002064577	Africa
Africa|hCoV-19/DRC/11460/2020|EPI ISL 527562|B.1.214|Democratic Republic of the Congo|2020-05-25	Africa|hCoV-19/DRC/2299/2020|EPI ISL 436412|B.1.5|Democratic Republic of the Congo|2020-04-14	0.0004134589	Africa
Africa|hCoV-19/DRC/11472/2020|EPI ISL 527502|B.1.214|Democratic Republic of the Congo|2020-05-25	Africa|hCoV-19/DRC/2299/2020|EPI ISL 436412|B.1.5|Democratic Republic of the Congo|2020-04-14	0.0003427216	Africa
Africa|hCoV-19/DRC/11477/2020|EPI ISL 527563|B.1.84|Democratic Republic of the Congo|2020-05-25	Africa|hCoV-19/DRC/2299/2020|EPI ISL 436412|B.1.5|Democratic Republic of the Congo|2020-04-14	0.0001701926	Africa
Africa|hCoV-19/DRC/11486/2020|EPI ISL 527564|B.1.214|Democratic Republic of the Congo|2020-05-25	Africa|hCoV-19/DRC/2299/2020|EPI ISL 436412|B.1.5|Democratic Republic of the Congo|2020-04-14	0.0003409191	Africa
Africa|hCoV-19/DRC/11487/2020|EPI ISL 527505|B.1|Democratic Republic of the Congo|2020-05-25	Africa|hCoV-19/DRC/2299/2020|EPI ISL 436412|B.1.5|Democratic Republic of the Congo|2020-04-14	0.0002755595	Africa
Africa|hCoV-19/DRC/11507/2020|EPI ISL 527512|B.1|Democratic Republic of the Congo|2020-05-25	Africa|hCoV-19/DRC/2299/2020|EPI ISL 436412|B.1.5|Democratic Republic of the Congo|2020-04-14	0.0003098828	Africa
Africa|hCoV-19/DRC/1151/2020|EPI ISL 447596|B.38|Democratic Republic of the Congo|2020-04-05	Africa|hCoV-19/DRC/2299/2020|EPI ISL 436412|B.1.5|Democratic Republic of the Congo|2020-04-14	0.0004756140	Africa
Africa|hCoV-19/DRC/11511/2020|EPI ISL 527511|B.1.214|Democratic Republic of the Congo|2020-05-25	Africa|hCoV-19/DRC/2299/2020|EPI ISL 436412|B.1.5|Democratic Republic of the Congo|2020-04-14	0.0003448283	Africa
Africa|hCoV-19/DRC/11572/2020|EPI ISL 527565|B.1.214|Democratic Republic of the Congo|2020-05-25	Africa|hCoV-19/DRC/2299/2020|EPI ISL 436412|B.1.5|Democratic Republic of the Congo|2020-04-14	0.0002383444	Africa
Africa|hCoV-19/DRC/11576/2020|EPI ISL 527517|B.1|Democratic Republic of the Congo|2020-05-25	Africa|hCoV-19/DRC/2299/2020|EPI ISL 436412|B.1.5|Democratic Republic of the Congo|2020-04-14	0.0001733609	Africa
Africa|hCoV-19/DRC/11583/2020|EPI ISL 527542|B.1|Democratic Republic of the Congo|2020-05-25	Africa|hCoV-19/DRC/2299/2020|EPI ISL 436412|B.1.5|Democratic Republic of the Congo|2020-04-14	0.0002827156	Africa
Africa|hCoV-19/DRC/11616/2020|EPI ISL 527519|B.1|Democratic Republic of the Congo|2020-05-25	Africa|hCoV-19/DRC/2299/2020|EPI ISL 436412|B.1.5|Democratic Republic of the Congo|2020-04-14	0.0002423170	Africa
Africa|hCoV-19/DRC/11623/2020|EPI ISL 527566|B.1.5|Democratic Republic of the Congo|2020-05-25	Africa|hCoV-19/DRC/2299/2020|EPI ISL 436412|B.1.5|Democratic Republic of the Congo|2020-04-14	0.0001704746	Africa
Africa|hCoV-19/DRC/11624/2020|EPI ISL 527567|B.1.149|Democratic Republic of the Congo|2020-05-25	Africa|hCoV-19/DRC/2299/2020|EPI ISL 436412|B.1.5|Democratic Republic of the Congo|2020-04-14	0.0002386124	Africa
Africa|hCoV-19/DRC/11631/2020|EPI ISL 527568|B.1.149|Democratic Republic of the Congo|2020-05-25	Africa|hCoV-19/DRC/2299/2020|EPI ISL 436412|B.1.5|Democratic Republic of the Congo|2020-04-14	0.0002388240	Africa
Africa|hCoV-19/DRC/11632/2020|EPI ISL 527493|B.1|Democratic Republic of the Congo|2020-05-25	Africa|hCoV-19/DRC/2299/2020|EPI ISL 436412|B.1.5|Democratic Republic of the Congo|2020-04-14	0.0002048558	Africa
Africa|hCoV-19/DRC/11635/2020|EPI ISL 527540|B.1.214|Democratic Republic of the Congo|2020-05-25	Africa|hCoV-19/DRC/2299/2020|EPI ISL 436412|B.1.5|Democratic Republic of the Congo|2020-04-14	0.0002813249	Africa
Africa|hCoV-19/DRC/11640/2020|EPI ISL 527535|B.1.178|Democratic Republic of the Congo|2020-05-25	Africa|hCoV-19/DRC/2299/2020|EPI ISL 436412|B.1.5|Democratic Republic of the Congo|2020-04-14	0.0002789115	Africa
Africa|hCoV-19/DRC/11643/2020|EPI ISL 527520|B.1.5|Democratic Republic of the Congo|2020-05-25	Africa|hCoV-19/DRC/2299/2020|EPI ISL 436412|B.1.5|Democratic Republic of the Congo|2020-04-14	0.0002428860	Africa
Africa|hCoV-19/DRC/11648/2020|EPI ISL 527569|B.1.6|Democratic Republic of the Congo|2020-05-25	Africa|hCoV-19/DRC/2299/2020|EPI ISL 436412|B.1.5|Democratic Republic of the Congo|2020-04-14	0.0002718254	Africa
Africa|hCoV-19/DRC/11652/2020|EPI ISL 527570|B.1.149|Democratic Republic of the Congo|2020-05-25	Africa|hCoV-19/DRC/2299/2020|EPI ISL 436412|B.1.5|Democratic Republic of the Congo|2020-04-14	0.0002385139	Africa
Africa|hCoV-19/DRC/11653/2020|EPI ISL 527533|B.1.84|Democratic Republic of the Congo|2020-05-25	Africa|hCoV-19/DRC/2299/2020|EPI ISL 436412|B.1.5|Democratic Republic of the Congo|2020-04-14	0.0002094847	Africa
Africa|hCoV-19/DRC/11676/2020|EPI ISL 527531|B.1|Democratic Republic of the Congo|2020-05-26	Africa|hCoV-19/DRC/2299/2020|EPI ISL 436412|B.1.5|Democratic Republic of the Congo|2020-04-14	0.0003506959	Africa
Africa|hCoV-19/DRC/11677/2020|EPI ISL 527515|B.1.214|Democratic Republic of the Congo|2020-05-26	Africa|hCoV-19/DRC/2299/2020|EPI ISL 436412|B.1.5|Democratic Republic of the Congo|2020-04-14	0.0003463820	Africa
Africa|hCoV-19/DRC/11732/2020|EPI ISL 527536|B.1.214|Democratic Republic of the Congo|2020-05-26	Africa|hCoV-19/DRC/2299/2020|EPI ISL 436412|B.1.5|Democratic Republic of the Congo|2020-04-14	0.0002094241	Africa
Africa|hCoV-19/DRC/11733/2020|EPI ISL 527571|B.1.149|Democratic Republic of the Congo|2020-05-26	Africa|hCoV-19/DRC/2299/2020|EPI ISL 436412|B.1.5|Democratic Republic of the Congo|2020-04-14	0.0002372909	Africa
Africa|hCoV-19/DRC/11806/2020|EPI ISL 527572|B.1.214|Democratic Republic of the Congo|2020-05-26	Africa|hCoV-19/DRC/2299/2020|EPI ISL 436412|B.1.5|Democratic Republic of the Congo|2020-04-14	0.0003407565	Africa
Africa|hCoV-19/DRC/1234/2020|EPI ISL 429258|B.1.5|Democratic Republic of the Congo|2020-04-06	Africa|hCoV-19/DRC/2299/2020|EPI ISL 436412|B.1.5|Democratic Republic of the Congo|2020-04-14	0.0000713890	Africa
Africa|hCoV-19/DRC/1249/2020|EPI ISL 429259|B.1.5|Democratic Republic of the Congo|2020-04-06	Africa|hCoV-19/DRC/2299/2020|EPI ISL 436412|B.1.5|Democratic Republic of the Congo|2020-04-14	0.0000680775	Africa
Africa|hCoV-19/DRC/1319/2020|EPI ISL 431011|B.1.128|Democratic Republic of the Congo|2020-04-07	Africa|hCoV-19/DRC/2299/2020|EPI ISL 436412|B.1.5|Democratic Republic of the Congo|2020-04-14	0.0003060833	Africa
Africa|hCoV-19/DRC/1324/2020|EPI ISL 435033|B.1.128|Democratic Republic of the Congo|2020-04-07	Africa|hCoV-19/DRC/2299/2020|EPI ISL 436412|B.1.5|Democratic Republic of the Congo|2020-04-14	0.0003055326	Africa
Africa|hCoV-19/DRC/1326/2020|EPI ISL 435116|B.1|Democratic Republic of the Congo|2020-04-07	Africa|hCoV-19/DRC/2299/2020|EPI ISL 436412|B.1.5|Democratic Republic of the Congo|2020-04-14	0.0002076314	Africa
Africa|hCoV-19/DRC/1375/2020|EPI ISL 435117|B.1.1.1|Democratic Republic of the Congo|2020-04-07	Africa|hCoV-19/DRC/2299/2020|EPI ISL 436412|B.1.5|Democratic Republic of the Congo|2020-04-14	0.0004485539	Africa
Africa|hCoV-19/DRC/1376/2020|EPI ISL 431012|B.1.1.1|Democratic Republic of the Congo|2020-04-07	Africa|hCoV-19/DRC/2299/2020|EPI ISL 436412|B.1.5|Democratic Republic of the Congo|2020-04-14	0.0004105049	Africa
Africa|hCoV-19/DRC/1377/2020|EPI ISL 434678|B.1.1.1|Democratic Republic of the Congo|2020-04-07	Africa|hCoV-19/DRC/2299/2020|EPI ISL 436412|B.1.5|Democratic Republic of the Congo|2020-04-14	0.0003731451	Africa
Africa|hCoV-19/DRC/1378/2020|EPI ISL 435118|B.1.1.1|Democratic Republic of the Congo|2020-04-07	Africa|hCoV-19/DRC/2299/2020|EPI ISL 436412|B.1.5|Democratic Republic of the Congo|2020-04-14	0.0004092648	Africa
Africa|hCoV-19/DRC/1382/2020|EPI ISL 435113|B.1.1.1|Democratic Republic of the Congo|2020-04-07	Africa|hCoV-19/DRC/2299/2020|EPI ISL 436412|B.1.5|Democratic Republic of the Congo|2020-04-14	0.0004170958	Africa
Africa|hCoV-19/DRC/1397/2020|EPI ISL 434679|B.1.1.1|Democratic Republic of the Congo|2020-04-07	Africa|hCoV-19/DRC/2299/2020|EPI ISL 436412|B.1.5|Democratic Republic of the Congo|2020-04-14	0.0004106032	Africa
Africa|hCoV-19/DRC/1398/2020|EPI ISL 435114|B.1.1.1|Democratic Republic of the Congo|2020-04-07	Africa|hCoV-19/DRC/2299/2020|EPI ISL 436412|B.1.5|Democratic Republic of the Congo|2020-04-14	0.0003729299	Africa
Africa|hCoV-19/DRC/1422/2020|EPI ISL 434680|B.1.149|Democratic Republic of the Congo|2020-04-08	Africa|hCoV-19/DRC/2299/2020|EPI ISL 436412|B.1.5|Democratic Republic of the Congo|2020-04-14	0.0002412366	Africa
Africa|hCoV-19/DRC/1423/2020|EPI ISL 434710|B.1.149|Democratic Republic of the Congo|2020-04-08	Africa|hCoV-19/DRC/2299/2020|EPI ISL 436412|B.1.5|Democratic Republic of the Congo|2020-04-14	0.0002033901	Africa
Africa|hCoV-19/DRC/1486/2020|EPI ISL 434711|B.1|Democratic Republic of the Congo|2020-04-08	Africa|hCoV-19/DRC/2299/2020|EPI ISL 436412|B.1.5|Democratic Republic of the Congo|2020-04-14	0.0001745992	Africa
Africa|hCoV-19/DRC/1516/2020|EPI ISL 435032|B.1.5|Democratic Republic of the Congo|2020-04-09	Africa|hCoV-19/DRC/2299/2020|EPI ISL 436412|B.1.5|Democratic Republic of the Congo|2020-04-14	0.0001355819	Africa
Africa|hCoV-19/DRC/1565/2020|EPI ISL 434681|B.1|Democratic Republic of the Congo|2020-04-09	Africa|hCoV-19/DRC/2299/2020|EPI ISL 436412|B.1.5|Democratic Republic of the Congo|2020-04-14	0.0001714464	Africa
Africa|hCoV-19/DRC/158/2020|EPI ISL 417950|B.40|Democratic Republic of the Congo|2020-03-20	Africa|hCoV-19/DRC/2299/2020|EPI ISL 436412|B.1.5|Democratic Republic of the Congo|2020-04-14	0.0004746768	Africa
Africa|hCoV-19/DRC/1715/2020|EPI ISL 435156|B.1.84|Democratic Republic of the Congo|2020-04-10	Africa|hCoV-19/DRC/2299/2020|EPI ISL 436412|B.1.5|Democratic Republic of the Congo|2020-04-14	0.0002037755	Africa
Africa|hCoV-19/DRC/1767/2020|EPI ISL 435157|B.1.5|Democratic Republic of the Congo|2020-04-10	Africa|hCoV-19/DRC/2299/2020|EPI ISL 436412|B.1.5|Democratic Republic of the Congo|2020-04-14	0.0001404448	Africa
Africa|hCoV-19/DRC/1779/2020|EPI ISL 435158|C.14|Democratic Republic of the Congo|2020-04-10	Africa|hCoV-19/DRC/2299/2020|EPI ISL 436412|B.1.5|Democratic Republic of the Congo|2020-04-14	0.0004873992	Africa
Africa|hCoV-19/DRC/191/2020|EPI ISL 417955|B.1.128|Democratic Republic of the Congo|2020-03-21	Africa|hCoV-19/DRC/2299/2020|EPI ISL 436412|B.1.5|Democratic Republic of the Congo|2020-04-14	0.0003053398	Africa
Africa|hCoV-19/DRC/1952/2020|EPI ISL 435159|B.1.5|Democratic Republic of the Congo|2020-04-11	Africa|hCoV-19/DRC/2299/2020|EPI ISL 436412|B.1.5|Democratic Republic of the Congo|2020-04-14	0.0001385398	Africa
Africa|hCoV-19/DRC/1982/2020|EPI ISL 435160|B.1|Democratic Republic of the Congo|2020-04-12	Africa|hCoV-19/DRC/2299/2020|EPI ISL 436412|B.1.5|Democratic Republic of the Congo|2020-04-14	0.0001034920	Africa
Africa|hCoV-19/DRC/2047/2020|EPI ISL 435161|B.1.1.1|Democratic Republic of the Congo|2020-04-12	Africa|hCoV-19/DRC/2299/2020|EPI ISL 436412|B.1.5|Democratic Republic of the Congo|2020-04-14	0.0003769678	Africa
Africa|hCoV-19/DRC/2063/2020|EPI ISL 435162|B.1|Democratic Republic of the Congo|2020-04-12	Africa|hCoV-19/DRC/2299/2020|EPI ISL 436412|B.1.5|Democratic Republic of the Congo|2020-04-14	0.0001380936	Africa
Africa|hCoV-19/DRC/2120/2020|EPI ISL 435163|B.1.149|Democratic Republic of the Congo|2020-04-12	Africa|hCoV-19/DRC/2299/2020|EPI ISL 436412|B.1.5|Democratic Republic of the Congo|2020-04-14	0.0002036524	Africa
Africa|hCoV-19/DRC/2121/2020|EPI ISL 435164|B.1.149|Democratic Republic of the Congo|2020-04-12	Africa|hCoV-19/DRC/2299/2020|EPI ISL 436412|B.1.5|Democratic Republic of the Congo|2020-04-14	0.0002067251	Africa
Africa|hCoV-19/DRC/2122/2020|EPI ISL 435165|B.1.149|Democratic Republic of the Congo|2020-04-13	Africa|hCoV-19/DRC/2299/2020|EPI ISL 436412|B.1.5|Democratic Republic of the Congo|2020-04-14	0.0002805252	Africa
Africa|hCoV-19/DRC/2125/2020|EPI ISL 435166|B.1.149|Democratic Republic of the Congo|2020-04-13	Africa|hCoV-19/DRC/2299/2020|EPI ISL 436412|B.1.5|Democratic Republic of the Congo|2020-04-14	0.0002074326	Africa
Africa|hCoV-19/DRC/2128/2020|EPI ISL 435167|B.1|Democratic Republic of the Congo|2020-04-13	Africa|hCoV-19/DRC/2299/2020|EPI ISL 436412|B.1.5|Democratic Republic of the Congo|2020-04-14	0.0001410588	Africa
Africa|hCoV-19/DRC/2133/2020|EPI ISL 435168|B.1.128|Democratic Republic of the Congo|2020-04-13	Africa|hCoV-19/DRC/2299/2020|EPI ISL 436412|B.1.5|Democratic Republic of the Congo|2020-04-14	0.0003147711	Africa
Africa|hCoV-19/DRC/214/2020|EPI ISL 420030|B.1.6|Democratic Republic of the Congo|2020-03-21	Africa|hCoV-19/DRC/2299/2020|EPI ISL 436412|B.1.5|Democratic Republic of the Congo|2020-04-14	0.0001360740	Africa
Africa|hCoV-19/DRC/215/2020|EPI ISL 420031|B.1.1.1|Democratic Republic of the Congo|2020-03-21	Africa|hCoV-19/DRC/2299/2020|EPI ISL 436412|B.1.5|Democratic Republic of the Congo|2020-04-14	0.0004115098	Africa
Africa|hCoV-19/DRC/2169/2020|EPI ISL 436194|B.1.5|Democratic Republic of the Congo|2020-04-13	Africa|hCoV-19/DRC/2299/2020|EPI ISL 436412|B.1.5|Democratic Republic of the Congo|2020-04-14	0.0001048837	Africa
Africa|hCoV-19/Algeria/G0638 2264/2020|EPI ISL 418241|B.1|Algeria|2020-03-02	Africa|hCoV-19/DRC/236/2020|EPI ISL 420032|B.1.128|Democratic Republic of the Congo|2020-03-22	0.0004043916	Africa
Africa|hCoV-19/Algeria/G0640 2265/2020|EPI ISL 418242|B.1|Algeria|2020-03-08	Africa|hCoV-19/DRC/236/2020|EPI ISL 420032|B.1.128|Democratic Republic of the Congo|2020-03-22	0.0003032753	Africa
Africa|hCoV-19/Algeria/G0860 2262/2020|EPI ISL 420037|B.1|Algeria|2020-03-02	Africa|hCoV-19/DRC/236/2020|EPI ISL 420032|B.1.128|Democratic Republic of the Congo|2020-03-22	0.0003032753	Africa
Africa|hCoV-19/Benin/1022/2020|EPI ISL 476826|B.1|Benin|2020-03-25	Africa|hCoV-19/DRC/236/2020|EPI ISL 420032|B.1.128|Democratic Republic of the Congo|2020-03-22	0.0002695971	Africa
Africa|hCoV-19/Benin/1092/2020|EPI ISL 476827|B.1|Benin|2020-03-27	Africa|hCoV-19/DRC/236/2020|EPI ISL 420032|B.1.128|Democratic Republic of the Congo|2020-03-22	0.0003371224	Africa
Africa|hCoV-19/Benin/1408/2020|EPI ISL 476825|B.1.356|Benin|2020-04-04	Africa|hCoV-19/DRC/236/2020|EPI ISL 420032|B.1.128|Democratic Republic of the Congo|2020-03-22	0.0003032958	Africa
Africa|hCoV-19/Benin/1409/2020|EPI ISL 476828|B.1|Benin|2020-04-06	Africa|hCoV-19/DRC/236/2020|EPI ISL 420032|B.1.128|Democratic Republic of the Congo|2020-03-22	0.0003384766	Africa
Africa|hCoV-19/Benin/1950/2020|EPI ISL 476830|A|Benin|2020-04-15	Africa|hCoV-19/DRC/236/2020|EPI ISL 420032|B.1.128|Democratic Republic of the Congo|2020-03-22	0.0005056635	Africa
Africa|hCoV-19/Benin/197/2020|EPI ISL 476822|B.1.178|Benin|2020-03-15	Africa|hCoV-19/DRC/236/2020|EPI ISL 420032|B.1.128|Democratic Republic of the Congo|2020-03-22	0.0002696271	Africa
Africa|hCoV-19/Benin/2012/2020|EPI ISL 476831|A|Benin|2020-04-15	Africa|hCoV-19/DRC/236/2020|EPI ISL 420032|B.1.128|Democratic Republic of the Congo|2020-03-22	0.0005393072	Africa
Africa|hCoV-19/Benin/260/2020|EPI ISL 476823|B.1.292|Benin|2020-03-17	Africa|hCoV-19/DRC/236/2020|EPI ISL 420032|B.1.128|Democratic Republic of the Congo|2020-03-22	0.0003707172	Africa
Africa|hCoV-19/Benin/314/2020|EPI ISL 476834|B.1.5|Benin|2020-03-17	Africa|hCoV-19/DRC/236/2020|EPI ISL 420032|B.1.128|Democratic Republic of the Congo|2020-03-22	0.0003717708	Africa
Africa|hCoV-19/Benin/461/2020|EPI ISL 476833|A|Benin|2020-03-17	Africa|hCoV-19/DRC/236/2020|EPI ISL 420032|B.1.128|Democratic Republic of the Congo|2020-03-22	0.0005055681	Africa
Africa|hCoV-19/Benin/501/2020|EPI ISL 476824|B.1.356|Benin|2020-03-17	Africa|hCoV-19/DRC/236/2020|EPI ISL 420032|B.1.128|Democratic Republic of the Congo|2020-03-22	0.0003032753	Africa
Africa|hCoV-19/Benin/843/2020|EPI ISL 476829|A|Benin|2020-03-19	Africa|hCoV-19/DRC/236/2020|EPI ISL 420032|B.1.128|Democratic Republic of the Congo|2020-03-22	0.0004382004	Africa
Africa|hCoV-19/Botswana/BOT0455/2020|EPI ISL 560386|B.1|Botswana|2020-03-28	Africa|hCoV-19/DRC/236/2020|EPI ISL 420032|B.1.128|Democratic Republic of the Congo|2020-03-22	0.0002358712	Africa
Africa|hCoV-19/Botswana/BOT2254/2020|EPI ISL 560390|B.1.1|Botswana|2020-04-08	Africa|hCoV-19/DRC/236/2020|EPI ISL 420032|B.1.128|Democratic Republic of the Congo|2020-03-22	0.0003087510	Africa
Africa|hCoV-19/Botswana/BOT2283/2020|EPI ISL 560385|B.1|Botswana|2020-04-07	Africa|hCoV-19/DRC/236/2020|EPI ISL 420032|B.1.128|Democratic Republic of the Congo|2020-03-22	0.0003497860	Africa
Africa|hCoV-19/Botswana/BOT2624/2020|EPI ISL 560387|B.1.1|Botswana|2020-04-05	Africa|hCoV-19/DRC/236/2020|EPI ISL 420032|B.1.128|Democratic Republic of the Congo|2020-03-22	0.0003148305	Africa
Africa|hCoV-19/Botswana/BOT4161/2020|EPI ISL 560388|B.1.1.220|Botswana|2020-04-16	Africa|hCoV-19/DRC/236/2020|EPI ISL 420032|B.1.128|Democratic Republic of the Congo|2020-03-22	0.0003812751	Africa
Africa|hCoV-19/DRC/04186/2020|EPI ISL 471411|A|Democratic Republic of the Congo|2020-04-25	Africa|hCoV-19/DRC/236/2020|EPI ISL 420032|B.1.128|Democratic Republic of the Congo|2020-03-22	0.0005055681	Africa
Africa|hCoV-19/DRC/04188/2020|EPI ISL 471413|A|Democratic Republic of the Congo|2020-04-25	Africa|hCoV-19/DRC/236/2020|EPI ISL 420032|B.1.128|Democratic Republic of the Congo|2020-03-22	0.0005909699	Africa
Africa|hCoV-19/DRC/10041/2020|EPI ISL 527543|B.1.1.275|Democratic Republic of the Congo|2020-05-22	Africa|hCoV-19/DRC/236/2020|EPI ISL 420032|B.1.128|Democratic Republic of the Congo|2020-03-22	0.0003751683	Africa
Africa|hCoV-19/DRC/10057/2020|EPI ISL 527538|B.1.1.275|Democratic Republic of the Congo|2020-05-22	Africa|hCoV-19/DRC/236/2020|EPI ISL 420032|B.1.128|Democratic Republic of the Congo|2020-03-22	0.0004931618	Africa
Africa|hCoV-19/DRC/10061/2020|EPI ISL 527521|B.1.1.275|Democratic Republic of the Congo|2020-05-22	Africa|hCoV-19/DRC/236/2020|EPI ISL 420032|B.1.128|Democratic Republic of the Congo|2020-03-22	0.0003474254	Africa
Africa|hCoV-19/DRC/10070/2020|EPI ISL 527544|B.1.178|Democratic Republic of the Congo|2020-05-22	Africa|hCoV-19/DRC/236/2020|EPI ISL 420032|B.1.128|Democratic Republic of the Congo|2020-03-22	0.0004086462	Africa
Africa|hCoV-19/DRC/10120/2020|EPI ISL 513624|B.1.1.275|Democratic Republic of the Congo|2020-05-22	Africa|hCoV-19/DRC/236/2020|EPI ISL 420032|B.1.128|Democratic Republic of the Congo|2020-03-22	0.0004192917	Africa
Africa|hCoV-19/DRC/10127/2020|EPI ISL 513625|B.1.1.275|Democratic Republic of the Congo|2020-05-22	Africa|hCoV-19/DRC/236/2020|EPI ISL 420032|B.1.128|Democratic Republic of the Congo|2020-03-22	0.0004138554	Africa
Africa|hCoV-19/DRC/10242/2020|EPI ISL 513626|B.1.84|Democratic Republic of the Congo|2020-05-22	Africa|hCoV-19/DRC/236/2020|EPI ISL 420032|B.1.128|Democratic Republic of the Congo|2020-03-22	0.0003048333	Africa
Africa|hCoV-19/DRC/10251/2020|EPI ISL 513627|B.1.128|Democratic Republic of the Congo|2020-05-22	Africa|hCoV-19/DRC/236/2020|EPI ISL 420032|B.1.128|Democratic Republic of the Congo|2020-03-22	0.0001695079	Africa
Africa|hCoV-19/DRC/10324/2020|EPI ISL 527545|B.1.214|Democratic Republic of the Congo|2020-05-22	Africa|hCoV-19/DRC/236/2020|EPI ISL 420032|B.1.128|Democratic Republic of the Congo|2020-03-22	0.0003750443	Africa
Africa|hCoV-19/DRC/10346/2020|EPI ISL 527546|B.1.214|Democratic Republic of the Congo|2020-05-22	Africa|hCoV-19/DRC/236/2020|EPI ISL 420032|B.1.128|Democratic Republic of the Congo|2020-03-22	0.0003789450	Africa
Africa|hCoV-19/DRC/10364/2020|EPI ISL 527498|B.1|Democratic Republic of the Congo|2020-05-22	Africa|hCoV-19/DRC/236/2020|EPI ISL 420032|B.1.128|Democratic Republic of the Congo|2020-03-22	0.0002743950	Africa
Africa|hCoV-19/DRC/10371/2020|EPI ISL 527489|B.1.178|Democratic Republic of the Congo|2020-05-22	Africa|hCoV-19/DRC/236/2020|EPI ISL 420032|B.1.128|Democratic Republic of the Congo|2020-03-22	0.0004093469	Africa
Africa|hCoV-19/DRC/10373/2020|EPI ISL 527495|B.1.159|Democratic Republic of the Congo|2020-05-22	Africa|hCoV-19/DRC/236/2020|EPI ISL 420032|B.1.128|Democratic Republic of the Congo|2020-03-22	0.0003757307	Africa
Africa|hCoV-19/DRC/10374/2020|EPI ISL 527539|B.1.84|Democratic Republic of the Congo|2020-05-22	Africa|hCoV-19/DRC/236/2020|EPI ISL 420032|B.1.128|Democratic Republic of the Congo|2020-03-22	0.0005605655	Africa
Africa|hCoV-19/DRC/10375/2020|EPI ISL 527499|B.1.84|Democratic Republic of the Congo|2020-05-22	Africa|hCoV-19/DRC/236/2020|EPI ISL 420032|B.1.128|Democratic Republic of the Congo|2020-03-22	0.0004448052	Africa
Africa|hCoV-19/DRC/10399/2020|EPI ISL 527491|B.1.214|Democratic Republic of the Congo|2020-05-22	Africa|hCoV-19/DRC/236/2020|EPI ISL 420032|B.1.128|Democratic Republic of the Congo|2020-03-22	0.0003753144	Africa
Africa|hCoV-19/DRC/10502/2020|EPI ISL 527547|B.1.5|Democratic Republic of the Congo|2020-05-20	Africa|hCoV-19/DRC/236/2020|EPI ISL 420032|B.1.128|Democratic Republic of the Congo|2020-03-22	0.0001362566	Africa
Africa|hCoV-19/DRC/10506/2020|EPI ISL 527524|B.1.5|Democratic Republic of the Congo|2020-05-18	Africa|hCoV-19/DRC/236/2020|EPI ISL 420032|B.1.128|Democratic Republic of the Congo|2020-03-22	0.0002093489	Africa
Africa|hCoV-19/DRC/10507/2020|EPI ISL 527492|B.1.5|Democratic Republic of the Congo|2020-05-18	Africa|hCoV-19/DRC/236/2020|EPI ISL 420032|B.1.128|Democratic Republic of the Congo|2020-03-22	0.0001706515	Africa
Africa|hCoV-19/DRC/10508/2020|EPI ISL 527494|B.1.5|Democratic Republic of the Congo|2020-05-20	Africa|hCoV-19/DRC/236/2020|EPI ISL 420032|B.1.128|Democratic Republic of the Congo|2020-03-22	0.0001702101	Africa
Africa|hCoV-19/DRC/10532/2020|EPI ISL 527532|B.1.5|Democratic Republic of the Congo|2020-05-20	Africa|hCoV-19/DRC/236/2020|EPI ISL 420032|B.1.128|Democratic Republic of the Congo|2020-03-22	0.0002095388	Africa
Africa|hCoV-19/DRC/10533/2020|EPI ISL 527548|B.1.5|Democratic Republic of the Congo|2020-05-20	Africa|hCoV-19/DRC/236/2020|EPI ISL 420032|B.1.128|Democratic Republic of the Congo|2020-03-22	0.0001703765	Africa
Africa|hCoV-19/DRC/10621/2020|EPI ISL 527526|B.1.214|Democratic Republic of the Congo|2020-05-23	Africa|hCoV-19/DRC/236/2020|EPI ISL 420032|B.1.128|Democratic Republic of the Congo|2020-03-22	0.0003485150	Africa
Africa|hCoV-19/DRC/10640/2020|EPI ISL 527541|B.1|Democratic Republic of the Congo|2020-05-22	Africa|hCoV-19/DRC/236/2020|EPI ISL 420032|B.1.128|Democratic Republic of the Congo|2020-03-22	0.0005290249	Africa
Africa|hCoV-19/DRC/10644/2020|EPI ISL 527549|B.1|Democratic Republic of the Congo|2020-05-22	Africa|hCoV-19/DRC/236/2020|EPI ISL 420032|B.1.128|Democratic Republic of the Congo|2020-03-22	0.0005111975	Africa
Africa|hCoV-19/DRC/10728/2020|EPI ISL 513628|B.1.5|Democratic Republic of the Congo|2020-05-23	Africa|hCoV-19/DRC/236/2020|EPI ISL 420032|B.1.128|Democratic Republic of the Congo|2020-03-22	0.0002450662	Africa
Africa|hCoV-19/DRC/10731/2020|EPI ISL 513629|B.1.1.1|Democratic Republic of the Congo|2020-05-23	Africa|hCoV-19/DRC/236/2020|EPI ISL 420032|B.1.128|Democratic Republic of the Congo|2020-03-22	0.0004938420	Africa
Africa|hCoV-19/DRC/10733/2020|EPI ISL 513630|B.1|Democratic Republic of the Congo|2020-05-23	Africa|hCoV-19/DRC/236/2020|EPI ISL 420032|B.1.128|Democratic Republic of the Congo|2020-03-22	0.0003715610	Africa
Africa|hCoV-19/DRC/108/2020|EPI ISL 417948|B.1.128|Democratic Republic of the Congo|2020-03-19	Africa|hCoV-19/DRC/236/2020|EPI ISL 420032|B.1.128|Democratic Republic of the Congo|2020-03-22	0.0000673843	Africa
Africa|hCoV-19/DRC/10885/2020|EPI ISL 513631|B.1.84|Democratic Republic of the Congo|2020-05-23	Africa|hCoV-19/DRC/236/2020|EPI ISL 420032|B.1.128|Democratic Republic of the Congo|2020-03-22	0.0003742365	Africa
Africa|hCoV-19/DRC/10902/2020|EPI ISL 527490|B.1.178|Democratic Republic of the Congo|2020-05-23	Africa|hCoV-19/DRC/236/2020|EPI ISL 420032|B.1.128|Democratic Republic of the Congo|2020-03-22	0.0003408610	Africa
Africa|hCoV-19/DRC/10913/2020|EPI ISL 527507|B.1.84|Democratic Republic of the Congo|2020-05-24	Africa|hCoV-19/DRC/236/2020|EPI ISL 420032|B.1.128|Democratic Republic of the Congo|2020-03-22	0.0004475439	Africa
Africa|hCoV-19/DRC/11005/2020|EPI ISL 527550|B.1.159|Democratic Republic of the Congo|2020-05-24	Africa|hCoV-19/DRC/236/2020|EPI ISL 420032|B.1.128|Democratic Republic of the Congo|2020-03-22	0.0004772330	Africa
Africa|hCoV-19/DRC/11008/2020|EPI ISL 527503|B.1.159|Democratic Republic of the Congo|2020-05-24	Africa|hCoV-19/DRC/236/2020|EPI ISL 420032|B.1.128|Democratic Republic of the Congo|2020-03-22	0.0004126965	Africa
Africa|hCoV-19/DRC/11022/2020|EPI ISL 527551|B.1.214|Democratic Republic of the Congo|2020-05-24	Africa|hCoV-19/DRC/236/2020|EPI ISL 420032|B.1.128|Democratic Republic of the Congo|2020-03-22	0.0004432971	Africa
Africa|hCoV-19/DRC/11024/2020|EPI ISL 527552|B.1.149|Democratic Republic of the Congo|2020-05-24	Africa|hCoV-19/DRC/236/2020|EPI ISL 420032|B.1.128|Democratic Republic of the Congo|2020-03-22	0.0004817497	Africa
Africa|hCoV-19/DRC/11026/2020|EPI ISL 527553|B.1.149|Democratic Republic of the Congo|2020-05-24	Africa|hCoV-19/DRC/236/2020|EPI ISL 420032|B.1.128|Democratic Republic of the Congo|2020-03-22	0.0003408376	Africa
Africa|hCoV-19/DRC/11031/2020|EPI ISL 527554|B.1.214|Democratic Republic of the Congo|2020-05-24	Africa|hCoV-19/DRC/236/2020|EPI ISL 420032|B.1.128|Democratic Republic of the Congo|2020-03-22	0.0003752067	Africa
Africa|hCoV-19/DRC/11041/2020|EPI ISL 527555|B.1|Democratic Republic of the Congo|2020-05-24	Africa|hCoV-19/DRC/236/2020|EPI ISL 420032|B.1.128|Democratic Republic of the Congo|2020-03-22	0.0003409854	Africa
Africa|hCoV-19/DRC/11057/2020|EPI ISL 527528|B.1.5|Democratic Republic of the Congo|2020-05-24	Africa|hCoV-19/DRC/236/2020|EPI ISL 420032|B.1.128|Democratic Republic of the Congo|2020-03-22	0.0002790463	Africa
Africa|hCoV-19/DRC/11078/2020|EPI ISL 527514|B.1|Democratic Republic of the Congo|2020-05-24	Africa|hCoV-19/DRC/236/2020|EPI ISL 420032|B.1.128|Democratic Republic of the Congo|2020-03-22	0.0003798089	Africa
Africa|hCoV-19/DRC/11079/2020|EPI ISL 527500|B.1.214|Democratic Republic of the Congo|2020-05-24	Africa|hCoV-19/DRC/236/2020|EPI ISL 420032|B.1.128|Democratic Republic of the Congo|2020-03-22	0.0003085288	Africa
Africa|hCoV-19/DRC/11093/2020|EPI ISL 527527|B.1.5|Democratic Republic of the Congo|2020-05-24	Africa|hCoV-19/DRC/236/2020|EPI ISL 420032|B.1.128|Democratic Republic of the Congo|2020-03-22	0.0003498091	Africa
Africa|hCoV-19/DRC/11096/2020|EPI ISL 527522|B.1|Democratic Republic of the Congo|2020-05-24	Africa|hCoV-19/DRC/236/2020|EPI ISL 420032|B.1.128|Democratic Republic of the Congo|2020-03-22	0.0003475531	Africa
Africa|hCoV-19/DRC/11114/2020|EPI ISL 527534|B.1.214|Democratic Republic of the Congo|2020-05-25	Africa|hCoV-19/DRC/236/2020|EPI ISL 420032|B.1.128|Democratic Republic of the Congo|2020-03-22	0.0004194530	Africa
Africa|hCoV-19/DRC/11123/2020|EPI ISL 527496|B.1.84|Democratic Republic of the Congo|2020-05-24	Africa|hCoV-19/DRC/236/2020|EPI ISL 420032|B.1.128|Democratic Republic of the Congo|2020-03-22	0.0003415874	Africa
Africa|hCoV-19/DRC/11134/2020|EPI ISL 527518|B.1.5|Democratic Republic of the Congo|2020-05-24	Africa|hCoV-19/DRC/236/2020|EPI ISL 420032|B.1.128|Democratic Republic of the Congo|2020-03-22	0.0002425556	Africa
Africa|hCoV-19/DRC/11143/2020|EPI ISL 527556|B.1|Democratic Republic of the Congo|2020-05-24	Africa|hCoV-19/DRC/236/2020|EPI ISL 420032|B.1.128|Democratic Republic of the Congo|2020-03-22	0.0004772913	Africa
Africa|hCoV-19/DRC/11145/2020|EPI ISL 527501|B.1.214|Democratic Republic of the Congo|2020-05-24	Africa|hCoV-19/DRC/236/2020|EPI ISL 420032|B.1.128|Democratic Republic of the Congo|2020-03-22	0.0004460043	Africa
Africa|hCoV-19/DRC/11148/2020|EPI ISL 527525|B.1.178|Democratic Republic of the Congo|2020-05-24	Africa|hCoV-19/DRC/236/2020|EPI ISL 420032|B.1.128|Democratic Republic of the Congo|2020-03-22	0.0004561384	Africa
Africa|hCoV-19/DRC/11157/2020|EPI ISL 527530|B.1|Democratic Republic of the Congo|2020-05-25	Africa|hCoV-19/DRC/236/2020|EPI ISL 420032|B.1.128|Democratic Republic of the Congo|2020-03-22	0.0004179904	Africa
Africa|hCoV-19/DRC/11187/2020|EPI ISL 527523|B.1.1.275|Democratic Republic of the Congo|2020-05-23	Africa|hCoV-19/DRC/236/2020|EPI ISL 420032|B.1.128|Democratic Republic of the Congo|2020-03-22	0.0004525299	Africa
Africa|hCoV-19/DRC/11191/2020|EPI ISL 527506|B.1.1.275|Democratic Republic of the Congo|2020-05-23	Africa|hCoV-19/DRC/236/2020|EPI ISL 420032|B.1.128|Democratic Republic of the Congo|2020-03-22	0.0003434760	Africa
Africa|hCoV-19/DRC/11252/2020|EPI ISL 527557|B.1.1.275|Democratic Republic of the Congo|2020-05-21	Africa|hCoV-19/DRC/236/2020|EPI ISL 420032|B.1.128|Democratic Republic of the Congo|2020-03-22	0.0005111940	Africa
Africa|hCoV-19/DRC/11260/2020|EPI ISL 527558|B.1.1.275|Democratic Republic of the Congo|2020-05-23	Africa|hCoV-19/DRC/236/2020|EPI ISL 420032|B.1.128|Democratic Republic of the Congo|2020-03-22	0.0003749983	Africa
Africa|hCoV-19/DRC/1131/2020|EPI ISL 429255|B.1.5|Democratic Republic of the Congo|2020-04-05	Africa|hCoV-19/DRC/236/2020|EPI ISL 420032|B.1.128|Democratic Republic of the Congo|2020-03-22	0.0002379232	Africa
Africa|hCoV-19/DRC/11310/2020|EPI ISL 527529|B.1.149|Democratic Republic of the Congo|2020-05-25	Africa|hCoV-19/DRC/236/2020|EPI ISL 420032|B.1.128|Democratic Republic of the Congo|2020-03-22	0.0003492240	Africa
Africa|hCoV-19/DRC/11318/2020|EPI ISL 527559|B.1.149|Democratic Republic of the Congo|2020-05-25	Africa|hCoV-19/DRC/236/2020|EPI ISL 420032|B.1.128|Democratic Republic of the Congo|2020-03-22	0.0003399421	Africa
Africa|hCoV-19/DRC/11326/2020|EPI ISL 527508|B.1|Democratic Republic of the Congo|2020-05-25	Africa|hCoV-19/DRC/236/2020|EPI ISL 420032|B.1.128|Democratic Republic of the Congo|2020-03-22	0.0003442515	Africa
Africa|hCoV-19/DRC/11334/2020|EPI ISL 527504|B.1.178|Democratic Republic of the Congo|2020-05-25	Africa|hCoV-19/DRC/236/2020|EPI ISL 420032|B.1.128|Democratic Republic of the Congo|2020-03-22	0.0003437616	Africa
Africa|hCoV-19/DRC/11337/2020|EPI ISL 527510|B.1.84|Democratic Republic of the Congo|2020-05-25	Africa|hCoV-19/DRC/236/2020|EPI ISL 420032|B.1.128|Democratic Republic of the Congo|2020-03-22	0.0004136984	Africa
Africa|hCoV-19/DRC/11341/2020|EPI ISL 527509|B.1.1.275|Democratic Republic of the Congo|2020-05-25	Africa|hCoV-19/DRC/236/2020|EPI ISL 420032|B.1.128|Democratic Republic of the Congo|2020-03-22	0.0004478429	Africa
Africa|hCoV-19/DRC/11348/2020|EPI ISL 527560|B.1.149|Democratic Republic of the Congo|2020-05-25	Africa|hCoV-19/DRC/236/2020|EPI ISL 420032|B.1.128|Democratic Republic of the Congo|2020-03-22	0.0003399192	Africa
Africa|hCoV-19/DRC/11369/2020|EPI ISL 527537|B.1.214|Democratic Republic of the Congo|2020-05-25	Africa|hCoV-19/DRC/236/2020|EPI ISL 420032|B.1.128|Democratic Republic of the Congo|2020-03-22	0.0003858289	Africa
Africa|hCoV-19/DRC/11376/2020|EPI ISL 527513|B.1.214|Democratic Republic of the Congo|2020-05-25	Africa|hCoV-19/DRC/236/2020|EPI ISL 420032|B.1.128|Democratic Republic of the Congo|2020-03-22	0.0004140693	Africa
Africa|hCoV-19/DRC/11411/2020|EPI ISL 527561|B.1.5|Democratic Republic of the Congo|2020-05-25	Africa|hCoV-19/DRC/236/2020|EPI ISL 420032|B.1.128|Democratic Republic of the Congo|2020-03-22	0.0003066401	Africa
Africa|hCoV-19/DRC/11450/2020|EPI ISL 527516|B.1.5|Democratic Republic of the Congo|2020-05-25	Africa|hCoV-19/DRC/236/2020|EPI ISL 420032|B.1.128|Democratic Republic of the Congo|2020-03-22	0.0002449909	Africa
Africa|hCoV-19/DRC/11458/2020|EPI ISL 527497|B.1.5|Democratic Republic of the Congo|2020-05-25	Africa|hCoV-19/DRC/236/2020|EPI ISL 420032|B.1.128|Democratic Republic of the Congo|2020-03-22	0.0003785441	Africa
Africa|hCoV-19/DRC/11460/2020|EPI ISL 527562|B.1.214|Democratic Republic of the Congo|2020-05-25	Africa|hCoV-19/DRC/236/2020|EPI ISL 420032|B.1.128|Democratic Republic of the Congo|2020-03-22	0.0005168089	Africa
Africa|hCoV-19/DRC/11472/2020|EPI ISL 527502|B.1.214|Democratic Republic of the Congo|2020-05-25	Africa|hCoV-19/DRC/236/2020|EPI ISL 420032|B.1.128|Democratic Republic of the Congo|2020-03-22	0.0004455252	Africa
Africa|hCoV-19/DRC/11477/2020|EPI ISL 527563|B.1.84|Democratic Republic of the Congo|2020-05-25	Africa|hCoV-19/DRC/236/2020|EPI ISL 420032|B.1.128|Democratic Republic of the Congo|2020-03-22	0.0002723010	Africa
Africa|hCoV-19/DRC/11486/2020|EPI ISL 527564|B.1.214|Democratic Republic of the Congo|2020-05-25	Africa|hCoV-19/DRC/236/2020|EPI ISL 420032|B.1.128|Democratic Republic of the Congo|2020-03-22	0.0004431829	Africa
Africa|hCoV-19/DRC/11487/2020|EPI ISL 527505|B.1|Democratic Republic of the Congo|2020-05-25	Africa|hCoV-19/DRC/236/2020|EPI ISL 420032|B.1.128|Democratic Republic of the Congo|2020-03-22	0.0003788836	Africa
Africa|hCoV-19/DRC/11507/2020|EPI ISL 527512|B.1|Democratic Republic of the Congo|2020-05-25	Africa|hCoV-19/DRC/236/2020|EPI ISL 420032|B.1.128|Democratic Republic of the Congo|2020-03-22	0.0004131652	Africa
Africa|hCoV-19/DRC/1151/2020|EPI ISL 447596|B.38|Democratic Republic of the Congo|2020-04-05	Africa|hCoV-19/DRC/236/2020|EPI ISL 420032|B.1.128|Democratic Republic of the Congo|2020-03-22	0.0005780571	Africa
Africa|hCoV-19/DRC/11511/2020|EPI ISL 527511|B.1.214|Democratic Republic of the Congo|2020-05-25	Africa|hCoV-19/DRC/236/2020|EPI ISL 420032|B.1.128|Democratic Republic of the Congo|2020-03-22	0.0004482644	Africa
Africa|hCoV-19/DRC/11572/2020|EPI ISL 527565|B.1.214|Democratic Republic of the Congo|2020-05-25	Africa|hCoV-19/DRC/236/2020|EPI ISL 420032|B.1.128|Democratic Republic of the Congo|2020-03-22	0.0003404827	Africa
Africa|hCoV-19/DRC/11576/2020|EPI ISL 527517|B.1|Democratic Republic of the Congo|2020-05-25	Africa|hCoV-19/DRC/236/2020|EPI ISL 420032|B.1.128|Democratic Republic of the Congo|2020-03-22	0.0003467575	Africa
Africa|hCoV-19/DRC/11583/2020|EPI ISL 527542|B.1|Democratic Republic of the Congo|2020-05-25	Africa|hCoV-19/DRC/236/2020|EPI ISL 420032|B.1.128|Democratic Republic of the Congo|2020-03-22	0.0003891494	Africa
Africa|hCoV-19/DRC/11616/2020|EPI ISL 527519|B.1|Democratic Republic of the Congo|2020-05-25	Africa|hCoV-19/DRC/236/2020|EPI ISL 420032|B.1.128|Democratic Republic of the Congo|2020-03-22	0.0003461578	Africa
Africa|hCoV-19/DRC/11623/2020|EPI ISL 527566|B.1.5|Democratic Republic of the Congo|2020-05-25	Africa|hCoV-19/DRC/236/2020|EPI ISL 420032|B.1.128|Democratic Republic of the Congo|2020-03-22	0.0003409837	Africa
Africa|hCoV-19/DRC/11624/2020|EPI ISL 527567|B.1.149|Democratic Republic of the Congo|2020-05-25	Africa|hCoV-19/DRC/236/2020|EPI ISL 420032|B.1.128|Democratic Republic of the Congo|2020-03-22	0.0003408192	Africa
Africa|hCoV-19/DRC/11631/2020|EPI ISL 527568|B.1.149|Democratic Republic of the Congo|2020-05-25	Africa|hCoV-19/DRC/236/2020|EPI ISL 420032|B.1.128|Democratic Republic of the Congo|2020-03-22	0.0003411680	Africa
Africa|hCoV-19/DRC/11632/2020|EPI ISL 527493|B.1|Democratic Republic of the Congo|2020-05-25	Africa|hCoV-19/DRC/236/2020|EPI ISL 420032|B.1.128|Democratic Republic of the Congo|2020-03-22	0.0003756076	Africa
Africa|hCoV-19/DRC/11635/2020|EPI ISL 527540|B.1.214|Democratic Republic of the Congo|2020-05-25	Africa|hCoV-19/DRC/236/2020|EPI ISL 420032|B.1.128|Democratic Republic of the Congo|2020-03-22	0.0003868114	Africa
Africa|hCoV-19/DRC/11640/2020|EPI ISL 527535|B.1.178|Democratic Republic of the Congo|2020-05-25	Africa|hCoV-19/DRC/236/2020|EPI ISL 420032|B.1.128|Democratic Republic of the Congo|2020-03-22	0.0004532790	Africa
Africa|hCoV-19/DRC/11643/2020|EPI ISL 527520|B.1.5|Democratic Republic of the Congo|2020-05-25	Africa|hCoV-19/DRC/236/2020|EPI ISL 420032|B.1.128|Democratic Republic of the Congo|2020-03-22	0.0003469708	Africa
Africa|hCoV-19/DRC/11648/2020|EPI ISL 527569|B.1.6|Democratic Republic of the Congo|2020-05-25	Africa|hCoV-19/DRC/236/2020|EPI ISL 420032|B.1.128|Democratic Republic of the Congo|2020-03-22	0.0003739023	Africa
Africa|hCoV-19/DRC/11652/2020|EPI ISL 527570|B.1.149|Democratic Republic of the Congo|2020-05-25	Africa|hCoV-19/DRC/236/2020|EPI ISL 420032|B.1.128|Democratic Republic of the Congo|2020-03-22	0.0003407252	Africa
Africa|hCoV-19/DRC/11653/2020|EPI ISL 527533|B.1.84|Democratic Republic of the Congo|2020-05-25	Africa|hCoV-19/DRC/236/2020|EPI ISL 420032|B.1.128|Democratic Republic of the Congo|2020-03-22	0.0003142184	Africa
Africa|hCoV-19/DRC/11676/2020|EPI ISL 527531|B.1|Democratic Republic of the Congo|2020-05-26	Africa|hCoV-19/DRC/236/2020|EPI ISL 420032|B.1.128|Democratic Republic of the Congo|2020-03-22	0.0005260991	Africa
Africa|hCoV-19/DRC/11677/2020|EPI ISL 527515|B.1.214|Democratic Republic of the Congo|2020-05-26	Africa|hCoV-19/DRC/236/2020|EPI ISL 420032|B.1.128|Democratic Republic of the Congo|2020-03-22	0.0004502837	Africa
Africa|hCoV-19/DRC/11732/2020|EPI ISL 527536|B.1.214|Democratic Republic of the Congo|2020-05-26	Africa|hCoV-19/DRC/236/2020|EPI ISL 420032|B.1.128|Democratic Republic of the Congo|2020-03-22	0.0003143468	Africa
Africa|hCoV-19/DRC/11733/2020|EPI ISL 527571|B.1.149|Democratic Republic of the Congo|2020-05-26	Africa|hCoV-19/DRC/236/2020|EPI ISL 420032|B.1.128|Democratic Republic of the Congo|2020-03-22	0.0003399229	Africa
Africa|hCoV-19/DRC/11806/2020|EPI ISL 527572|B.1.214|Democratic Republic of the Congo|2020-05-26	Africa|hCoV-19/DRC/236/2020|EPI ISL 420032|B.1.128|Democratic Republic of the Congo|2020-03-22	0.0004429715	Africa
Africa|hCoV-19/DRC/1234/2020|EPI ISL 429258|B.1.5|Democratic Republic of the Congo|2020-04-06	Africa|hCoV-19/DRC/236/2020|EPI ISL 420032|B.1.128|Democratic Republic of the Congo|2020-03-22	0.0002498882	Africa
Africa|hCoV-19/DRC/1249/2020|EPI ISL 429259|B.1.5|Democratic Republic of the Congo|2020-04-06	Africa|hCoV-19/DRC/236/2020|EPI ISL 420032|B.1.128|Democratic Republic of the Congo|2020-03-22	0.0002389626	Africa
Africa|hCoV-19/DRC/1319/2020|EPI ISL 431011|B.1.128|Democratic Republic of the Congo|2020-04-07	Africa|hCoV-19/DRC/236/2020|EPI ISL 420032|B.1.128|Democratic Republic of the Congo|2020-03-22	0.0000681664	Africa
Africa|hCoV-19/DRC/1324/2020|EPI ISL 435033|B.1.128|Democratic Republic of the Congo|2020-04-07	Africa|hCoV-19/DRC/236/2020|EPI ISL 420032|B.1.128|Democratic Republic of the Congo|2020-03-22	0.0000676317	Africa
Africa|hCoV-19/DRC/1326/2020|EPI ISL 435116|B.1|Democratic Republic of the Congo|2020-04-07	Africa|hCoV-19/DRC/236/2020|EPI ISL 420032|B.1.128|Democratic Republic of the Congo|2020-03-22	0.0003117620	Africa
Africa|hCoV-19/DRC/1375/2020|EPI ISL 435117|B.1.1.1|Democratic Republic of the Congo|2020-04-07	Africa|hCoV-19/DRC/236/2020|EPI ISL 420032|B.1.128|Democratic Republic of the Congo|2020-03-22	0.0004843946	Africa
Africa|hCoV-19/DRC/1376/2020|EPI ISL 431012|B.1.1.1|Democratic Republic of the Congo|2020-04-07	Africa|hCoV-19/DRC/236/2020|EPI ISL 420032|B.1.128|Democratic Republic of the Congo|2020-03-22	0.0004459339	Africa
Africa|hCoV-19/DRC/1377/2020|EPI ISL 434678|B.1.1.1|Democratic Republic of the Congo|2020-04-07	Africa|hCoV-19/DRC/236/2020|EPI ISL 420032|B.1.128|Democratic Republic of the Congo|2020-03-22	0.0004079531	Africa
Africa|hCoV-19/DRC/1378/2020|EPI ISL 435118|B.1.1.1|Democratic Republic of the Congo|2020-04-07	Africa|hCoV-19/DRC/236/2020|EPI ISL 420032|B.1.128|Democratic Republic of the Congo|2020-03-22	0.0004433401	Africa
Africa|hCoV-19/DRC/1382/2020|EPI ISL 435113|B.1.1.1|Democratic Republic of the Congo|2020-04-07	Africa|hCoV-19/DRC/236/2020|EPI ISL 420032|B.1.128|Democratic Republic of the Congo|2020-03-22	0.0004531135	Africa
Africa|hCoV-19/DRC/1397/2020|EPI ISL 434679|B.1.1.1|Democratic Republic of the Congo|2020-04-07	Africa|hCoV-19/DRC/236/2020|EPI ISL 420032|B.1.128|Democratic Republic of the Congo|2020-03-22	0.0004450030	Africa
Africa|hCoV-19/DRC/1398/2020|EPI ISL 435114|B.1.1.1|Democratic Republic of the Congo|2020-04-07	Africa|hCoV-19/DRC/236/2020|EPI ISL 420032|B.1.128|Democratic Republic of the Congo|2020-03-22	0.0004056642	Africa
Africa|hCoV-19/DRC/1422/2020|EPI ISL 434680|B.1.149|Democratic Republic of the Congo|2020-04-08	Africa|hCoV-19/DRC/236/2020|EPI ISL 420032|B.1.128|Democratic Republic of the Congo|2020-03-22	0.0003455907	Africa
Africa|hCoV-19/DRC/1423/2020|EPI ISL 434710|B.1.149|Democratic Republic of the Congo|2020-04-08	Africa|hCoV-19/DRC/236/2020|EPI ISL 420032|B.1.128|Democratic Republic of the Congo|2020-03-22	0.0003041493	Africa
Africa|hCoV-19/DRC/1486/2020|EPI ISL 434711|B.1|Democratic Republic of the Congo|2020-04-08	Africa|hCoV-19/DRC/236/2020|EPI ISL 420032|B.1.128|Democratic Republic of the Congo|2020-03-22	0.0002801531	Africa
Africa|hCoV-19/DRC/1516/2020|EPI ISL 435032|B.1.5|Democratic Republic of the Congo|2020-04-09	Africa|hCoV-19/DRC/236/2020|EPI ISL 420032|B.1.128|Democratic Republic of the Congo|2020-03-22	0.0002358712	Africa
Africa|hCoV-19/DRC/1565/2020|EPI ISL 434681|B.1|Democratic Republic of the Congo|2020-04-09	Africa|hCoV-19/DRC/236/2020|EPI ISL 420032|B.1.128|Democratic Republic of the Congo|2020-03-22	0.0002744011	Africa
Africa|hCoV-19/DRC/158/2020|EPI ISL 417950|B.40|Democratic Republic of the Congo|2020-03-20	Africa|hCoV-19/DRC/236/2020|EPI ISL 420032|B.1.128|Democratic Republic of the Congo|2020-03-22	0.0005730484	Africa
Africa|hCoV-19/DRC/1715/2020|EPI ISL 435156|B.1.84|Democratic Republic of the Congo|2020-04-10	Africa|hCoV-19/DRC/236/2020|EPI ISL 420032|B.1.128|Democratic Republic of the Congo|2020-03-22	0.0003059149	Africa
Africa|hCoV-19/DRC/1767/2020|EPI ISL 435157|B.1.5|Democratic Republic of the Congo|2020-04-10	Africa|hCoV-19/DRC/236/2020|EPI ISL 420032|B.1.128|Democratic Republic of the Congo|2020-03-22	0.0002452462	Africa
Africa|hCoV-19/DRC/1779/2020|EPI ISL 435158|C.14|Democratic Republic of the Congo|2020-04-10	Africa|hCoV-19/DRC/236/2020|EPI ISL 420032|B.1.128|Democratic Republic of the Congo|2020-03-22	0.0005226313	Africa
Africa|hCoV-19/DRC/191/2020|EPI ISL 417955|B.1.128|Democratic Republic of the Congo|2020-03-21	Africa|hCoV-19/DRC/236/2020|EPI ISL 420032|B.1.128|Democratic Republic of the Congo|2020-03-22	0.0000674297	Africa
Africa|hCoV-19/DRC/1952/2020|EPI ISL 435159|B.1.5|Democratic Republic of the Congo|2020-04-11	Africa|hCoV-19/DRC/236/2020|EPI ISL 420032|B.1.128|Democratic Republic of the Congo|2020-03-22	0.0002431283	Africa
Africa|hCoV-19/DRC/1982/2020|EPI ISL 435160|B.1|Democratic Republic of the Congo|2020-04-12	Africa|hCoV-19/DRC/236/2020|EPI ISL 420032|B.1.128|Democratic Republic of the Congo|2020-03-22	0.0002764841	Africa
Africa|hCoV-19/DRC/2047/2020|EPI ISL 435161|B.1.1.1|Democratic Republic of the Congo|2020-04-12	Africa|hCoV-19/DRC/236/2020|EPI ISL 420032|B.1.128|Democratic Republic of the Congo|2020-03-22	0.0004123682	Africa
Africa|hCoV-19/DRC/2063/2020|EPI ISL 435162|B.1|Democratic Republic of the Congo|2020-04-12	Africa|hCoV-19/DRC/236/2020|EPI ISL 420032|B.1.128|Democratic Republic of the Congo|2020-03-22	0.0002421086	Africa
Africa|hCoV-19/DRC/2120/2020|EPI ISL 435163|B.1.149|Democratic Republic of the Congo|2020-04-12	Africa|hCoV-19/DRC/236/2020|EPI ISL 420032|B.1.128|Democratic Republic of the Congo|2020-03-22	0.0003059273	Africa
Africa|hCoV-19/DRC/2121/2020|EPI ISL 435164|B.1.149|Democratic Republic of the Congo|2020-04-12	Africa|hCoV-19/DRC/236/2020|EPI ISL 420032|B.1.128|Democratic Republic of the Congo|2020-03-22	0.0003109577	Africa
Africa|hCoV-19/DRC/2122/2020|EPI ISL 435165|B.1.149|Democratic Republic of the Congo|2020-04-13	Africa|hCoV-19/DRC/236/2020|EPI ISL 420032|B.1.128|Democratic Republic of the Congo|2020-03-22	0.0003860768	Africa
Africa|hCoV-19/DRC/2125/2020|EPI ISL 435166|B.1.149|Democratic Republic of the Congo|2020-04-13	Africa|hCoV-19/DRC/236/2020|EPI ISL 420032|B.1.128|Democratic Republic of the Congo|2020-03-22	0.0003111401	Africa
Africa|hCoV-19/DRC/2128/2020|EPI ISL 435167|B.1|Democratic Republic of the Congo|2020-04-13	Africa|hCoV-19/DRC/236/2020|EPI ISL 420032|B.1.128|Democratic Republic of the Congo|2020-03-22	0.0002467762	Africa
Africa|hCoV-19/DRC/2133/2020|EPI ISL 435168|B.1.128|Democratic Republic of the Congo|2020-04-13	Africa|hCoV-19/DRC/236/2020|EPI ISL 420032|B.1.128|Democratic Republic of the Congo|2020-03-22	0.0000701300	Africa
Africa|hCoV-19/DRC/214/2020|EPI ISL 420030|B.1.6|Democratic Republic of the Congo|2020-03-21	Africa|hCoV-19/DRC/236/2020|EPI ISL 420032|B.1.128|Democratic Republic of the Congo|2020-03-22	0.0002360675	Africa
Africa|hCoV-19/DRC/215/2020|EPI ISL 420031|B.1.1.1|Democratic Republic of the Congo|2020-03-21	Africa|hCoV-19/DRC/236/2020|EPI ISL 420032|B.1.128|Democratic Republic of the Congo|2020-03-22	0.0004456498	Africa
Africa|hCoV-19/DRC/2169/2020|EPI ISL 436194|B.1.5|Democratic Republic of the Congo|2020-04-13	Africa|hCoV-19/DRC/236/2020|EPI ISL 420032|B.1.128|Democratic Republic of the Congo|2020-03-22	0.0002805232	Africa
Africa|hCoV-19/DRC/2299/2020|EPI ISL 436412|B.1.5|Democratic Republic of the Congo|2020-04-14	Africa|hCoV-19/DRC/236/2020|EPI ISL 420032|B.1.128|Democratic Republic of the Congo|2020-03-22	0.0003059344	Africa
Africa|hCoV-19/Algeria/G0638 2264/2020|EPI ISL 418241|B.1|Algeria|2020-03-02	Africa|hCoV-19/DRC/2363/2020|EPI ISL 437194|B.1.84|Democratic Republic of the Congo|2020-04-14	0.0003396225	Africa
Africa|hCoV-19/Algeria/G0640 2265/2020|EPI ISL 418242|B.1|Algeria|2020-03-08	Africa|hCoV-19/DRC/2363/2020|EPI ISL 437194|B.1.84|Democratic Republic of the Congo|2020-04-14	0.0002372621	Africa
Africa|hCoV-19/Algeria/G0860 2262/2020|EPI ISL 420037|B.1|Algeria|2020-03-02	Africa|hCoV-19/DRC/2363/2020|EPI ISL 437194|B.1.84|Democratic Republic of the Congo|2020-04-14	0.0002372621	Africa
Africa|hCoV-19/Benin/1022/2020|EPI ISL 476826|B.1|Benin|2020-03-25	Africa|hCoV-19/DRC/2363/2020|EPI ISL 437194|B.1.84|Democratic Republic of the Congo|2020-04-14	0.0001355825	Africa
Africa|hCoV-19/Benin/1092/2020|EPI ISL 476827|B.1|Benin|2020-03-27	Africa|hCoV-19/DRC/2363/2020|EPI ISL 437194|B.1.84|Democratic Republic of the Congo|2020-04-14	0.0002034501	Africa
Africa|hCoV-19/Benin/1408/2020|EPI ISL 476825|B.1.356|Benin|2020-04-04	Africa|hCoV-19/DRC/2363/2020|EPI ISL 437194|B.1.84|Democratic Republic of the Congo|2020-04-14	0.0002372782	Africa
Africa|hCoV-19/Benin/1409/2020|EPI ISL 476828|B.1|Benin|2020-04-06	Africa|hCoV-19/DRC/2363/2020|EPI ISL 437194|B.1.84|Democratic Republic of the Congo|2020-04-14	0.0002731365	Africa
Africa|hCoV-19/Benin/1950/2020|EPI ISL 476830|A|Benin|2020-04-15	Africa|hCoV-19/DRC/2363/2020|EPI ISL 437194|B.1.84|Democratic Republic of the Congo|2020-04-14	0.0004408090	Africa
Africa|hCoV-19/Benin/197/2020|EPI ISL 476822|B.1.178|Benin|2020-03-15	Africa|hCoV-19/DRC/2363/2020|EPI ISL 437194|B.1.84|Democratic Republic of the Congo|2020-04-14	0.0001355976	Africa
Africa|hCoV-19/Benin/2012/2020|EPI ISL 476831|A|Benin|2020-04-15	Africa|hCoV-19/DRC/2363/2020|EPI ISL 437194|B.1.84|Democratic Republic of the Congo|2020-04-14	0.0004746579	Africa
Africa|hCoV-19/Benin/260/2020|EPI ISL 476823|B.1.292|Benin|2020-03-17	Africa|hCoV-19/DRC/2363/2020|EPI ISL 437194|B.1.84|Democratic Republic of the Congo|2020-04-14	0.0003050904	Africa
Africa|hCoV-19/Benin/314/2020|EPI ISL 476834|B.1.5|Benin|2020-03-17	Africa|hCoV-19/DRC/2363/2020|EPI ISL 437194|B.1.84|Democratic Republic of the Congo|2020-04-14	0.0002386262	Africa
Africa|hCoV-19/Benin/461/2020|EPI ISL 476833|A|Benin|2020-03-17	Africa|hCoV-19/DRC/2363/2020|EPI ISL 437194|B.1.84|Democratic Republic of the Congo|2020-04-14	0.0004407254	Africa
Africa|hCoV-19/Benin/501/2020|EPI ISL 476824|B.1.356|Benin|2020-03-17	Africa|hCoV-19/DRC/2363/2020|EPI ISL 437194|B.1.84|Democratic Republic of the Congo|2020-04-14	0.0002372621	Africa
Africa|hCoV-19/Benin/843/2020|EPI ISL 476829|A|Benin|2020-03-19	Africa|hCoV-19/DRC/2363/2020|EPI ISL 437194|B.1.84|Democratic Republic of the Congo|2020-04-14	0.0003729569	Africa
Africa|hCoV-19/Botswana/BOT0455/2020|EPI ISL 560386|B.1|Botswana|2020-03-28	Africa|hCoV-19/DRC/2363/2020|EPI ISL 437194|B.1.84|Democratic Republic of the Congo|2020-04-14	0.0001694660	Africa
Africa|hCoV-19/Botswana/BOT2254/2020|EPI ISL 560390|B.1.1|Botswana|2020-04-08	Africa|hCoV-19/DRC/2363/2020|EPI ISL 437194|B.1.84|Democratic Republic of the Congo|2020-04-14	0.0002394563	Africa
Africa|hCoV-19/Botswana/BOT2283/2020|EPI ISL 560385|B.1|Botswana|2020-04-07	Africa|hCoV-19/DRC/2363/2020|EPI ISL 437194|B.1.84|Democratic Republic of the Congo|2020-04-14	0.0002790169	Africa
Africa|hCoV-19/Botswana/BOT2624/2020|EPI ISL 560387|B.1.1|Botswana|2020-04-05	Africa|hCoV-19/DRC/2363/2020|EPI ISL 437194|B.1.84|Democratic Republic of the Congo|2020-04-14	0.0002441577	Africa
Africa|hCoV-19/Botswana/BOT4161/2020|EPI ISL 560388|B.1.1.220|Botswana|2020-04-16	Africa|hCoV-19/DRC/2363/2020|EPI ISL 437194|B.1.84|Democratic Republic of the Congo|2020-04-14	0.0003110555	Africa
Africa|hCoV-19/DRC/04186/2020|EPI ISL 471411|A|Democratic Republic of the Congo|2020-04-25	Africa|hCoV-19/DRC/2363/2020|EPI ISL 437194|B.1.84|Democratic Republic of the Congo|2020-04-14	0.0004407253	Africa
Africa|hCoV-19/DRC/04188/2020|EPI ISL 471413|A|Democratic Republic of the Congo|2020-04-25	Africa|hCoV-19/DRC/2363/2020|EPI ISL 437194|B.1.84|Democratic Republic of the Congo|2020-04-14	0.0005245947	Africa
Africa|hCoV-19/DRC/10041/2020|EPI ISL 527543|B.1.1.275|Democratic Republic of the Congo|2020-05-22	Africa|hCoV-19/DRC/2363/2020|EPI ISL 437194|B.1.84|Democratic Republic of the Congo|2020-04-14	0.0003069433	Africa
Africa|hCoV-19/DRC/10057/2020|EPI ISL 527538|B.1.1.275|Democratic Republic of the Congo|2020-05-22	Africa|hCoV-19/DRC/2363/2020|EPI ISL 437194|B.1.84|Democratic Republic of the Congo|2020-04-14	0.0004226923	Africa
Africa|hCoV-19/DRC/10061/2020|EPI ISL 527521|B.1.1.275|Democratic Republic of the Congo|2020-05-22	Africa|hCoV-19/DRC/2363/2020|EPI ISL 437194|B.1.84|Democratic Republic of the Congo|2020-04-14	0.0002779287	Africa
Africa|hCoV-19/DRC/10070/2020|EPI ISL 527544|B.1.178|Democratic Republic of the Congo|2020-05-22	Africa|hCoV-19/DRC/2363/2020|EPI ISL 437194|B.1.84|Democratic Republic of the Congo|2020-04-14	0.0002724085	Africa
Africa|hCoV-19/DRC/10120/2020|EPI ISL 513624|B.1.1.275|Democratic Republic of the Congo|2020-05-22	Africa|hCoV-19/DRC/2363/2020|EPI ISL 437194|B.1.84|Democratic Republic of the Congo|2020-04-14	0.0003524857	Africa
Africa|hCoV-19/DRC/10127/2020|EPI ISL 513625|B.1.1.275|Democratic Republic of the Congo|2020-05-22	Africa|hCoV-19/DRC/2363/2020|EPI ISL 437194|B.1.84|Democratic Republic of the Congo|2020-04-14	0.0003479122	Africa
Africa|hCoV-19/DRC/10242/2020|EPI ISL 513626|B.1.84|Democratic Republic of the Congo|2020-05-22	Africa|hCoV-19/DRC/2363/2020|EPI ISL 437194|B.1.84|Democratic Republic of the Congo|2020-04-14	0.0000341593	Africa
Africa|hCoV-19/DRC/10251/2020|EPI ISL 513627|B.1.128|Democratic Republic of the Congo|2020-05-22	Africa|hCoV-19/DRC/2363/2020|EPI ISL 437194|B.1.84|Democratic Republic of the Congo|2020-04-14	0.0003762461	Africa
Africa|hCoV-19/DRC/10324/2020|EPI ISL 527545|B.1.214|Democratic Republic of the Congo|2020-05-22	Africa|hCoV-19/DRC/2363/2020|EPI ISL 437194|B.1.84|Democratic Republic of the Congo|2020-04-14	0.0002386612	Africa
Africa|hCoV-19/DRC/10346/2020|EPI ISL 527546|B.1.214|Democratic Republic of the Congo|2020-05-22	Africa|hCoV-19/DRC/2363/2020|EPI ISL 437194|B.1.84|Democratic Republic of the Congo|2020-04-14	0.0002411268	Africa
Africa|hCoV-19/DRC/10364/2020|EPI ISL 527498|B.1|Democratic Republic of the Congo|2020-05-22	Africa|hCoV-19/DRC/2363/2020|EPI ISL 437194|B.1.84|Democratic Republic of the Congo|2020-04-14	0.0001371862	Africa
Africa|hCoV-19/DRC/10371/2020|EPI ISL 527489|B.1.178|Democratic Republic of the Congo|2020-05-22	Africa|hCoV-19/DRC/2363/2020|EPI ISL 437194|B.1.84|Democratic Republic of the Congo|2020-04-14	0.0002728756	Africa
Africa|hCoV-19/DRC/10373/2020|EPI ISL 527495|B.1.159|Democratic Republic of the Congo|2020-05-22	Africa|hCoV-19/DRC/2363/2020|EPI ISL 437194|B.1.84|Democratic Republic of the Congo|2020-04-14	0.0003074034	Africa
Africa|hCoV-19/DRC/10374/2020|EPI ISL 527539|B.1.84|Democratic Republic of the Congo|2020-05-22	Africa|hCoV-19/DRC/2363/2020|EPI ISL 437194|B.1.84|Democratic Republic of the Congo|2020-04-14	0.0002802218	Africa
Africa|hCoV-19/DRC/10375/2020|EPI ISL 527499|B.1.84|Democratic Republic of the Congo|2020-05-22	Africa|hCoV-19/DRC/2363/2020|EPI ISL 437194|B.1.84|Democratic Republic of the Congo|2020-04-14	0.0001710426	Africa
Africa|hCoV-19/DRC/10399/2020|EPI ISL 527491|B.1.214|Democratic Republic of the Congo|2020-05-22	Africa|hCoV-19/DRC/2363/2020|EPI ISL 437194|B.1.84|Democratic Republic of the Congo|2020-04-14	0.0002388168	Africa
Africa|hCoV-19/DRC/10502/2020|EPI ISL 527547|B.1.5|Democratic Republic of the Congo|2020-05-20	Africa|hCoV-19/DRC/2363/2020|EPI ISL 437194|B.1.84|Democratic Republic of the Congo|2020-04-14	0.0001362566	Africa
Africa|hCoV-19/DRC/10506/2020|EPI ISL 527524|B.1.5|Democratic Republic of the Congo|2020-05-18	Africa|hCoV-19/DRC/2363/2020|EPI ISL 437194|B.1.84|Democratic Republic of the Congo|2020-04-14	0.0001395601	Africa
Africa|hCoV-19/DRC/10507/2020|EPI ISL 527492|B.1.5|Democratic Republic of the Congo|2020-05-18	Africa|hCoV-19/DRC/2363/2020|EPI ISL 437194|B.1.84|Democratic Republic of the Congo|2020-04-14	0.0001706515	Africa
Africa|hCoV-19/DRC/10508/2020|EPI ISL 527494|B.1.5|Democratic Republic of the Congo|2020-05-20	Africa|hCoV-19/DRC/2363/2020|EPI ISL 437194|B.1.84|Democratic Republic of the Congo|2020-04-14	0.0001697364	Africa
Africa|hCoV-19/DRC/10532/2020|EPI ISL 527532|B.1.5|Democratic Republic of the Congo|2020-05-20	Africa|hCoV-19/DRC/2363/2020|EPI ISL 437194|B.1.84|Democratic Republic of the Congo|2020-04-14	0.0001396867	Africa
Africa|hCoV-19/DRC/10533/2020|EPI ISL 527548|B.1.5|Democratic Republic of the Congo|2020-05-20	Africa|hCoV-19/DRC/2363/2020|EPI ISL 437194|B.1.84|Democratic Republic of the Congo|2020-04-14	0.0001703765	Africa
Africa|hCoV-19/DRC/10621/2020|EPI ISL 527526|B.1.214|Democratic Republic of the Congo|2020-05-23	Africa|hCoV-19/DRC/2363/2020|EPI ISL 437194|B.1.84|Democratic Republic of the Congo|2020-04-14	0.0002090915	Africa
Africa|hCoV-19/DRC/10640/2020|EPI ISL 527541|B.1|Democratic Republic of the Congo|2020-05-22	Africa|hCoV-19/DRC/2363/2020|EPI ISL 437194|B.1.84|Democratic Republic of the Congo|2020-04-14	0.0003879187	Africa
Africa|hCoV-19/DRC/10644/2020|EPI ISL 527549|B.1|Democratic Republic of the Congo|2020-05-22	Africa|hCoV-19/DRC/2363/2020|EPI ISL 437194|B.1.84|Democratic Republic of the Congo|2020-04-14	0.0003748475	Africa
Africa|hCoV-19/DRC/10728/2020|EPI ISL 513628|B.1.5|Democratic Republic of the Congo|2020-05-23	Africa|hCoV-19/DRC/2363/2020|EPI ISL 437194|B.1.84|Democratic Republic of the Congo|2020-04-14	0.0001059690	Africa
Africa|hCoV-19/DRC/10731/2020|EPI ISL 513629|B.1.1.1|Democratic Republic of the Congo|2020-05-23	Africa|hCoV-19/DRC/2363/2020|EPI ISL 437194|B.1.84|Democratic Republic of the Congo|2020-04-14	0.0004271314	Africa
Africa|hCoV-19/DRC/10733/2020|EPI ISL 513630|B.1|Democratic Republic of the Congo|2020-05-23	Africa|hCoV-19/DRC/2363/2020|EPI ISL 437194|B.1.84|Democratic Republic of the Congo|2020-04-14	0.0002384904	Africa
Africa|hCoV-19/DRC/108/2020|EPI ISL 417948|B.1.128|Democratic Republic of the Congo|2020-03-19	Africa|hCoV-19/DRC/2363/2020|EPI ISL 437194|B.1.84|Democratic Republic of the Congo|2020-04-14	0.0002715128	Africa
Africa|hCoV-19/DRC/10885/2020|EPI ISL 513631|B.1.84|Democratic Republic of the Congo|2020-05-23	Africa|hCoV-19/DRC/2363/2020|EPI ISL 437194|B.1.84|Democratic Republic of the Congo|2020-04-14	0.0001029391	Africa
Africa|hCoV-19/DRC/10902/2020|EPI ISL 527490|B.1.178|Democratic Republic of the Congo|2020-05-23	Africa|hCoV-19/DRC/2363/2020|EPI ISL 437194|B.1.84|Democratic Republic of the Congo|2020-04-14	0.0002044998	Africa
Africa|hCoV-19/DRC/10913/2020|EPI ISL 527507|B.1.84|Democratic Republic of the Congo|2020-05-24	Africa|hCoV-19/DRC/2363/2020|EPI ISL 437194|B.1.84|Democratic Republic of the Congo|2020-04-14	0.0001720955	Africa
Africa|hCoV-19/DRC/11005/2020|EPI ISL 527550|B.1.159|Democratic Republic of the Congo|2020-05-24	Africa|hCoV-19/DRC/2363/2020|EPI ISL 437194|B.1.84|Democratic Republic of the Congo|2020-04-14	0.0004090401	Africa
Africa|hCoV-19/DRC/11008/2020|EPI ISL 527503|B.1.159|Democratic Republic of the Congo|2020-05-24	Africa|hCoV-19/DRC/2363/2020|EPI ISL 437194|B.1.84|Democratic Republic of the Congo|2020-04-14	0.0003438996	Africa
Africa|hCoV-19/DRC/11022/2020|EPI ISL 527551|B.1.214|Democratic Republic of the Congo|2020-05-24	Africa|hCoV-19/DRC/2363/2020|EPI ISL 437194|B.1.84|Democratic Republic of the Congo|2020-04-14	0.0003068728	Africa
Africa|hCoV-19/DRC/11024/2020|EPI ISL 527552|B.1.149|Democratic Republic of the Congo|2020-05-24	Africa|hCoV-19/DRC/2363/2020|EPI ISL 437194|B.1.84|Democratic Republic of the Congo|2020-04-14	0.0003440784	Africa
Africa|hCoV-19/DRC/11026/2020|EPI ISL 527553|B.1.149|Democratic Republic of the Congo|2020-05-24	Africa|hCoV-19/DRC/2363/2020|EPI ISL 437194|B.1.84|Democratic Republic of the Congo|2020-04-14	0.0002044858	Africa
Africa|hCoV-19/DRC/11031/2020|EPI ISL 527554|B.1.214|Democratic Republic of the Congo|2020-05-24	Africa|hCoV-19/DRC/2363/2020|EPI ISL 437194|B.1.84|Democratic Republic of the Congo|2020-04-14	0.0002387483	Africa
Africa|hCoV-19/DRC/11041/2020|EPI ISL 527555|B.1|Democratic Republic of the Congo|2020-05-24	Africa|hCoV-19/DRC/2363/2020|EPI ISL 437194|B.1.84|Democratic Republic of the Congo|2020-04-14	0.0002045745	Africa
Africa|hCoV-19/DRC/11057/2020|EPI ISL 527528|B.1.5|Democratic Republic of the Congo|2020-05-24	Africa|hCoV-19/DRC/2363/2020|EPI ISL 437194|B.1.84|Democratic Republic of the Congo|2020-04-14	0.0001395115	Africa
Africa|hCoV-19/DRC/11078/2020|EPI ISL 527514|B.1|Democratic Republic of the Congo|2020-05-24	Africa|hCoV-19/DRC/2363/2020|EPI ISL 437194|B.1.84|Democratic Republic of the Congo|2020-04-14	0.0003107399	Africa
Africa|hCoV-19/DRC/11079/2020|EPI ISL 527500|B.1.214|Democratic Republic of the Congo|2020-05-24	Africa|hCoV-19/DRC/2363/2020|EPI ISL 437194|B.1.84|Democratic Republic of the Congo|2020-04-14	0.0001713908	Africa
Africa|hCoV-19/DRC/11093/2020|EPI ISL 527527|B.1.5|Democratic Republic of the Congo|2020-05-24	Africa|hCoV-19/DRC/2363/2020|EPI ISL 437194|B.1.84|Democratic Republic of the Congo|2020-04-14	0.0002098678	Africa
Africa|hCoV-19/DRC/11096/2020|EPI ISL 527522|B.1|Democratic Republic of the Congo|2020-05-24	Africa|hCoV-19/DRC/2363/2020|EPI ISL 437194|B.1.84|Democratic Republic of the Congo|2020-04-14	0.0002085145	Africa
Africa|hCoV-19/DRC/11114/2020|EPI ISL 527534|B.1.214|Democratic Republic of the Congo|2020-05-25	Africa|hCoV-19/DRC/2363/2020|EPI ISL 437194|B.1.84|Democratic Republic of the Congo|2020-04-14	0.0002796118	Africa
Africa|hCoV-19/DRC/11123/2020|EPI ISL 527496|B.1.84|Democratic Republic of the Congo|2020-05-24	Africa|hCoV-19/DRC/2363/2020|EPI ISL 437194|B.1.84|Democratic Republic of the Congo|2020-04-14	0.0000683030	Africa
Africa|hCoV-19/DRC/11134/2020|EPI ISL 527518|B.1.5|Democratic Republic of the Congo|2020-05-24	Africa|hCoV-19/DRC/2363/2020|EPI ISL 437194|B.1.84|Democratic Republic of the Congo|2020-04-14	0.0001039437	Africa
Africa|hCoV-19/DRC/11143/2020|EPI ISL 527556|B.1|Democratic Republic of the Congo|2020-05-24	Africa|hCoV-19/DRC/2363/2020|EPI ISL 437194|B.1.84|Democratic Republic of the Congo|2020-04-14	0.0004090901	Africa
Africa|hCoV-19/DRC/11145/2020|EPI ISL 527501|B.1.214|Democratic Republic of the Congo|2020-05-24	Africa|hCoV-19/DRC/2363/2020|EPI ISL 437194|B.1.84|Democratic Republic of the Congo|2020-04-14	0.0003087468	Africa
Africa|hCoV-19/DRC/11148/2020|EPI ISL 527525|B.1.178|Democratic Republic of the Congo|2020-05-24	Africa|hCoV-19/DRC/2363/2020|EPI ISL 437194|B.1.84|Democratic Republic of the Congo|2020-04-14	0.0003148669	Africa
Africa|hCoV-19/DRC/11157/2020|EPI ISL 527530|B.1|Democratic Republic of the Congo|2020-05-25	Africa|hCoV-19/DRC/2363/2020|EPI ISL 437194|B.1.84|Democratic Republic of the Congo|2020-04-14	0.0002782010	Africa
Africa|hCoV-19/DRC/11187/2020|EPI ISL 527523|B.1.1.275|Democratic Republic of the Congo|2020-05-23	Africa|hCoV-19/DRC/2363/2020|EPI ISL 437194|B.1.84|Democratic Republic of the Congo|2020-04-14	0.0003828939	Africa
Africa|hCoV-19/DRC/11191/2020|EPI ISL 527506|B.1.1.275|Democratic Republic of the Congo|2020-05-23	Africa|hCoV-19/DRC/2363/2020|EPI ISL 437194|B.1.84|Democratic Republic of the Congo|2020-04-14	0.0002747695	Africa
Africa|hCoV-19/DRC/11252/2020|EPI ISL 527557|B.1.1.275|Democratic Republic of the Congo|2020-05-21	Africa|hCoV-19/DRC/2363/2020|EPI ISL 437194|B.1.84|Democratic Republic of the Congo|2020-04-14	0.0004430167	Africa
Africa|hCoV-19/DRC/11260/2020|EPI ISL 527558|B.1.1.275|Democratic Republic of the Congo|2020-05-23	Africa|hCoV-19/DRC/2363/2020|EPI ISL 437194|B.1.84|Democratic Republic of the Congo|2020-04-14	0.0003068042	Africa
Africa|hCoV-19/DRC/1131/2020|EPI ISL 429255|B.1.5|Democratic Republic of the Congo|2020-04-05	Africa|hCoV-19/DRC/2363/2020|EPI ISL 437194|B.1.84|Democratic Republic of the Congo|2020-04-14	0.0001016755	Africa
Africa|hCoV-19/DRC/11310/2020|EPI ISL 527529|B.1.149|Democratic Republic of the Congo|2020-05-25	Africa|hCoV-19/DRC/2363/2020|EPI ISL 437194|B.1.84|Democratic Republic of the Congo|2020-04-14	0.0002095168	Africa
Africa|hCoV-19/DRC/11318/2020|EPI ISL 527559|B.1.149|Democratic Republic of the Congo|2020-05-25	Africa|hCoV-19/DRC/2363/2020|EPI ISL 437194|B.1.84|Democratic Republic of the Congo|2020-04-14	0.0002033818	Africa
Africa|hCoV-19/DRC/11326/2020|EPI ISL 527508|B.1|Democratic Republic of the Congo|2020-05-25	Africa|hCoV-19/DRC/2363/2020|EPI ISL 437194|B.1.84|Democratic Republic of the Congo|2020-04-14	0.0002065338	Africa
Africa|hCoV-19/DRC/11334/2020|EPI ISL 527504|B.1.178|Democratic Republic of the Congo|2020-05-25	Africa|hCoV-19/DRC/2363/2020|EPI ISL 437194|B.1.84|Democratic Republic of the Congo|2020-04-14	0.0002062399	Africa
Africa|hCoV-19/DRC/11337/2020|EPI ISL 527510|B.1.84|Democratic Republic of the Congo|2020-05-25	Africa|hCoV-19/DRC/2363/2020|EPI ISL 437194|B.1.84|Democratic Republic of the Congo|2020-04-14	0.0001378699	Africa
Africa|hCoV-19/DRC/11341/2020|EPI ISL 527509|B.1.1.275|Democratic Republic of the Congo|2020-05-25	Africa|hCoV-19/DRC/2363/2020|EPI ISL 437194|B.1.84|Democratic Republic of the Congo|2020-04-14	0.0003789283	Africa
Africa|hCoV-19/DRC/11348/2020|EPI ISL 527560|B.1.149|Democratic Republic of the Congo|2020-05-25	Africa|hCoV-19/DRC/2363/2020|EPI ISL 437194|B.1.84|Democratic Republic of the Congo|2020-04-14	0.0002035613	Africa
Africa|hCoV-19/DRC/11369/2020|EPI ISL 527537|B.1.214|Democratic Republic of the Congo|2020-05-25	Africa|hCoV-19/DRC/2363/2020|EPI ISL 437194|B.1.84|Democratic Republic of the Congo|2020-04-14	0.0002455068	Africa
Africa|hCoV-19/DRC/11376/2020|EPI ISL 527513|B.1.214|Democratic Republic of the Congo|2020-05-25	Africa|hCoV-19/DRC/2363/2020|EPI ISL 437194|B.1.84|Democratic Republic of the Congo|2020-04-14	0.0002760233	Africa
Africa|hCoV-19/DRC/11411/2020|EPI ISL 527561|B.1.5|Democratic Republic of the Congo|2020-05-25	Africa|hCoV-19/DRC/2363/2020|EPI ISL 437194|B.1.84|Democratic Republic of the Congo|2020-04-14	0.0001703416	Africa
Africa|hCoV-19/DRC/11450/2020|EPI ISL 527516|B.1.5|Democratic Republic of the Congo|2020-05-25	Africa|hCoV-19/DRC/2363/2020|EPI ISL 437194|B.1.84|Democratic Republic of the Congo|2020-04-14	0.0001049873	Africa
Africa|hCoV-19/DRC/11458/2020|EPI ISL 527497|B.1.5|Democratic Republic of the Congo|2020-05-25	Africa|hCoV-19/DRC/2363/2020|EPI ISL 437194|B.1.84|Democratic Republic of the Congo|2020-04-14	0.0002408718	Africa
Africa|hCoV-19/DRC/11460/2020|EPI ISL 527562|B.1.214|Democratic Republic of the Congo|2020-05-25	Africa|hCoV-19/DRC/2363/2020|EPI ISL 437194|B.1.84|Democratic Republic of the Congo|2020-04-14	0.0003789618	Africa
Africa|hCoV-19/DRC/11472/2020|EPI ISL 527502|B.1.214|Democratic Republic of the Congo|2020-05-25	Africa|hCoV-19/DRC/2363/2020|EPI ISL 437194|B.1.84|Democratic Republic of the Congo|2020-04-14	0.0003084151	Africa
Africa|hCoV-19/DRC/11477/2020|EPI ISL 527563|B.1.84|Democratic Republic of the Congo|2020-05-25	Africa|hCoV-19/DRC/2363/2020|EPI ISL 437194|B.1.84|Democratic Republic of the Congo|2020-04-14	0.0000000000	Africa
Africa|hCoV-19/DRC/11486/2020|EPI ISL 527564|B.1.214|Democratic Republic of the Congo|2020-05-25	Africa|hCoV-19/DRC/2363/2020|EPI ISL 437194|B.1.84|Democratic Republic of the Congo|2020-04-14	0.0003067938	Africa
Africa|hCoV-19/DRC/11487/2020|EPI ISL 527505|B.1|Democratic Republic of the Congo|2020-05-25	Africa|hCoV-19/DRC/2363/2020|EPI ISL 437194|B.1.84|Democratic Republic of the Congo|2020-04-14	0.0002410877	Africa
Africa|hCoV-19/DRC/11507/2020|EPI ISL 527512|B.1|Democratic Republic of the Congo|2020-05-25	Africa|hCoV-19/DRC/2363/2020|EPI ISL 437194|B.1.84|Democratic Republic of the Congo|2020-04-14	0.0002754206	Africa
Africa|hCoV-19/DRC/1151/2020|EPI ISL 447596|B.38|Democratic Republic of the Congo|2020-04-05	Africa|hCoV-19/DRC/2363/2020|EPI ISL 437194|B.1.84|Democratic Republic of the Congo|2020-04-14	0.0005095965	Africa
Africa|hCoV-19/DRC/11511/2020|EPI ISL 527511|B.1.214|Democratic Republic of the Congo|2020-05-25	Africa|hCoV-19/DRC/2363/2020|EPI ISL 437194|B.1.84|Democratic Republic of the Congo|2020-04-14	0.0003103111	Africa
Africa|hCoV-19/DRC/11572/2020|EPI ISL 527565|B.1.214|Democratic Republic of the Congo|2020-05-25	Africa|hCoV-19/DRC/2363/2020|EPI ISL 437194|B.1.84|Democratic Republic of the Congo|2020-04-14	0.0002042729	Africa
Africa|hCoV-19/DRC/11576/2020|EPI ISL 527517|B.1|Democratic Republic of the Congo|2020-05-25	Africa|hCoV-19/DRC/2363/2020|EPI ISL 437194|B.1.84|Democratic Republic of the Congo|2020-04-14	0.0002080371	Africa
Africa|hCoV-19/DRC/11583/2020|EPI ISL 527542|B.1|Democratic Republic of the Congo|2020-05-25	Africa|hCoV-19/DRC/2363/2020|EPI ISL 437194|B.1.84|Democratic Republic of the Congo|2020-04-14	0.0002473483	Africa
Africa|hCoV-19/DRC/11616/2020|EPI ISL 527519|B.1|Democratic Republic of the Congo|2020-05-25	Africa|hCoV-19/DRC/2363/2020|EPI ISL 437194|B.1.84|Democratic Republic of the Congo|2020-04-14	0.0002076774	Africa
Africa|hCoV-19/DRC/11623/2020|EPI ISL 527566|B.1.5|Democratic Republic of the Congo|2020-05-25	Africa|hCoV-19/DRC/2363/2020|EPI ISL 437194|B.1.84|Democratic Republic of the Congo|2020-04-14	0.0002045734	Africa
Africa|hCoV-19/DRC/11624/2020|EPI ISL 527567|B.1.149|Democratic Republic of the Congo|2020-05-25	Africa|hCoV-19/DRC/2363/2020|EPI ISL 437194|B.1.84|Democratic Republic of the Congo|2020-04-14	0.0002045027	Africa
Africa|hCoV-19/DRC/11631/2020|EPI ISL 527568|B.1.149|Democratic Republic of the Congo|2020-05-25	Africa|hCoV-19/DRC/2363/2020|EPI ISL 437194|B.1.84|Democratic Republic of the Congo|2020-04-14	0.0002046840	Africa
Africa|hCoV-19/DRC/11632/2020|EPI ISL 527493|B.1|Democratic Republic of the Congo|2020-05-25	Africa|hCoV-19/DRC/2363/2020|EPI ISL 437194|B.1.84|Democratic Republic of the Congo|2020-04-14	0.0002390034	Africa
Africa|hCoV-19/DRC/11635/2020|EPI ISL 527540|B.1.214|Democratic Republic of the Congo|2020-05-25	Africa|hCoV-19/DRC/2363/2020|EPI ISL 437194|B.1.84|Democratic Republic of the Congo|2020-04-14	0.0002461319	Africa
Africa|hCoV-19/DRC/11640/2020|EPI ISL 527535|B.1.178|Democratic Republic of the Congo|2020-05-25	Africa|hCoV-19/DRC/2363/2020|EPI ISL 437194|B.1.84|Democratic Republic of the Congo|2020-04-14	0.0003137822	Africa
Africa|hCoV-19/DRC/11643/2020|EPI ISL 527520|B.1.5|Democratic Republic of the Congo|2020-05-25	Africa|hCoV-19/DRC/2363/2020|EPI ISL 437194|B.1.84|Democratic Republic of the Congo|2020-04-14	0.0002081651	Africa
Africa|hCoV-19/DRC/11648/2020|EPI ISL 527569|B.1.6|Democratic Republic of the Congo|2020-05-25	Africa|hCoV-19/DRC/2363/2020|EPI ISL 437194|B.1.84|Democratic Republic of the Congo|2020-04-14	0.0002378214	Africa
Africa|hCoV-19/DRC/11652/2020|EPI ISL 527570|B.1.149|Democratic Republic of the Congo|2020-05-25	Africa|hCoV-19/DRC/2363/2020|EPI ISL 437194|B.1.84|Democratic Republic of the Congo|2020-04-14	0.0002044183	Africa
Africa|hCoV-19/DRC/11653/2020|EPI ISL 527533|B.1.84|Democratic Republic of the Congo|2020-05-25	Africa|hCoV-19/DRC/2363/2020|EPI ISL 437194|B.1.84|Democratic Republic of the Congo|2020-04-14	0.0000349056	Africa
Africa|hCoV-19/DRC/11676/2020|EPI ISL 527531|B.1|Democratic Republic of the Congo|2020-05-26	Africa|hCoV-19/DRC/2363/2020|EPI ISL 437194|B.1.84|Democratic Republic of the Congo|2020-04-14	0.0003857735	Africa
Africa|hCoV-19/DRC/11677/2020|EPI ISL 527515|B.1.214|Democratic Republic of the Congo|2020-05-26	Africa|hCoV-19/DRC/2363/2020|EPI ISL 437194|B.1.84|Democratic Republic of the Congo|2020-04-14	0.0003117089	Africa
Africa|hCoV-19/DRC/11732/2020|EPI ISL 527536|B.1.214|Democratic Republic of the Congo|2020-05-26	Africa|hCoV-19/DRC/2363/2020|EPI ISL 437194|B.1.84|Democratic Republic of the Congo|2020-04-14	0.0001745006	Africa
Africa|hCoV-19/DRC/11733/2020|EPI ISL 527571|B.1.149|Democratic Republic of the Congo|2020-05-26	Africa|hCoV-19/DRC/2363/2020|EPI ISL 437194|B.1.84|Democratic Republic of the Congo|2020-04-14	0.0002033704	Africa
Africa|hCoV-19/DRC/11806/2020|EPI ISL 527572|B.1.214|Democratic Republic of the Congo|2020-05-26	Africa|hCoV-19/DRC/2363/2020|EPI ISL 437194|B.1.84|Democratic Republic of the Congo|2020-04-14	0.0003066474	Africa
Africa|hCoV-19/DRC/1234/2020|EPI ISL 429258|B.1.5|Democratic Republic of the Congo|2020-04-06	Africa|hCoV-19/DRC/2363/2020|EPI ISL 437194|B.1.84|Democratic Republic of the Congo|2020-04-14	0.0001070858	Africa
Africa|hCoV-19/DRC/1249/2020|EPI ISL 429259|B.1.5|Democratic Republic of the Congo|2020-04-06	Africa|hCoV-19/DRC/2363/2020|EPI ISL 437194|B.1.84|Democratic Republic of the Congo|2020-04-14	0.0001021184	Africa
Africa|hCoV-19/DRC/1319/2020|EPI ISL 431011|B.1.128|Democratic Republic of the Congo|2020-04-07	Africa|hCoV-19/DRC/2363/2020|EPI ISL 437194|B.1.84|Democratic Republic of the Congo|2020-04-14	0.0002720444	Africa
Africa|hCoV-19/DRC/1324/2020|EPI ISL 435033|B.1.128|Democratic Republic of the Congo|2020-04-07	Africa|hCoV-19/DRC/2363/2020|EPI ISL 437194|B.1.84|Democratic Republic of the Congo|2020-04-14	0.0002715552	Africa
Africa|hCoV-19/DRC/1326/2020|EPI ISL 435116|B.1|Democratic Republic of the Congo|2020-04-07	Africa|hCoV-19/DRC/2363/2020|EPI ISL 437194|B.1.84|Democratic Republic of the Congo|2020-04-14	0.0001730069	Africa
Africa|hCoV-19/DRC/1375/2020|EPI ISL 435117|B.1.1.1|Democratic Republic of the Congo|2020-04-07	Africa|hCoV-19/DRC/2363/2020|EPI ISL 437194|B.1.84|Democratic Republic of the Congo|2020-04-14	0.0004140038	Africa
Africa|hCoV-19/DRC/1376/2020|EPI ISL 431012|B.1.1.1|Democratic Republic of the Congo|2020-04-07	Africa|hCoV-19/DRC/2363/2020|EPI ISL 437194|B.1.84|Democratic Republic of the Congo|2020-04-14	0.0003762551	Africa
Africa|hCoV-19/DRC/1377/2020|EPI ISL 434678|B.1.1.1|Democratic Republic of the Congo|2020-04-07	Africa|hCoV-19/DRC/2363/2020|EPI ISL 437194|B.1.84|Democratic Republic of the Congo|2020-04-14	0.0003391862	Africa
Africa|hCoV-19/DRC/1378/2020|EPI ISL 435118|B.1.1.1|Democratic Republic of the Congo|2020-04-07	Africa|hCoV-19/DRC/2363/2020|EPI ISL 437194|B.1.84|Democratic Republic of the Congo|2020-04-14	0.0003751186	Africa
Africa|hCoV-19/DRC/1382/2020|EPI ISL 435113|B.1.1.1|Democratic Republic of the Congo|2020-04-07	Africa|hCoV-19/DRC/2363/2020|EPI ISL 437194|B.1.84|Democratic Republic of the Congo|2020-04-14	0.0003822953	Africa
Africa|hCoV-19/DRC/1397/2020|EPI ISL 434679|B.1.1.1|Democratic Republic of the Congo|2020-04-07	Africa|hCoV-19/DRC/2363/2020|EPI ISL 437194|B.1.84|Democratic Republic of the Congo|2020-04-14	0.0003763452	Africa
Africa|hCoV-19/DRC/1398/2020|EPI ISL 435114|B.1.1.1|Democratic Republic of the Congo|2020-04-07	Africa|hCoV-19/DRC/2363/2020|EPI ISL 437194|B.1.84|Democratic Republic of the Congo|2020-04-14	0.0003389907	Africa
Africa|hCoV-19/DRC/1422/2020|EPI ISL 434680|B.1.149|Democratic Republic of the Congo|2020-04-08	Africa|hCoV-19/DRC/2363/2020|EPI ISL 437194|B.1.84|Democratic Republic of the Congo|2020-04-14	0.0002067515	Africa
Africa|hCoV-19/DRC/1423/2020|EPI ISL 434710|B.1.149|Democratic Republic of the Congo|2020-04-08	Africa|hCoV-19/DRC/2363/2020|EPI ISL 437194|B.1.84|Democratic Republic of the Congo|2020-04-14	0.0001694734	Africa
Africa|hCoV-19/DRC/1486/2020|EPI ISL 434711|B.1|Democratic Republic of the Congo|2020-04-08	Africa|hCoV-19/DRC/2363/2020|EPI ISL 437194|B.1.84|Democratic Republic of the Congo|2020-04-14	0.0001396638	Africa
Africa|hCoV-19/DRC/1516/2020|EPI ISL 435032|B.1.5|Democratic Republic of the Congo|2020-04-09	Africa|hCoV-19/DRC/2363/2020|EPI ISL 437194|B.1.84|Democratic Republic of the Congo|2020-04-14	0.0001016755	Africa
Africa|hCoV-19/DRC/1565/2020|EPI ISL 434681|B.1|Democratic Republic of the Congo|2020-04-09	Africa|hCoV-19/DRC/2363/2020|EPI ISL 437194|B.1.84|Democratic Republic of the Congo|2020-04-14	0.0001371422	Africa
Africa|hCoV-19/DRC/158/2020|EPI ISL 417950|B.40|Democratic Republic of the Congo|2020-03-20	Africa|hCoV-19/DRC/2363/2020|EPI ISL 437194|B.1.84|Democratic Republic of the Congo|2020-04-14	0.0005085928	Africa
Africa|hCoV-19/DRC/1715/2020|EPI ISL 435156|B.1.84|Democratic Republic of the Congo|2020-04-10	Africa|hCoV-19/DRC/2363/2020|EPI ISL 437194|B.1.84|Democratic Republic of the Congo|2020-04-14	0.0000339545	Africa
Africa|hCoV-19/DRC/1767/2020|EPI ISL 435157|B.1.5|Democratic Republic of the Congo|2020-04-10	Africa|hCoV-19/DRC/2363/2020|EPI ISL 437194|B.1.84|Democratic Republic of the Congo|2020-04-14	0.0001053217	Africa
Africa|hCoV-19/DRC/1779/2020|EPI ISL 435158|C.14|Democratic Republic of the Congo|2020-04-10	Africa|hCoV-19/DRC/2363/2020|EPI ISL 437194|B.1.84|Democratic Republic of the Congo|2020-04-14	0.0004525341	Africa
Africa|hCoV-19/DRC/191/2020|EPI ISL 417955|B.1.128|Democratic Republic of the Congo|2020-03-21	Africa|hCoV-19/DRC/2363/2020|EPI ISL 437194|B.1.84|Democratic Republic of the Congo|2020-04-14	0.0002713839	Africa
Africa|hCoV-19/DRC/1952/2020|EPI ISL 435159|B.1.5|Democratic Republic of the Congo|2020-04-11	Africa|hCoV-19/DRC/2363/2020|EPI ISL 437194|B.1.84|Democratic Republic of the Congo|2020-04-14	0.0001038933	Africa
Africa|hCoV-19/DRC/1982/2020|EPI ISL 435160|B.1|Democratic Republic of the Congo|2020-04-12	Africa|hCoV-19/DRC/2363/2020|EPI ISL 437194|B.1.84|Democratic Republic of the Congo|2020-04-14	0.0001379922	Africa
Africa|hCoV-19/DRC/2047/2020|EPI ISL 435161|B.1.1.1|Democratic Republic of the Congo|2020-04-12	Africa|hCoV-19/DRC/2363/2020|EPI ISL 437194|B.1.84|Democratic Republic of the Congo|2020-04-14	0.0003426606	Africa
Africa|hCoV-19/DRC/2063/2020|EPI ISL 435162|B.1|Democratic Republic of the Congo|2020-04-12	Africa|hCoV-19/DRC/2363/2020|EPI ISL 437194|B.1.84|Democratic Republic of the Congo|2020-04-14	0.0001035588	Africa
Africa|hCoV-19/DRC/2120/2020|EPI ISL 435163|B.1.149|Democratic Republic of the Congo|2020-04-12	Africa|hCoV-19/DRC/2363/2020|EPI ISL 437194|B.1.84|Democratic Republic of the Congo|2020-04-14	0.0001696920	Africa
Africa|hCoV-19/DRC/2121/2020|EPI ISL 435164|B.1.149|Democratic Republic of the Congo|2020-04-12	Africa|hCoV-19/DRC/2363/2020|EPI ISL 437194|B.1.84|Democratic Republic of the Congo|2020-04-14	0.0001722520	Africa
Africa|hCoV-19/DRC/2122/2020|EPI ISL 435165|B.1.149|Democratic Republic of the Congo|2020-04-13	Africa|hCoV-19/DRC/2363/2020|EPI ISL 437194|B.1.84|Democratic Republic of the Congo|2020-04-14	0.0002454320	Africa
Africa|hCoV-19/DRC/2125/2020|EPI ISL 435166|B.1.149|Democratic Republic of the Congo|2020-04-13	Africa|hCoV-19/DRC/2363/2020|EPI ISL 437194|B.1.84|Democratic Republic of the Congo|2020-04-14	0.0001728413	Africa
Africa|hCoV-19/DRC/2128/2020|EPI ISL 435167|B.1|Democratic Republic of the Congo|2020-04-13	Africa|hCoV-19/DRC/2363/2020|EPI ISL 437194|B.1.84|Democratic Republic of the Congo|2020-04-14	0.0001057821	Africa
Africa|hCoV-19/DRC/2133/2020|EPI ISL 435168|B.1.128|Democratic Republic of the Congo|2020-04-13	Africa|hCoV-19/DRC/2363/2020|EPI ISL 437194|B.1.84|Democratic Republic of the Congo|2020-04-14	0.0002797650	Africa
Africa|hCoV-19/DRC/214/2020|EPI ISL 420030|B.1.6|Democratic Republic of the Congo|2020-03-21	Africa|hCoV-19/DRC/2363/2020|EPI ISL 437194|B.1.84|Democratic Republic of the Congo|2020-04-14	0.0001020443	Africa
Africa|hCoV-19/DRC/215/2020|EPI ISL 420031|B.1.1.1|Democratic Republic of the Congo|2020-03-21	Africa|hCoV-19/DRC/2363/2020|EPI ISL 437194|B.1.84|Democratic Republic of the Congo|2020-04-14	0.0003771762	Africa
Africa|hCoV-19/DRC/2169/2020|EPI ISL 436194|B.1.5|Democratic Republic of the Congo|2020-04-13	Africa|hCoV-19/DRC/2363/2020|EPI ISL 437194|B.1.84|Democratic Republic of the Congo|2020-04-14	0.0001398478	Africa
Africa|hCoV-19/DRC/2299/2020|EPI ISL 436412|B.1.5|Democratic Republic of the Congo|2020-04-14	Africa|hCoV-19/DRC/2363/2020|EPI ISL 437194|B.1.84|Democratic Republic of the Congo|2020-04-14	0.0001694774	Africa
Africa|hCoV-19/DRC/236/2020|EPI ISL 420032|B.1.128|Democratic Republic of the Congo|2020-03-22	Africa|hCoV-19/DRC/2363/2020|EPI ISL 437194|B.1.84|Democratic Republic of the Congo|2020-04-14	0.0002719124	Africa
Africa|hCoV-19/Algeria/G0638 2264/2020|EPI ISL 418241|B.1|Algeria|2020-03-02	Africa|hCoV-19/DRC/2384/2020|EPI ISL 437196|B.1.149|Democratic Republic of the Congo|2020-04-14	0.0003805035	Africa
Africa|hCoV-19/Algeria/G0640 2265/2020|EPI ISL 418242|B.1|Algeria|2020-03-08	Africa|hCoV-19/DRC/2384/2020|EPI ISL 437196|B.1.149|Democratic Republic of the Congo|2020-04-14	0.0002761682	Africa
Africa|hCoV-19/Algeria/G0860 2262/2020|EPI ISL 420037|B.1|Algeria|2020-03-02	Africa|hCoV-19/DRC/2384/2020|EPI ISL 437196|B.1.149|Democratic Republic of the Congo|2020-04-14	0.0002761682	Africa
Africa|hCoV-19/Benin/1022/2020|EPI ISL 476826|B.1|Benin|2020-03-25	Africa|hCoV-19/DRC/2384/2020|EPI ISL 437196|B.1.149|Democratic Republic of the Congo|2020-04-14	0.0001726105	Africa
Africa|hCoV-19/Benin/1092/2020|EPI ISL 476827|B.1|Benin|2020-03-27	Africa|hCoV-19/DRC/2384/2020|EPI ISL 437196|B.1.149|Democratic Republic of the Congo|2020-04-14	0.0002417472	Africa
Africa|hCoV-19/Benin/1408/2020|EPI ISL 476825|B.1.356|Benin|2020-04-04	Africa|hCoV-19/DRC/2384/2020|EPI ISL 437196|B.1.149|Democratic Republic of the Congo|2020-04-14	0.0002761872	Africa
Africa|hCoV-19/Benin/1409/2020|EPI ISL 476828|B.1|Benin|2020-04-06	Africa|hCoV-19/DRC/2384/2020|EPI ISL 437196|B.1.149|Democratic Republic of the Congo|2020-04-14	0.0003129999	Africa
Africa|hCoV-19/Benin/1950/2020|EPI ISL 476830|A|Benin|2020-04-15	Africa|hCoV-19/DRC/2384/2020|EPI ISL 437196|B.1.149|Democratic Republic of the Congo|2020-04-14	0.0004834946	Africa
Africa|hCoV-19/Benin/197/2020|EPI ISL 476822|B.1.178|Benin|2020-03-15	Africa|hCoV-19/DRC/2384/2020|EPI ISL 437196|B.1.149|Democratic Republic of the Congo|2020-04-14	0.0001726301	Africa
Africa|hCoV-19/Benin/2012/2020|EPI ISL 476831|A|Benin|2020-04-15	Africa|hCoV-19/DRC/2384/2020|EPI ISL 437196|B.1.149|Democratic Republic of the Congo|2020-04-14	0.0005179638	Africa
Africa|hCoV-19/Benin/260/2020|EPI ISL 476823|B.1.292|Benin|2020-03-17	Africa|hCoV-19/DRC/2384/2020|EPI ISL 437196|B.1.149|Democratic Republic of the Congo|2020-04-14	0.0003452554	Africa
Africa|hCoV-19/Benin/314/2020|EPI ISL 476834|B.1.5|Benin|2020-03-17	Africa|hCoV-19/DRC/2384/2020|EPI ISL 437196|B.1.149|Democratic Republic of the Congo|2020-04-14	0.0002777856	Africa
Africa|hCoV-19/Benin/461/2020|EPI ISL 476833|A|Benin|2020-03-17	Africa|hCoV-19/DRC/2384/2020|EPI ISL 437196|B.1.149|Democratic Republic of the Congo|2020-04-14	0.0004834013	Africa
Africa|hCoV-19/Benin/501/2020|EPI ISL 476824|B.1.356|Benin|2020-03-17	Africa|hCoV-19/DRC/2384/2020|EPI ISL 437196|B.1.149|Democratic Republic of the Congo|2020-04-14	0.0002761682	Africa
Africa|hCoV-19/Benin/843/2020|EPI ISL 476829|A|Benin|2020-03-19	Africa|hCoV-19/DRC/2384/2020|EPI ISL 437196|B.1.149|Democratic Republic of the Congo|2020-04-14	0.0004143840	Africa
Africa|hCoV-19/Botswana/BOT0455/2020|EPI ISL 560386|B.1|Botswana|2020-03-28	Africa|hCoV-19/DRC/2384/2020|EPI ISL 437196|B.1.149|Democratic Republic of the Congo|2020-04-14	0.0002071175	Africa
Africa|hCoV-19/Botswana/BOT2254/2020|EPI ISL 560390|B.1.1|Botswana|2020-04-08	Africa|hCoV-19/DRC/2384/2020|EPI ISL 437196|B.1.149|Democratic Republic of the Congo|2020-04-14	0.0002766111	Africa
Africa|hCoV-19/Botswana/BOT2283/2020|EPI ISL 560385|B.1|Botswana|2020-04-07	Africa|hCoV-19/DRC/2384/2020|EPI ISL 437196|B.1.149|Democratic Republic of the Congo|2020-04-14	0.0003143816	Africa
Africa|hCoV-19/Botswana/BOT2624/2020|EPI ISL 560387|B.1.1|Botswana|2020-04-05	Africa|hCoV-19/DRC/2384/2020|EPI ISL 437196|B.1.149|Democratic Republic of the Congo|2020-04-14	0.0002794707	Africa
Africa|hCoV-19/Botswana/BOT4161/2020|EPI ISL 560388|B.1.1.220|Botswana|2020-04-16	Africa|hCoV-19/DRC/2384/2020|EPI ISL 437196|B.1.149|Democratic Republic of the Congo|2020-04-14	0.0003461491	Africa
Africa|hCoV-19/DRC/04186/2020|EPI ISL 471411|A|Democratic Republic of the Congo|2020-04-25	Africa|hCoV-19/DRC/2384/2020|EPI ISL 437196|B.1.149|Democratic Republic of the Congo|2020-04-14	0.0004834009	Africa
Africa|hCoV-19/DRC/04188/2020|EPI ISL 471413|A|Democratic Republic of the Congo|2020-04-25	Africa|hCoV-19/DRC/2384/2020|EPI ISL 437196|B.1.149|Democratic Republic of the Congo|2020-04-14	0.0005606156	Africa
Africa|hCoV-19/DRC/10041/2020|EPI ISL 527543|B.1.1.275|Democratic Republic of the Congo|2020-05-22	Africa|hCoV-19/DRC/2384/2020|EPI ISL 437196|B.1.149|Democratic Republic of the Congo|2020-04-14	0.0003473910	Africa
Africa|hCoV-19/DRC/10057/2020|EPI ISL 527538|B.1.1.275|Democratic Republic of the Congo|2020-05-22	Africa|hCoV-19/DRC/2384/2020|EPI ISL 437196|B.1.149|Democratic Republic of the Congo|2020-04-14	0.0004608457	Africa
Africa|hCoV-19/DRC/10061/2020|EPI ISL 527521|B.1.1.275|Democratic Republic of the Congo|2020-05-22	Africa|hCoV-19/DRC/2384/2020|EPI ISL 437196|B.1.149|Democratic Republic of the Congo|2020-04-14	0.0003155354	Africa
Africa|hCoV-19/DRC/10070/2020|EPI ISL 527544|B.1.178|Democratic Republic of the Congo|2020-05-22	Africa|hCoV-19/DRC/2384/2020|EPI ISL 437196|B.1.149|Democratic Republic of the Congo|2020-04-14	0.0003121500	Africa
Africa|hCoV-19/DRC/10120/2020|EPI ISL 513624|B.1.1.275|Democratic Republic of the Congo|2020-05-22	Africa|hCoV-19/DRC/2384/2020|EPI ISL 437196|B.1.149|Democratic Republic of the Congo|2020-04-14	0.0003951070	Africa
Africa|hCoV-19/DRC/10127/2020|EPI ISL 513625|B.1.1.275|Democratic Republic of the Congo|2020-05-22	Africa|hCoV-19/DRC/2384/2020|EPI ISL 437196|B.1.149|Democratic Republic of the Congo|2020-04-14	0.0003898844	Africa
Africa|hCoV-19/DRC/10242/2020|EPI ISL 513626|B.1.84|Democratic Republic of the Congo|2020-05-22	Africa|hCoV-19/DRC/2384/2020|EPI ISL 437196|B.1.149|Democratic Republic of the Congo|2020-04-14	0.0002088018	Africa
Africa|hCoV-19/DRC/10251/2020|EPI ISL 513627|B.1.128|Democratic Republic of the Congo|2020-05-22	Africa|hCoV-19/DRC/2384/2020|EPI ISL 437196|B.1.149|Democratic Republic of the Congo|2020-04-14	0.0004181068	Africa
Africa|hCoV-19/DRC/10324/2020|EPI ISL 527545|B.1.214|Democratic Republic of the Congo|2020-05-22	Africa|hCoV-19/DRC/2384/2020|EPI ISL 437196|B.1.149|Democratic Republic of the Congo|2020-04-14	0.0002778271	Africa
Africa|hCoV-19/DRC/10346/2020|EPI ISL 527546|B.1.214|Democratic Republic of the Congo|2020-05-22	Africa|hCoV-19/DRC/2384/2020|EPI ISL 437196|B.1.149|Democratic Republic of the Congo|2020-04-14	0.0002803972	Africa
Africa|hCoV-19/DRC/10364/2020|EPI ISL 527498|B.1|Democratic Republic of the Congo|2020-05-22	Africa|hCoV-19/DRC/2384/2020|EPI ISL 437196|B.1.149|Democratic Republic of the Congo|2020-04-14	0.0001738826	Africa
Africa|hCoV-19/DRC/10371/2020|EPI ISL 527489|B.1.178|Democratic Republic of the Congo|2020-05-22	Africa|hCoV-19/DRC/2384/2020|EPI ISL 437196|B.1.149|Democratic Republic of the Congo|2020-04-14	0.0003125867	Africa
Africa|hCoV-19/DRC/10373/2020|EPI ISL 527495|B.1.159|Democratic Republic of the Congo|2020-05-22	Africa|hCoV-19/DRC/2384/2020|EPI ISL 437196|B.1.149|Democratic Republic of the Congo|2020-04-14	0.0003478006	Africa
Africa|hCoV-19/DRC/10374/2020|EPI ISL 527539|B.1.84|Democratic Republic of the Congo|2020-05-22	Africa|hCoV-19/DRC/2384/2020|EPI ISL 437196|B.1.149|Democratic Republic of the Congo|2020-04-14	0.0004560355	Africa
Africa|hCoV-19/DRC/10375/2020|EPI ISL 527499|B.1.84|Democratic Republic of the Congo|2020-05-22	Africa|hCoV-19/DRC/2384/2020|EPI ISL 437196|B.1.149|Democratic Republic of the Congo|2020-04-14	0.0003485132	Africa
Africa|hCoV-19/DRC/10399/2020|EPI ISL 527491|B.1.214|Democratic Republic of the Congo|2020-05-22	Africa|hCoV-19/DRC/2384/2020|EPI ISL 437196|B.1.149|Democratic Republic of the Congo|2020-04-14	0.0002780114	Africa
Africa|hCoV-19/DRC/10502/2020|EPI ISL 527547|B.1.5|Democratic Republic of the Congo|2020-05-20	Africa|hCoV-19/DRC/2384/2020|EPI ISL 437196|B.1.149|Democratic Republic of the Congo|2020-04-14	0.0001734847	Africa
Africa|hCoV-19/DRC/10506/2020|EPI ISL 527524|B.1.5|Democratic Republic of the Congo|2020-05-18	Africa|hCoV-19/DRC/2384/2020|EPI ISL 437196|B.1.149|Democratic Republic of the Congo|2020-04-14	0.0001760620	Africa
Africa|hCoV-19/DRC/10507/2020|EPI ISL 527492|B.1.5|Democratic Republic of the Congo|2020-05-18	Africa|hCoV-19/DRC/2384/2020|EPI ISL 437196|B.1.149|Democratic Republic of the Congo|2020-04-14	0.0002085932	Africa
Africa|hCoV-19/DRC/10508/2020|EPI ISL 527494|B.1.5|Democratic Republic of the Congo|2020-05-20	Africa|hCoV-19/DRC/2384/2020|EPI ISL 437196|B.1.149|Democratic Republic of the Congo|2020-04-14	0.0002074541	Africa
Africa|hCoV-19/DRC/10532/2020|EPI ISL 527532|B.1.5|Democratic Republic of the Congo|2020-05-20	Africa|hCoV-19/DRC/2384/2020|EPI ISL 437196|B.1.149|Democratic Republic of the Congo|2020-04-14	0.0001759876	Africa
Africa|hCoV-19/DRC/10533/2020|EPI ISL 527548|B.1.5|Democratic Republic of the Congo|2020-05-20	Africa|hCoV-19/DRC/2384/2020|EPI ISL 437196|B.1.149|Democratic Republic of the Congo|2020-04-14	0.0002082509	Africa
Africa|hCoV-19/DRC/10621/2020|EPI ISL 527526|B.1.214|Democratic Republic of the Congo|2020-05-23	Africa|hCoV-19/DRC/2384/2020|EPI ISL 437196|B.1.149|Democratic Republic of the Congo|2020-04-14	0.0002461741	Africa
Africa|hCoV-19/DRC/10640/2020|EPI ISL 527541|B.1|Democratic Republic of the Congo|2020-05-22	Africa|hCoV-19/DRC/2384/2020|EPI ISL 437196|B.1.149|Democratic Republic of the Congo|2020-04-14	0.0004243130	Africa
Africa|hCoV-19/DRC/10644/2020|EPI ISL 527549|B.1|Democratic Republic of the Congo|2020-05-22	Africa|hCoV-19/DRC/2384/2020|EPI ISL 437196|B.1.149|Democratic Republic of the Congo|2020-04-14	0.0004165233	Africa
Africa|hCoV-19/DRC/10728/2020|EPI ISL 513628|B.1.5|Democratic Republic of the Congo|2020-05-23	Africa|hCoV-19/DRC/2384/2020|EPI ISL 437196|B.1.149|Democratic Republic of the Congo|2020-04-14	0.0001438757	Africa
Africa|hCoV-19/DRC/10731/2020|EPI ISL 513629|B.1.1.1|Democratic Republic of the Congo|2020-05-23	Africa|hCoV-19/DRC/2384/2020|EPI ISL 437196|B.1.149|Democratic Republic of the Congo|2020-04-14	0.0004676431	Africa
Africa|hCoV-19/DRC/10733/2020|EPI ISL 513630|B.1|Democratic Republic of the Congo|2020-05-23	Africa|hCoV-19/DRC/2384/2020|EPI ISL 437196|B.1.149|Democratic Republic of the Congo|2020-04-14	0.0002776246	Africa
Africa|hCoV-19/DRC/108/2020|EPI ISL 417948|B.1.128|Democratic Republic of the Congo|2020-03-19	Africa|hCoV-19/DRC/2384/2020|EPI ISL 437196|B.1.149|Democratic Republic of the Congo|2020-04-14	0.0003111049	Africa
Africa|hCoV-19/DRC/10885/2020|EPI ISL 513631|B.1.84|Democratic Republic of the Congo|2020-05-23	Africa|hCoV-19/DRC/2384/2020|EPI ISL 437196|B.1.149|Democratic Republic of the Congo|2020-04-14	0.0002446626	Africa
Africa|hCoV-19/DRC/10902/2020|EPI ISL 527490|B.1.178|Democratic Republic of the Congo|2020-05-23	Africa|hCoV-19/DRC/2384/2020|EPI ISL 437196|B.1.149|Democratic Republic of the Congo|2020-04-14	0.0002430177	Africa
Africa|hCoV-19/DRC/10913/2020|EPI ISL 527507|B.1.84|Democratic Republic of the Congo|2020-05-24	Africa|hCoV-19/DRC/2384/2020|EPI ISL 437196|B.1.149|Democratic Republic of the Congo|2020-04-14	0.0003474466	Africa
Africa|hCoV-19/DRC/11005/2020|EPI ISL 527550|B.1.159|Democratic Republic of the Congo|2020-05-24	Africa|hCoV-19/DRC/2384/2020|EPI ISL 437196|B.1.149|Democratic Republic of the Congo|2020-04-14	0.0004513639	Africa
Africa|hCoV-19/DRC/11008/2020|EPI ISL 527503|B.1.159|Democratic Republic of the Congo|2020-05-24	Africa|hCoV-19/DRC/2384/2020|EPI ISL 437196|B.1.149|Democratic Republic of the Congo|2020-04-14	0.0003850751	Africa
Africa|hCoV-19/DRC/11022/2020|EPI ISL 527551|B.1.214|Democratic Republic of the Congo|2020-05-24	Africa|hCoV-19/DRC/2384/2020|EPI ISL 437196|B.1.149|Democratic Republic of the Congo|2020-04-14	0.0003473101	Africa
Africa|hCoV-19/DRC/11024/2020|EPI ISL 527552|B.1.149|Democratic Republic of the Congo|2020-05-24	Africa|hCoV-19/DRC/2384/2020|EPI ISL 437196|B.1.149|Democratic Republic of the Congo|2020-04-14	0.0003154404	Africa
Africa|hCoV-19/DRC/11026/2020|EPI ISL 527553|B.1.149|Democratic Republic of the Congo|2020-05-24	Africa|hCoV-19/DRC/2384/2020|EPI ISL 437196|B.1.149|Democratic Republic of the Congo|2020-04-14	0.0001735491	Africa
Africa|hCoV-19/DRC/11031/2020|EPI ISL 527554|B.1.214|Democratic Republic of the Congo|2020-05-24	Africa|hCoV-19/DRC/2384/2020|EPI ISL 437196|B.1.149|Democratic Republic of the Congo|2020-04-14	0.0002779304	Africa
Africa|hCoV-19/DRC/11041/2020|EPI ISL 527555|B.1|Democratic Republic of the Congo|2020-05-24	Africa|hCoV-19/DRC/2384/2020|EPI ISL 437196|B.1.149|Democratic Republic of the Congo|2020-04-14	0.0002430996	Africa
Africa|hCoV-19/DRC/11057/2020|EPI ISL 527528|B.1.5|Democratic Republic of the Congo|2020-05-24	Africa|hCoV-19/DRC/2384/2020|EPI ISL 437196|B.1.149|Democratic Republic of the Congo|2020-04-14	0.0001753768	Africa
Africa|hCoV-19/DRC/11078/2020|EPI ISL 527514|B.1|Democratic Republic of the Congo|2020-05-24	Africa|hCoV-19/DRC/2384/2020|EPI ISL 437196|B.1.149|Democratic Republic of the Congo|2020-04-14	0.0003476726	Africa
Africa|hCoV-19/DRC/11079/2020|EPI ISL 527500|B.1.214|Democratic Republic of the Congo|2020-05-24	Africa|hCoV-19/DRC/2384/2020|EPI ISL 437196|B.1.149|Democratic Republic of the Congo|2020-04-14	0.0002095139	Africa
Africa|hCoV-19/DRC/11093/2020|EPI ISL 527527|B.1.5|Democratic Republic of the Congo|2020-05-24	Africa|hCoV-19/DRC/2384/2020|EPI ISL 437196|B.1.149|Democratic Republic of the Congo|2020-04-14	0.0002468615	Africa
Africa|hCoV-19/DRC/11096/2020|EPI ISL 527522|B.1|Democratic Republic of the Congo|2020-05-24	Africa|hCoV-19/DRC/2384/2020|EPI ISL 437196|B.1.149|Democratic Republic of the Congo|2020-04-14	0.0002454974	Africa
Africa|hCoV-19/DRC/11114/2020|EPI ISL 527534|B.1.214|Democratic Republic of the Congo|2020-05-25	Africa|hCoV-19/DRC/2384/2020|EPI ISL 437196|B.1.149|Democratic Republic of the Congo|2020-04-14	0.0003172626	Africa
Africa|hCoV-19/DRC/11123/2020|EPI ISL 527496|B.1.84|Democratic Republic of the Congo|2020-05-24	Africa|hCoV-19/DRC/2384/2020|EPI ISL 437196|B.1.149|Democratic Republic of the Congo|2020-04-14	0.0002435450	Africa
Africa|hCoV-19/DRC/11134/2020|EPI ISL 527518|B.1.5|Democratic Republic of the Congo|2020-05-24	Africa|hCoV-19/DRC/2384/2020|EPI ISL 437196|B.1.149|Democratic Republic of the Congo|2020-04-14	0.0001398585	Africa
Africa|hCoV-19/DRC/11143/2020|EPI ISL 527556|B.1|Democratic Republic of the Congo|2020-05-24	Africa|hCoV-19/DRC/2384/2020|EPI ISL 437196|B.1.149|Democratic Republic of the Congo|2020-04-14	0.0004514201	Africa
Africa|hCoV-19/DRC/11145/2020|EPI ISL 527501|B.1.214|Democratic Republic of the Congo|2020-05-24	Africa|hCoV-19/DRC/2384/2020|EPI ISL 437196|B.1.149|Democratic Republic of the Congo|2020-04-14	0.0003135276	Africa
Africa|hCoV-19/DRC/11148/2020|EPI ISL 527525|B.1.178|Democratic Republic of the Congo|2020-05-24	Africa|hCoV-19/DRC/2384/2020|EPI ISL 437196|B.1.149|Democratic Republic of the Congo|2020-04-14	0.0003504340	Africa
Africa|hCoV-19/DRC/11157/2020|EPI ISL 527530|B.1|Democratic Republic of the Congo|2020-05-25	Africa|hCoV-19/DRC/2384/2020|EPI ISL 437196|B.1.149|Democratic Republic of the Congo|2020-04-14	0.0003132101	Africa
Africa|hCoV-19/DRC/11187/2020|EPI ISL 527523|B.1.1.275|Democratic Republic of the Congo|2020-05-23	Africa|hCoV-19/DRC/2384/2020|EPI ISL 437196|B.1.149|Democratic Republic of the Congo|2020-04-14	0.0004184522	Africa
Africa|hCoV-19/DRC/11191/2020|EPI ISL 527506|B.1.1.275|Democratic Republic of the Congo|2020-05-23	Africa|hCoV-19/DRC/2384/2020|EPI ISL 437196|B.1.149|Democratic Republic of the Congo|2020-04-14	0.0003119921	Africa
Africa|hCoV-19/DRC/11252/2020|EPI ISL 527557|B.1.1.275|Democratic Republic of the Congo|2020-05-21	Africa|hCoV-19/DRC/2384/2020|EPI ISL 437196|B.1.149|Democratic Republic of the Congo|2020-04-14	0.0004859610	Africa
Africa|hCoV-19/DRC/11260/2020|EPI ISL 527558|B.1.1.275|Democratic Republic of the Congo|2020-05-23	Africa|hCoV-19/DRC/2384/2020|EPI ISL 437196|B.1.149|Democratic Republic of the Congo|2020-04-14	0.0003471585	Africa
Africa|hCoV-19/DRC/1131/2020|EPI ISL 429255|B.1.5|Democratic Republic of the Congo|2020-04-05	Africa|hCoV-19/DRC/2384/2020|EPI ISL 437196|B.1.149|Democratic Republic of the Congo|2020-04-14	0.0000690273	Africa
Africa|hCoV-19/DRC/11310/2020|EPI ISL 527529|B.1.149|Democratic Republic of the Congo|2020-05-25	Africa|hCoV-19/DRC/2384/2020|EPI ISL 437196|B.1.149|Democratic Republic of the Congo|2020-04-14	0.0001746382	Africa
Africa|hCoV-19/DRC/11318/2020|EPI ISL 527559|B.1.149|Democratic Republic of the Congo|2020-05-25	Africa|hCoV-19/DRC/2384/2020|EPI ISL 437196|B.1.149|Democratic Republic of the Congo|2020-04-14	0.0001725949	Africa
Africa|hCoV-19/DRC/11326/2020|EPI ISL 527508|B.1|Democratic Republic of the Congo|2020-05-25	Africa|hCoV-19/DRC/2384/2020|EPI ISL 437196|B.1.149|Democratic Republic of the Congo|2020-04-14	0.0002432625	Africa
Africa|hCoV-19/DRC/11334/2020|EPI ISL 527504|B.1.178|Democratic Republic of the Congo|2020-05-25	Africa|hCoV-19/DRC/2384/2020|EPI ISL 437196|B.1.149|Democratic Republic of the Congo|2020-04-14	0.0002430817	Africa
Africa|hCoV-19/DRC/11337/2020|EPI ISL 527510|B.1.84|Democratic Republic of the Congo|2020-05-25	Africa|hCoV-19/DRC/2384/2020|EPI ISL 437196|B.1.149|Democratic Republic of the Congo|2020-04-14	0.0003130804	Africa
Africa|hCoV-19/DRC/11341/2020|EPI ISL 527509|B.1.1.275|Democratic Republic of the Congo|2020-05-25	Africa|hCoV-19/DRC/2384/2020|EPI ISL 437196|B.1.149|Democratic Republic of the Congo|2020-04-14	0.0004171474	Africa
Africa|hCoV-19/DRC/11348/2020|EPI ISL 527560|B.1.149|Democratic Republic of the Congo|2020-05-25	Africa|hCoV-19/DRC/2384/2020|EPI ISL 437196|B.1.149|Democratic Republic of the Congo|2020-04-14	0.0001727500	Africa
Africa|hCoV-19/DRC/11369/2020|EPI ISL 527537|B.1.214|Democratic Republic of the Congo|2020-05-25	Africa|hCoV-19/DRC/2384/2020|EPI ISL 437196|B.1.149|Democratic Republic of the Congo|2020-04-14	0.0002819882	Africa
Africa|hCoV-19/DRC/11376/2020|EPI ISL 527513|B.1.214|Democratic Republic of the Congo|2020-05-25	Africa|hCoV-19/DRC/2384/2020|EPI ISL 437196|B.1.149|Democratic Republic of the Congo|2020-04-14	0.0003140307	Africa
Africa|hCoV-19/DRC/11411/2020|EPI ISL 527561|B.1.5|Democratic Republic of the Congo|2020-05-25	Africa|hCoV-19/DRC/2384/2020|EPI ISL 437196|B.1.149|Democratic Republic of the Congo|2020-04-14	0.0001387868	Africa
Africa|hCoV-19/DRC/11450/2020|EPI ISL 527516|B.1.5|Democratic Republic of the Congo|2020-05-25	Africa|hCoV-19/DRC/2384/2020|EPI ISL 437196|B.1.149|Democratic Republic of the Congo|2020-04-14	0.0001411311	Africa
Africa|hCoV-19/DRC/11458/2020|EPI ISL 527497|B.1.5|Democratic Republic of the Congo|2020-05-25	Africa|hCoV-19/DRC/2384/2020|EPI ISL 437196|B.1.149|Democratic Republic of the Congo|2020-04-14	0.0002800954	Africa
Africa|hCoV-19/DRC/11460/2020|EPI ISL 527562|B.1.214|Democratic Republic of the Congo|2020-05-25	Africa|hCoV-19/DRC/2384/2020|EPI ISL 437196|B.1.149|Democratic Republic of the Congo|2020-04-14	0.0004206502	Africa
Africa|hCoV-19/DRC/11472/2020|EPI ISL 527502|B.1.214|Democratic Republic of the Congo|2020-05-25	Africa|hCoV-19/DRC/2384/2020|EPI ISL 437196|B.1.149|Democratic Republic of the Congo|2020-04-14	0.0003490884	Africa
Africa|hCoV-19/DRC/11477/2020|EPI ISL 527563|B.1.84|Democratic Republic of the Congo|2020-05-25	Africa|hCoV-19/DRC/2384/2020|EPI ISL 437196|B.1.149|Democratic Republic of the Congo|2020-04-14	0.0001733326	Africa
Africa|hCoV-19/DRC/11486/2020|EPI ISL 527564|B.1.214|Democratic Republic of the Congo|2020-05-25	Africa|hCoV-19/DRC/2384/2020|EPI ISL 437196|B.1.149|Democratic Republic of the Congo|2020-04-14	0.0003472189	Africa
Africa|hCoV-19/DRC/11487/2020|EPI ISL 527505|B.1|Democratic Republic of the Congo|2020-05-25	Africa|hCoV-19/DRC/2384/2020|EPI ISL 437196|B.1.149|Democratic Republic of the Congo|2020-04-14	0.0002803509	Africa
Africa|hCoV-19/DRC/11507/2020|EPI ISL 527512|B.1|Democratic Republic of the Congo|2020-05-25	Africa|hCoV-19/DRC/2384/2020|EPI ISL 437196|B.1.149|Democratic Republic of the Congo|2020-04-14	0.0003129778	Africa
Africa|hCoV-19/DRC/1151/2020|EPI ISL 447596|B.38|Democratic Republic of the Congo|2020-04-05	Africa|hCoV-19/DRC/2384/2020|EPI ISL 437196|B.1.149|Democratic Republic of the Congo|2020-04-14	0.0005536397	Africa
Africa|hCoV-19/DRC/11511/2020|EPI ISL 527511|B.1.214|Democratic Republic of the Congo|2020-05-25	Africa|hCoV-19/DRC/2384/2020|EPI ISL 437196|B.1.149|Democratic Republic of the Congo|2020-04-14	0.0003478176	Africa
Africa|hCoV-19/DRC/11572/2020|EPI ISL 527565|B.1.214|Democratic Republic of the Congo|2020-05-25	Africa|hCoV-19/DRC/2384/2020|EPI ISL 437196|B.1.149|Democratic Republic of the Congo|2020-04-14	0.0002427430	Africa
Africa|hCoV-19/DRC/11576/2020|EPI ISL 527517|B.1|Democratic Republic of the Congo|2020-05-25	Africa|hCoV-19/DRC/2384/2020|EPI ISL 437196|B.1.149|Democratic Republic of the Congo|2020-04-14	0.0002446223	Africa
Africa|hCoV-19/DRC/11583/2020|EPI ISL 527542|B.1|Democratic Republic of the Congo|2020-05-25	Africa|hCoV-19/DRC/2384/2020|EPI ISL 437196|B.1.149|Democratic Republic of the Congo|2020-04-14	0.0002831588	Africa
Africa|hCoV-19/DRC/11616/2020|EPI ISL 527519|B.1|Democratic Republic of the Congo|2020-05-25	Africa|hCoV-19/DRC/2384/2020|EPI ISL 437196|B.1.149|Democratic Republic of the Congo|2020-04-14	0.0002437962	Africa
Africa|hCoV-19/DRC/11623/2020|EPI ISL 527566|B.1.5|Democratic Republic of the Congo|2020-05-25	Africa|hCoV-19/DRC/2384/2020|EPI ISL 437196|B.1.149|Democratic Republic of the Congo|2020-04-14	0.0002431069	Africa
Africa|hCoV-19/DRC/11624/2020|EPI ISL 527567|B.1.149|Democratic Republic of the Congo|2020-05-25	Africa|hCoV-19/DRC/2384/2020|EPI ISL 437196|B.1.149|Democratic Republic of the Congo|2020-04-14	0.0001735636	Africa
Africa|hCoV-19/DRC/11631/2020|EPI ISL 527568|B.1.149|Democratic Republic of the Congo|2020-05-25	Africa|hCoV-19/DRC/2384/2020|EPI ISL 437196|B.1.149|Democratic Republic of the Congo|2020-04-14	0.0001737204	Africa
Africa|hCoV-19/DRC/11632/2020|EPI ISL 527493|B.1|Democratic Republic of the Congo|2020-05-25	Africa|hCoV-19/DRC/2384/2020|EPI ISL 437196|B.1.149|Democratic Republic of the Congo|2020-04-14	0.0002782038	Africa
Africa|hCoV-19/DRC/11635/2020|EPI ISL 527540|B.1.214|Democratic Republic of the Congo|2020-05-25	Africa|hCoV-19/DRC/2384/2020|EPI ISL 437196|B.1.149|Democratic Republic of the Congo|2020-04-14	0.0002815359	Africa
Africa|hCoV-19/DRC/11640/2020|EPI ISL 527535|B.1.178|Democratic Republic of the Congo|2020-05-25	Africa|hCoV-19/DRC/2384/2020|EPI ISL 437196|B.1.149|Democratic Republic of the Congo|2020-04-14	0.0003491884	Africa
Africa|hCoV-19/DRC/11643/2020|EPI ISL 527520|B.1.5|Democratic Republic of the Congo|2020-05-25	Africa|hCoV-19/DRC/2384/2020|EPI ISL 437196|B.1.149|Democratic Republic of the Congo|2020-04-14	0.0002433530	Africa
Africa|hCoV-19/DRC/11648/2020|EPI ISL 527569|B.1.6|Democratic Republic of the Congo|2020-05-25	Africa|hCoV-19/DRC/2384/2020|EPI ISL 437196|B.1.149|Democratic Republic of the Congo|2020-04-14	0.0002768313	Africa
Africa|hCoV-19/DRC/11652/2020|EPI ISL 527570|B.1.149|Democratic Republic of the Congo|2020-05-25	Africa|hCoV-19/DRC/2384/2020|EPI ISL 437196|B.1.149|Democratic Republic of the Congo|2020-04-14	0.0001734907	Africa
Africa|hCoV-19/DRC/11653/2020|EPI ISL 527533|B.1.84|Democratic Republic of the Congo|2020-05-25	Africa|hCoV-19/DRC/2384/2020|EPI ISL 437196|B.1.149|Democratic Republic of the Congo|2020-04-14	0.0002097651	Africa
Africa|hCoV-19/DRC/11676/2020|EPI ISL 527531|B.1|Democratic Republic of the Congo|2020-05-26	Africa|hCoV-19/DRC/2384/2020|EPI ISL 437196|B.1.149|Democratic Republic of the Congo|2020-04-14	0.0004212793	Africa
Africa|hCoV-19/DRC/11677/2020|EPI ISL 527515|B.1.214|Democratic Republic of the Congo|2020-05-26	Africa|hCoV-19/DRC/2384/2020|EPI ISL 437196|B.1.149|Democratic Republic of the Congo|2020-04-14	0.0003491542	Africa
Africa|hCoV-19/DRC/11732/2020|EPI ISL 527536|B.1.214|Democratic Republic of the Congo|2020-05-26	Africa|hCoV-19/DRC/2384/2020|EPI ISL 437196|B.1.149|Democratic Republic of the Congo|2020-04-14	0.0002098363	Africa
Africa|hCoV-19/DRC/11733/2020|EPI ISL 527571|B.1.149|Democratic Republic of the Congo|2020-05-26	Africa|hCoV-19/DRC/2384/2020|EPI ISL 437196|B.1.149|Democratic Republic of the Congo|2020-04-14	0.0001725849	Africa
Africa|hCoV-19/DRC/11806/2020|EPI ISL 527572|B.1.214|Democratic Republic of the Congo|2020-05-26	Africa|hCoV-19/DRC/2384/2020|EPI ISL 437196|B.1.149|Democratic Republic of the Congo|2020-04-14	0.0003470502	Africa
Africa|hCoV-19/DRC/1234/2020|EPI ISL 429258|B.1.5|Democratic Republic of the Congo|2020-04-06	Africa|hCoV-19/DRC/2384/2020|EPI ISL 437196|B.1.149|Democratic Republic of the Congo|2020-04-14	0.0001428090	Africa
Africa|hCoV-19/DRC/1249/2020|EPI ISL 429259|B.1.5|Democratic Republic of the Congo|2020-04-06	Africa|hCoV-19/DRC/2384/2020|EPI ISL 437196|B.1.149|Democratic Republic of the Congo|2020-04-14	0.0001385124	Africa
Africa|hCoV-19/DRC/1319/2020|EPI ISL 431011|B.1.128|Democratic Republic of the Congo|2020-04-07	Africa|hCoV-19/DRC/2384/2020|EPI ISL 437196|B.1.149|Democratic Republic of the Congo|2020-04-14	0.0003114126	Africa
Africa|hCoV-19/DRC/1324/2020|EPI ISL 435033|B.1.128|Democratic Republic of the Congo|2020-04-07	Africa|hCoV-19/DRC/2384/2020|EPI ISL 437196|B.1.149|Democratic Republic of the Congo|2020-04-14	0.0003111543	Africa
Africa|hCoV-19/DRC/1326/2020|EPI ISL 435116|B.1|Democratic Republic of the Congo|2020-04-07	Africa|hCoV-19/DRC/2384/2020|EPI ISL 437196|B.1.149|Democratic Republic of the Congo|2020-04-14	0.0002092698	Africa
Africa|hCoV-19/DRC/1375/2020|EPI ISL 435117|B.1.1.1|Democratic Republic of the Congo|2020-04-07	Africa|hCoV-19/DRC/2384/2020|EPI ISL 437196|B.1.149|Democratic Republic of the Congo|2020-04-14	0.0004526495	Africa
Africa|hCoV-19/DRC/1376/2020|EPI ISL 431012|B.1.1.1|Democratic Republic of the Congo|2020-04-07	Africa|hCoV-19/DRC/2384/2020|EPI ISL 437196|B.1.149|Democratic Republic of the Congo|2020-04-14	0.0004143353	Africa
Africa|hCoV-19/DRC/1377/2020|EPI ISL 434678|B.1.1.1|Democratic Republic of the Congo|2020-04-07	Africa|hCoV-19/DRC/2384/2020|EPI ISL 437196|B.1.149|Democratic Republic of the Congo|2020-04-14	0.0003800054	Africa
Africa|hCoV-19/DRC/1378/2020|EPI ISL 435118|B.1.1.1|Democratic Republic of the Congo|2020-04-07	Africa|hCoV-19/DRC/2384/2020|EPI ISL 437196|B.1.149|Democratic Republic of the Congo|2020-04-14	0.0004167293	Africa
Africa|hCoV-19/DRC/1382/2020|EPI ISL 435113|B.1.1.1|Democratic Republic of the Congo|2020-04-07	Africa|hCoV-19/DRC/2384/2020|EPI ISL 437196|B.1.149|Democratic Republic of the Congo|2020-04-14	0.0004178552	Africa
Africa|hCoV-19/DRC/1397/2020|EPI ISL 434679|B.1.1.1|Democratic Republic of the Congo|2020-04-07	Africa|hCoV-19/DRC/2384/2020|EPI ISL 437196|B.1.149|Democratic Republic of the Congo|2020-04-14	0.0004143354	Africa
Africa|hCoV-19/DRC/1398/2020|EPI ISL 435114|B.1.1.1|Democratic Republic of the Congo|2020-04-07	Africa|hCoV-19/DRC/2384/2020|EPI ISL 437196|B.1.149|Democratic Republic of the Congo|2020-04-14	0.0003797824	Africa
Africa|hCoV-19/DRC/1422/2020|EPI ISL 434680|B.1.149|Democratic Republic of the Congo|2020-04-08	Africa|hCoV-19/DRC/2384/2020|EPI ISL 437196|B.1.149|Democratic Republic of the Congo|2020-04-14	0.0000347142	Africa
Africa|hCoV-19/DRC/1423/2020|EPI ISL 434710|B.1.149|Democratic Republic of the Congo|2020-04-08	Africa|hCoV-19/DRC/2384/2020|EPI ISL 437196|B.1.149|Democratic Republic of the Congo|2020-04-14	0.0000000000	Africa
Africa|hCoV-19/DRC/1486/2020|EPI ISL 434711|B.1|Democratic Republic of the Congo|2020-04-08	Africa|hCoV-19/DRC/2384/2020|EPI ISL 437196|B.1.149|Democratic Republic of the Congo|2020-04-14	0.0001748635	Africa
Africa|hCoV-19/DRC/1516/2020|EPI ISL 435032|B.1.5|Democratic Republic of the Congo|2020-04-09	Africa|hCoV-19/DRC/2384/2020|EPI ISL 437196|B.1.149|Democratic Republic of the Congo|2020-04-14	0.0000690273	Africa
Africa|hCoV-19/DRC/1565/2020|EPI ISL 434681|B.1|Democratic Republic of the Congo|2020-04-09	Africa|hCoV-19/DRC/2384/2020|EPI ISL 437196|B.1.149|Democratic Republic of the Congo|2020-04-14	0.0001038092	Africa
Africa|hCoV-19/DRC/158/2020|EPI ISL 417950|B.40|Democratic Republic of the Congo|2020-03-20	Africa|hCoV-19/DRC/2384/2020|EPI ISL 437196|B.1.149|Democratic Republic of the Congo|2020-04-14	0.0005525288	Africa
Africa|hCoV-19/DRC/1715/2020|EPI ISL 435156|B.1.84|Democratic Republic of the Congo|2020-04-10	Africa|hCoV-19/DRC/2384/2020|EPI ISL 437196|B.1.149|Democratic Republic of the Congo|2020-04-14	0.0002075266	Africa
Africa|hCoV-19/DRC/1767/2020|EPI ISL 435157|B.1.5|Democratic Republic of the Congo|2020-04-10	Africa|hCoV-19/DRC/2384/2020|EPI ISL 437196|B.1.149|Democratic Republic of the Congo|2020-04-14	0.0001404856	Africa
Africa|hCoV-19/DRC/1779/2020|EPI ISL 435158|C.14|Democratic Republic of the Congo|2020-04-10	Africa|hCoV-19/DRC/2384/2020|EPI ISL 437196|B.1.149|Democratic Republic of the Congo|2020-04-14	0.0004878793	Africa
Africa|hCoV-19/DRC/191/2020|EPI ISL 417955|B.1.128|Democratic Republic of the Congo|2020-03-21	Africa|hCoV-19/DRC/2384/2020|EPI ISL 437196|B.1.149|Democratic Republic of the Congo|2020-04-14	0.0003109544	Africa
Africa|hCoV-19/DRC/1952/2020|EPI ISL 435159|B.1.5|Democratic Republic of the Congo|2020-04-11	Africa|hCoV-19/DRC/2384/2020|EPI ISL 437196|B.1.149|Democratic Republic of the Congo|2020-04-14	0.0000692735	Africa
Africa|hCoV-19/DRC/1982/2020|EPI ISL 435160|B.1|Democratic Republic of the Congo|2020-04-12	Africa|hCoV-19/DRC/2384/2020|EPI ISL 437196|B.1.149|Democratic Republic of the Congo|2020-04-14	0.0001727852	Africa
Africa|hCoV-19/DRC/2047/2020|EPI ISL 435161|B.1.1.1|Democratic Republic of the Congo|2020-04-12	Africa|hCoV-19/DRC/2384/2020|EPI ISL 437196|B.1.149|Democratic Republic of the Congo|2020-04-14	0.0003799136	Africa
Africa|hCoV-19/DRC/2063/2020|EPI ISL 435162|B.1|Democratic Republic of the Congo|2020-04-12	Africa|hCoV-19/DRC/2384/2020|EPI ISL 437196|B.1.149|Democratic Republic of the Congo|2020-04-14	0.0001382621	Africa
Africa|hCoV-19/DRC/2120/2020|EPI ISL 435163|B.1.149|Democratic Republic of the Congo|2020-04-12	Africa|hCoV-19/DRC/2384/2020|EPI ISL 437196|B.1.149|Democratic Republic of the Congo|2020-04-14	0.0000000000	Africa
Africa|hCoV-19/DRC/2121/2020|EPI ISL 435164|B.1.149|Democratic Republic of the Congo|2020-04-12	Africa|hCoV-19/DRC/2384/2020|EPI ISL 437196|B.1.149|Democratic Republic of the Congo|2020-04-14	0.0000000000	Africa
Africa|hCoV-19/DRC/2122/2020|EPI ISL 435165|B.1.149|Democratic Republic of the Congo|2020-04-13	Africa|hCoV-19/DRC/2384/2020|EPI ISL 437196|B.1.149|Democratic Republic of the Congo|2020-04-14	0.0000701080	Africa
Africa|hCoV-19/DRC/2125/2020|EPI ISL 435166|B.1.149|Democratic Republic of the Congo|2020-04-13	Africa|hCoV-19/DRC/2384/2020|EPI ISL 437196|B.1.149|Democratic Republic of the Congo|2020-04-14	0.0000000000	Africa
Africa|hCoV-19/DRC/2128/2020|EPI ISL 435167|B.1|Democratic Republic of the Congo|2020-04-13	Africa|hCoV-19/DRC/2384/2020|EPI ISL 437196|B.1.149|Democratic Republic of the Congo|2020-04-14	0.0001410553	Africa
Africa|hCoV-19/DRC/2133/2020|EPI ISL 435168|B.1.128|Democratic Republic of the Congo|2020-04-13	Africa|hCoV-19/DRC/2384/2020|EPI ISL 437196|B.1.149|Democratic Republic of the Congo|2020-04-14	0.0003147632	Africa
Africa|hCoV-19/DRC/214/2020|EPI ISL 420030|B.1.6|Democratic Republic of the Congo|2020-03-21	Africa|hCoV-19/DRC/2384/2020|EPI ISL 437196|B.1.149|Democratic Republic of the Congo|2020-04-14	0.0001385829	Africa
Africa|hCoV-19/DRC/215/2020|EPI ISL 420031|B.1.1.1|Democratic Republic of the Congo|2020-03-21	Africa|hCoV-19/DRC/2384/2020|EPI ISL 437196|B.1.149|Democratic Republic of the Congo|2020-04-14	0.0004171782	Africa
Africa|hCoV-19/DRC/2169/2020|EPI ISL 436194|B.1.5|Democratic Republic of the Congo|2020-04-13	Africa|hCoV-19/DRC/2384/2020|EPI ISL 437196|B.1.149|Democratic Republic of the Congo|2020-04-14	0.0001748984	Africa
Africa|hCoV-19/DRC/2299/2020|EPI ISL 436412|B.1.5|Democratic Republic of the Congo|2020-04-14	Africa|hCoV-19/DRC/2384/2020|EPI ISL 437196|B.1.149|Democratic Republic of the Congo|2020-04-14	0.0002071318	Africa
Africa|hCoV-19/DRC/236/2020|EPI ISL 420032|B.1.128|Democratic Republic of the Congo|2020-03-22	Africa|hCoV-19/DRC/2384/2020|EPI ISL 437196|B.1.149|Democratic Republic of the Congo|2020-04-14	0.0003115711	Africa
Africa|hCoV-19/DRC/2363/2020|EPI ISL 437194|B.1.84|Democratic Republic of the Congo|2020-04-14	Africa|hCoV-19/DRC/2384/2020|EPI ISL 437196|B.1.149|Democratic Republic of the Congo|2020-04-14	0.0001725908	Africa
Africa|hCoV-19/Algeria/G0638 2264/2020|EPI ISL 418241|B.1|Algeria|2020-03-02	Africa|hCoV-19/DRC/241/2020|EPI ISL 420033|B.1.1.75|Democratic Republic of the Congo|2020-03-22	0.0004381631	Africa
Africa|hCoV-19/Algeria/G0640 2265/2020|EPI ISL 418242|B.1|Algeria|2020-03-08	Africa|hCoV-19/DRC/241/2020|EPI ISL 420033|B.1.1.75|Democratic Republic of the Congo|2020-03-22	0.0003370281	Africa
Africa|hCoV-19/Algeria/G0860 2262/2020|EPI ISL 420037|B.1|Algeria|2020-03-02	Africa|hCoV-19/DRC/241/2020|EPI ISL 420033|B.1.1.75|Democratic Republic of the Congo|2020-03-22	0.0003370281	Africa
Africa|hCoV-19/Benin/1022/2020|EPI ISL 476826|B.1|Benin|2020-03-25	Africa|hCoV-19/DRC/241/2020|EPI ISL 420033|B.1.1.75|Democratic Republic of the Congo|2020-03-22	0.0003033468	Africa
Africa|hCoV-19/Benin/1092/2020|EPI ISL 476827|B.1|Benin|2020-03-27	Africa|hCoV-19/DRC/241/2020|EPI ISL 420033|B.1.1.75|Democratic Republic of the Congo|2020-03-22	0.0003708958	Africa
Africa|hCoV-19/Benin/1408/2020|EPI ISL 476825|B.1.356|Benin|2020-04-04	Africa|hCoV-19/DRC/241/2020|EPI ISL 420033|B.1.1.75|Democratic Republic of the Congo|2020-03-22	0.0003370508	Africa
Africa|hCoV-19/Benin/1409/2020|EPI ISL 476828|B.1|Benin|2020-04-06	Africa|hCoV-19/DRC/241/2020|EPI ISL 420033|B.1.1.75|Democratic Republic of the Congo|2020-03-22	0.0003723733	Africa
Africa|hCoV-19/Benin/1950/2020|EPI ISL 476830|A|Benin|2020-04-15	Africa|hCoV-19/DRC/241/2020|EPI ISL 420033|B.1.1.75|Democratic Republic of the Congo|2020-03-22	0.0005394633	Africa
Africa|hCoV-19/Benin/197/2020|EPI ISL 476822|B.1.178|Benin|2020-03-15	Africa|hCoV-19/DRC/241/2020|EPI ISL 420033|B.1.1.75|Democratic Republic of the Congo|2020-03-22	0.0003033805	Africa
Africa|hCoV-19/Benin/2012/2020|EPI ISL 476831|A|Benin|2020-04-15	Africa|hCoV-19/DRC/241/2020|EPI ISL 420033|B.1.1.75|Democratic Republic of the Congo|2020-03-22	0.0005731083	Africa
Africa|hCoV-19/Benin/260/2020|EPI ISL 476823|B.1.292|Benin|2020-03-17	Africa|hCoV-19/DRC/241/2020|EPI ISL 420033|B.1.1.75|Democratic Republic of the Congo|2020-03-22	0.0004044854	Africa
Africa|hCoV-19/Benin/314/2020|EPI ISL 476834|B.1.5|Benin|2020-03-17	Africa|hCoV-19/DRC/241/2020|EPI ISL 420033|B.1.1.75|Democratic Republic of the Congo|2020-03-22	0.0004056215	Africa
Africa|hCoV-19/Benin/461/2020|EPI ISL 476833|A|Benin|2020-03-17	Africa|hCoV-19/DRC/241/2020|EPI ISL 420033|B.1.1.75|Democratic Republic of the Congo|2020-03-22	0.0005393615	Africa
Africa|hCoV-19/Benin/501/2020|EPI ISL 476824|B.1.356|Benin|2020-03-17	Africa|hCoV-19/DRC/241/2020|EPI ISL 420033|B.1.1.75|Democratic Republic of the Congo|2020-03-22	0.0003370281	Africa
Africa|hCoV-19/Benin/843/2020|EPI ISL 476829|A|Benin|2020-03-19	Africa|hCoV-19/DRC/241/2020|EPI ISL 420033|B.1.1.75|Democratic Republic of the Congo|2020-03-22	0.0004719859	Africa
Africa|hCoV-19/Botswana/BOT0455/2020|EPI ISL 560386|B.1|Botswana|2020-03-28	Africa|hCoV-19/DRC/241/2020|EPI ISL 420033|B.1.1.75|Democratic Republic of the Congo|2020-03-22	0.0002696116	Africa
Africa|hCoV-19/Botswana/BOT2254/2020|EPI ISL 560390|B.1.1|Botswana|2020-04-08	Africa|hCoV-19/DRC/241/2020|EPI ISL 420033|B.1.1.75|Democratic Republic of the Congo|2020-03-22	0.0001372033	Africa
Africa|hCoV-19/Botswana/BOT2283/2020|EPI ISL 560385|B.1|Botswana|2020-04-07	Africa|hCoV-19/DRC/241/2020|EPI ISL 420033|B.1.1.75|Democratic Republic of the Congo|2020-03-22	0.0003848304	Africa
Africa|hCoV-19/Botswana/BOT2624/2020|EPI ISL 560387|B.1.1|Botswana|2020-04-05	Africa|hCoV-19/DRC/241/2020|EPI ISL 420033|B.1.1.75|Democratic Republic of the Congo|2020-03-22	0.0001399045	Africa
Africa|hCoV-19/Botswana/BOT4161/2020|EPI ISL 560388|B.1.1.220|Botswana|2020-04-16	Africa|hCoV-19/DRC/241/2020|EPI ISL 420033|B.1.1.75|Democratic Republic of the Congo|2020-03-22	0.0001386200	Africa
Africa|hCoV-19/DRC/04186/2020|EPI ISL 471411|A|Democratic Republic of the Congo|2020-04-25	Africa|hCoV-19/DRC/241/2020|EPI ISL 420033|B.1.1.75|Democratic Republic of the Congo|2020-03-22	0.0005393614	Africa
Africa|hCoV-19/DRC/04188/2020|EPI ISL 471413|A|Democratic Republic of the Congo|2020-04-25	Africa|hCoV-19/DRC/241/2020|EPI ISL 420033|B.1.1.75|Democratic Republic of the Congo|2020-03-22	0.0006258391	Africa
Africa|hCoV-19/DRC/10041/2020|EPI ISL 527543|B.1.1.275|Democratic Republic of the Congo|2020-05-22	Africa|hCoV-19/DRC/241/2020|EPI ISL 420033|B.1.1.75|Democratic Republic of the Congo|2020-03-22	0.0002046016	Africa
Africa|hCoV-19/DRC/10057/2020|EPI ISL 527538|B.1.1.275|Democratic Republic of the Congo|2020-05-22	Africa|hCoV-19/DRC/241/2020|EPI ISL 420033|B.1.1.75|Democratic Republic of the Congo|2020-03-22	0.0003169756	Africa
Africa|hCoV-19/DRC/10061/2020|EPI ISL 527521|B.1.1.275|Democratic Republic of the Congo|2020-05-22	Africa|hCoV-19/DRC/241/2020|EPI ISL 420033|B.1.1.75|Democratic Republic of the Congo|2020-03-22	0.0001736819	Africa
Africa|hCoV-19/DRC/10070/2020|EPI ISL 527544|B.1.178|Democratic Republic of the Congo|2020-05-22	Africa|hCoV-19/DRC/241/2020|EPI ISL 420033|B.1.1.75|Democratic Republic of the Congo|2020-03-22	0.0004427586	Africa
Africa|hCoV-19/DRC/10120/2020|EPI ISL 513624|B.1.1.275|Democratic Republic of the Congo|2020-05-22	Africa|hCoV-19/DRC/241/2020|EPI ISL 420033|B.1.1.75|Democratic Republic of the Congo|2020-03-22	0.0002445431	Africa
Africa|hCoV-19/DRC/10127/2020|EPI ISL 513625|B.1.1.275|Democratic Republic of the Congo|2020-05-22	Africa|hCoV-19/DRC/241/2020|EPI ISL 420033|B.1.1.75|Democratic Republic of the Congo|2020-03-22	0.0002413731	Africa
Africa|hCoV-19/DRC/10242/2020|EPI ISL 513626|B.1.84|Democratic Republic of the Congo|2020-05-22	Africa|hCoV-19/DRC/241/2020|EPI ISL 420033|B.1.1.75|Democratic Republic of the Congo|2020-03-22	0.0003387484	Africa
Africa|hCoV-19/DRC/10251/2020|EPI ISL 513627|B.1.128|Democratic Republic of the Congo|2020-05-22	Africa|hCoV-19/DRC/241/2020|EPI ISL 420033|B.1.1.75|Democratic Republic of the Congo|2020-03-22	0.0004747848	Africa
Africa|hCoV-19/DRC/10324/2020|EPI ISL 527545|B.1.214|Democratic Republic of the Congo|2020-05-22	Africa|hCoV-19/DRC/241/2020|EPI ISL 420033|B.1.1.75|Democratic Republic of the Congo|2020-03-22	0.0004091935	Africa
Africa|hCoV-19/DRC/10346/2020|EPI ISL 527546|B.1.214|Democratic Republic of the Congo|2020-05-22	Africa|hCoV-19/DRC/241/2020|EPI ISL 420033|B.1.1.75|Democratic Republic of the Congo|2020-03-22	0.0004134500	Africa
Africa|hCoV-19/DRC/10364/2020|EPI ISL 527498|B.1|Democratic Republic of the Congo|2020-05-22	Africa|hCoV-19/DRC/241/2020|EPI ISL 420033|B.1.1.75|Democratic Republic of the Congo|2020-03-22	0.0003087357	Africa
Africa|hCoV-19/DRC/10371/2020|EPI ISL 527489|B.1.178|Democratic Republic of the Congo|2020-05-22	Africa|hCoV-19/DRC/241/2020|EPI ISL 420033|B.1.1.75|Democratic Republic of the Congo|2020-03-22	0.0004435180	Africa
Africa|hCoV-19/DRC/10373/2020|EPI ISL 527495|B.1.159|Democratic Republic of the Congo|2020-05-22	Africa|hCoV-19/DRC/241/2020|EPI ISL 420033|B.1.1.75|Democratic Republic of the Congo|2020-03-22	0.0004099425	Africa
Africa|hCoV-19/DRC/10374/2020|EPI ISL 527539|B.1.84|Democratic Republic of the Congo|2020-05-22	Africa|hCoV-19/DRC/241/2020|EPI ISL 420033|B.1.1.75|Democratic Republic of the Congo|2020-03-22	0.0005956819	Africa
Africa|hCoV-19/DRC/10375/2020|EPI ISL 527499|B.1.84|Democratic Republic of the Congo|2020-05-22	Africa|hCoV-19/DRC/241/2020|EPI ISL 420033|B.1.1.75|Democratic Republic of the Congo|2020-03-22	0.0004790846	Africa
Africa|hCoV-19/DRC/10399/2020|EPI ISL 527491|B.1.214|Democratic Republic of the Congo|2020-05-22	Africa|hCoV-19/DRC/241/2020|EPI ISL 420033|B.1.1.75|Democratic Republic of the Congo|2020-03-22	0.0003070690	Africa
Africa|hCoV-19/DRC/10502/2020|EPI ISL 527547|B.1.5|Democratic Republic of the Congo|2020-05-20	Africa|hCoV-19/DRC/241/2020|EPI ISL 420033|B.1.1.75|Democratic Republic of the Congo|2020-03-22	0.0002384904	Africa
Africa|hCoV-19/DRC/10506/2020|EPI ISL 527524|B.1.5|Democratic Republic of the Congo|2020-05-18	Africa|hCoV-19/DRC/241/2020|EPI ISL 420033|B.1.1.75|Democratic Republic of the Congo|2020-03-22	0.0002442735	Africa
Africa|hCoV-19/DRC/10507/2020|EPI ISL 527492|B.1.5|Democratic Republic of the Congo|2020-05-18	Africa|hCoV-19/DRC/241/2020|EPI ISL 420033|B.1.1.75|Democratic Republic of the Congo|2020-03-22	0.0002730898	Africa
Africa|hCoV-19/DRC/10508/2020|EPI ISL 527494|B.1.5|Democratic Republic of the Congo|2020-05-20	Africa|hCoV-19/DRC/241/2020|EPI ISL 420033|B.1.1.75|Democratic Republic of the Congo|2020-03-22	0.0002723926	Africa
Africa|hCoV-19/DRC/10532/2020|EPI ISL 527532|B.1.5|Democratic Republic of the Congo|2020-05-20	Africa|hCoV-19/DRC/241/2020|EPI ISL 420033|B.1.1.75|Democratic Republic of the Congo|2020-03-22	0.0002444951	Africa
Africa|hCoV-19/DRC/10533/2020|EPI ISL 527548|B.1.5|Democratic Republic of the Congo|2020-05-20	Africa|hCoV-19/DRC/241/2020|EPI ISL 420033|B.1.1.75|Democratic Republic of the Congo|2020-03-22	0.0002726497	Africa
Africa|hCoV-19/DRC/10621/2020|EPI ISL 527526|B.1.214|Democratic Republic of the Congo|2020-05-23	Africa|hCoV-19/DRC/241/2020|EPI ISL 420033|B.1.1.75|Democratic Republic of the Congo|2020-03-22	0.0003834184	Africa
Africa|hCoV-19/DRC/10640/2020|EPI ISL 527541|B.1|Democratic Republic of the Congo|2020-05-22	Africa|hCoV-19/DRC/241/2020|EPI ISL 420033|B.1.1.75|Democratic Republic of the Congo|2020-03-22	0.0005643705	Africa
Africa|hCoV-19/DRC/10644/2020|EPI ISL 527549|B.1|Democratic Republic of the Congo|2020-05-22	Africa|hCoV-19/DRC/241/2020|EPI ISL 420033|B.1.1.75|Democratic Republic of the Congo|2020-03-22	0.0005453495	Africa
Africa|hCoV-19/DRC/10728/2020|EPI ISL 513628|B.1.5|Democratic Republic of the Congo|2020-05-23	Africa|hCoV-19/DRC/241/2020|EPI ISL 420033|B.1.1.75|Democratic Republic of the Congo|2020-03-22	0.0002801138	Africa
Africa|hCoV-19/DRC/10731/2020|EPI ISL 513629|B.1.1.1|Democratic Republic of the Congo|2020-05-23	Africa|hCoV-19/DRC/241/2020|EPI ISL 420033|B.1.1.75|Democratic Republic of the Congo|2020-03-22	0.0003174127	Africa
Africa|hCoV-19/DRC/10733/2020|EPI ISL 513630|B.1|Democratic Republic of the Congo|2020-05-23	Africa|hCoV-19/DRC/241/2020|EPI ISL 420033|B.1.1.75|Democratic Republic of the Congo|2020-03-22	0.0004053926	Africa
Africa|hCoV-19/DRC/108/2020|EPI ISL 417948|B.1.128|Democratic Republic of the Congo|2020-03-19	Africa|hCoV-19/DRC/241/2020|EPI ISL 420033|B.1.1.75|Democratic Republic of the Congo|2020-03-22	0.0003707523	Africa
Africa|hCoV-19/DRC/10885/2020|EPI ISL 513631|B.1.84|Democratic Republic of the Congo|2020-05-23	Africa|hCoV-19/DRC/241/2020|EPI ISL 420033|B.1.1.75|Democratic Republic of the Congo|2020-03-22	0.0004083121	Africa
Africa|hCoV-19/DRC/10902/2020|EPI ISL 527490|B.1.178|Democratic Republic of the Congo|2020-05-23	Africa|hCoV-19/DRC/241/2020|EPI ISL 420033|B.1.1.75|Democratic Republic of the Congo|2020-03-22	0.0003749968	Africa
Africa|hCoV-19/DRC/10913/2020|EPI ISL 527507|B.1.84|Democratic Republic of the Congo|2020-05-24	Africa|hCoV-19/DRC/241/2020|EPI ISL 420033|B.1.1.75|Democratic Republic of the Congo|2020-03-22	0.0004820349	Africa
Africa|hCoV-19/DRC/11005/2020|EPI ISL 527550|B.1.159|Democratic Republic of the Congo|2020-05-24	Africa|hCoV-19/DRC/241/2020|EPI ISL 420033|B.1.1.75|Democratic Republic of the Congo|2020-03-22	0.0005113888	Africa
Africa|hCoV-19/DRC/11008/2020|EPI ISL 527503|B.1.159|Democratic Republic of the Congo|2020-05-24	Africa|hCoV-19/DRC/241/2020|EPI ISL 420033|B.1.1.75|Democratic Republic of the Congo|2020-03-22	0.0004471478	Africa
Africa|hCoV-19/DRC/11022/2020|EPI ISL 527551|B.1.214|Democratic Republic of the Congo|2020-05-24	Africa|hCoV-19/DRC/241/2020|EPI ISL 420033|B.1.1.75|Democratic Republic of the Congo|2020-03-22	0.0004774603	Africa
Africa|hCoV-19/DRC/11024/2020|EPI ISL 527552|B.1.149|Democratic Republic of the Congo|2020-05-24	Africa|hCoV-19/DRC/241/2020|EPI ISL 420033|B.1.1.75|Democratic Republic of the Congo|2020-03-22	0.0005162295	Africa
Africa|hCoV-19/DRC/11026/2020|EPI ISL 527553|B.1.149|Democratic Republic of the Congo|2020-05-24	Africa|hCoV-19/DRC/241/2020|EPI ISL 420033|B.1.1.75|Democratic Republic of the Congo|2020-03-22	0.0003749711	Africa
Africa|hCoV-19/DRC/11031/2020|EPI ISL 527554|B.1.214|Democratic Republic of the Congo|2020-05-24	Africa|hCoV-19/DRC/241/2020|EPI ISL 420033|B.1.1.75|Democratic Republic of the Congo|2020-03-22	0.0004093708	Africa
Africa|hCoV-19/DRC/11041/2020|EPI ISL 527555|B.1|Democratic Republic of the Congo|2020-05-24	Africa|hCoV-19/DRC/241/2020|EPI ISL 420033|B.1.1.75|Democratic Republic of the Congo|2020-03-22	0.0003751337	Africa
Africa|hCoV-19/DRC/11057/2020|EPI ISL 527528|B.1.5|Democratic Republic of the Congo|2020-05-24	Africa|hCoV-19/DRC/241/2020|EPI ISL 420033|B.1.1.75|Democratic Republic of the Congo|2020-03-22	0.0003139697	Africa
Africa|hCoV-19/DRC/11078/2020|EPI ISL 527514|B.1|Democratic Republic of the Congo|2020-05-24	Africa|hCoV-19/DRC/241/2020|EPI ISL 420033|B.1.1.75|Democratic Republic of the Congo|2020-03-22	0.0004143927	Africa
Africa|hCoV-19/DRC/11079/2020|EPI ISL 527500|B.1.214|Democratic Republic of the Congo|2020-05-24	Africa|hCoV-19/DRC/241/2020|EPI ISL 420033|B.1.1.75|Democratic Republic of the Congo|2020-03-22	0.0003428555	Africa
Africa|hCoV-19/DRC/11093/2020|EPI ISL 527527|B.1.5|Democratic Republic of the Congo|2020-05-24	Africa|hCoV-19/DRC/241/2020|EPI ISL 420033|B.1.1.75|Democratic Republic of the Congo|2020-03-22	0.0003848424	Africa
Africa|hCoV-19/DRC/11096/2020|EPI ISL 527522|B.1|Democratic Republic of the Congo|2020-05-24	Africa|hCoV-19/DRC/241/2020|EPI ISL 420033|B.1.1.75|Democratic Republic of the Congo|2020-03-22	0.0003475844	Africa
Africa|hCoV-19/DRC/11114/2020|EPI ISL 527534|B.1.214|Democratic Republic of the Congo|2020-05-25	Africa|hCoV-19/DRC/241/2020|EPI ISL 420033|B.1.1.75|Democratic Republic of the Congo|2020-03-22	0.0004544691	Africa
Africa|hCoV-19/DRC/11123/2020|EPI ISL 527496|B.1.84|Democratic Republic of the Congo|2020-05-24	Africa|hCoV-19/DRC/241/2020|EPI ISL 420033|B.1.1.75|Democratic Republic of the Congo|2020-03-22	0.0003757960	Africa
Africa|hCoV-19/DRC/11134/2020|EPI ISL 527518|B.1.5|Democratic Republic of the Congo|2020-05-24	Africa|hCoV-19/DRC/241/2020|EPI ISL 420033|B.1.1.75|Democratic Republic of the Congo|2020-03-22	0.0002772438	Africa
Africa|hCoV-19/DRC/11143/2020|EPI ISL 527556|B.1|Democratic Republic of the Congo|2020-05-24	Africa|hCoV-19/DRC/241/2020|EPI ISL 420033|B.1.1.75|Democratic Republic of the Congo|2020-03-22	0.0005114514	Africa
Africa|hCoV-19/DRC/11145/2020|EPI ISL 527501|B.1.214|Democratic Republic of the Congo|2020-05-24	Africa|hCoV-19/DRC/241/2020|EPI ISL 420033|B.1.1.75|Democratic Republic of the Congo|2020-03-22	0.0004803764	Africa
Africa|hCoV-19/DRC/11148/2020|EPI ISL 527525|B.1.178|Democratic Republic of the Congo|2020-05-24	Africa|hCoV-19/DRC/241/2020|EPI ISL 420033|B.1.1.75|Democratic Republic of the Congo|2020-03-22	0.0004913102	Africa
Africa|hCoV-19/DRC/11157/2020|EPI ISL 527530|B.1|Democratic Republic of the Congo|2020-05-25	Africa|hCoV-19/DRC/241/2020|EPI ISL 420033|B.1.1.75|Democratic Republic of the Congo|2020-03-22	0.0004529001	Africa
Africa|hCoV-19/DRC/11187/2020|EPI ISL 527523|B.1.1.275|Democratic Republic of the Congo|2020-05-23	Africa|hCoV-19/DRC/241/2020|EPI ISL 420033|B.1.1.75|Democratic Republic of the Congo|2020-03-22	0.0002784304	Africa
Africa|hCoV-19/DRC/11191/2020|EPI ISL 527506|B.1.1.275|Democratic Republic of the Congo|2020-05-23	Africa|hCoV-19/DRC/241/2020|EPI ISL 420033|B.1.1.75|Democratic Republic of the Congo|2020-03-22	0.0001717079	Africa
Africa|hCoV-19/DRC/11252/2020|EPI ISL 527557|B.1.1.275|Democratic Republic of the Congo|2020-05-21	Africa|hCoV-19/DRC/241/2020|EPI ISL 420033|B.1.1.75|Democratic Republic of the Congo|2020-03-22	0.0003407366	Africa
Africa|hCoV-19/DRC/11260/2020|EPI ISL 527558|B.1.1.275|Democratic Republic of the Congo|2020-05-23	Africa|hCoV-19/DRC/241/2020|EPI ISL 420033|B.1.1.75|Democratic Republic of the Congo|2020-03-22	0.0002045089	Africa
Africa|hCoV-19/DRC/1131/2020|EPI ISL 429255|B.1.5|Democratic Republic of the Congo|2020-04-05	Africa|hCoV-19/DRC/241/2020|EPI ISL 420033|B.1.1.75|Democratic Republic of the Congo|2020-03-22	0.0002719575	Africa
Africa|hCoV-19/DRC/11310/2020|EPI ISL 527529|B.1.149|Democratic Republic of the Congo|2020-05-25	Africa|hCoV-19/DRC/241/2020|EPI ISL 420033|B.1.1.75|Democratic Republic of the Congo|2020-03-22	0.0003841986	Africa
Africa|hCoV-19/DRC/11318/2020|EPI ISL 527559|B.1.149|Democratic Republic of the Congo|2020-05-25	Africa|hCoV-19/DRC/241/2020|EPI ISL 420033|B.1.1.75|Democratic Republic of the Congo|2020-03-22	0.0003739985	Africa
Africa|hCoV-19/DRC/11326/2020|EPI ISL 527508|B.1|Democratic Republic of the Congo|2020-05-25	Africa|hCoV-19/DRC/241/2020|EPI ISL 420033|B.1.1.75|Democratic Republic of the Congo|2020-03-22	0.0003787273	Africa
Africa|hCoV-19/DRC/11334/2020|EPI ISL 527504|B.1.178|Democratic Republic of the Congo|2020-05-25	Africa|hCoV-19/DRC/241/2020|EPI ISL 420033|B.1.1.75|Democratic Republic of the Congo|2020-03-22	0.0003781883	Africa
Africa|hCoV-19/DRC/11337/2020|EPI ISL 527510|B.1.84|Democratic Republic of the Congo|2020-05-25	Africa|hCoV-19/DRC/241/2020|EPI ISL 420033|B.1.1.75|Democratic Republic of the Congo|2020-03-22	0.0004482334	Africa
Africa|hCoV-19/DRC/11341/2020|EPI ISL 527509|B.1.1.275|Democratic Republic of the Congo|2020-05-25	Africa|hCoV-19/DRC/241/2020|EPI ISL 420033|B.1.1.75|Democratic Republic of the Congo|2020-03-22	0.0002755471	Africa
Africa|hCoV-19/DRC/11348/2020|EPI ISL 527560|B.1.149|Democratic Republic of the Congo|2020-05-25	Africa|hCoV-19/DRC/241/2020|EPI ISL 420033|B.1.1.75|Democratic Republic of the Congo|2020-03-22	0.0003739733	Africa
Africa|hCoV-19/DRC/11369/2020|EPI ISL 527537|B.1.214|Democratic Republic of the Congo|2020-05-25	Africa|hCoV-19/DRC/241/2020|EPI ISL 420033|B.1.1.75|Democratic Republic of the Congo|2020-03-22	0.0004209618	Africa
Africa|hCoV-19/DRC/11376/2020|EPI ISL 527513|B.1.214|Democratic Republic of the Congo|2020-05-25	Africa|hCoV-19/DRC/241/2020|EPI ISL 420033|B.1.1.75|Democratic Republic of the Congo|2020-03-22	0.0004486354	Africa
Africa|hCoV-19/DRC/11411/2020|EPI ISL 527561|B.1.5|Democratic Republic of the Congo|2020-05-25	Africa|hCoV-19/DRC/241/2020|EPI ISL 420033|B.1.1.75|Democratic Republic of the Congo|2020-03-22	0.0003407564	Africa
Africa|hCoV-19/DRC/11450/2020|EPI ISL 527516|B.1.5|Democratic Republic of the Congo|2020-05-25	Africa|hCoV-19/DRC/241/2020|EPI ISL 420033|B.1.1.75|Democratic Republic of the Congo|2020-03-22	0.0002800278	Africa
Africa|hCoV-19/DRC/11458/2020|EPI ISL 527497|B.1.5|Democratic Republic of the Congo|2020-05-25	Africa|hCoV-19/DRC/241/2020|EPI ISL 420033|B.1.1.75|Democratic Republic of the Congo|2020-03-22	0.0004130125	Africa
Africa|hCoV-19/DRC/11460/2020|EPI ISL 527562|B.1.214|Democratic Republic of the Congo|2020-05-25	Africa|hCoV-19/DRC/241/2020|EPI ISL 420033|B.1.1.75|Democratic Republic of the Congo|2020-03-22	0.0005513369	Africa
Africa|hCoV-19/DRC/11472/2020|EPI ISL 527502|B.1.214|Democratic Republic of the Congo|2020-05-25	Africa|hCoV-19/DRC/241/2020|EPI ISL 420033|B.1.1.75|Democratic Republic of the Congo|2020-03-22	0.0004798605	Africa
Africa|hCoV-19/DRC/11477/2020|EPI ISL 527563|B.1.84|Democratic Republic of the Congo|2020-05-25	Africa|hCoV-19/DRC/241/2020|EPI ISL 420033|B.1.1.75|Democratic Republic of the Congo|2020-03-22	0.0003063792	Africa
Africa|hCoV-19/DRC/11486/2020|EPI ISL 527564|B.1.214|Democratic Republic of the Congo|2020-05-25	Africa|hCoV-19/DRC/241/2020|EPI ISL 420033|B.1.1.75|Democratic Republic of the Congo|2020-03-22	0.0004773372	Africa
Africa|hCoV-19/DRC/11487/2020|EPI ISL 527505|B.1|Democratic Republic of the Congo|2020-05-25	Africa|hCoV-19/DRC/241/2020|EPI ISL 420033|B.1.1.75|Democratic Republic of the Congo|2020-03-22	0.0004133830	Africa
Africa|hCoV-19/DRC/11507/2020|EPI ISL 527512|B.1|Democratic Republic of the Congo|2020-05-25	Africa|hCoV-19/DRC/241/2020|EPI ISL 420033|B.1.1.75|Democratic Republic of the Congo|2020-03-22	0.0004476556	Africa
Africa|hCoV-19/DRC/1151/2020|EPI ISL 447596|B.38|Democratic Republic of the Congo|2020-04-05	Africa|hCoV-19/DRC/241/2020|EPI ISL 420033|B.1.1.75|Democratic Republic of the Congo|2020-03-22	0.0006121624	Africa
Africa|hCoV-19/DRC/11511/2020|EPI ISL 527511|B.1.214|Democratic Republic of the Congo|2020-05-25	Africa|hCoV-19/DRC/241/2020|EPI ISL 420033|B.1.1.75|Democratic Republic of the Congo|2020-03-22	0.0004828111	Africa
Africa|hCoV-19/DRC/11572/2020|EPI ISL 527565|B.1.214|Democratic Republic of the Congo|2020-05-25	Africa|hCoV-19/DRC/241/2020|EPI ISL 420033|B.1.1.75|Democratic Republic of the Congo|2020-03-22	0.0003745807	Africa
Africa|hCoV-19/DRC/11576/2020|EPI ISL 527517|B.1|Democratic Republic of the Congo|2020-05-25	Africa|hCoV-19/DRC/241/2020|EPI ISL 420033|B.1.1.75|Democratic Republic of the Congo|2020-03-22	0.0003814847	Africa
Africa|hCoV-19/DRC/11583/2020|EPI ISL 527542|B.1|Democratic Republic of the Congo|2020-05-25	Africa|hCoV-19/DRC/241/2020|EPI ISL 420033|B.1.1.75|Democratic Republic of the Congo|2020-03-22	0.0004246001	Africa
Africa|hCoV-19/DRC/11616/2020|EPI ISL 527519|B.1|Democratic Republic of the Congo|2020-05-25	Africa|hCoV-19/DRC/241/2020|EPI ISL 420033|B.1.1.75|Democratic Republic of the Congo|2020-03-22	0.0003461889	Africa
Africa|hCoV-19/DRC/11623/2020|EPI ISL 527566|B.1.5|Democratic Republic of the Congo|2020-05-25	Africa|hCoV-19/DRC/241/2020|EPI ISL 420033|B.1.1.75|Democratic Republic of the Congo|2020-03-22	0.0003751319	Africa
Africa|hCoV-19/DRC/11624/2020|EPI ISL 527567|B.1.149|Democratic Republic of the Congo|2020-05-25	Africa|hCoV-19/DRC/241/2020|EPI ISL 420033|B.1.1.75|Democratic Republic of the Congo|2020-03-22	0.0003749509	Africa
Africa|hCoV-19/DRC/11631/2020|EPI ISL 527568|B.1.149|Democratic Republic of the Congo|2020-05-25	Africa|hCoV-19/DRC/241/2020|EPI ISL 420033|B.1.1.75|Democratic Republic of the Congo|2020-03-22	0.0003753347	Africa
Africa|hCoV-19/DRC/11632/2020|EPI ISL 527493|B.1|Democratic Republic of the Congo|2020-05-25	Africa|hCoV-19/DRC/241/2020|EPI ISL 420033|B.1.1.75|Democratic Republic of the Congo|2020-03-22	0.0004098082	Africa
Africa|hCoV-19/DRC/11635/2020|EPI ISL 527540|B.1.214|Democratic Republic of the Congo|2020-05-25	Africa|hCoV-19/DRC/241/2020|EPI ISL 420033|B.1.1.75|Democratic Republic of the Congo|2020-03-22	0.0004220338	Africa
Africa|hCoV-19/DRC/11640/2020|EPI ISL 527535|B.1.178|Democratic Republic of the Congo|2020-05-25	Africa|hCoV-19/DRC/241/2020|EPI ISL 420033|B.1.1.75|Democratic Republic of the Congo|2020-03-22	0.0004882128	Africa
Africa|hCoV-19/DRC/11643/2020|EPI ISL 527520|B.1.5|Democratic Republic of the Congo|2020-05-25	Africa|hCoV-19/DRC/241/2020|EPI ISL 420033|B.1.1.75|Democratic Republic of the Congo|2020-03-22	0.0003817194	Africa
Africa|hCoV-19/DRC/11648/2020|EPI ISL 527569|B.1.6|Democratic Republic of the Congo|2020-05-25	Africa|hCoV-19/DRC/241/2020|EPI ISL 420033|B.1.1.75|Democratic Republic of the Congo|2020-03-22	0.0004079612	Africa
Africa|hCoV-19/DRC/11652/2020|EPI ISL 527570|B.1.149|Democratic Republic of the Congo|2020-05-25	Africa|hCoV-19/DRC/241/2020|EPI ISL 420033|B.1.1.75|Democratic Republic of the Congo|2020-03-22	0.0003748474	Africa
Africa|hCoV-19/DRC/11653/2020|EPI ISL 527533|B.1.84|Democratic Republic of the Congo|2020-05-25	Africa|hCoV-19/DRC/241/2020|EPI ISL 420033|B.1.1.75|Democratic Republic of the Congo|2020-03-22	0.0003491790	Africa
Africa|hCoV-19/DRC/11676/2020|EPI ISL 527531|B.1|Democratic Republic of the Congo|2020-05-26	Africa|hCoV-19/DRC/241/2020|EPI ISL 420033|B.1.1.75|Democratic Republic of the Congo|2020-03-22	0.0005612489	Africa
Africa|hCoV-19/DRC/11677/2020|EPI ISL 527515|B.1.214|Democratic Republic of the Congo|2020-05-26	Africa|hCoV-19/DRC/241/2020|EPI ISL 420033|B.1.1.75|Democratic Republic of the Congo|2020-03-22	0.0003810013	Africa
Africa|hCoV-19/DRC/11732/2020|EPI ISL 527536|B.1.214|Democratic Republic of the Congo|2020-05-26	Africa|hCoV-19/DRC/241/2020|EPI ISL 420033|B.1.1.75|Democratic Republic of the Congo|2020-03-22	0.0002444953	Africa
Africa|hCoV-19/DRC/11733/2020|EPI ISL 527571|B.1.149|Democratic Republic of the Congo|2020-05-26	Africa|hCoV-19/DRC/241/2020|EPI ISL 420033|B.1.1.75|Democratic Republic of the Congo|2020-03-22	0.0003739773	Africa
Africa|hCoV-19/DRC/11806/2020|EPI ISL 527572|B.1.214|Democratic Republic of the Congo|2020-05-26	Africa|hCoV-19/DRC/241/2020|EPI ISL 420033|B.1.1.75|Democratic Republic of the Congo|2020-03-22	0.0004771095	Africa
Africa|hCoV-19/DRC/1234/2020|EPI ISL 429258|B.1.5|Democratic Republic of the Congo|2020-04-06	Africa|hCoV-19/DRC/241/2020|EPI ISL 420033|B.1.1.75|Democratic Republic of the Congo|2020-03-22	0.0002856262	Africa
Africa|hCoV-19/DRC/1249/2020|EPI ISL 429259|B.1.5|Democratic Republic of the Congo|2020-04-06	Africa|hCoV-19/DRC/241/2020|EPI ISL 420033|B.1.1.75|Democratic Republic of the Congo|2020-03-22	0.0002731458	Africa
Africa|hCoV-19/DRC/1319/2020|EPI ISL 431011|B.1.128|Democratic Republic of the Congo|2020-04-07	Africa|hCoV-19/DRC/241/2020|EPI ISL 420033|B.1.1.75|Democratic Republic of the Congo|2020-03-22	0.0003750570	Africa
Africa|hCoV-19/DRC/1324/2020|EPI ISL 435033|B.1.128|Democratic Republic of the Congo|2020-04-07	Africa|hCoV-19/DRC/241/2020|EPI ISL 420033|B.1.1.75|Democratic Republic of the Congo|2020-03-22	0.0003721141	Africa
Africa|hCoV-19/DRC/1326/2020|EPI ISL 435116|B.1|Democratic Republic of the Congo|2020-04-07	Africa|hCoV-19/DRC/241/2020|EPI ISL 420033|B.1.1.75|Democratic Republic of the Congo|2020-03-22	0.0003464609	Africa
Africa|hCoV-19/DRC/1375/2020|EPI ISL 435117|B.1.1.1|Democratic Republic of the Congo|2020-04-07	Africa|hCoV-19/DRC/241/2020|EPI ISL 420033|B.1.1.75|Democratic Republic of the Congo|2020-03-22	0.0003113523	Africa
Africa|hCoV-19/DRC/1376/2020|EPI ISL 431012|B.1.1.1|Democratic Republic of the Congo|2020-04-07	Africa|hCoV-19/DRC/241/2020|EPI ISL 420033|B.1.1.75|Democratic Republic of the Congo|2020-03-22	0.0002743822	Africa
Africa|hCoV-19/DRC/1377/2020|EPI ISL 434678|B.1.1.1|Democratic Republic of the Congo|2020-04-07	Africa|hCoV-19/DRC/241/2020|EPI ISL 420033|B.1.1.75|Democratic Republic of the Congo|2020-03-22	0.0002379394	Africa
Africa|hCoV-19/DRC/1378/2020|EPI ISL 435118|B.1.1.1|Democratic Republic of the Congo|2020-04-07	Africa|hCoV-19/DRC/241/2020|EPI ISL 420033|B.1.1.75|Democratic Republic of the Congo|2020-03-22	0.0002727771	Africa
Africa|hCoV-19/DRC/1382/2020|EPI ISL 435113|B.1.1.1|Democratic Republic of the Congo|2020-04-07	Africa|hCoV-19/DRC/241/2020|EPI ISL 420033|B.1.1.75|Democratic Republic of the Congo|2020-03-22	0.0002787991	Africa
Africa|hCoV-19/DRC/1397/2020|EPI ISL 434679|B.1.1.1|Democratic Republic of the Congo|2020-04-07	Africa|hCoV-19/DRC/241/2020|EPI ISL 420033|B.1.1.75|Democratic Republic of the Congo|2020-03-22	0.0002738095	Africa
Africa|hCoV-19/DRC/1398/2020|EPI ISL 435114|B.1.1.1|Democratic Republic of the Congo|2020-04-07	Africa|hCoV-19/DRC/241/2020|EPI ISL 420033|B.1.1.75|Democratic Republic of the Congo|2020-03-22	0.0002366046	Africa
Africa|hCoV-19/DRC/1422/2020|EPI ISL 434680|B.1.149|Democratic Republic of the Congo|2020-04-08	Africa|hCoV-19/DRC/241/2020|EPI ISL 420033|B.1.1.75|Democratic Republic of the Congo|2020-03-22	0.0003802141	Africa
Africa|hCoV-19/DRC/1423/2020|EPI ISL 434710|B.1.149|Democratic Republic of the Congo|2020-04-08	Africa|hCoV-19/DRC/241/2020|EPI ISL 420033|B.1.1.75|Democratic Republic of the Congo|2020-03-22	0.0003379995	Africa
Africa|hCoV-19/DRC/1486/2020|EPI ISL 434711|B.1|Democratic Republic of the Congo|2020-04-08	Africa|hCoV-19/DRC/241/2020|EPI ISL 420033|B.1.1.75|Democratic Republic of the Congo|2020-03-22	0.0003152262	Africa
Africa|hCoV-19/DRC/1516/2020|EPI ISL 435032|B.1.5|Democratic Republic of the Congo|2020-04-09	Africa|hCoV-19/DRC/241/2020|EPI ISL 420033|B.1.1.75|Democratic Republic of the Congo|2020-03-22	0.0002696116	Africa
Africa|hCoV-19/DRC/1565/2020|EPI ISL 434681|B.1|Democratic Republic of the Congo|2020-04-09	Africa|hCoV-19/DRC/241/2020|EPI ISL 420033|B.1.1.75|Democratic Republic of the Congo|2020-03-22	0.0003087530	Africa
Africa|hCoV-19/DRC/158/2020|EPI ISL 417950|B.40|Democratic Republic of the Congo|2020-03-20	Africa|hCoV-19/DRC/241/2020|EPI ISL 420033|B.1.1.75|Democratic Republic of the Congo|2020-03-22	0.0006068571	Africa
Africa|hCoV-19/DRC/1715/2020|EPI ISL 435156|B.1.84|Democratic Republic of the Congo|2020-04-10	Africa|hCoV-19/DRC/241/2020|EPI ISL 420033|B.1.1.75|Democratic Republic of the Congo|2020-03-22	0.0003399620	Africa
Africa|hCoV-19/DRC/1767/2020|EPI ISL 435157|B.1.5|Democratic Republic of the Congo|2020-04-10	Africa|hCoV-19/DRC/241/2020|EPI ISL 420033|B.1.1.75|Democratic Republic of the Congo|2020-03-22	0.0002803196	Africa
Africa|hCoV-19/DRC/1779/2020|EPI ISL 435158|C.14|Democratic Republic of the Congo|2020-04-10	Africa|hCoV-19/DRC/241/2020|EPI ISL 420033|B.1.1.75|Democratic Republic of the Congo|2020-03-22	0.0003483588	Africa
Africa|hCoV-19/DRC/191/2020|EPI ISL 417955|B.1.128|Democratic Republic of the Congo|2020-03-21	Africa|hCoV-19/DRC/241/2020|EPI ISL 420033|B.1.1.75|Democratic Republic of the Congo|2020-03-22	0.0003710024	Africa
Africa|hCoV-19/DRC/1952/2020|EPI ISL 435159|B.1.5|Democratic Republic of the Congo|2020-04-11	Africa|hCoV-19/DRC/241/2020|EPI ISL 420033|B.1.1.75|Democratic Republic of the Congo|2020-03-22	0.0002779082	Africa
Africa|hCoV-19/DRC/1982/2020|EPI ISL 435160|B.1|Democratic Republic of the Congo|2020-04-12	Africa|hCoV-19/DRC/241/2020|EPI ISL 420033|B.1.1.75|Democratic Republic of the Congo|2020-03-22	0.0003110973	Africa
Africa|hCoV-19/DRC/2047/2020|EPI ISL 435161|B.1.1.1|Democratic Republic of the Congo|2020-04-12	Africa|hCoV-19/DRC/241/2020|EPI ISL 420033|B.1.1.75|Democratic Republic of the Congo|2020-03-22	0.0002405142	Africa
Africa|hCoV-19/DRC/2063/2020|EPI ISL 435162|B.1|Democratic Republic of the Congo|2020-04-12	Africa|hCoV-19/DRC/241/2020|EPI ISL 420033|B.1.1.75|Democratic Republic of the Congo|2020-03-22	0.0002767424	Africa
Africa|hCoV-19/DRC/2120/2020|EPI ISL 435163|B.1.149|Democratic Republic of the Congo|2020-04-12	Africa|hCoV-19/DRC/241/2020|EPI ISL 420033|B.1.1.75|Democratic Republic of the Congo|2020-03-22	0.0003399758	Africa
Africa|hCoV-19/DRC/2121/2020|EPI ISL 435164|B.1.149|Democratic Republic of the Congo|2020-04-12	Africa|hCoV-19/DRC/241/2020|EPI ISL 420033|B.1.1.75|Democratic Republic of the Congo|2020-03-22	0.0003455669	Africa
Africa|hCoV-19/DRC/2122/2020|EPI ISL 435165|B.1.149|Democratic Republic of the Congo|2020-04-13	Africa|hCoV-19/DRC/241/2020|EPI ISL 420033|B.1.1.75|Democratic Republic of the Congo|2020-03-22	0.0004212470	Africa
Africa|hCoV-19/DRC/2125/2020|EPI ISL 435166|B.1.149|Democratic Republic of the Congo|2020-04-13	Africa|hCoV-19/DRC/241/2020|EPI ISL 420033|B.1.1.75|Democratic Republic of the Congo|2020-03-22	0.0003457578	Africa
Africa|hCoV-19/DRC/2128/2020|EPI ISL 435167|B.1|Democratic Republic of the Congo|2020-04-13	Africa|hCoV-19/DRC/241/2020|EPI ISL 420033|B.1.1.75|Democratic Republic of the Congo|2020-03-22	0.0002820687	Africa
Africa|hCoV-19/DRC/2133/2020|EPI ISL 435168|B.1.128|Democratic Republic of the Congo|2020-04-13	Africa|hCoV-19/DRC/241/2020|EPI ISL 420033|B.1.1.75|Democratic Republic of the Congo|2020-03-22	0.0003858655	Africa
Africa|hCoV-19/DRC/214/2020|EPI ISL 420030|B.1.6|Democratic Republic of the Congo|2020-03-21	Africa|hCoV-19/DRC/241/2020|EPI ISL 420033|B.1.1.75|Democratic Republic of the Congo|2020-03-22	0.0002698269	Africa
Africa|hCoV-19/DRC/215/2020|EPI ISL 420031|B.1.1.1|Democratic Republic of the Congo|2020-03-21	Africa|hCoV-19/DRC/241/2020|EPI ISL 420033|B.1.1.75|Democratic Republic of the Congo|2020-03-22	0.0002741980	Africa
Africa|hCoV-19/DRC/2169/2020|EPI ISL 436194|B.1.5|Democratic Republic of the Congo|2020-04-13	Africa|hCoV-19/DRC/241/2020|EPI ISL 420033|B.1.1.75|Democratic Republic of the Congo|2020-03-22	0.0003156428	Africa
Africa|hCoV-19/DRC/2299/2020|EPI ISL 436412|B.1.5|Democratic Republic of the Congo|2020-04-14	Africa|hCoV-19/DRC/241/2020|EPI ISL 420033|B.1.1.75|Democratic Republic of the Congo|2020-03-22	0.0003399837	Africa
Africa|hCoV-19/DRC/236/2020|EPI ISL 420032|B.1.128|Democratic Republic of the Congo|2020-03-22	Africa|hCoV-19/DRC/241/2020|EPI ISL 420033|B.1.1.75|Democratic Republic of the Congo|2020-03-22	0.0003707311	Africa
Africa|hCoV-19/DRC/2363/2020|EPI ISL 437194|B.1.84|Democratic Republic of the Congo|2020-04-14	Africa|hCoV-19/DRC/241/2020|EPI ISL 420033|B.1.1.75|Democratic Republic of the Congo|2020-03-22	0.0003059523	Africa
Africa|hCoV-19/DRC/2384/2020|EPI ISL 437196|B.1.149|Democratic Republic of the Congo|2020-04-14	Africa|hCoV-19/DRC/241/2020|EPI ISL 420033|B.1.1.75|Democratic Republic of the Congo|2020-03-22	0.0003462488	Africa
Africa|hCoV-19/Algeria/G0638 2264/2020|EPI ISL 418241|B.1|Algeria|2020-03-02	Africa|hCoV-19/DRC/243/2020|EPI ISL 420034|B.1|Democratic Republic of the Congo|2020-03-22	0.0002755824	Africa
Africa|hCoV-19/Algeria/G0640 2265/2020|EPI ISL 418242|B.1|Algeria|2020-03-08	Africa|hCoV-19/DRC/243/2020|EPI ISL 420034|B.1|Democratic Republic of the Congo|2020-03-22	0.0001722283	Africa
Africa|hCoV-19/Algeria/G0860 2262/2020|EPI ISL 420037|B.1|Algeria|2020-03-02	Africa|hCoV-19/DRC/243/2020|EPI ISL 420034|B.1|Democratic Republic of the Congo|2020-03-22	0.0001722283	Africa
Africa|hCoV-19/Benin/1022/2020|EPI ISL 476826|B.1|Benin|2020-03-25	Africa|hCoV-19/DRC/243/2020|EPI ISL 420034|B.1|Democratic Republic of the Congo|2020-03-22	0.0002067159	Africa
Africa|hCoV-19/Benin/1092/2020|EPI ISL 476827|B.1|Benin|2020-03-27	Africa|hCoV-19/DRC/243/2020|EPI ISL 420034|B.1|Democratic Republic of the Congo|2020-03-22	0.0002757266	Africa
Africa|hCoV-19/Benin/1408/2020|EPI ISL 476825|B.1.356|Benin|2020-04-04	Africa|hCoV-19/DRC/243/2020|EPI ISL 420034|B.1|Democratic Republic of the Congo|2020-03-22	0.0001722401	Africa
Africa|hCoV-19/Benin/1409/2020|EPI ISL 476828|B.1|Benin|2020-04-06	Africa|hCoV-19/DRC/243/2020|EPI ISL 420034|B.1|Democratic Republic of the Congo|2020-03-22	0.0002071298	Africa
Africa|hCoV-19/Benin/1950/2020|EPI ISL 476830|A|Benin|2020-04-15	Africa|hCoV-19/DRC/243/2020|EPI ISL 420034|B.1|Democratic Republic of the Congo|2020-03-22	0.0004480374	Africa
Africa|hCoV-19/Benin/197/2020|EPI ISL 476822|B.1.178|Benin|2020-03-15	Africa|hCoV-19/DRC/243/2020|EPI ISL 420034|B.1|Democratic Republic of the Congo|2020-03-22	0.0002067394	Africa
Africa|hCoV-19/Benin/2012/2020|EPI ISL 476831|A|Benin|2020-04-15	Africa|hCoV-19/DRC/243/2020|EPI ISL 420034|B.1|Democratic Republic of the Congo|2020-03-22	0.0004479602	Africa
Africa|hCoV-19/Benin/260/2020|EPI ISL 476823|B.1.292|Benin|2020-03-17	Africa|hCoV-19/DRC/243/2020|EPI ISL 420034|B.1|Democratic Republic of the Congo|2020-03-22	0.0002411511	Africa
Africa|hCoV-19/Benin/314/2020|EPI ISL 476834|B.1.5|Benin|2020-03-17	Africa|hCoV-19/DRC/243/2020|EPI ISL 420034|B.1|Democratic Republic of the Congo|2020-03-22	0.0002412851	Africa
Africa|hCoV-19/Benin/461/2020|EPI ISL 476833|A|Benin|2020-03-17	Africa|hCoV-19/DRC/243/2020|EPI ISL 420034|B.1|Democratic Republic of the Congo|2020-03-22	0.0004134749	Africa
Africa|hCoV-19/Benin/501/2020|EPI ISL 476824|B.1.356|Benin|2020-03-17	Africa|hCoV-19/DRC/243/2020|EPI ISL 420034|B.1|Democratic Republic of the Congo|2020-03-22	0.0001722283	Africa
Africa|hCoV-19/Benin/843/2020|EPI ISL 476829|A|Benin|2020-03-19	Africa|hCoV-19/DRC/243/2020|EPI ISL 420034|B.1|Democratic Republic of the Congo|2020-03-22	0.0003445954	Africa
Africa|hCoV-19/Botswana/BOT0455/2020|EPI ISL 560386|B.1|Botswana|2020-03-28	Africa|hCoV-19/DRC/243/2020|EPI ISL 420034|B.1|Democratic Republic of the Congo|2020-03-22	0.0001033327	Africa
Africa|hCoV-19/Botswana/BOT2254/2020|EPI ISL 560390|B.1.1|Botswana|2020-04-08	Africa|hCoV-19/DRC/243/2020|EPI ISL 420034|B.1|Democratic Republic of the Congo|2020-03-22	0.0002441567	Africa
Africa|hCoV-19/Botswana/BOT2283/2020|EPI ISL 560385|B.1|Botswana|2020-04-07	Africa|hCoV-19/DRC/243/2020|EPI ISL 420034|B.1|Democratic Republic of the Congo|2020-03-22	0.0002125014	Africa
Africa|hCoV-19/Botswana/BOT2624/2020|EPI ISL 560387|B.1.1|Botswana|2020-04-05	Africa|hCoV-19/DRC/243/2020|EPI ISL 420034|B.1|Democratic Republic of the Congo|2020-03-22	0.0002479700	Africa
Africa|hCoV-19/Botswana/BOT4161/2020|EPI ISL 560388|B.1.1.220|Botswana|2020-04-16	Africa|hCoV-19/DRC/243/2020|EPI ISL 420034|B.1|Democratic Republic of the Congo|2020-03-22	0.0003158673	Africa
Africa|hCoV-19/DRC/04186/2020|EPI ISL 471411|A|Democratic Republic of the Congo|2020-04-25	Africa|hCoV-19/DRC/243/2020|EPI ISL 420034|B.1|Democratic Republic of the Congo|2020-03-22	0.0004134742	Africa
Africa|hCoV-19/DRC/04188/2020|EPI ISL 471413|A|Democratic Republic of the Congo|2020-04-25	Africa|hCoV-19/DRC/243/2020|EPI ISL 420034|B.1|Democratic Republic of the Congo|2020-03-22	0.0004957329	Africa
Africa|hCoV-19/DRC/10041/2020|EPI ISL 527543|B.1.1.275|Democratic Republic of the Congo|2020-05-22	Africa|hCoV-19/DRC/243/2020|EPI ISL 420034|B.1|Democratic Republic of the Congo|2020-03-22	0.0003113262	Africa
Africa|hCoV-19/DRC/10057/2020|EPI ISL 527538|B.1.1.275|Democratic Republic of the Congo|2020-05-22	Africa|hCoV-19/DRC/243/2020|EPI ISL 420034|B.1|Democratic Republic of the Congo|2020-03-22	0.0004246943	Africa
Africa|hCoV-19/DRC/10061/2020|EPI ISL 527521|B.1.1.275|Democratic Republic of the Congo|2020-05-22	Africa|hCoV-19/DRC/243/2020|EPI ISL 420034|B.1|Democratic Republic of the Congo|2020-03-22	0.0002806860	Africa
Africa|hCoV-19/DRC/10070/2020|EPI ISL 527544|B.1.178|Democratic Republic of the Congo|2020-05-22	Africa|hCoV-19/DRC/243/2020|EPI ISL 420034|B.1|Democratic Republic of the Congo|2020-03-22	0.0003455820	Africa
Africa|hCoV-19/DRC/10120/2020|EPI ISL 513624|B.1.1.275|Democratic Republic of the Congo|2020-05-22	Africa|hCoV-19/DRC/243/2020|EPI ISL 420034|B.1|Democratic Republic of the Congo|2020-03-22	0.0003566064	Africa
Africa|hCoV-19/DRC/10127/2020|EPI ISL 513625|B.1.1.275|Democratic Republic of the Congo|2020-05-22	Africa|hCoV-19/DRC/243/2020|EPI ISL 420034|B.1|Democratic Republic of the Congo|2020-03-22	0.0003519263	Africa
Africa|hCoV-19/DRC/10242/2020|EPI ISL 513626|B.1.84|Democratic Republic of the Congo|2020-05-22	Africa|hCoV-19/DRC/243/2020|EPI ISL 420034|B.1|Democratic Republic of the Congo|2020-03-22	0.0002418486	Africa
Africa|hCoV-19/DRC/10251/2020|EPI ISL 513627|B.1.128|Democratic Republic of the Congo|2020-05-22	Africa|hCoV-19/DRC/243/2020|EPI ISL 420034|B.1|Democratic Republic of the Congo|2020-03-22	0.0003804867	Africa
Africa|hCoV-19/DRC/10324/2020|EPI ISL 527545|B.1.214|Democratic Republic of the Congo|2020-05-22	Africa|hCoV-19/DRC/243/2020|EPI ISL 420034|B.1|Democratic Republic of the Congo|2020-03-22	0.0003112221	Africa
Africa|hCoV-19/DRC/10346/2020|EPI ISL 527546|B.1.214|Democratic Republic of the Congo|2020-05-22	Africa|hCoV-19/DRC/243/2020|EPI ISL 420034|B.1|Democratic Republic of the Congo|2020-03-22	0.0003144729	Africa
Africa|hCoV-19/DRC/10364/2020|EPI ISL 527498|B.1|Democratic Republic of the Congo|2020-05-22	Africa|hCoV-19/DRC/243/2020|EPI ISL 420034|B.1|Democratic Republic of the Congo|2020-03-22	0.0002078182	Africa
Africa|hCoV-19/DRC/10371/2020|EPI ISL 527489|B.1.178|Democratic Republic of the Congo|2020-05-22	Africa|hCoV-19/DRC/243/2020|EPI ISL 420034|B.1|Democratic Republic of the Congo|2020-03-22	0.0003459804	Africa
Africa|hCoV-19/DRC/10373/2020|EPI ISL 527495|B.1.159|Democratic Republic of the Congo|2020-05-22	Africa|hCoV-19/DRC/243/2020|EPI ISL 420034|B.1|Democratic Republic of the Congo|2020-03-22	0.0001731323	Africa
Africa|hCoV-19/DRC/10374/2020|EPI ISL 527539|B.1.84|Democratic Republic of the Congo|2020-05-22	Africa|hCoV-19/DRC/243/2020|EPI ISL 420034|B.1|Democratic Republic of the Congo|2020-03-22	0.0004959960	Africa
Africa|hCoV-19/DRC/10375/2020|EPI ISL 527499|B.1.84|Democratic Republic of the Congo|2020-05-22	Africa|hCoV-19/DRC/243/2020|EPI ISL 420034|B.1|Democratic Republic of the Congo|2020-03-22	0.0003825456	Africa
Africa|hCoV-19/DRC/10399/2020|EPI ISL 527491|B.1.214|Democratic Republic of the Congo|2020-05-22	Africa|hCoV-19/DRC/243/2020|EPI ISL 420034|B.1|Democratic Republic of the Congo|2020-03-22	0.0003114491	Africa
Africa|hCoV-19/DRC/10502/2020|EPI ISL 527547|B.1.5|Democratic Republic of the Congo|2020-05-20	Africa|hCoV-19/DRC/243/2020|EPI ISL 420034|B.1|Democratic Republic of the Congo|2020-03-22	0.0001382001	Africa
Africa|hCoV-19/DRC/10506/2020|EPI ISL 527524|B.1.5|Democratic Republic of the Congo|2020-05-18	Africa|hCoV-19/DRC/243/2020|EPI ISL 420034|B.1|Democratic Republic of the Congo|2020-03-22	0.0001404410	Africa
Africa|hCoV-19/DRC/10507/2020|EPI ISL 527492|B.1.5|Democratic Republic of the Congo|2020-05-18	Africa|hCoV-19/DRC/243/2020|EPI ISL 420034|B.1|Democratic Republic of the Congo|2020-03-22	0.0001730898	Africa
Africa|hCoV-19/DRC/10508/2020|EPI ISL 527494|B.1.5|Democratic Republic of the Congo|2020-05-20	Africa|hCoV-19/DRC/243/2020|EPI ISL 420034|B.1|Democratic Republic of the Congo|2020-03-22	0.0001730423	Africa
Africa|hCoV-19/DRC/10532/2020|EPI ISL 527532|B.1.5|Democratic Republic of the Congo|2020-05-20	Africa|hCoV-19/DRC/243/2020|EPI ISL 420034|B.1|Democratic Republic of the Congo|2020-03-22	0.0001403572	Africa
Africa|hCoV-19/DRC/10533/2020|EPI ISL 527548|B.1.5|Democratic Republic of the Congo|2020-05-20	Africa|hCoV-19/DRC/243/2020|EPI ISL 420034|B.1|Democratic Republic of the Congo|2020-03-22	0.0001728070	Africa
Africa|hCoV-19/DRC/10621/2020|EPI ISL 527526|B.1.214|Democratic Republic of the Congo|2020-05-23	Africa|hCoV-19/DRC/243/2020|EPI ISL 420034|B.1|Democratic Republic of the Congo|2020-03-22	0.0002801358	Africa
Africa|hCoV-19/DRC/10640/2020|EPI ISL 527541|B.1|Democratic Republic of the Congo|2020-05-22	Africa|hCoV-19/DRC/243/2020|EPI ISL 420034|B.1|Democratic Republic of the Congo|2020-03-22	0.0004606914	Africa
Africa|hCoV-19/DRC/10644/2020|EPI ISL 527549|B.1|Democratic Republic of the Congo|2020-05-22	Africa|hCoV-19/DRC/243/2020|EPI ISL 420034|B.1|Democratic Republic of the Congo|2020-03-22	0.0004493399	Africa
Africa|hCoV-19/DRC/10728/2020|EPI ISL 513628|B.1.5|Democratic Republic of the Congo|2020-05-23	Africa|hCoV-19/DRC/243/2020|EPI ISL 420034|B.1|Democratic Republic of the Congo|2020-03-22	0.0001786599	Africa
Africa|hCoV-19/DRC/10731/2020|EPI ISL 513629|B.1.1.1|Democratic Republic of the Congo|2020-05-23	Africa|hCoV-19/DRC/243/2020|EPI ISL 420034|B.1|Democratic Republic of the Congo|2020-03-22	0.0003948712	Africa
Africa|hCoV-19/DRC/10733/2020|EPI ISL 513630|B.1|Democratic Republic of the Congo|2020-05-23	Africa|hCoV-19/DRC/243/2020|EPI ISL 420034|B.1|Democratic Republic of the Congo|2020-03-22	0.0003100852	Africa
Africa|hCoV-19/DRC/108/2020|EPI ISL 417948|B.1.128|Democratic Republic of the Congo|2020-03-19	Africa|hCoV-19/DRC/243/2020|EPI ISL 420034|B.1|Democratic Republic of the Congo|2020-03-22	0.0002756082	Africa
Africa|hCoV-19/DRC/10885/2020|EPI ISL 513631|B.1.84|Democratic Republic of the Congo|2020-05-23	Africa|hCoV-19/DRC/243/2020|EPI ISL 420034|B.1|Democratic Republic of the Congo|2020-03-22	0.0003123312	Africa
Africa|hCoV-19/DRC/10902/2020|EPI ISL 527490|B.1.178|Democratic Republic of the Congo|2020-05-23	Africa|hCoV-19/DRC/243/2020|EPI ISL 420034|B.1|Democratic Republic of the Congo|2020-03-22	0.0002765692	Africa
Africa|hCoV-19/DRC/10913/2020|EPI ISL 527507|B.1.84|Democratic Republic of the Congo|2020-05-24	Africa|hCoV-19/DRC/243/2020|EPI ISL 420034|B.1|Democratic Republic of the Congo|2020-03-22	0.0003825048	Africa
Africa|hCoV-19/DRC/11005/2020|EPI ISL 527550|B.1.159|Democratic Republic of the Congo|2020-05-24	Africa|hCoV-19/DRC/243/2020|EPI ISL 420034|B.1|Democratic Republic of the Congo|2020-03-22	0.0002765375	Africa
Africa|hCoV-19/DRC/11008/2020|EPI ISL 527503|B.1.159|Democratic Republic of the Congo|2020-05-24	Africa|hCoV-19/DRC/243/2020|EPI ISL 420034|B.1|Democratic Republic of the Congo|2020-03-22	0.0002092531	Africa
Africa|hCoV-19/DRC/11022/2020|EPI ISL 527551|B.1.214|Democratic Republic of the Congo|2020-05-24	Africa|hCoV-19/DRC/243/2020|EPI ISL 420034|B.1|Democratic Republic of the Congo|2020-03-22	0.0003458453	Africa
Africa|hCoV-19/DRC/11024/2020|EPI ISL 527552|B.1.149|Democratic Republic of the Congo|2020-05-24	Africa|hCoV-19/DRC/243/2020|EPI ISL 420034|B.1|Democratic Republic of the Congo|2020-03-22	0.0004188174	Africa
Africa|hCoV-19/DRC/11026/2020|EPI ISL 527553|B.1.149|Democratic Republic of the Congo|2020-05-24	Africa|hCoV-19/DRC/243/2020|EPI ISL 420034|B.1|Democratic Republic of the Congo|2020-03-22	0.0002765501	Africa
Africa|hCoV-19/DRC/11031/2020|EPI ISL 527554|B.1.214|Democratic Republic of the Congo|2020-05-24	Africa|hCoV-19/DRC/243/2020|EPI ISL 420034|B.1|Democratic Republic of the Congo|2020-03-22	0.0003113589	Africa
Africa|hCoV-19/DRC/11041/2020|EPI ISL 527555|B.1|Democratic Republic of the Congo|2020-05-24	Africa|hCoV-19/DRC/243/2020|EPI ISL 420034|B.1|Democratic Republic of the Congo|2020-03-22	0.0002766716	Africa
Africa|hCoV-19/DRC/11057/2020|EPI ISL 527528|B.1.5|Democratic Republic of the Congo|2020-05-24	Africa|hCoV-19/DRC/243/2020|EPI ISL 420034|B.1|Democratic Republic of the Congo|2020-03-22	0.0002114203	Africa
Africa|hCoV-19/DRC/11078/2020|EPI ISL 527514|B.1|Democratic Republic of the Congo|2020-05-24	Africa|hCoV-19/DRC/243/2020|EPI ISL 420034|B.1|Democratic Republic of the Congo|2020-03-22	0.0001394800	Africa
Africa|hCoV-19/DRC/11079/2020|EPI ISL 527500|B.1.214|Democratic Republic of the Congo|2020-05-24	Africa|hCoV-19/DRC/243/2020|EPI ISL 420034|B.1|Democratic Republic of the Congo|2020-03-22	0.0002434010	Africa
Africa|hCoV-19/DRC/11093/2020|EPI ISL 527527|B.1.5|Democratic Republic of the Congo|2020-05-24	Africa|hCoV-19/DRC/243/2020|EPI ISL 420034|B.1|Democratic Republic of the Congo|2020-03-22	0.0002827114	Africa
Africa|hCoV-19/DRC/11096/2020|EPI ISL 527522|B.1|Democratic Republic of the Congo|2020-05-24	Africa|hCoV-19/DRC/243/2020|EPI ISL 420034|B.1|Democratic Republic of the Congo|2020-03-22	0.0002808696	Africa
Africa|hCoV-19/DRC/11114/2020|EPI ISL 527534|B.1.214|Democratic Republic of the Congo|2020-05-25	Africa|hCoV-19/DRC/243/2020|EPI ISL 420034|B.1|Democratic Republic of the Congo|2020-03-22	0.0003512951	Africa
Africa|hCoV-19/DRC/11123/2020|EPI ISL 527496|B.1.84|Democratic Republic of the Congo|2020-05-24	Africa|hCoV-19/DRC/243/2020|EPI ISL 420034|B.1|Democratic Republic of the Congo|2020-03-22	0.0002771661	Africa
Africa|hCoV-19/DRC/11134/2020|EPI ISL 527518|B.1.5|Democratic Republic of the Congo|2020-05-24	Africa|hCoV-19/DRC/243/2020|EPI ISL 420034|B.1|Democratic Republic of the Congo|2020-03-22	0.0001750103	Africa
Africa|hCoV-19/DRC/11143/2020|EPI ISL 527556|B.1|Democratic Republic of the Congo|2020-05-24	Africa|hCoV-19/DRC/243/2020|EPI ISL 420034|B.1|Democratic Republic of the Congo|2020-03-22	0.0002765717	Africa
Africa|hCoV-19/DRC/11145/2020|EPI ISL 527501|B.1.214|Democratic Republic of the Congo|2020-05-24	Africa|hCoV-19/DRC/243/2020|EPI ISL 420034|B.1|Democratic Republic of the Congo|2020-03-22	0.0003816913	Africa
Africa|hCoV-19/DRC/11148/2020|EPI ISL 527525|B.1.178|Democratic Republic of the Congo|2020-05-24	Africa|hCoV-19/DRC/243/2020|EPI ISL 420034|B.1|Democratic Republic of the Congo|2020-03-22	0.0003902852	Africa
Africa|hCoV-19/DRC/11157/2020|EPI ISL 527530|B.1|Democratic Republic of the Congo|2020-05-25	Africa|hCoV-19/DRC/243/2020|EPI ISL 420034|B.1|Democratic Republic of the Congo|2020-03-22	0.0003174066	Africa
Africa|hCoV-19/DRC/11187/2020|EPI ISL 527523|B.1.1.275|Democratic Republic of the Congo|2020-05-23	Africa|hCoV-19/DRC/243/2020|EPI ISL 420034|B.1|Democratic Republic of the Congo|2020-03-22	0.0003868095	Africa
Africa|hCoV-19/DRC/11191/2020|EPI ISL 527506|B.1.1.275|Democratic Republic of the Congo|2020-05-23	Africa|hCoV-19/DRC/243/2020|EPI ISL 420034|B.1|Democratic Republic of the Congo|2020-03-22	0.0002779177	Africa
Africa|hCoV-19/DRC/11252/2020|EPI ISL 527557|B.1.1.275|Democratic Republic of the Congo|2020-05-21	Africa|hCoV-19/DRC/243/2020|EPI ISL 420034|B.1|Democratic Republic of the Congo|2020-03-22	0.0004493378	Africa
Africa|hCoV-19/DRC/11260/2020|EPI ISL 527558|B.1.1.275|Democratic Republic of the Congo|2020-05-23	Africa|hCoV-19/DRC/243/2020|EPI ISL 420034|B.1|Democratic Republic of the Congo|2020-03-22	0.0003111189	Africa
Africa|hCoV-19/DRC/1131/2020|EPI ISL 429255|B.1.5|Democratic Republic of the Congo|2020-04-05	Africa|hCoV-19/DRC/243/2020|EPI ISL 420034|B.1|Democratic Republic of the Congo|2020-03-22	0.0001727614	Africa
Africa|hCoV-19/DRC/11310/2020|EPI ISL 527529|B.1.149|Democratic Republic of the Congo|2020-05-25	Africa|hCoV-19/DRC/243/2020|EPI ISL 420034|B.1|Democratic Republic of the Congo|2020-03-22	0.0002822340	Africa
Africa|hCoV-19/DRC/11318/2020|EPI ISL 527559|B.1.149|Democratic Republic of the Congo|2020-05-25	Africa|hCoV-19/DRC/243/2020|EPI ISL 420034|B.1|Democratic Republic of the Congo|2020-03-22	0.0002764515	Africa
Africa|hCoV-19/DRC/11326/2020|EPI ISL 527508|B.1|Democratic Republic of the Congo|2020-05-25	Africa|hCoV-19/DRC/243/2020|EPI ISL 420034|B.1|Democratic Republic of the Congo|2020-03-22	0.0002782424	Africa
Africa|hCoV-19/DRC/11334/2020|EPI ISL 527504|B.1.178|Democratic Republic of the Congo|2020-05-25	Africa|hCoV-19/DRC/243/2020|EPI ISL 420034|B.1|Democratic Republic of the Congo|2020-03-22	0.0002777749	Africa
Africa|hCoV-19/DRC/11337/2020|EPI ISL 527510|B.1.84|Democratic Republic of the Congo|2020-05-25	Africa|hCoV-19/DRC/243/2020|EPI ISL 420034|B.1|Democratic Republic of the Congo|2020-03-22	0.0003482257	Africa
Africa|hCoV-19/DRC/11341/2020|EPI ISL 527509|B.1.1.275|Democratic Republic of the Congo|2020-05-25	Africa|hCoV-19/DRC/243/2020|EPI ISL 420034|B.1|Democratic Republic of the Congo|2020-03-22	0.0003827631	Africa
Africa|hCoV-19/DRC/11348/2020|EPI ISL 527560|B.1.149|Democratic Republic of the Congo|2020-05-25	Africa|hCoV-19/DRC/243/2020|EPI ISL 420034|B.1|Democratic Republic of the Congo|2020-03-22	0.0002764420	Africa
Africa|hCoV-19/DRC/11369/2020|EPI ISL 527537|B.1.214|Democratic Republic of the Congo|2020-05-25	Africa|hCoV-19/DRC/243/2020|EPI ISL 420034|B.1|Democratic Republic of the Congo|2020-03-22	0.0003189179	Africa
Africa|hCoV-19/DRC/11376/2020|EPI ISL 527513|B.1.214|Democratic Republic of the Congo|2020-05-25	Africa|hCoV-19/DRC/243/2020|EPI ISL 420034|B.1|Democratic Republic of the Congo|2020-03-22	0.0003487718	Africa
Africa|hCoV-19/DRC/11411/2020|EPI ISL 527561|B.1.5|Democratic Republic of the Congo|2020-05-25	Africa|hCoV-19/DRC/243/2020|EPI ISL 420034|B.1|Democratic Republic of the Congo|2020-03-22	0.0002418901	Africa
Africa|hCoV-19/DRC/11450/2020|EPI ISL 527516|B.1.5|Democratic Republic of the Congo|2020-05-25	Africa|hCoV-19/DRC/243/2020|EPI ISL 420034|B.1|Democratic Republic of the Congo|2020-03-22	0.0001767670	Africa
Africa|hCoV-19/DRC/11458/2020|EPI ISL 527497|B.1.5|Democratic Republic of the Congo|2020-05-25	Africa|hCoV-19/DRC/243/2020|EPI ISL 420034|B.1|Democratic Republic of the Congo|2020-03-22	0.0003141683	Africa
Africa|hCoV-19/DRC/11460/2020|EPI ISL 527562|B.1.214|Democratic Republic of the Congo|2020-05-25	Africa|hCoV-19/DRC/243/2020|EPI ISL 420034|B.1|Democratic Republic of the Congo|2020-03-22	0.0004542975	Africa
Africa|hCoV-19/DRC/11472/2020|EPI ISL 527502|B.1.214|Democratic Republic of the Congo|2020-05-25	Africa|hCoV-19/DRC/243/2020|EPI ISL 420034|B.1|Democratic Republic of the Congo|2020-03-22	0.0003824571	Africa
Africa|hCoV-19/DRC/11477/2020|EPI ISL 527563|B.1.84|Democratic Republic of the Congo|2020-05-25	Africa|hCoV-19/DRC/243/2020|EPI ISL 420034|B.1|Democratic Republic of the Congo|2020-03-22	0.0002073137	Africa
Africa|hCoV-19/DRC/11486/2020|EPI ISL 527564|B.1.214|Democratic Republic of the Congo|2020-05-25	Africa|hCoV-19/DRC/243/2020|EPI ISL 420034|B.1|Democratic Republic of the Congo|2020-03-22	0.0003803380	Africa
Africa|hCoV-19/DRC/11487/2020|EPI ISL 527505|B.1|Democratic Republic of the Congo|2020-05-25	Africa|hCoV-19/DRC/243/2020|EPI ISL 420034|B.1|Democratic Republic of the Congo|2020-03-22	0.0003144213	Africa
Africa|hCoV-19/DRC/11507/2020|EPI ISL 527512|B.1|Democratic Republic of the Congo|2020-05-25	Africa|hCoV-19/DRC/243/2020|EPI ISL 420034|B.1|Democratic Republic of the Congo|2020-03-22	0.0003484391	Africa
Africa|hCoV-19/DRC/1151/2020|EPI ISL 447596|B.38|Democratic Republic of the Congo|2020-04-05	Africa|hCoV-19/DRC/243/2020|EPI ISL 420034|B.1|Democratic Republic of the Congo|2020-03-22	0.0005185062	Africa
Africa|hCoV-19/DRC/11511/2020|EPI ISL 527511|B.1.214|Democratic Republic of the Congo|2020-05-25	Africa|hCoV-19/DRC/243/2020|EPI ISL 420034|B.1|Democratic Republic of the Congo|2020-03-22	0.0003831269	Africa
Africa|hCoV-19/DRC/11572/2020|EPI ISL 527565|B.1.214|Democratic Republic of the Congo|2020-05-25	Africa|hCoV-19/DRC/243/2020|EPI ISL 420034|B.1|Democratic Republic of the Congo|2020-03-22	0.0002764391	Africa
Africa|hCoV-19/DRC/11576/2020|EPI ISL 527517|B.1|Democratic Republic of the Congo|2020-05-25	Africa|hCoV-19/DRC/243/2020|EPI ISL 420034|B.1|Democratic Republic of the Congo|2020-03-22	0.0002802106	Africa
Africa|hCoV-19/DRC/11583/2020|EPI ISL 527542|B.1|Democratic Republic of the Congo|2020-05-25	Africa|hCoV-19/DRC/243/2020|EPI ISL 420034|B.1|Democratic Republic of the Congo|2020-03-22	0.0003207053	Africa
Africa|hCoV-19/DRC/11616/2020|EPI ISL 527519|B.1|Democratic Republic of the Congo|2020-05-25	Africa|hCoV-19/DRC/243/2020|EPI ISL 420034|B.1|Democratic Republic of the Congo|2020-03-22	0.0002798970	Africa
Africa|hCoV-19/DRC/11623/2020|EPI ISL 527566|B.1.5|Democratic Republic of the Congo|2020-05-25	Africa|hCoV-19/DRC/243/2020|EPI ISL 420034|B.1|Democratic Republic of the Congo|2020-03-22	0.0002766702	Africa
Africa|hCoV-19/DRC/11624/2020|EPI ISL 527567|B.1.149|Democratic Republic of the Congo|2020-05-25	Africa|hCoV-19/DRC/243/2020|EPI ISL 420034|B.1|Democratic Republic of the Congo|2020-03-22	0.0002765731	Africa
Africa|hCoV-19/DRC/11631/2020|EPI ISL 527568|B.1.149|Democratic Republic of the Congo|2020-05-25	Africa|hCoV-19/DRC/243/2020|EPI ISL 420034|B.1|Democratic Republic of the Congo|2020-03-22	0.0002768219	Africa
Africa|hCoV-19/DRC/11632/2020|EPI ISL 527493|B.1|Democratic Republic of the Congo|2020-05-25	Africa|hCoV-19/DRC/243/2020|EPI ISL 420034|B.1|Democratic Republic of the Congo|2020-03-22	0.0002770577	Africa
Africa|hCoV-19/DRC/11635/2020|EPI ISL 527540|B.1.214|Democratic Republic of the Congo|2020-05-25	Africa|hCoV-19/DRC/243/2020|EPI ISL 420034|B.1|Democratic Republic of the Congo|2020-03-22	0.0003194315	Africa
Africa|hCoV-19/DRC/11640/2020|EPI ISL 527535|B.1.178|Democratic Republic of the Congo|2020-05-25	Africa|hCoV-19/DRC/243/2020|EPI ISL 420034|B.1|Democratic Republic of the Congo|2020-03-22	0.0003529299	Africa
Africa|hCoV-19/DRC/11643/2020|EPI ISL 527520|B.1.5|Democratic Republic of the Congo|2020-05-25	Africa|hCoV-19/DRC/243/2020|EPI ISL 420034|B.1|Democratic Republic of the Congo|2020-03-22	0.0002803940	Africa
Africa|hCoV-19/DRC/11648/2020|EPI ISL 527569|B.1.6|Democratic Republic of the Congo|2020-05-25	Africa|hCoV-19/DRC/243/2020|EPI ISL 420034|B.1|Democratic Republic of the Congo|2020-03-22	0.0003111295	Africa
Africa|hCoV-19/DRC/11652/2020|EPI ISL 527570|B.1.149|Democratic Republic of the Congo|2020-05-25	Africa|hCoV-19/DRC/243/2020|EPI ISL 420034|B.1|Democratic Republic of the Congo|2020-03-22	0.0002764574	Africa
Africa|hCoV-19/DRC/11653/2020|EPI ISL 527533|B.1.84|Democratic Republic of the Congo|2020-05-25	Africa|hCoV-19/DRC/243/2020|EPI ISL 420034|B.1|Democratic Republic of the Congo|2020-03-22	0.0002465407	Africa
Africa|hCoV-19/DRC/11676/2020|EPI ISL 527531|B.1|Democratic Republic of the Congo|2020-05-26	Africa|hCoV-19/DRC/243/2020|EPI ISL 420034|B.1|Democratic Republic of the Congo|2020-03-22	0.0004605826	Africa
Africa|hCoV-19/DRC/11677/2020|EPI ISL 527515|B.1.214|Democratic Republic of the Congo|2020-05-26	Africa|hCoV-19/DRC/243/2020|EPI ISL 420034|B.1|Democratic Republic of the Congo|2020-03-22	0.0003848705	Africa
Africa|hCoV-19/DRC/11732/2020|EPI ISL 527536|B.1.214|Democratic Republic of the Congo|2020-05-26	Africa|hCoV-19/DRC/243/2020|EPI ISL 420034|B.1|Democratic Republic of the Congo|2020-03-22	0.0002462433	Africa
Africa|hCoV-19/DRC/11733/2020|EPI ISL 527571|B.1.149|Democratic Republic of the Congo|2020-05-26	Africa|hCoV-19/DRC/243/2020|EPI ISL 420034|B.1|Democratic Republic of the Congo|2020-03-22	0.0002764445	Africa
Africa|hCoV-19/DRC/11806/2020|EPI ISL 527572|B.1.214|Democratic Republic of the Congo|2020-05-26	Africa|hCoV-19/DRC/243/2020|EPI ISL 420034|B.1|Democratic Republic of the Congo|2020-03-22	0.0003801540	Africa
Africa|hCoV-19/DRC/1234/2020|EPI ISL 429258|B.1.5|Democratic Republic of the Congo|2020-04-06	Africa|hCoV-19/DRC/243/2020|EPI ISL 420034|B.1|Democratic Republic of the Congo|2020-03-22	0.0001802328	Africa
Africa|hCoV-19/DRC/1249/2020|EPI ISL 429259|B.1.5|Democratic Republic of the Congo|2020-04-06	Africa|hCoV-19/DRC/243/2020|EPI ISL 420034|B.1|Democratic Republic of the Congo|2020-03-22	0.0001735286	Africa
Africa|hCoV-19/DRC/1319/2020|EPI ISL 431011|B.1.128|Democratic Republic of the Congo|2020-04-07	Africa|hCoV-19/DRC/243/2020|EPI ISL 420034|B.1|Democratic Republic of the Congo|2020-03-22	0.0002772563	Africa
Africa|hCoV-19/DRC/1324/2020|EPI ISL 435033|B.1.128|Democratic Republic of the Congo|2020-04-07	Africa|hCoV-19/DRC/243/2020|EPI ISL 420034|B.1|Democratic Republic of the Congo|2020-03-22	0.0002762797	Africa
Africa|hCoV-19/DRC/1326/2020|EPI ISL 435116|B.1|Democratic Republic of the Congo|2020-04-07	Africa|hCoV-19/DRC/243/2020|EPI ISL 420034|B.1|Democratic Republic of the Congo|2020-03-22	0.0002455231	Africa
Africa|hCoV-19/DRC/1375/2020|EPI ISL 435117|B.1.1.1|Democratic Republic of the Congo|2020-04-07	Africa|hCoV-19/DRC/243/2020|EPI ISL 420034|B.1|Democratic Republic of the Congo|2020-03-22	0.0003853560	Africa
Africa|hCoV-19/DRC/1376/2020|EPI ISL 431012|B.1.1.1|Democratic Republic of the Congo|2020-04-07	Africa|hCoV-19/DRC/243/2020|EPI ISL 420034|B.1|Democratic Republic of the Congo|2020-03-22	0.0003472790	Africa
Africa|hCoV-19/DRC/1377/2020|EPI ISL 434678|B.1.1.1|Democratic Republic of the Congo|2020-04-07	Africa|hCoV-19/DRC/243/2020|EPI ISL 420034|B.1|Democratic Republic of the Congo|2020-03-22	0.0003110293	Africa
Africa|hCoV-19/DRC/1378/2020|EPI ISL 435118|B.1.1.1|Democratic Republic of the Congo|2020-04-07	Africa|hCoV-19/DRC/243/2020|EPI ISL 420034|B.1|Democratic Republic of the Congo|2020-03-22	0.0003465380	Africa
Africa|hCoV-19/DRC/1382/2020|EPI ISL 435113|B.1.1.1|Democratic Republic of the Congo|2020-04-07	Africa|hCoV-19/DRC/243/2020|EPI ISL 420034|B.1|Democratic Republic of the Congo|2020-03-22	0.0003529408	Africa
Africa|hCoV-19/DRC/1397/2020|EPI ISL 434679|B.1.1.1|Democratic Republic of the Congo|2020-04-07	Africa|hCoV-19/DRC/243/2020|EPI ISL 420034|B.1|Democratic Republic of the Congo|2020-03-22	0.0003472669	Africa
Africa|hCoV-19/DRC/1398/2020|EPI ISL 435114|B.1.1.1|Democratic Republic of the Congo|2020-04-07	Africa|hCoV-19/DRC/243/2020|EPI ISL 420034|B.1|Democratic Republic of the Congo|2020-03-22	0.0003101612	Africa
Africa|hCoV-19/DRC/1422/2020|EPI ISL 434680|B.1.149|Democratic Republic of the Congo|2020-04-08	Africa|hCoV-19/DRC/243/2020|EPI ISL 420034|B.1|Democratic Republic of the Congo|2020-03-22	0.0002799321	Africa
Africa|hCoV-19/DRC/1423/2020|EPI ISL 434710|B.1.149|Democratic Republic of the Congo|2020-04-08	Africa|hCoV-19/DRC/243/2020|EPI ISL 420034|B.1|Democratic Republic of the Congo|2020-03-22	0.0002418197	Africa
Africa|hCoV-19/DRC/1486/2020|EPI ISL 434711|B.1|Democratic Republic of the Congo|2020-04-08	Africa|hCoV-19/DRC/243/2020|EPI ISL 420034|B.1|Democratic Republic of the Congo|2020-03-22	0.0002127794	Africa
Africa|hCoV-19/DRC/1516/2020|EPI ISL 435032|B.1.5|Democratic Republic of the Congo|2020-04-09	Africa|hCoV-19/DRC/243/2020|EPI ISL 420034|B.1|Democratic Republic of the Congo|2020-03-22	0.0001722436	Africa
Africa|hCoV-19/DRC/1565/2020|EPI ISL 434681|B.1|Democratic Republic of the Congo|2020-04-09	Africa|hCoV-19/DRC/243/2020|EPI ISL 420034|B.1|Democratic Republic of the Congo|2020-03-22	0.0002083564	Africa
Africa|hCoV-19/DRC/158/2020|EPI ISL 417950|B.40|Democratic Republic of the Congo|2020-03-20	Africa|hCoV-19/DRC/243/2020|EPI ISL 420034|B.1|Democratic Republic of the Congo|2020-03-22	0.0005169318	Africa
Africa|hCoV-19/DRC/1715/2020|EPI ISL 435156|B.1.84|Democratic Republic of the Congo|2020-04-10	Africa|hCoV-19/DRC/243/2020|EPI ISL 420034|B.1|Democratic Republic of the Congo|2020-03-22	0.0002418767	Africa
Africa|hCoV-19/DRC/1767/2020|EPI ISL 435157|B.1.5|Democratic Republic of the Congo|2020-04-10	Africa|hCoV-19/DRC/243/2020|EPI ISL 420034|B.1|Democratic Republic of the Congo|2020-03-22	0.0001769530	Africa
Africa|hCoV-19/DRC/1779/2020|EPI ISL 435158|C.14|Democratic Republic of the Congo|2020-04-10	Africa|hCoV-19/DRC/243/2020|EPI ISL 420034|B.1|Democratic Republic of the Congo|2020-03-22	0.0004232526	Africa
Africa|hCoV-19/DRC/191/2020|EPI ISL 417955|B.1.128|Democratic Republic of the Congo|2020-03-21	Africa|hCoV-19/DRC/243/2020|EPI ISL 420034|B.1|Democratic Republic of the Congo|2020-03-22	0.0002758073	Africa
Africa|hCoV-19/DRC/1952/2020|EPI ISL 435159|B.1.5|Democratic Republic of the Congo|2020-04-11	Africa|hCoV-19/DRC/243/2020|EPI ISL 420034|B.1|Democratic Republic of the Congo|2020-03-22	0.0001758471	Africa
Africa|hCoV-19/DRC/1982/2020|EPI ISL 435160|B.1|Democratic Republic of the Congo|2020-04-12	Africa|hCoV-19/DRC/243/2020|EPI ISL 420034|B.1|Democratic Republic of the Congo|2020-03-22	0.0002099579	Africa
Africa|hCoV-19/DRC/2047/2020|EPI ISL 435161|B.1.1.1|Democratic Republic of the Congo|2020-04-12	Africa|hCoV-19/DRC/243/2020|EPI ISL 420034|B.1|Democratic Republic of the Congo|2020-03-22	0.0003131174	Africa
Africa|hCoV-19/DRC/2063/2020|EPI ISL 435162|B.1|Democratic Republic of the Congo|2020-04-12	Africa|hCoV-19/DRC/243/2020|EPI ISL 420034|B.1|Democratic Republic of the Congo|2020-03-22	0.0001751003	Africa
Africa|hCoV-19/DRC/2120/2020|EPI ISL 435163|B.1.149|Democratic Republic of the Congo|2020-04-12	Africa|hCoV-19/DRC/243/2020|EPI ISL 420034|B.1|Democratic Republic of the Congo|2020-03-22	0.0002418865	Africa
Africa|hCoV-19/DRC/2121/2020|EPI ISL 435164|B.1.149|Democratic Republic of the Congo|2020-04-12	Africa|hCoV-19/DRC/243/2020|EPI ISL 420034|B.1|Democratic Republic of the Congo|2020-03-22	0.0002448814	Africa
Africa|hCoV-19/DRC/2122/2020|EPI ISL 435165|B.1.149|Democratic Republic of the Congo|2020-04-13	Africa|hCoV-19/DRC/243/2020|EPI ISL 420034|B.1|Democratic Republic of the Congo|2020-03-22	0.0003198963	Africa
Africa|hCoV-19/DRC/2125/2020|EPI ISL 435166|B.1.149|Democratic Republic of the Congo|2020-04-13	Africa|hCoV-19/DRC/243/2020|EPI ISL 420034|B.1|Democratic Republic of the Congo|2020-03-22	0.0002444457	Africa
Africa|hCoV-19/DRC/2128/2020|EPI ISL 435167|B.1|Democratic Republic of the Congo|2020-04-13	Africa|hCoV-19/DRC/243/2020|EPI ISL 420034|B.1|Democratic Republic of the Congo|2020-03-22	0.0001780872	Africa
Africa|hCoV-19/DRC/2133/2020|EPI ISL 435168|B.1.128|Democratic Republic of the Congo|2020-04-13	Africa|hCoV-19/DRC/243/2020|EPI ISL 420034|B.1|Democratic Republic of the Congo|2020-03-22	0.0002486218	Africa
Africa|hCoV-19/DRC/214/2020|EPI ISL 420030|B.1.6|Democratic Republic of the Congo|2020-03-21	Africa|hCoV-19/DRC/243/2020|EPI ISL 420034|B.1|Democratic Republic of the Congo|2020-03-22	0.0001722360	Africa
Africa|hCoV-19/DRC/215/2020|EPI ISL 420031|B.1.1.1|Democratic Republic of the Congo|2020-03-21	Africa|hCoV-19/DRC/243/2020|EPI ISL 420034|B.1|Democratic Republic of the Congo|2020-03-22	0.0003471153	Africa
Africa|hCoV-19/DRC/2169/2020|EPI ISL 436194|B.1.5|Democratic Republic of the Congo|2020-04-13	Africa|hCoV-19/DRC/243/2020|EPI ISL 420034|B.1|Democratic Republic of the Congo|2020-03-22	0.0002130644	Africa
Africa|hCoV-19/DRC/2299/2020|EPI ISL 436412|B.1.5|Democratic Republic of the Congo|2020-04-14	Africa|hCoV-19/DRC/243/2020|EPI ISL 420034|B.1|Democratic Republic of the Congo|2020-03-22	0.0002418926	Africa
Africa|hCoV-19/DRC/236/2020|EPI ISL 420032|B.1.128|Democratic Republic of the Congo|2020-03-22	Africa|hCoV-19/DRC/243/2020|EPI ISL 420034|B.1|Democratic Republic of the Congo|2020-03-22	0.0002756013	Africa
Africa|hCoV-19/DRC/2363/2020|EPI ISL 437194|B.1.84|Democratic Republic of the Congo|2020-04-14	Africa|hCoV-19/DRC/243/2020|EPI ISL 420034|B.1|Democratic Republic of the Congo|2020-03-22	0.0002073136	Africa
Africa|hCoV-19/DRC/2384/2020|EPI ISL 437196|B.1.149|Democratic Republic of the Congo|2020-04-14	Africa|hCoV-19/DRC/243/2020|EPI ISL 420034|B.1|Democratic Republic of the Congo|2020-03-22	0.0002453707	Africa
Africa|hCoV-19/DRC/241/2020|EPI ISL 420033|B.1.1.75|Democratic Republic of the Congo|2020-03-22	Africa|hCoV-19/DRC/243/2020|EPI ISL 420034|B.1|Democratic Republic of the Congo|2020-03-22	0.0003100929	Africa
Africa|hCoV-19/Algeria/G0638 2264/2020|EPI ISL 418241|B.1|Algeria|2020-03-02	Africa|hCoV-19/DRC/248/2020|EPI ISL 420035|B.1.5|Democratic Republic of the Congo|2020-03-22	0.0002695663	Africa
Africa|hCoV-19/Algeria/G0640 2265/2020|EPI ISL 418242|B.1|Algeria|2020-03-08	Africa|hCoV-19/DRC/248/2020|EPI ISL 420035|B.1.5|Democratic Republic of the Congo|2020-03-22	0.0001684687	Africa
Africa|hCoV-19/Algeria/G0860 2262/2020|EPI ISL 420037|B.1|Algeria|2020-03-02	Africa|hCoV-19/DRC/248/2020|EPI ISL 420035|B.1.5|Democratic Republic of the Congo|2020-03-22	0.0001684687	Africa
Africa|hCoV-19/Benin/1022/2020|EPI ISL 476826|B.1|Benin|2020-03-25	Africa|hCoV-19/DRC/248/2020|EPI ISL 420035|B.1.5|Democratic Republic of the Congo|2020-03-22	0.0000673895	Africa
Africa|hCoV-19/Benin/1092/2020|EPI ISL 476827|B.1|Benin|2020-03-27	Africa|hCoV-19/DRC/248/2020|EPI ISL 420035|B.1.5|Democratic Republic of the Congo|2020-03-22	0.0001348294	Africa
Africa|hCoV-19/Benin/1408/2020|EPI ISL 476825|B.1.356|Benin|2020-04-04	Africa|hCoV-19/DRC/248/2020|EPI ISL 420035|B.1.5|Democratic Republic of the Congo|2020-03-22	0.0001684800	Africa
Africa|hCoV-19/Benin/1409/2020|EPI ISL 476828|B.1|Benin|2020-04-06	Africa|hCoV-19/DRC/248/2020|EPI ISL 420035|B.1.5|Democratic Republic of the Congo|2020-03-22	0.0002030647	Africa
Africa|hCoV-19/Benin/1950/2020|EPI ISL 476830|A|Benin|2020-04-15	Africa|hCoV-19/DRC/248/2020|EPI ISL 420035|B.1.5|Democratic Republic of the Congo|2020-03-22	0.0003707811	Africa
Africa|hCoV-19/Benin/197/2020|EPI ISL 476822|B.1.178|Benin|2020-03-15	Africa|hCoV-19/DRC/248/2020|EPI ISL 420035|B.1.5|Democratic Republic of the Congo|2020-03-22	0.0000673970	Africa
Africa|hCoV-19/Benin/2012/2020|EPI ISL 476831|A|Benin|2020-04-15	Africa|hCoV-19/DRC/248/2020|EPI ISL 420035|B.1.5|Democratic Republic of the Congo|2020-03-22	0.0004044380	Africa
Africa|hCoV-19/Benin/260/2020|EPI ISL 476823|B.1.292|Benin|2020-03-17	Africa|hCoV-19/DRC/248/2020|EPI ISL 420035|B.1.5|Democratic Republic of the Congo|2020-03-22	0.0002358863	Africa
Africa|hCoV-19/Benin/314/2020|EPI ISL 476834|B.1.5|Benin|2020-03-17	Africa|hCoV-19/DRC/248/2020|EPI ISL 420035|B.1.5|Democratic Republic of the Congo|2020-03-22	0.0001689622	Africa
Africa|hCoV-19/Benin/461/2020|EPI ISL 476833|A|Benin|2020-03-17	Africa|hCoV-19/DRC/248/2020|EPI ISL 420035|B.1.5|Democratic Republic of the Congo|2020-03-22	0.0003707113	Africa
Africa|hCoV-19/Benin/501/2020|EPI ISL 476824|B.1.356|Benin|2020-03-17	Africa|hCoV-19/DRC/248/2020|EPI ISL 420035|B.1.5|Democratic Republic of the Congo|2020-03-22	0.0001684687	Africa
Africa|hCoV-19/Benin/843/2020|EPI ISL 476829|A|Benin|2020-03-19	Africa|hCoV-19/DRC/248/2020|EPI ISL 420035|B.1.5|Democratic Republic of the Congo|2020-03-22	0.0003033377	Africa
Africa|hCoV-19/Botswana/BOT0455/2020|EPI ISL 560386|B.1|Botswana|2020-03-28	Africa|hCoV-19/DRC/248/2020|EPI ISL 420035|B.1.5|Democratic Republic of the Congo|2020-03-22	0.0001010771	Africa
Africa|hCoV-19/Botswana/BOT2254/2020|EPI ISL 560390|B.1.1|Botswana|2020-04-08	Africa|hCoV-19/DRC/248/2020|EPI ISL 420035|B.1.5|Democratic Republic of the Congo|2020-03-22	0.0001715100	Africa
Africa|hCoV-19/Botswana/BOT2283/2020|EPI ISL 560385|B.1|Botswana|2020-04-07	Africa|hCoV-19/DRC/248/2020|EPI ISL 420035|B.1.5|Democratic Republic of the Congo|2020-03-22	0.0002098486	Africa
Africa|hCoV-19/Botswana/BOT2624/2020|EPI ISL 560387|B.1.1|Botswana|2020-04-05	Africa|hCoV-19/DRC/248/2020|EPI ISL 420035|B.1.5|Democratic Republic of the Congo|2020-03-22	0.0001748866	Africa
Africa|hCoV-19/Botswana/BOT4161/2020|EPI ISL 560388|B.1.1.220|Botswana|2020-04-16	Africa|hCoV-19/DRC/248/2020|EPI ISL 420035|B.1.5|Democratic Republic of the Congo|2020-03-22	0.0002426032	Africa
Africa|hCoV-19/DRC/04186/2020|EPI ISL 471411|A|Democratic Republic of the Congo|2020-04-25	Africa|hCoV-19/DRC/248/2020|EPI ISL 420035|B.1.5|Democratic Republic of the Congo|2020-03-22	0.0003707107	Africa
Africa|hCoV-19/DRC/04188/2020|EPI ISL 471413|A|Democratic Republic of the Congo|2020-04-25	Africa|hCoV-19/DRC/248/2020|EPI ISL 420035|B.1.5|Democratic Republic of the Congo|2020-03-22	0.0004518689	Africa
Africa|hCoV-19/DRC/10041/2020|EPI ISL 527543|B.1.1.275|Democratic Republic of the Congo|2020-05-22	Africa|hCoV-19/DRC/248/2020|EPI ISL 420035|B.1.5|Democratic Republic of the Congo|2020-03-22	0.0002387181	Africa
Africa|hCoV-19/DRC/10057/2020|EPI ISL 527538|B.1.1.275|Democratic Republic of the Congo|2020-05-22	Africa|hCoV-19/DRC/248/2020|EPI ISL 420035|B.1.5|Democratic Republic of the Congo|2020-03-22	0.0003522195	Africa
Africa|hCoV-19/DRC/10061/2020|EPI ISL 527521|B.1.1.275|Democratic Republic of the Congo|2020-05-22	Africa|hCoV-19/DRC/248/2020|EPI ISL 420035|B.1.5|Democratic Republic of the Congo|2020-03-22	0.0002084323	Africa
Africa|hCoV-19/DRC/10070/2020|EPI ISL 527544|B.1.178|Democratic Republic of the Congo|2020-05-22	Africa|hCoV-19/DRC/248/2020|EPI ISL 420035|B.1.5|Democratic Republic of the Congo|2020-03-22	0.0002042929	Africa
Africa|hCoV-19/DRC/10120/2020|EPI ISL 513624|B.1.1.275|Democratic Republic of the Congo|2020-05-22	Africa|hCoV-19/DRC/248/2020|EPI ISL 420035|B.1.5|Democratic Republic of the Congo|2020-03-22	0.0002794974	Africa
Africa|hCoV-19/DRC/10127/2020|EPI ISL 513625|B.1.1.275|Democratic Republic of the Congo|2020-05-22	Africa|hCoV-19/DRC/248/2020|EPI ISL 420035|B.1.5|Democratic Republic of the Congo|2020-03-22	0.0002758742	Africa
Africa|hCoV-19/DRC/10242/2020|EPI ISL 513626|B.1.84|Democratic Republic of the Congo|2020-05-22	Africa|hCoV-19/DRC/248/2020|EPI ISL 420035|B.1.5|Democratic Republic of the Congo|2020-03-22	0.0001015964	Africa
Africa|hCoV-19/DRC/10251/2020|EPI ISL 513627|B.1.128|Democratic Republic of the Congo|2020-05-22	Africa|hCoV-19/DRC/248/2020|EPI ISL 420035|B.1.5|Democratic Republic of the Congo|2020-03-22	0.0003051466	Africa
Africa|hCoV-19/DRC/10324/2020|EPI ISL 527545|B.1.214|Democratic Republic of the Congo|2020-05-22	Africa|hCoV-19/DRC/248/2020|EPI ISL 420035|B.1.5|Democratic Republic of the Congo|2020-03-22	0.0001704497	Africa
Africa|hCoV-19/DRC/10346/2020|EPI ISL 527546|B.1.214|Democratic Republic of the Congo|2020-05-22	Africa|hCoV-19/DRC/248/2020|EPI ISL 420035|B.1.5|Democratic Republic of the Congo|2020-03-22	0.0001722224	Africa
Africa|hCoV-19/DRC/10364/2020|EPI ISL 527498|B.1|Democratic Republic of the Congo|2020-05-22	Africa|hCoV-19/DRC/248/2020|EPI ISL 420035|B.1.5|Democratic Republic of the Congo|2020-03-22	0.0000685887	Africa
Africa|hCoV-19/DRC/10371/2020|EPI ISL 527489|B.1.178|Democratic Republic of the Congo|2020-05-22	Africa|hCoV-19/DRC/248/2020|EPI ISL 420035|B.1.5|Democratic Republic of the Congo|2020-03-22	0.0002046434	Africa
Africa|hCoV-19/DRC/10373/2020|EPI ISL 527495|B.1.159|Democratic Republic of the Congo|2020-05-22	Africa|hCoV-19/DRC/248/2020|EPI ISL 420035|B.1.5|Democratic Republic of the Congo|2020-03-22	0.0002390761	Africa
Africa|hCoV-19/DRC/10374/2020|EPI ISL 527539|B.1.84|Democratic Republic of the Congo|2020-05-22	Africa|hCoV-19/DRC/248/2020|EPI ISL 420035|B.1.5|Democratic Republic of the Congo|2020-03-22	0.0003502999	Africa
Africa|hCoV-19/DRC/10375/2020|EPI ISL 527499|B.1.84|Democratic Republic of the Congo|2020-05-22	Africa|hCoV-19/DRC/248/2020|EPI ISL 420035|B.1.5|Democratic Republic of the Congo|2020-03-22	0.0002394747	Africa
Africa|hCoV-19/DRC/10399/2020|EPI ISL 527491|B.1.214|Democratic Republic of the Congo|2020-05-22	Africa|hCoV-19/DRC/248/2020|EPI ISL 420035|B.1.5|Democratic Republic of the Congo|2020-03-22	0.0001705723	Africa
Africa|hCoV-19/DRC/10502/2020|EPI ISL 527547|B.1.5|Democratic Republic of the Congo|2020-05-20	Africa|hCoV-19/DRC/248/2020|EPI ISL 420035|B.1.5|Democratic Republic of the Congo|2020-03-22	0.0000681239	Africa
Africa|hCoV-19/DRC/10506/2020|EPI ISL 527524|B.1.5|Democratic Republic of the Congo|2020-05-18	Africa|hCoV-19/DRC/248/2020|EPI ISL 420035|B.1.5|Democratic Republic of the Congo|2020-03-22	0.0000697752	Africa
Africa|hCoV-19/DRC/10507/2020|EPI ISL 527492|B.1.5|Democratic Republic of the Congo|2020-05-18	Africa|hCoV-19/DRC/248/2020|EPI ISL 420035|B.1.5|Democratic Republic of the Congo|2020-03-22	0.0001023840	Africa
Africa|hCoV-19/DRC/10508/2020|EPI ISL 527494|B.1.5|Democratic Republic of the Congo|2020-05-20	Africa|hCoV-19/DRC/248/2020|EPI ISL 420035|B.1.5|Democratic Republic of the Congo|2020-03-22	0.0001021194	Africa
Africa|hCoV-19/DRC/10532/2020|EPI ISL 527532|B.1.5|Democratic Republic of the Congo|2020-05-20	Africa|hCoV-19/DRC/248/2020|EPI ISL 420035|B.1.5|Democratic Republic of the Congo|2020-03-22	0.0000698386	Africa
Africa|hCoV-19/DRC/10533/2020|EPI ISL 527548|B.1.5|Democratic Republic of the Congo|2020-05-20	Africa|hCoV-19/DRC/248/2020|EPI ISL 420035|B.1.5|Democratic Republic of the Congo|2020-03-22	0.0001022191	Africa
Africa|hCoV-19/DRC/10621/2020|EPI ISL 527526|B.1.214|Democratic Republic of the Congo|2020-05-23	Africa|hCoV-19/DRC/248/2020|EPI ISL 420035|B.1.5|Democratic Republic of the Congo|2020-03-22	0.0001393848	Africa
Africa|hCoV-19/DRC/10640/2020|EPI ISL 527541|B.1|Democratic Republic of the Congo|2020-05-22	Africa|hCoV-19/DRC/248/2020|EPI ISL 420035|B.1.5|Democratic Republic of the Congo|2020-03-22	0.0003173661	Africa
Africa|hCoV-19/DRC/10644/2020|EPI ISL 527549|B.1|Democratic Republic of the Congo|2020-05-22	Africa|hCoV-19/DRC/248/2020|EPI ISL 420035|B.1.5|Democratic Republic of the Congo|2020-03-22	0.0003066728	Africa
Africa|hCoV-19/DRC/10728/2020|EPI ISL 513628|B.1.5|Democratic Republic of the Congo|2020-05-23	Africa|hCoV-19/DRC/248/2020|EPI ISL 420035|B.1.5|Democratic Republic of the Congo|2020-03-22	0.0000350042	Africa
Africa|hCoV-19/DRC/10731/2020|EPI ISL 513629|B.1.1.1|Democratic Republic of the Congo|2020-05-23	Africa|hCoV-19/DRC/248/2020|EPI ISL 420035|B.1.5|Democratic Republic of the Congo|2020-03-22	0.0003527053	Africa
Africa|hCoV-19/DRC/10733/2020|EPI ISL 513630|B.1|Democratic Republic of the Congo|2020-05-23	Africa|hCoV-19/DRC/248/2020|EPI ISL 420035|B.1.5|Democratic Republic of the Congo|2020-03-22	0.0001688666	Africa
Africa|hCoV-19/DRC/108/2020|EPI ISL 417948|B.1.128|Democratic Republic of the Congo|2020-03-19	Africa|hCoV-19/DRC/248/2020|EPI ISL 420035|B.1.5|Democratic Republic of the Congo|2020-03-22	0.0002021741	Africa
Africa|hCoV-19/DRC/10885/2020|EPI ISL 513631|B.1.84|Democratic Republic of the Congo|2020-05-23	Africa|hCoV-19/DRC/248/2020|EPI ISL 420035|B.1.5|Democratic Republic of the Congo|2020-03-22	0.0001700828	Africa
Africa|hCoV-19/DRC/10902/2020|EPI ISL 527490|B.1.178|Democratic Republic of the Congo|2020-05-23	Africa|hCoV-19/DRC/248/2020|EPI ISL 420035|B.1.5|Democratic Republic of the Congo|2020-03-22	0.0001363244	Africa
Africa|hCoV-19/DRC/10913/2020|EPI ISL 527507|B.1.84|Democratic Republic of the Congo|2020-05-24	Africa|hCoV-19/DRC/248/2020|EPI ISL 420035|B.1.5|Democratic Republic of the Congo|2020-03-22	0.0002409493	Africa
Africa|hCoV-19/DRC/11005/2020|EPI ISL 527550|B.1.159|Democratic Republic of the Congo|2020-05-24	Africa|hCoV-19/DRC/248/2020|EPI ISL 420035|B.1.5|Democratic Republic of the Congo|2020-03-22	0.0003408446	Africa
Africa|hCoV-19/DRC/11008/2020|EPI ISL 527503|B.1.159|Democratic Republic of the Congo|2020-05-24	Africa|hCoV-19/DRC/248/2020|EPI ISL 420035|B.1.5|Democratic Republic of the Congo|2020-03-22	0.0002751020	Africa
Africa|hCoV-19/DRC/11022/2020|EPI ISL 527551|B.1.214|Democratic Republic of the Congo|2020-05-24	Africa|hCoV-19/DRC/248/2020|EPI ISL 420035|B.1.5|Democratic Republic of the Congo|2020-03-22	0.0002386637	Africa
Africa|hCoV-19/DRC/11024/2020|EPI ISL 527552|B.1.149|Democratic Republic of the Congo|2020-05-24	Africa|hCoV-19/DRC/248/2020|EPI ISL 420035|B.1.5|Democratic Republic of the Congo|2020-03-22	0.0002752450	Africa
Africa|hCoV-19/DRC/11026/2020|EPI ISL 527553|B.1.149|Democratic Republic of the Congo|2020-05-24	Africa|hCoV-19/DRC/248/2020|EPI ISL 420035|B.1.5|Democratic Republic of the Congo|2020-03-22	0.0001363151	Africa
Africa|hCoV-19/DRC/11031/2020|EPI ISL 527554|B.1.214|Democratic Republic of the Congo|2020-05-24	Africa|hCoV-19/DRC/248/2020|EPI ISL 420035|B.1.5|Democratic Republic of the Congo|2020-03-22	0.0001705235	Africa
Africa|hCoV-19/DRC/11041/2020|EPI ISL 527555|B.1|Democratic Republic of the Congo|2020-05-24	Africa|hCoV-19/DRC/248/2020|EPI ISL 420035|B.1.5|Democratic Republic of the Congo|2020-03-22	0.0001363742	Africa
Africa|hCoV-19/DRC/11057/2020|EPI ISL 527528|B.1.5|Democratic Republic of the Congo|2020-05-24	Africa|hCoV-19/DRC/248/2020|EPI ISL 420035|B.1.5|Democratic Republic of the Congo|2020-03-22	0.0000697510	Africa
Africa|hCoV-19/DRC/11078/2020|EPI ISL 527514|B.1|Democratic Republic of the Congo|2020-05-24	Africa|hCoV-19/DRC/248/2020|EPI ISL 420035|B.1.5|Democratic Republic of the Congo|2020-03-22	0.0002416703	Africa
Africa|hCoV-19/DRC/11079/2020|EPI ISL 527500|B.1.214|Democratic Republic of the Congo|2020-05-24	Africa|hCoV-19/DRC/248/2020|EPI ISL 420035|B.1.5|Democratic Republic of the Congo|2020-03-22	0.0001028276	Africa
Africa|hCoV-19/DRC/11093/2020|EPI ISL 527527|B.1.5|Democratic Republic of the Congo|2020-05-24	Africa|hCoV-19/DRC/248/2020|EPI ISL 420035|B.1.5|Democratic Republic of the Congo|2020-03-22	0.0001399025	Africa
Africa|hCoV-19/DRC/11096/2020|EPI ISL 527522|B.1|Democratic Republic of the Congo|2020-05-24	Africa|hCoV-19/DRC/248/2020|EPI ISL 420035|B.1.5|Democratic Republic of the Congo|2020-03-22	0.0001390003	Africa
Africa|hCoV-19/DRC/11114/2020|EPI ISL 527534|B.1.214|Democratic Republic of the Congo|2020-05-25	Africa|hCoV-19/DRC/248/2020|EPI ISL 420035|B.1.5|Democratic Republic of the Congo|2020-03-22	0.0002096945	Africa
Africa|hCoV-19/DRC/11123/2020|EPI ISL 527496|B.1.84|Democratic Republic of the Congo|2020-05-24	Africa|hCoV-19/DRC/248/2020|EPI ISL 420035|B.1.5|Democratic Republic of the Congo|2020-03-22	0.0001366145	Africa
Africa|hCoV-19/DRC/11134/2020|EPI ISL 527518|B.1.5|Democratic Republic of the Congo|2020-05-24	Africa|hCoV-19/DRC/248/2020|EPI ISL 420035|B.1.5|Democratic Republic of the Congo|2020-03-22	0.0000346456	Africa
Africa|hCoV-19/DRC/11143/2020|EPI ISL 527556|B.1|Democratic Republic of the Congo|2020-05-24	Africa|hCoV-19/DRC/248/2020|EPI ISL 420035|B.1.5|Democratic Republic of the Congo|2020-03-22	0.0003408861	Africa
Africa|hCoV-19/DRC/11145/2020|EPI ISL 527501|B.1.214|Democratic Republic of the Congo|2020-05-24	Africa|hCoV-19/DRC/248/2020|EPI ISL 420035|B.1.5|Democratic Republic of the Congo|2020-03-22	0.0002401205	Africa
Africa|hCoV-19/DRC/11148/2020|EPI ISL 527525|B.1.178|Democratic Republic of the Congo|2020-05-24	Africa|hCoV-19/DRC/248/2020|EPI ISL 420035|B.1.5|Democratic Republic of the Congo|2020-03-22	0.0002455757	Africa
Africa|hCoV-19/DRC/11157/2020|EPI ISL 527530|B.1|Democratic Republic of the Congo|2020-05-25	Africa|hCoV-19/DRC/248/2020|EPI ISL 420035|B.1.5|Democratic Republic of the Congo|2020-03-22	0.0002089637	Africa
Africa|hCoV-19/DRC/11187/2020|EPI ISL 527523|B.1.1.275|Democratic Republic of the Congo|2020-05-23	Africa|hCoV-19/DRC/248/2020|EPI ISL 420035|B.1.5|Democratic Republic of the Congo|2020-03-22	0.0003132559	Africa
Africa|hCoV-19/DRC/11191/2020|EPI ISL 527506|B.1.1.275|Democratic Republic of the Congo|2020-05-23	Africa|hCoV-19/DRC/248/2020|EPI ISL 420035|B.1.5|Democratic Republic of the Congo|2020-03-22	0.0002060636	Africa
Africa|hCoV-19/DRC/11252/2020|EPI ISL 527557|B.1.1.275|Democratic Republic of the Congo|2020-05-21	Africa|hCoV-19/DRC/248/2020|EPI ISL 420035|B.1.5|Democratic Republic of the Congo|2020-03-22	0.0003748359	Africa
Africa|hCoV-19/DRC/11260/2020|EPI ISL 527558|B.1.1.275|Democratic Republic of the Congo|2020-05-23	Africa|hCoV-19/DRC/248/2020|EPI ISL 420035|B.1.5|Democratic Republic of the Congo|2020-03-22	0.0002386101	Africa
Africa|hCoV-19/DRC/1131/2020|EPI ISL 429255|B.1.5|Democratic Republic of the Congo|2020-04-05	Africa|hCoV-19/DRC/248/2020|EPI ISL 420035|B.1.5|Democratic Republic of the Congo|2020-03-22	0.0000339841	Africa
Africa|hCoV-19/DRC/11310/2020|EPI ISL 527529|B.1.149|Democratic Republic of the Congo|2020-05-25	Africa|hCoV-19/DRC/248/2020|EPI ISL 420035|B.1.5|Democratic Republic of the Congo|2020-03-22	0.0001396686	Africa
Africa|hCoV-19/DRC/11318/2020|EPI ISL 527559|B.1.149|Democratic Republic of the Congo|2020-05-25	Africa|hCoV-19/DRC/248/2020|EPI ISL 420035|B.1.5|Democratic Republic of the Congo|2020-03-22	0.0001359570	Africa
Africa|hCoV-19/DRC/11326/2020|EPI ISL 527508|B.1|Democratic Republic of the Congo|2020-05-25	Africa|hCoV-19/DRC/248/2020|EPI ISL 420035|B.1.5|Democratic Republic of the Congo|2020-03-22	0.0001376802	Africa
Africa|hCoV-19/DRC/11334/2020|EPI ISL 527504|B.1.178|Democratic Republic of the Congo|2020-05-25	Africa|hCoV-19/DRC/248/2020|EPI ISL 420035|B.1.5|Democratic Republic of the Congo|2020-03-22	0.0001374843	Africa
Africa|hCoV-19/DRC/11337/2020|EPI ISL 527510|B.1.84|Democratic Republic of the Congo|2020-05-25	Africa|hCoV-19/DRC/248/2020|EPI ISL 420035|B.1.5|Democratic Republic of the Congo|2020-03-22	0.0002068185	Africa
Africa|hCoV-19/DRC/11341/2020|EPI ISL 527509|B.1.1.275|Democratic Republic of the Congo|2020-05-25	Africa|hCoV-19/DRC/248/2020|EPI ISL 420035|B.1.5|Democratic Republic of the Congo|2020-03-22	0.0003100119	Africa
Africa|hCoV-19/DRC/11348/2020|EPI ISL 527560|B.1.149|Democratic Republic of the Congo|2020-05-25	Africa|hCoV-19/DRC/248/2020|EPI ISL 420035|B.1.5|Democratic Republic of the Congo|2020-03-22	0.0001359478	Africa
Africa|hCoV-19/DRC/11369/2020|EPI ISL 527537|B.1.214|Democratic Republic of the Congo|2020-05-25	Africa|hCoV-19/DRC/248/2020|EPI ISL 420035|B.1.5|Democratic Republic of the Congo|2020-03-22	0.0001753502	Africa
Africa|hCoV-19/DRC/11376/2020|EPI ISL 527513|B.1.214|Democratic Republic of the Congo|2020-05-25	Africa|hCoV-19/DRC/248/2020|EPI ISL 420035|B.1.5|Democratic Republic of the Congo|2020-03-22	0.0002070038	Africa
Africa|hCoV-19/DRC/11411/2020|EPI ISL 527561|B.1.5|Democratic Republic of the Congo|2020-05-25	Africa|hCoV-19/DRC/248/2020|EPI ISL 420035|B.1.5|Democratic Republic of the Congo|2020-03-22	0.0001021984	Africa
Africa|hCoV-19/DRC/11450/2020|EPI ISL 527516|B.1.5|Democratic Republic of the Congo|2020-05-25	Africa|hCoV-19/DRC/248/2020|EPI ISL 420035|B.1.5|Democratic Republic of the Congo|2020-03-22	0.0000349935	Africa
Africa|hCoV-19/DRC/11458/2020|EPI ISL 527497|B.1.5|Democratic Republic of the Congo|2020-05-25	Africa|hCoV-19/DRC/248/2020|EPI ISL 420035|B.1.5|Democratic Republic of the Congo|2020-03-22	0.0001720401	Africa
Africa|hCoV-19/DRC/11460/2020|EPI ISL 527562|B.1.214|Democratic Republic of the Congo|2020-05-25	Africa|hCoV-19/DRC/248/2020|EPI ISL 420035|B.1.5|Democratic Republic of the Congo|2020-03-22	0.0003100398	Africa
Africa|hCoV-19/DRC/11472/2020|EPI ISL 527502|B.1.214|Democratic Republic of the Congo|2020-05-25	Africa|hCoV-19/DRC/248/2020|EPI ISL 420035|B.1.5|Democratic Republic of the Congo|2020-03-22	0.0002398631	Africa
Africa|hCoV-19/DRC/11477/2020|EPI ISL 527563|B.1.84|Democratic Republic of the Congo|2020-05-25	Africa|hCoV-19/DRC/248/2020|EPI ISL 420035|B.1.5|Democratic Republic of the Congo|2020-03-22	0.0000680653	Africa
Africa|hCoV-19/DRC/11486/2020|EPI ISL 527564|B.1.214|Democratic Republic of the Congo|2020-05-25	Africa|hCoV-19/DRC/248/2020|EPI ISL 420035|B.1.5|Democratic Republic of the Congo|2020-03-22	0.0002386020	Africa
Africa|hCoV-19/DRC/11487/2020|EPI ISL 527505|B.1|Democratic Republic of the Congo|2020-05-25	Africa|hCoV-19/DRC/248/2020|EPI ISL 420035|B.1.5|Democratic Republic of the Congo|2020-03-22	0.0001721945	Africa
Africa|hCoV-19/DRC/11507/2020|EPI ISL 527512|B.1|Democratic Republic of the Congo|2020-05-25	Africa|hCoV-19/DRC/248/2020|EPI ISL 420035|B.1.5|Democratic Republic of the Congo|2020-03-22	0.0002065522	Africa
Africa|hCoV-19/DRC/1151/2020|EPI ISL 447596|B.38|Democratic Republic of the Congo|2020-04-05	Africa|hCoV-19/DRC/248/2020|EPI ISL 420035|B.1.5|Democratic Republic of the Congo|2020-03-22	0.0004419971	Africa
Africa|hCoV-19/DRC/11511/2020|EPI ISL 527511|B.1.214|Democratic Republic of the Congo|2020-05-25	Africa|hCoV-19/DRC/248/2020|EPI ISL 420035|B.1.5|Democratic Republic of the Congo|2020-03-22	0.0002413373	Africa
Africa|hCoV-19/DRC/11572/2020|EPI ISL 527565|B.1.214|Democratic Republic of the Congo|2020-05-25	Africa|hCoV-19/DRC/248/2020|EPI ISL 420035|B.1.5|Democratic Republic of the Congo|2020-03-22	0.0001361731	Africa
Africa|hCoV-19/DRC/11576/2020|EPI ISL 527517|B.1|Democratic Republic of the Congo|2020-05-25	Africa|hCoV-19/DRC/248/2020|EPI ISL 420035|B.1.5|Democratic Republic of the Congo|2020-03-22	0.0001386823	Africa
Africa|hCoV-19/DRC/11583/2020|EPI ISL 527542|B.1|Democratic Republic of the Congo|2020-05-25	Africa|hCoV-19/DRC/248/2020|EPI ISL 420035|B.1.5|Democratic Republic of the Congo|2020-03-22	0.0001768591	Africa
Africa|hCoV-19/DRC/11616/2020|EPI ISL 527519|B.1|Democratic Republic of the Congo|2020-05-25	Africa|hCoV-19/DRC/248/2020|EPI ISL 420035|B.1.5|Democratic Republic of the Congo|2020-03-22	0.0001384424	Africa
Africa|hCoV-19/DRC/11623/2020|EPI ISL 527566|B.1.5|Democratic Republic of the Congo|2020-05-25	Africa|hCoV-19/DRC/248/2020|EPI ISL 420035|B.1.5|Democratic Republic of the Congo|2020-03-22	0.0001363735	Africa
Africa|hCoV-19/DRC/11624/2020|EPI ISL 527567|B.1.149|Democratic Republic of the Congo|2020-05-25	Africa|hCoV-19/DRC/248/2020|EPI ISL 420035|B.1.5|Democratic Republic of the Congo|2020-03-22	0.0001363077	Africa
Africa|hCoV-19/DRC/11631/2020|EPI ISL 527568|B.1.149|Democratic Republic of the Congo|2020-05-25	Africa|hCoV-19/DRC/248/2020|EPI ISL 420035|B.1.5|Democratic Republic of the Congo|2020-03-22	0.0001364472	Africa
Africa|hCoV-19/DRC/11632/2020|EPI ISL 527493|B.1|Democratic Republic of the Congo|2020-05-25	Africa|hCoV-19/DRC/248/2020|EPI ISL 420035|B.1.5|Democratic Republic of the Congo|2020-03-22	0.0001707058	Africa
Africa|hCoV-19/DRC/11635/2020|EPI ISL 527540|B.1.214|Democratic Republic of the Congo|2020-05-25	Africa|hCoV-19/DRC/248/2020|EPI ISL 420035|B.1.5|Democratic Republic of the Congo|2020-03-22	0.0001757964	Africa
Africa|hCoV-19/DRC/11640/2020|EPI ISL 527535|B.1.178|Democratic Republic of the Congo|2020-05-25	Africa|hCoV-19/DRC/248/2020|EPI ISL 420035|B.1.5|Democratic Republic of the Congo|2020-03-22	0.0002440362	Africa
Africa|hCoV-19/DRC/11643/2020|EPI ISL 527520|B.1.5|Democratic Republic of the Congo|2020-05-25	Africa|hCoV-19/DRC/248/2020|EPI ISL 420035|B.1.5|Democratic Republic of the Congo|2020-03-22	0.0001387674	Africa
Africa|hCoV-19/DRC/11648/2020|EPI ISL 527569|B.1.6|Democratic Republic of the Congo|2020-05-25	Africa|hCoV-19/DRC/248/2020|EPI ISL 420035|B.1.5|Democratic Republic of the Congo|2020-03-22	0.0001699307	Africa
Africa|hCoV-19/DRC/11652/2020|EPI ISL 527570|B.1.149|Democratic Republic of the Congo|2020-05-25	Africa|hCoV-19/DRC/248/2020|EPI ISL 420035|B.1.5|Democratic Republic of the Congo|2020-03-22	0.0001362701	Africa
Africa|hCoV-19/DRC/11653/2020|EPI ISL 527533|B.1.84|Democratic Republic of the Congo|2020-05-25	Africa|hCoV-19/DRC/248/2020|EPI ISL 420035|B.1.5|Democratic Republic of the Congo|2020-03-22	0.0001047237	Africa
Africa|hCoV-19/DRC/11676/2020|EPI ISL 527531|B.1|Democratic Republic of the Congo|2020-05-26	Africa|hCoV-19/DRC/248/2020|EPI ISL 420035|B.1.5|Democratic Republic of the Congo|2020-03-22	0.0003156116	Africa
Africa|hCoV-19/DRC/11677/2020|EPI ISL 527515|B.1.214|Democratic Republic of the Congo|2020-05-26	Africa|hCoV-19/DRC/248/2020|EPI ISL 420035|B.1.5|Democratic Republic of the Congo|2020-03-22	0.0002424244	Africa
Africa|hCoV-19/DRC/11732/2020|EPI ISL 527536|B.1.214|Democratic Republic of the Congo|2020-05-26	Africa|hCoV-19/DRC/248/2020|EPI ISL 420035|B.1.5|Democratic Republic of the Congo|2020-03-22	0.0001047664	Africa
Africa|hCoV-19/DRC/11733/2020|EPI ISL 527571|B.1.149|Democratic Republic of the Congo|2020-05-26	Africa|hCoV-19/DRC/248/2020|EPI ISL 420035|B.1.5|Democratic Republic of the Congo|2020-03-22	0.0001359490	Africa
Africa|hCoV-19/DRC/11806/2020|EPI ISL 527572|B.1.214|Democratic Republic of the Congo|2020-05-26	Africa|hCoV-19/DRC/248/2020|EPI ISL 420035|B.1.5|Democratic Republic of the Congo|2020-03-22	0.0002384882	Africa
Africa|hCoV-19/DRC/1234/2020|EPI ISL 429258|B.1.5|Democratic Republic of the Congo|2020-04-06	Africa|hCoV-19/DRC/248/2020|EPI ISL 420035|B.1.5|Democratic Republic of the Congo|2020-03-22	0.0000356928	Africa
Africa|hCoV-19/DRC/1249/2020|EPI ISL 429259|B.1.5|Democratic Republic of the Congo|2020-04-06	Africa|hCoV-19/DRC/248/2020|EPI ISL 420035|B.1.5|Democratic Republic of the Congo|2020-03-22	0.0000341325	Africa
Africa|hCoV-19/DRC/1319/2020|EPI ISL 431011|B.1.128|Democratic Republic of the Congo|2020-04-07	Africa|hCoV-19/DRC/248/2020|EPI ISL 420035|B.1.5|Democratic Republic of the Congo|2020-03-22	0.0002045208	Africa
Africa|hCoV-19/DRC/1324/2020|EPI ISL 435033|B.1.128|Democratic Republic of the Congo|2020-04-07	Africa|hCoV-19/DRC/248/2020|EPI ISL 420035|B.1.5|Democratic Republic of the Congo|2020-03-22	0.0002029163	Africa
Africa|hCoV-19/DRC/1326/2020|EPI ISL 435116|B.1|Democratic Republic of the Congo|2020-04-07	Africa|hCoV-19/DRC/248/2020|EPI ISL 420035|B.1.5|Democratic Republic of the Congo|2020-03-22	0.0001039052	Africa
Africa|hCoV-19/DRC/1375/2020|EPI ISL 435117|B.1.1.1|Democratic Republic of the Congo|2020-04-07	Africa|hCoV-19/DRC/248/2020|EPI ISL 420035|B.1.5|Democratic Republic of the Congo|2020-03-22	0.0003459591	Africa
Africa|hCoV-19/DRC/1376/2020|EPI ISL 431012|B.1.1.1|Democratic Republic of the Congo|2020-04-07	Africa|hCoV-19/DRC/248/2020|EPI ISL 420035|B.1.5|Democratic Republic of the Congo|2020-03-22	0.0003086905	Africa
Africa|hCoV-19/DRC/1377/2020|EPI ISL 434678|B.1.1.1|Democratic Republic of the Congo|2020-04-07	Africa|hCoV-19/DRC/248/2020|EPI ISL 420035|B.1.5|Democratic Republic of the Congo|2020-03-22	0.0002719398	Africa
Africa|hCoV-19/DRC/1378/2020|EPI ISL 435118|B.1.1.1|Democratic Republic of the Congo|2020-04-07	Africa|hCoV-19/DRC/248/2020|EPI ISL 420035|B.1.5|Democratic Republic of the Congo|2020-03-22	0.0003068953	Africa
Africa|hCoV-19/DRC/1382/2020|EPI ISL 435113|B.1.1.1|Democratic Republic of the Congo|2020-04-07	Africa|hCoV-19/DRC/248/2020|EPI ISL 420035|B.1.5|Democratic Republic of the Congo|2020-03-22	0.0003136600	Africa
Africa|hCoV-19/DRC/1397/2020|EPI ISL 434679|B.1.1.1|Democratic Republic of the Congo|2020-04-07	Africa|hCoV-19/DRC/248/2020|EPI ISL 420035|B.1.5|Democratic Republic of the Congo|2020-03-22	0.0003080461	Africa
Africa|hCoV-19/DRC/1398/2020|EPI ISL 435114|B.1.1.1|Democratic Republic of the Congo|2020-04-07	Africa|hCoV-19/DRC/248/2020|EPI ISL 420035|B.1.5|Democratic Republic of the Congo|2020-03-22	0.0002704142	Africa
Africa|hCoV-19/DRC/1422/2020|EPI ISL 434680|B.1.149|Democratic Republic of the Congo|2020-04-08	Africa|hCoV-19/DRC/248/2020|EPI ISL 420035|B.1.5|Democratic Republic of the Congo|2020-03-22	0.0001382156	Africa
Africa|hCoV-19/DRC/1423/2020|EPI ISL 434710|B.1.149|Democratic Republic of the Congo|2020-04-08	Africa|hCoV-19/DRC/248/2020|EPI ISL 420035|B.1.5|Democratic Republic of the Congo|2020-03-22	0.0001013683	Africa
Africa|hCoV-19/DRC/1486/2020|EPI ISL 434711|B.1|Democratic Republic of the Congo|2020-04-08	Africa|hCoV-19/DRC/248/2020|EPI ISL 420035|B.1.5|Democratic Republic of the Congo|2020-03-22	0.0000700277	Africa
Africa|hCoV-19/DRC/1516/2020|EPI ISL 435032|B.1.5|Democratic Republic of the Congo|2020-04-09	Africa|hCoV-19/DRC/248/2020|EPI ISL 420035|B.1.5|Democratic Republic of the Congo|2020-03-22	0.0000336910	Africa
Africa|hCoV-19/DRC/1565/2020|EPI ISL 434681|B.1|Democratic Republic of the Congo|2020-04-09	Africa|hCoV-19/DRC/248/2020|EPI ISL 420035|B.1.5|Democratic Republic of the Congo|2020-03-22	0.0000685901	Africa
Africa|hCoV-19/DRC/158/2020|EPI ISL 417950|B.40|Democratic Republic of the Congo|2020-03-20	Africa|hCoV-19/DRC/248/2020|EPI ISL 420035|B.1.5|Democratic Republic of the Congo|2020-03-22	0.0004381672	Africa
Africa|hCoV-19/DRC/1715/2020|EPI ISL 435156|B.1.84|Democratic Republic of the Congo|2020-04-10	Africa|hCoV-19/DRC/248/2020|EPI ISL 420035|B.1.5|Democratic Republic of the Congo|2020-03-22	0.0001019567	Africa
Africa|hCoV-19/DRC/1767/2020|EPI ISL 435157|B.1.5|Democratic Republic of the Congo|2020-04-10	Africa|hCoV-19/DRC/248/2020|EPI ISL 420035|B.1.5|Democratic Republic of the Congo|2020-03-22	0.0000350299	Africa
Africa|hCoV-19/DRC/1779/2020|EPI ISL 435158|C.14|Democratic Republic of the Congo|2020-04-10	Africa|hCoV-19/DRC/248/2020|EPI ISL 420035|B.1.5|Democratic Republic of the Congo|2020-03-22	0.0003832219	Africa
Africa|hCoV-19/DRC/191/2020|EPI ISL 417955|B.1.128|Democratic Republic of the Congo|2020-03-21	Africa|hCoV-19/DRC/248/2020|EPI ISL 420035|B.1.5|Democratic Republic of the Congo|2020-03-22	0.0002023102	Africa
Africa|hCoV-19/DRC/1952/2020|EPI ISL 435159|B.1.5|Democratic Republic of the Congo|2020-04-11	Africa|hCoV-19/DRC/248/2020|EPI ISL 420035|B.1.5|Democratic Republic of the Congo|2020-03-22	0.0000347274	Africa
Africa|hCoV-19/DRC/1982/2020|EPI ISL 435160|B.1|Democratic Republic of the Congo|2020-04-12	Africa|hCoV-19/DRC/248/2020|EPI ISL 420035|B.1.5|Democratic Republic of the Congo|2020-03-22	0.0000691107	Africa
Africa|hCoV-19/DRC/2047/2020|EPI ISL 435161|B.1.1.1|Democratic Republic of the Congo|2020-04-12	Africa|hCoV-19/DRC/248/2020|EPI ISL 420035|B.1.5|Democratic Republic of the Congo|2020-03-22	0.0002748826	Africa
Africa|hCoV-19/DRC/2063/2020|EPI ISL 435162|B.1|Democratic Republic of the Congo|2020-04-12	Africa|hCoV-19/DRC/248/2020|EPI ISL 420035|B.1.5|Democratic Republic of the Congo|2020-03-22	0.0000345818	Africa
Africa|hCoV-19/DRC/2120/2020|EPI ISL 435163|B.1.149|Democratic Republic of the Congo|2020-04-12	Africa|hCoV-19/DRC/248/2020|EPI ISL 420035|B.1.5|Democratic Republic of the Congo|2020-03-22	0.0001019607	Africa
Africa|hCoV-19/DRC/2121/2020|EPI ISL 435164|B.1.149|Democratic Republic of the Congo|2020-04-12	Africa|hCoV-19/DRC/248/2020|EPI ISL 420035|B.1.5|Democratic Republic of the Congo|2020-03-22	0.0001036370	Africa
Africa|hCoV-19/DRC/2122/2020|EPI ISL 435165|B.1.149|Democratic Republic of the Congo|2020-04-13	Africa|hCoV-19/DRC/248/2020|EPI ISL 420035|B.1.5|Democratic Republic of the Congo|2020-03-22	0.0001754630	Africa
Africa|hCoV-19/DRC/2125/2020|EPI ISL 435166|B.1.149|Democratic Republic of the Congo|2020-04-13	Africa|hCoV-19/DRC/248/2020|EPI ISL 420035|B.1.5|Democratic Republic of the Congo|2020-03-22	0.0001036980	Africa
Africa|hCoV-19/DRC/2128/2020|EPI ISL 435167|B.1|Democratic Republic of the Congo|2020-04-13	Africa|hCoV-19/DRC/248/2020|EPI ISL 420035|B.1.5|Democratic Republic of the Congo|2020-03-22	0.0000352484	Africa
Africa|hCoV-19/DRC/2133/2020|EPI ISL 435168|B.1.128|Democratic Republic of the Congo|2020-04-13	Africa|hCoV-19/DRC/248/2020|EPI ISL 420035|B.1.5|Democratic Republic of the Congo|2020-03-22	0.0002104131	Africa
Africa|hCoV-19/DRC/214/2020|EPI ISL 420030|B.1.6|Democratic Republic of the Congo|2020-03-21	Africa|hCoV-19/DRC/248/2020|EPI ISL 420035|B.1.5|Democratic Republic of the Congo|2020-03-22	0.0000337191	Africa
Africa|hCoV-19/DRC/215/2020|EPI ISL 420031|B.1.1.1|Democratic Republic of the Congo|2020-03-21	Africa|hCoV-19/DRC/248/2020|EPI ISL 420035|B.1.5|Democratic Republic of the Congo|2020-03-22	0.0003084939	Africa
Africa|hCoV-19/DRC/2169/2020|EPI ISL 436194|B.1.5|Democratic Republic of the Congo|2020-04-13	Africa|hCoV-19/DRC/248/2020|EPI ISL 420035|B.1.5|Democratic Republic of the Congo|2020-03-22	0.0000701203	Africa
Africa|hCoV-19/DRC/2299/2020|EPI ISL 436412|B.1.5|Democratic Republic of the Congo|2020-04-14	Africa|hCoV-19/DRC/248/2020|EPI ISL 420035|B.1.5|Democratic Republic of the Congo|2020-03-22	0.0001019632	Africa
Africa|hCoV-19/DRC/236/2020|EPI ISL 420032|B.1.128|Democratic Republic of the Congo|2020-03-22	Africa|hCoV-19/DRC/248/2020|EPI ISL 420035|B.1.5|Democratic Republic of the Congo|2020-03-22	0.0002021624	Africa
Africa|hCoV-19/DRC/2363/2020|EPI ISL 437194|B.1.84|Democratic Republic of the Congo|2020-04-14	Africa|hCoV-19/DRC/248/2020|EPI ISL 420035|B.1.5|Democratic Republic of the Congo|2020-03-22	0.0000679681	Africa
Africa|hCoV-19/DRC/2384/2020|EPI ISL 437196|B.1.149|Democratic Republic of the Congo|2020-04-14	Africa|hCoV-19/DRC/248/2020|EPI ISL 420035|B.1.5|Democratic Republic of the Congo|2020-03-22	0.0001038415	Africa
Africa|hCoV-19/DRC/241/2020|EPI ISL 420033|B.1.1.75|Democratic Republic of the Congo|2020-03-22	Africa|hCoV-19/DRC/248/2020|EPI ISL 420035|B.1.5|Democratic Republic of the Congo|2020-03-22	0.0002358949	Africa
Africa|hCoV-19/DRC/243/2020|EPI ISL 420034|B.1|Democratic Republic of the Congo|2020-03-22	Africa|hCoV-19/DRC/248/2020|EPI ISL 420035|B.1.5|Democratic Republic of the Congo|2020-03-22	0.0001377859	Africa
Africa|hCoV-19/Algeria/G0638 2264/2020|EPI ISL 418241|B.1|Algeria|2020-03-02	Africa|hCoV-19/DRC/2496/2020|EPI ISL 437337|B.1.149|Democratic Republic of the Congo|2020-04-15	0.0004040771	Africa
Africa|hCoV-19/Algeria/G0640 2265/2020|EPI ISL 418242|B.1|Algeria|2020-03-08	Africa|hCoV-19/DRC/2496/2020|EPI ISL 437337|B.1.149|Democratic Republic of the Congo|2020-04-15	0.0003024590	Africa
Africa|hCoV-19/Algeria/G0860 2262/2020|EPI ISL 420037|B.1|Algeria|2020-03-02	Africa|hCoV-19/DRC/2496/2020|EPI ISL 437337|B.1.149|Democratic Republic of the Congo|2020-04-15	0.0003024590	Africa
Africa|hCoV-19/Benin/1022/2020|EPI ISL 476826|B.1|Benin|2020-03-25	Africa|hCoV-19/DRC/2496/2020|EPI ISL 437337|B.1.149|Democratic Republic of the Congo|2020-04-15	0.0002016454	Africa
Africa|hCoV-19/Benin/1092/2020|EPI ISL 476827|B.1|Benin|2020-03-27	Africa|hCoV-19/DRC/2496/2020|EPI ISL 437337|B.1.149|Democratic Republic of the Congo|2020-04-15	0.0002689608	Africa
Africa|hCoV-19/Benin/1408/2020|EPI ISL 476825|B.1.356|Benin|2020-04-04	Africa|hCoV-19/DRC/2496/2020|EPI ISL 437337|B.1.149|Democratic Republic of the Congo|2020-04-15	0.0003024793	Africa
Africa|hCoV-19/Benin/1409/2020|EPI ISL 476828|B.1|Benin|2020-04-06	Africa|hCoV-19/DRC/2496/2020|EPI ISL 437337|B.1.149|Democratic Republic of the Congo|2020-04-15	0.0003384984	Africa
Africa|hCoV-19/Benin/1950/2020|EPI ISL 476830|A|Benin|2020-04-15	Africa|hCoV-19/DRC/2496/2020|EPI ISL 437337|B.1.149|Democratic Republic of the Congo|2020-04-15	0.0005043019	Africa
Africa|hCoV-19/Benin/197/2020|EPI ISL 476822|B.1.178|Benin|2020-03-15	Africa|hCoV-19/DRC/2496/2020|EPI ISL 437337|B.1.149|Democratic Republic of the Congo|2020-04-15	0.0002016678	Africa
Africa|hCoV-19/Benin/2012/2020|EPI ISL 476831|A|Benin|2020-04-15	Africa|hCoV-19/DRC/2496/2020|EPI ISL 437337|B.1.149|Democratic Republic of the Congo|2020-04-15	0.0005378551	Africa
Africa|hCoV-19/Benin/260/2020|EPI ISL 476823|B.1.292|Benin|2020-03-17	Africa|hCoV-19/DRC/2496/2020|EPI ISL 437337|B.1.149|Democratic Republic of the Congo|2020-04-15	0.0003697193	Africa
Africa|hCoV-19/Benin/314/2020|EPI ISL 476834|B.1.5|Benin|2020-03-17	Africa|hCoV-19/DRC/2496/2020|EPI ISL 437337|B.1.149|Democratic Republic of the Congo|2020-04-15	0.0003041833	Africa
Africa|hCoV-19/Benin/461/2020|EPI ISL 476833|A|Benin|2020-03-17	Africa|hCoV-19/DRC/2496/2020|EPI ISL 437337|B.1.149|Democratic Republic of the Congo|2020-04-15	0.0005042071	Africa
Africa|hCoV-19/Benin/501/2020|EPI ISL 476824|B.1.356|Benin|2020-03-17	Africa|hCoV-19/DRC/2496/2020|EPI ISL 437337|B.1.149|Democratic Republic of the Congo|2020-04-15	0.0003024590	Africa
Africa|hCoV-19/Benin/843/2020|EPI ISL 476829|A|Benin|2020-03-19	Africa|hCoV-19/DRC/2496/2020|EPI ISL 437337|B.1.149|Democratic Republic of the Congo|2020-04-15	0.0004370205	Africa
Africa|hCoV-19/Botswana/BOT0455/2020|EPI ISL 560386|B.1|Botswana|2020-03-28	Africa|hCoV-19/DRC/2496/2020|EPI ISL 437337|B.1.149|Democratic Republic of the Congo|2020-04-15	0.0002352364	Africa
Africa|hCoV-19/Botswana/BOT2254/2020|EPI ISL 560390|B.1.1|Botswana|2020-04-08	Africa|hCoV-19/DRC/2496/2020|EPI ISL 437337|B.1.149|Democratic Republic of the Congo|2020-04-15	0.0003079049	Africa
Africa|hCoV-19/Botswana/BOT2283/2020|EPI ISL 560385|B.1|Botswana|2020-04-07	Africa|hCoV-19/DRC/2496/2020|EPI ISL 437337|B.1.149|Democratic Republic of the Congo|2020-04-15	0.0003488087	Africa
Africa|hCoV-19/Botswana/BOT2624/2020|EPI ISL 560387|B.1.1|Botswana|2020-04-05	Africa|hCoV-19/DRC/2496/2020|EPI ISL 437337|B.1.149|Democratic Republic of the Congo|2020-04-15	0.0003139507	Africa
Africa|hCoV-19/Botswana/BOT4161/2020|EPI ISL 560388|B.1.1.220|Botswana|2020-04-16	Africa|hCoV-19/DRC/2496/2020|EPI ISL 437337|B.1.149|Democratic Republic of the Congo|2020-04-15	0.0003802194	Africa
Africa|hCoV-19/DRC/04186/2020|EPI ISL 471411|A|Democratic Republic of the Congo|2020-04-25	Africa|hCoV-19/DRC/2496/2020|EPI ISL 437337|B.1.149|Democratic Republic of the Congo|2020-04-15	0.0005042068	Africa
Africa|hCoV-19/DRC/04188/2020|EPI ISL 471413|A|Democratic Republic of the Congo|2020-04-25	Africa|hCoV-19/DRC/2496/2020|EPI ISL 437337|B.1.149|Democratic Republic of the Congo|2020-04-15	0.0005893291	Africa
Africa|hCoV-19/DRC/10041/2020|EPI ISL 527543|B.1.1.275|Democratic Republic of the Congo|2020-05-22	Africa|hCoV-19/DRC/2496/2020|EPI ISL 437337|B.1.149|Democratic Republic of the Congo|2020-04-15	0.0003751926	Africa
Africa|hCoV-19/DRC/10057/2020|EPI ISL 527538|B.1.1.275|Democratic Republic of the Congo|2020-05-22	Africa|hCoV-19/DRC/2496/2020|EPI ISL 437337|B.1.149|Democratic Republic of the Congo|2020-04-15	0.0004931947	Africa
Africa|hCoV-19/DRC/10061/2020|EPI ISL 527521|B.1.1.275|Democratic Republic of the Congo|2020-05-22	Africa|hCoV-19/DRC/2496/2020|EPI ISL 437337|B.1.149|Democratic Republic of the Congo|2020-04-15	0.0003474480	Africa
Africa|hCoV-19/DRC/10070/2020|EPI ISL 527544|B.1.178|Democratic Republic of the Congo|2020-05-22	Africa|hCoV-19/DRC/2496/2020|EPI ISL 437337|B.1.149|Democratic Republic of the Congo|2020-04-15	0.0003405464	Africa
Africa|hCoV-19/DRC/10120/2020|EPI ISL 513624|B.1.1.275|Democratic Republic of the Congo|2020-05-22	Africa|hCoV-19/DRC/2496/2020|EPI ISL 437337|B.1.149|Democratic Republic of the Congo|2020-04-15	0.0004193193	Africa
Africa|hCoV-19/DRC/10127/2020|EPI ISL 513625|B.1.1.275|Democratic Republic of the Congo|2020-05-22	Africa|hCoV-19/DRC/2496/2020|EPI ISL 437337|B.1.149|Democratic Republic of the Congo|2020-04-15	0.0004138825	Africa
Africa|hCoV-19/DRC/10242/2020|EPI ISL 513626|B.1.84|Democratic Republic of the Congo|2020-05-22	Africa|hCoV-19/DRC/2496/2020|EPI ISL 437337|B.1.149|Democratic Republic of the Congo|2020-04-15	0.0002370982	Africa
Africa|hCoV-19/DRC/10251/2020|EPI ISL 513627|B.1.128|Democratic Republic of the Congo|2020-05-22	Africa|hCoV-19/DRC/2496/2020|EPI ISL 437337|B.1.149|Democratic Republic of the Congo|2020-04-15	0.0004408418	Africa
Africa|hCoV-19/DRC/10324/2020|EPI ISL 527545|B.1.214|Democratic Republic of the Congo|2020-05-22	Africa|hCoV-19/DRC/2496/2020|EPI ISL 437337|B.1.149|Democratic Republic of the Congo|2020-04-15	0.0003068617	Africa
Africa|hCoV-19/DRC/10346/2020|EPI ISL 527546|B.1.214|Democratic Republic of the Congo|2020-05-22	Africa|hCoV-19/DRC/2496/2020|EPI ISL 437337|B.1.149|Democratic Republic of the Congo|2020-04-15	0.0003100535	Africa
Africa|hCoV-19/DRC/10364/2020|EPI ISL 527498|B.1|Democratic Republic of the Congo|2020-05-22	Africa|hCoV-19/DRC/2496/2020|EPI ISL 437337|B.1.149|Democratic Republic of the Congo|2020-04-15	0.0002058013	Africa
Africa|hCoV-19/DRC/10371/2020|EPI ISL 527489|B.1.178|Democratic Republic of the Congo|2020-05-22	Africa|hCoV-19/DRC/2496/2020|EPI ISL 437337|B.1.149|Democratic Republic of the Congo|2020-04-15	0.0003411306	Africa
Africa|hCoV-19/DRC/10373/2020|EPI ISL 527495|B.1.159|Democratic Republic of the Congo|2020-05-22	Africa|hCoV-19/DRC/2496/2020|EPI ISL 437337|B.1.149|Democratic Republic of the Congo|2020-04-15	0.0003757551	Africa
Africa|hCoV-19/DRC/10374/2020|EPI ISL 527539|B.1.84|Democratic Republic of the Congo|2020-05-22	Africa|hCoV-19/DRC/2496/2020|EPI ISL 437337|B.1.149|Democratic Republic of the Congo|2020-04-15	0.0004905064	Africa
Africa|hCoV-19/DRC/10375/2020|EPI ISL 527499|B.1.84|Democratic Republic of the Congo|2020-05-22	Africa|hCoV-19/DRC/2496/2020|EPI ISL 437337|B.1.149|Democratic Republic of the Congo|2020-04-15	0.0003763823	Africa
Africa|hCoV-19/DRC/10399/2020|EPI ISL 527491|B.1.214|Democratic Republic of the Congo|2020-05-22	Africa|hCoV-19/DRC/2496/2020|EPI ISL 437337|B.1.149|Democratic Republic of the Congo|2020-04-15	0.0003070825	Africa
Africa|hCoV-19/DRC/10502/2020|EPI ISL 527547|B.1.5|Democratic Republic of the Congo|2020-05-20	Africa|hCoV-19/DRC/2496/2020|EPI ISL 437337|B.1.149|Democratic Republic of the Congo|2020-04-15	0.0002044065	Africa
Africa|hCoV-19/DRC/10506/2020|EPI ISL 527524|B.1.5|Democratic Republic of the Congo|2020-05-18	Africa|hCoV-19/DRC/2496/2020|EPI ISL 437337|B.1.149|Democratic Republic of the Congo|2020-04-15	0.0002093626	Africa
Africa|hCoV-19/DRC/10507/2020|EPI ISL 527492|B.1.5|Democratic Republic of the Congo|2020-05-18	Africa|hCoV-19/DRC/2496/2020|EPI ISL 437337|B.1.149|Democratic Republic of the Congo|2020-04-15	0.0002389372	Africa
Africa|hCoV-19/DRC/10508/2020|EPI ISL 527494|B.1.5|Democratic Republic of the Congo|2020-05-20	Africa|hCoV-19/DRC/2496/2020|EPI ISL 437337|B.1.149|Democratic Republic of the Congo|2020-04-15	0.0002376558	Africa
Africa|hCoV-19/DRC/10532/2020|EPI ISL 527532|B.1.5|Democratic Republic of the Congo|2020-05-20	Africa|hCoV-19/DRC/2496/2020|EPI ISL 437337|B.1.149|Democratic Republic of the Congo|2020-04-15	0.0002095525	Africa
Africa|hCoV-19/DRC/10533/2020|EPI ISL 527548|B.1.5|Democratic Republic of the Congo|2020-05-20	Africa|hCoV-19/DRC/2496/2020|EPI ISL 437337|B.1.149|Democratic Republic of the Congo|2020-04-15	0.0002385521	Africa
Africa|hCoV-19/DRC/10621/2020|EPI ISL 527526|B.1.214|Democratic Republic of the Congo|2020-05-23	Africa|hCoV-19/DRC/2496/2020|EPI ISL 437337|B.1.149|Democratic Republic of the Congo|2020-04-15	0.0002788185	Africa
Africa|hCoV-19/DRC/10640/2020|EPI ISL 527541|B.1|Democratic Republic of the Congo|2020-05-22	Africa|hCoV-19/DRC/2496/2020|EPI ISL 437337|B.1.149|Democratic Republic of the Congo|2020-04-15	0.0004584991	Africa
Africa|hCoV-19/DRC/10644/2020|EPI ISL 527549|B.1|Democratic Republic of the Congo|2020-05-22	Africa|hCoV-19/DRC/2496/2020|EPI ISL 437337|B.1.149|Democratic Republic of the Congo|2020-04-15	0.0004430480	Africa
Africa|hCoV-19/DRC/10728/2020|EPI ISL 513628|B.1.5|Democratic Republic of the Congo|2020-05-23	Africa|hCoV-19/DRC/2496/2020|EPI ISL 437337|B.1.149|Democratic Republic of the Congo|2020-04-15	0.0001750515	Africa
Africa|hCoV-19/DRC/10731/2020|EPI ISL 513629|B.1.1.1|Democratic Republic of the Congo|2020-05-23	Africa|hCoV-19/DRC/2496/2020|EPI ISL 437337|B.1.149|Democratic Republic of the Congo|2020-04-15	0.0004938749	Africa
Africa|hCoV-19/DRC/10733/2020|EPI ISL 513630|B.1|Democratic Republic of the Congo|2020-05-23	Africa|hCoV-19/DRC/2496/2020|EPI ISL 437337|B.1.149|Democratic Republic of the Congo|2020-04-15	0.0003040116	Africa
Africa|hCoV-19/DRC/108/2020|EPI ISL 417948|B.1.128|Democratic Republic of the Congo|2020-03-19	Africa|hCoV-19/DRC/2496/2020|EPI ISL 437337|B.1.149|Democratic Republic of the Congo|2020-04-15	0.0003365033	Africa
Africa|hCoV-19/DRC/10885/2020|EPI ISL 513631|B.1.84|Democratic Republic of the Congo|2020-05-23	Africa|hCoV-19/DRC/2496/2020|EPI ISL 437337|B.1.149|Democratic Republic of the Congo|2020-04-15	0.0003062009	Africa
Africa|hCoV-19/DRC/10902/2020|EPI ISL 527490|B.1.178|Democratic Republic of the Congo|2020-05-23	Africa|hCoV-19/DRC/2496/2020|EPI ISL 437337|B.1.149|Democratic Republic of the Congo|2020-04-15	0.0002726952	Africa
Africa|hCoV-19/DRC/10913/2020|EPI ISL 527507|B.1.84|Democratic Republic of the Congo|2020-05-24	Africa|hCoV-19/DRC/2496/2020|EPI ISL 437337|B.1.149|Democratic Republic of the Congo|2020-04-15	0.0003787000	Africa
Africa|hCoV-19/DRC/11005/2020|EPI ISL 527550|B.1.159|Democratic Republic of the Congo|2020-05-24	Africa|hCoV-19/DRC/2496/2020|EPI ISL 437337|B.1.149|Democratic Republic of the Congo|2020-04-15	0.0004772639	Africa
Africa|hCoV-19/DRC/11008/2020|EPI ISL 527503|B.1.159|Democratic Republic of the Congo|2020-05-24	Africa|hCoV-19/DRC/2496/2020|EPI ISL 437337|B.1.149|Democratic Republic of the Congo|2020-04-15	0.0004127237	Africa
Africa|hCoV-19/DRC/11022/2020|EPI ISL 527551|B.1.214|Democratic Republic of the Congo|2020-05-24	Africa|hCoV-19/DRC/2496/2020|EPI ISL 437337|B.1.149|Democratic Republic of the Congo|2020-04-15	0.0003751066	Africa
Africa|hCoV-19/DRC/11024/2020|EPI ISL 527552|B.1.149|Democratic Republic of the Congo|2020-05-24	Africa|hCoV-19/DRC/2496/2020|EPI ISL 437337|B.1.149|Democratic Republic of the Congo|2020-04-15	0.0003440704	Africa
Africa|hCoV-19/DRC/11026/2020|EPI ISL 527553|B.1.149|Democratic Republic of the Congo|2020-05-24	Africa|hCoV-19/DRC/2496/2020|EPI ISL 437337|B.1.149|Democratic Republic of the Congo|2020-04-15	0.0002044810	Africa
Africa|hCoV-19/DRC/11031/2020|EPI ISL 527554|B.1.214|Democratic Republic of the Congo|2020-05-24	Africa|hCoV-19/DRC/2496/2020|EPI ISL 437337|B.1.149|Democratic Republic of the Congo|2020-04-15	0.0003069946	Africa
Africa|hCoV-19/DRC/11041/2020|EPI ISL 527555|B.1|Democratic Republic of the Congo|2020-05-24	Africa|hCoV-19/DRC/2496/2020|EPI ISL 437337|B.1.149|Democratic Republic of the Congo|2020-04-15	0.0002727948	Africa
Africa|hCoV-19/DRC/11057/2020|EPI ISL 527528|B.1.5|Democratic Republic of the Congo|2020-05-24	Africa|hCoV-19/DRC/2496/2020|EPI ISL 437337|B.1.149|Democratic Republic of the Congo|2020-04-15	0.0002092897	Africa
Africa|hCoV-19/DRC/11078/2020|EPI ISL 527514|B.1|Democratic Republic of the Congo|2020-05-24	Africa|hCoV-19/DRC/2496/2020|EPI ISL 437337|B.1.149|Democratic Republic of the Congo|2020-04-15	0.0003798336	Africa
Africa|hCoV-19/DRC/11079/2020|EPI ISL 527500|B.1.214|Democratic Republic of the Congo|2020-05-24	Africa|hCoV-19/DRC/2496/2020|EPI ISL 437337|B.1.149|Democratic Republic of the Congo|2020-04-15	0.0002399725	Africa
Africa|hCoV-19/DRC/11093/2020|EPI ISL 527527|B.1.5|Democratic Republic of the Congo|2020-05-24	Africa|hCoV-19/DRC/2496/2020|EPI ISL 437337|B.1.149|Democratic Republic of the Congo|2020-04-15	0.0002798540	Africa
Africa|hCoV-19/DRC/11096/2020|EPI ISL 527522|B.1|Democratic Republic of the Congo|2020-05-24	Africa|hCoV-19/DRC/2496/2020|EPI ISL 437337|B.1.149|Democratic Republic of the Congo|2020-04-15	0.0002780492	Africa
Africa|hCoV-19/DRC/11114/2020|EPI ISL 527534|B.1.214|Democratic Republic of the Congo|2020-05-25	Africa|hCoV-19/DRC/2496/2020|EPI ISL 437337|B.1.149|Democratic Republic of the Congo|2020-04-15	0.0003495524	Africa
Africa|hCoV-19/DRC/11123/2020|EPI ISL 527496|B.1.84|Democratic Republic of the Congo|2020-05-24	Africa|hCoV-19/DRC/2496/2020|EPI ISL 437337|B.1.149|Democratic Republic of the Congo|2020-04-15	0.0002732761	Africa
Africa|hCoV-19/DRC/11134/2020|EPI ISL 527518|B.1.5|Democratic Republic of the Congo|2020-05-24	Africa|hCoV-19/DRC/2496/2020|EPI ISL 437337|B.1.149|Democratic Republic of the Congo|2020-04-15	0.0001732581	Africa
Africa|hCoV-19/DRC/11143/2020|EPI ISL 527556|B.1|Democratic Republic of the Congo|2020-05-24	Africa|hCoV-19/DRC/2496/2020|EPI ISL 437337|B.1.149|Democratic Republic of the Congo|2020-04-15	0.0004773222	Africa
Africa|hCoV-19/DRC/11145/2020|EPI ISL 527501|B.1.214|Democratic Republic of the Congo|2020-05-24	Africa|hCoV-19/DRC/2496/2020|EPI ISL 437337|B.1.149|Democratic Republic of the Congo|2020-04-15	0.0003773971	Africa
Africa|hCoV-19/DRC/11148/2020|EPI ISL 527525|B.1.178|Democratic Republic of the Congo|2020-05-24	Africa|hCoV-19/DRC/2496/2020|EPI ISL 437337|B.1.149|Democratic Republic of the Congo|2020-04-15	0.0003848790	Africa
Africa|hCoV-19/DRC/11157/2020|EPI ISL 527530|B.1|Democratic Republic of the Congo|2020-05-25	Africa|hCoV-19/DRC/2496/2020|EPI ISL 437337|B.1.149|Democratic Republic of the Congo|2020-04-15	0.0003477887	Africa
Africa|hCoV-19/DRC/11187/2020|EPI ISL 527523|B.1.1.275|Democratic Republic of the Congo|2020-05-23	Africa|hCoV-19/DRC/2496/2020|EPI ISL 437337|B.1.149|Democratic Republic of the Congo|2020-04-15	0.0004525597	Africa
Africa|hCoV-19/DRC/11191/2020|EPI ISL 527506|B.1.1.275|Democratic Republic of the Congo|2020-05-23	Africa|hCoV-19/DRC/2496/2020|EPI ISL 437337|B.1.149|Democratic Republic of the Congo|2020-04-15	0.0003434984	Africa
Africa|hCoV-19/DRC/11252/2020|EPI ISL 527557|B.1.1.275|Democratic Republic of the Congo|2020-05-21	Africa|hCoV-19/DRC/2496/2020|EPI ISL 437337|B.1.149|Democratic Republic of the Congo|2020-04-15	0.0005112271	Africa
Africa|hCoV-19/DRC/11260/2020|EPI ISL 527558|B.1.1.275|Democratic Republic of the Congo|2020-05-23	Africa|hCoV-19/DRC/2496/2020|EPI ISL 437337|B.1.149|Democratic Republic of the Congo|2020-04-15	0.0003750226	Africa
Africa|hCoV-19/DRC/1131/2020|EPI ISL 429255|B.1.5|Democratic Republic of the Congo|2020-04-05	Africa|hCoV-19/DRC/2496/2020|EPI ISL 437337|B.1.149|Democratic Republic of the Congo|2020-04-15	0.0001016731	Africa
Africa|hCoV-19/DRC/11310/2020|EPI ISL 527529|B.1.149|Democratic Republic of the Congo|2020-05-25	Africa|hCoV-19/DRC/2496/2020|EPI ISL 437337|B.1.149|Democratic Republic of the Congo|2020-04-15	0.0002095118	Africa
Africa|hCoV-19/DRC/11318/2020|EPI ISL 527559|B.1.149|Democratic Republic of the Congo|2020-05-25	Africa|hCoV-19/DRC/2496/2020|EPI ISL 437337|B.1.149|Democratic Republic of the Congo|2020-04-15	0.0002033771	Africa
Africa|hCoV-19/DRC/11326/2020|EPI ISL 527508|B.1|Democratic Republic of the Congo|2020-05-25	Africa|hCoV-19/DRC/2496/2020|EPI ISL 437337|B.1.149|Democratic Republic of the Congo|2020-04-15	0.0002754078	Africa
Africa|hCoV-19/DRC/11334/2020|EPI ISL 527504|B.1.178|Democratic Republic of the Congo|2020-05-25	Africa|hCoV-19/DRC/2496/2020|EPI ISL 437337|B.1.149|Democratic Republic of the Congo|2020-04-15	0.0002750159	Africa
Africa|hCoV-19/DRC/11337/2020|EPI ISL 527510|B.1.84|Democratic Republic of the Congo|2020-05-25	Africa|hCoV-19/DRC/2496/2020|EPI ISL 437337|B.1.149|Democratic Republic of the Congo|2020-04-15	0.0003447570	Africa
Africa|hCoV-19/DRC/11341/2020|EPI ISL 527509|B.1.1.275|Democratic Republic of the Congo|2020-05-25	Africa|hCoV-19/DRC/2496/2020|EPI ISL 437337|B.1.149|Democratic Republic of the Congo|2020-04-15	0.0004478723	Africa
Africa|hCoV-19/DRC/11348/2020|EPI ISL 527560|B.1.149|Democratic Republic of the Congo|2020-05-25	Africa|hCoV-19/DRC/2496/2020|EPI ISL 437337|B.1.149|Democratic Republic of the Congo|2020-04-15	0.0002035565	Africa
Africa|hCoV-19/DRC/11369/2020|EPI ISL 527537|B.1.214|Democratic Republic of the Congo|2020-05-25	Africa|hCoV-19/DRC/2496/2020|EPI ISL 437337|B.1.149|Democratic Republic of the Congo|2020-04-15	0.0003156859	Africa
Africa|hCoV-19/DRC/11376/2020|EPI ISL 527513|B.1.214|Democratic Republic of the Congo|2020-05-25	Africa|hCoV-19/DRC/2496/2020|EPI ISL 437337|B.1.149|Democratic Republic of the Congo|2020-04-15	0.0003450660	Africa
Africa|hCoV-19/DRC/11411/2020|EPI ISL 527561|B.1.5|Democratic Republic of the Congo|2020-05-25	Africa|hCoV-19/DRC/2496/2020|EPI ISL 437337|B.1.149|Democratic Republic of the Congo|2020-04-15	0.0001703376	Africa
Africa|hCoV-19/DRC/11450/2020|EPI ISL 527516|B.1.5|Democratic Republic of the Congo|2020-05-25	Africa|hCoV-19/DRC/2496/2020|EPI ISL 437337|B.1.149|Democratic Republic of the Congo|2020-04-15	0.0001749979	Africa
Africa|hCoV-19/DRC/11458/2020|EPI ISL 527497|B.1.5|Democratic Republic of the Congo|2020-05-25	Africa|hCoV-19/DRC/2496/2020|EPI ISL 437337|B.1.149|Democratic Republic of the Congo|2020-04-15	0.0003097256	Africa
Africa|hCoV-19/DRC/11460/2020|EPI ISL 527562|B.1.214|Democratic Republic of the Congo|2020-05-25	Africa|hCoV-19/DRC/2496/2020|EPI ISL 437337|B.1.149|Democratic Republic of the Congo|2020-04-15	0.0004479121	Africa
Africa|hCoV-19/DRC/11472/2020|EPI ISL 527502|B.1.214|Democratic Republic of the Congo|2020-05-25	Africa|hCoV-19/DRC/2496/2020|EPI ISL 437337|B.1.149|Democratic Republic of the Congo|2020-04-15	0.0003769921	Africa
Africa|hCoV-19/DRC/11477/2020|EPI ISL 527563|B.1.84|Democratic Republic of the Congo|2020-05-25	Africa|hCoV-19/DRC/2496/2020|EPI ISL 437337|B.1.149|Democratic Republic of the Congo|2020-04-15	0.0002042305	Africa
Africa|hCoV-19/DRC/11486/2020|EPI ISL 527564|B.1.214|Democratic Republic of the Congo|2020-05-25	Africa|hCoV-19/DRC/2496/2020|EPI ISL 437337|B.1.149|Democratic Republic of the Congo|2020-04-15	0.0003750098	Africa
Africa|hCoV-19/DRC/11487/2020|EPI ISL 527505|B.1|Democratic Republic of the Congo|2020-05-25	Africa|hCoV-19/DRC/2496/2020|EPI ISL 437337|B.1.149|Democratic Republic of the Congo|2020-04-15	0.0003100032	Africa
Africa|hCoV-19/DRC/11507/2020|EPI ISL 527512|B.1|Democratic Republic of the Congo|2020-05-25	Africa|hCoV-19/DRC/2496/2020|EPI ISL 437337|B.1.149|Democratic Republic of the Congo|2020-04-15	0.0003443128	Africa
Africa|hCoV-19/DRC/1151/2020|EPI ISL 447596|B.38|Democratic Republic of the Congo|2020-04-05	Africa|hCoV-19/DRC/2496/2020|EPI ISL 437337|B.1.149|Democratic Republic of the Congo|2020-04-15	0.0005776036	Africa
Africa|hCoV-19/DRC/11511/2020|EPI ISL 527511|B.1.214|Democratic Republic of the Congo|2020-05-25	Africa|hCoV-19/DRC/2496/2020|EPI ISL 437337|B.1.149|Democratic Republic of the Congo|2020-04-15	0.0003793097	Africa
Africa|hCoV-19/DRC/11572/2020|EPI ISL 527565|B.1.214|Democratic Republic of the Congo|2020-05-25	Africa|hCoV-19/DRC/2496/2020|EPI ISL 437337|B.1.149|Democratic Republic of the Congo|2020-04-15	0.0002723926	Africa
Africa|hCoV-19/DRC/11576/2020|EPI ISL 527517|B.1|Democratic Republic of the Congo|2020-05-25	Africa|hCoV-19/DRC/2496/2020|EPI ISL 437337|B.1.149|Democratic Republic of the Congo|2020-04-15	0.0002774128	Africa
Africa|hCoV-19/DRC/11583/2020|EPI ISL 527542|B.1|Democratic Republic of the Congo|2020-05-25	Africa|hCoV-19/DRC/2496/2020|EPI ISL 437337|B.1.149|Democratic Republic of the Congo|2020-04-15	0.0003180540	Africa
Africa|hCoV-19/DRC/11616/2020|EPI ISL 527519|B.1|Democratic Republic of the Congo|2020-05-25	Africa|hCoV-19/DRC/2496/2020|EPI ISL 437337|B.1.149|Democratic Republic of the Congo|2020-04-15	0.0002769329	Africa
Africa|hCoV-19/DRC/11623/2020|EPI ISL 527566|B.1.5|Democratic Republic of the Congo|2020-05-25	Africa|hCoV-19/DRC/2496/2020|EPI ISL 437337|B.1.149|Democratic Republic of the Congo|2020-04-15	0.0002727935	Africa
Africa|hCoV-19/DRC/11624/2020|EPI ISL 527567|B.1.149|Democratic Republic of the Congo|2020-05-25	Africa|hCoV-19/DRC/2496/2020|EPI ISL 437337|B.1.149|Democratic Republic of the Congo|2020-04-15	0.0002044699	Africa
Africa|hCoV-19/DRC/11631/2020|EPI ISL 527568|B.1.149|Democratic Republic of the Congo|2020-05-25	Africa|hCoV-19/DRC/2496/2020|EPI ISL 437337|B.1.149|Democratic Republic of the Congo|2020-04-15	0.0002046792	Africa
Africa|hCoV-19/DRC/11632/2020|EPI ISL 527493|B.1|Democratic Republic of the Congo|2020-05-25	Africa|hCoV-19/DRC/2496/2020|EPI ISL 437337|B.1.149|Democratic Republic of the Congo|2020-04-15	0.0003073226	Africa
Africa|hCoV-19/DRC/11635/2020|EPI ISL 527540|B.1.214|Democratic Republic of the Congo|2020-05-25	Africa|hCoV-19/DRC/2496/2020|EPI ISL 437337|B.1.149|Democratic Republic of the Congo|2020-04-15	0.0003164895	Africa
Africa|hCoV-19/DRC/11640/2020|EPI ISL 527535|B.1.178|Democratic Republic of the Congo|2020-05-25	Africa|hCoV-19/DRC/2496/2020|EPI ISL 437337|B.1.149|Democratic Republic of the Congo|2020-04-15	0.0003835528	Africa
Africa|hCoV-19/DRC/11643/2020|EPI ISL 527520|B.1.5|Democratic Republic of the Congo|2020-05-25	Africa|hCoV-19/DRC/2496/2020|EPI ISL 437337|B.1.149|Democratic Republic of the Congo|2020-04-15	0.0002775832	Africa
Africa|hCoV-19/DRC/11648/2020|EPI ISL 527569|B.1.6|Democratic Republic of the Congo|2020-05-25	Africa|hCoV-19/DRC/2496/2020|EPI ISL 437337|B.1.149|Democratic Republic of the Congo|2020-04-15	0.0003055846	Africa
Africa|hCoV-19/DRC/11652/2020|EPI ISL 527570|B.1.149|Democratic Republic of the Congo|2020-05-25	Africa|hCoV-19/DRC/2496/2020|EPI ISL 437337|B.1.149|Democratic Republic of the Congo|2020-04-15	0.0002044135	Africa
Africa|hCoV-19/DRC/11653/2020|EPI ISL 527533|B.1.84|Democratic Republic of the Congo|2020-05-25	Africa|hCoV-19/DRC/2496/2020|EPI ISL 437337|B.1.149|Democratic Republic of the Congo|2020-04-15	0.0002443980	Africa
Africa|hCoV-19/DRC/11676/2020|EPI ISL 527531|B.1|Democratic Republic of the Congo|2020-05-26	Africa|hCoV-19/DRC/2496/2020|EPI ISL 437337|B.1.149|Democratic Republic of the Congo|2020-04-15	0.0004559636	Africa
Africa|hCoV-19/DRC/11677/2020|EPI ISL 527515|B.1.214|Democratic Republic of the Congo|2020-05-26	Africa|hCoV-19/DRC/2496/2020|EPI ISL 437337|B.1.149|Democratic Republic of the Congo|2020-04-15	0.0003810187	Africa
Africa|hCoV-19/DRC/11732/2020|EPI ISL 527536|B.1.214|Democratic Republic of the Congo|2020-05-26	Africa|hCoV-19/DRC/2496/2020|EPI ISL 437337|B.1.149|Democratic Republic of the Congo|2020-04-15	0.0002443273	Africa
Africa|hCoV-19/DRC/11733/2020|EPI ISL 527571|B.1.149|Democratic Republic of the Congo|2020-05-26	Africa|hCoV-19/DRC/2496/2020|EPI ISL 437337|B.1.149|Democratic Republic of the Congo|2020-04-15	0.0002033655	Africa
Africa|hCoV-19/DRC/11806/2020|EPI ISL 527572|B.1.214|Democratic Republic of the Congo|2020-05-26	Africa|hCoV-19/DRC/2496/2020|EPI ISL 437337|B.1.149|Democratic Republic of the Congo|2020-04-15	0.0003748309	Africa
Africa|hCoV-19/DRC/1234/2020|EPI ISL 429258|B.1.5|Democratic Republic of the Congo|2020-04-06	Africa|hCoV-19/DRC/2496/2020|EPI ISL 437337|B.1.149|Democratic Republic of the Congo|2020-04-15	0.0001784960	Africa
Africa|hCoV-19/DRC/1249/2020|EPI ISL 429259|B.1.5|Democratic Republic of the Congo|2020-04-06	Africa|hCoV-19/DRC/2496/2020|EPI ISL 437337|B.1.149|Democratic Republic of the Congo|2020-04-15	0.0001702152	Africa
Africa|hCoV-19/DRC/1319/2020|EPI ISL 431011|B.1.128|Democratic Republic of the Congo|2020-04-07	Africa|hCoV-19/DRC/2496/2020|EPI ISL 437337|B.1.149|Democratic Republic of the Congo|2020-04-15	0.0003400914	Africa
Africa|hCoV-19/DRC/1324/2020|EPI ISL 435033|B.1.128|Democratic Republic of the Congo|2020-04-07	Africa|hCoV-19/DRC/2496/2020|EPI ISL 437337|B.1.149|Democratic Republic of the Congo|2020-04-15	0.0003377941	Africa
Africa|hCoV-19/DRC/1326/2020|EPI ISL 435116|B.1|Democratic Republic of the Congo|2020-04-07	Africa|hCoV-19/DRC/2496/2020|EPI ISL 437337|B.1.149|Democratic Republic of the Congo|2020-04-15	0.0002422357	Africa
Africa|hCoV-19/DRC/1375/2020|EPI ISL 435117|B.1.1.1|Democratic Republic of the Congo|2020-04-07	Africa|hCoV-19/DRC/2496/2020|EPI ISL 437337|B.1.149|Democratic Republic of the Congo|2020-04-15	0.0004830561	Africa
Africa|hCoV-19/DRC/1376/2020|EPI ISL 431012|B.1.1.1|Democratic Republic of the Congo|2020-04-07	Africa|hCoV-19/DRC/2496/2020|EPI ISL 437337|B.1.149|Democratic Republic of the Congo|2020-04-15	0.0004447122	Africa
Africa|hCoV-19/DRC/1377/2020|EPI ISL 434678|B.1.1.1|Democratic Republic of the Congo|2020-04-07	Africa|hCoV-19/DRC/2496/2020|EPI ISL 437337|B.1.149|Democratic Republic of the Congo|2020-04-15	0.0004070661	Africa
Africa|hCoV-19/DRC/1378/2020|EPI ISL 435118|B.1.1.1|Democratic Republic of the Congo|2020-04-07	Africa|hCoV-19/DRC/2496/2020|EPI ISL 437337|B.1.149|Democratic Republic of the Congo|2020-04-15	0.0004433688	Africa
Africa|hCoV-19/DRC/1382/2020|EPI ISL 435113|B.1.1.1|Democratic Republic of the Congo|2020-04-07	Africa|hCoV-19/DRC/2496/2020|EPI ISL 437337|B.1.149|Democratic Republic of the Congo|2020-04-15	0.0004518521	Africa
Africa|hCoV-19/DRC/1397/2020|EPI ISL 434679|B.1.1.1|Democratic Republic of the Congo|2020-04-07	Africa|hCoV-19/DRC/2496/2020|EPI ISL 437337|B.1.149|Democratic Republic of the Congo|2020-04-15	0.0004437862	Africa
Africa|hCoV-19/DRC/1398/2020|EPI ISL 435114|B.1.1.1|Democratic Republic of the Congo|2020-04-07	Africa|hCoV-19/DRC/2496/2020|EPI ISL 437337|B.1.149|Democratic Republic of the Congo|2020-04-15	0.0004045688	Africa
Africa|hCoV-19/DRC/1422/2020|EPI ISL 434680|B.1.149|Democratic Republic of the Congo|2020-04-08	Africa|hCoV-19/DRC/2496/2020|EPI ISL 437337|B.1.149|Democratic Republic of the Congo|2020-04-15	0.0000689036	Africa
Africa|hCoV-19/DRC/1423/2020|EPI ISL 434710|B.1.149|Democratic Republic of the Congo|2020-04-08	Africa|hCoV-19/DRC/2496/2020|EPI ISL 437337|B.1.149|Democratic Republic of the Congo|2020-04-15	0.0000336918	Africa
Africa|hCoV-19/DRC/1486/2020|EPI ISL 434711|B.1|Democratic Republic of the Congo|2020-04-08	Africa|hCoV-19/DRC/2496/2020|EPI ISL 437337|B.1.149|Democratic Republic of the Congo|2020-04-15	0.0002095183	Africa
Africa|hCoV-19/DRC/1516/2020|EPI ISL 435032|B.1.5|Democratic Republic of the Congo|2020-04-09	Africa|hCoV-19/DRC/2496/2020|EPI ISL 437337|B.1.149|Democratic Republic of the Congo|2020-04-15	0.0001007987	Africa
Africa|hCoV-19/DRC/1565/2020|EPI ISL 434681|B.1|Democratic Republic of the Congo|2020-04-09	Africa|hCoV-19/DRC/2496/2020|EPI ISL 437337|B.1.149|Democratic Republic of the Congo|2020-04-15	0.0001371389	Africa
Africa|hCoV-19/DRC/158/2020|EPI ISL 417950|B.40|Democratic Republic of the Congo|2020-03-20	Africa|hCoV-19/DRC/2496/2020|EPI ISL 437337|B.1.149|Democratic Republic of the Congo|2020-04-15	0.0005715054	Africa
Africa|hCoV-19/DRC/1715/2020|EPI ISL 435156|B.1.84|Democratic Republic of the Congo|2020-04-10	Africa|hCoV-19/DRC/2496/2020|EPI ISL 437337|B.1.149|Democratic Republic of the Congo|2020-04-15	0.0002377374	Africa
Africa|hCoV-19/DRC/1767/2020|EPI ISL 435157|B.1.5|Democratic Republic of the Congo|2020-04-10	Africa|hCoV-19/DRC/2496/2020|EPI ISL 437337|B.1.149|Democratic Republic of the Congo|2020-04-15	0.0001751802	Africa
Africa|hCoV-19/DRC/1779/2020|EPI ISL 435158|C.14|Democratic Republic of the Congo|2020-04-10	Africa|hCoV-19/DRC/2496/2020|EPI ISL 437337|B.1.149|Democratic Republic of the Congo|2020-04-15	0.0005222114	Africa
Africa|hCoV-19/DRC/191/2020|EPI ISL 417955|B.1.128|Democratic Republic of the Congo|2020-03-21	Africa|hCoV-19/DRC/2496/2020|EPI ISL 437337|B.1.149|Democratic Republic of the Congo|2020-04-15	0.0003365824	Africa
Africa|hCoV-19/DRC/1952/2020|EPI ISL 435159|B.1.5|Democratic Republic of the Congo|2020-04-11	Africa|hCoV-19/DRC/2496/2020|EPI ISL 437337|B.1.149|Democratic Republic of the Congo|2020-04-15	0.0001038908	Africa
Africa|hCoV-19/DRC/1982/2020|EPI ISL 435160|B.1|Democratic Republic of the Congo|2020-04-12	Africa|hCoV-19/DRC/2496/2020|EPI ISL 437337|B.1.149|Democratic Republic of the Congo|2020-04-15	0.0002070104	Africa
Africa|hCoV-19/DRC/2047/2020|EPI ISL 435161|B.1.1.1|Democratic Republic of the Congo|2020-04-12	Africa|hCoV-19/DRC/2496/2020|EPI ISL 437337|B.1.149|Democratic Republic of the Congo|2020-04-15	0.0004112363	Africa
Africa|hCoV-19/DRC/2063/2020|EPI ISL 435162|B.1|Democratic Republic of the Congo|2020-04-12	Africa|hCoV-19/DRC/2496/2020|EPI ISL 437337|B.1.149|Democratic Republic of the Congo|2020-04-15	0.0001726164	Africa
Africa|hCoV-19/DRC/2120/2020|EPI ISL 435163|B.1.149|Democratic Republic of the Congo|2020-04-12	Africa|hCoV-19/DRC/2496/2020|EPI ISL 437337|B.1.149|Democratic Republic of the Congo|2020-04-15	0.0000339318	Africa
Africa|hCoV-19/DRC/2121/2020|EPI ISL 435164|B.1.149|Democratic Republic of the Congo|2020-04-12	Africa|hCoV-19/DRC/2496/2020|EPI ISL 437337|B.1.149|Democratic Republic of the Congo|2020-04-15	0.0000344436	Africa
Africa|hCoV-19/DRC/2122/2020|EPI ISL 435165|B.1.149|Democratic Republic of the Congo|2020-04-13	Africa|hCoV-19/DRC/2496/2020|EPI ISL 437337|B.1.149|Democratic Republic of the Congo|2020-04-15	0.0001051641	Africa
Africa|hCoV-19/DRC/2125/2020|EPI ISL 435166|B.1.149|Democratic Republic of the Congo|2020-04-13	Africa|hCoV-19/DRC/2496/2020|EPI ISL 437337|B.1.149|Democratic Republic of the Congo|2020-04-15	0.0000345615	Africa
Africa|hCoV-19/DRC/2128/2020|EPI ISL 435167|B.1|Democratic Republic of the Congo|2020-04-13	Africa|hCoV-19/DRC/2496/2020|EPI ISL 437337|B.1.149|Democratic Republic of the Congo|2020-04-15	0.0001762731	Africa
Africa|hCoV-19/DRC/2133/2020|EPI ISL 435168|B.1.128|Democratic Republic of the Congo|2020-04-13	Africa|hCoV-19/DRC/2496/2020|EPI ISL 437337|B.1.149|Democratic Republic of the Congo|2020-04-15	0.0003497442	Africa
Africa|hCoV-19/DRC/214/2020|EPI ISL 420030|B.1.6|Democratic Republic of the Congo|2020-03-21	Africa|hCoV-19/DRC/2496/2020|EPI ISL 437337|B.1.149|Democratic Republic of the Congo|2020-04-15	0.0001686237	Africa
Africa|hCoV-19/DRC/215/2020|EPI ISL 420031|B.1.1.1|Democratic Republic of the Congo|2020-03-21	Africa|hCoV-19/DRC/2496/2020|EPI ISL 437337|B.1.149|Democratic Republic of the Congo|2020-04-15	0.0004456787	Africa
Africa|hCoV-19/DRC/2169/2020|EPI ISL 436194|B.1.5|Democratic Republic of the Congo|2020-04-13	Africa|hCoV-19/DRC/2496/2020|EPI ISL 437337|B.1.149|Democratic Republic of the Congo|2020-04-15	0.0002097944	Africa
Africa|hCoV-19/DRC/2299/2020|EPI ISL 436412|B.1.5|Democratic Republic of the Congo|2020-04-14	Africa|hCoV-19/DRC/2496/2020|EPI ISL 437337|B.1.149|Democratic Republic of the Congo|2020-04-15	0.0002372933	Africa
Africa|hCoV-19/DRC/236/2020|EPI ISL 420032|B.1.128|Democratic Republic of the Congo|2020-03-22	Africa|hCoV-19/DRC/2496/2020|EPI ISL 437337|B.1.149|Democratic Republic of the Congo|2020-04-15	0.0003369941	Africa
Africa|hCoV-19/DRC/2363/2020|EPI ISL 437194|B.1.84|Democratic Republic of the Congo|2020-04-14	Africa|hCoV-19/DRC/2496/2020|EPI ISL 437337|B.1.149|Democratic Republic of the Congo|2020-04-15	0.0002033723	Africa
Africa|hCoV-19/DRC/2384/2020|EPI ISL 437196|B.1.149|Democratic Republic of the Congo|2020-04-14	Africa|hCoV-19/DRC/2496/2020|EPI ISL 437337|B.1.149|Democratic Republic of the Congo|2020-04-15	0.0000345114	Africa
Africa|hCoV-19/DRC/241/2020|EPI ISL 420033|B.1.1.75|Democratic Republic of the Congo|2020-03-22	Africa|hCoV-19/DRC/2496/2020|EPI ISL 437337|B.1.149|Democratic Republic of the Congo|2020-04-15	0.0003707546	Africa
Africa|hCoV-19/DRC/243/2020|EPI ISL 420034|B.1|Democratic Republic of the Congo|2020-03-22	Africa|hCoV-19/DRC/2496/2020|EPI ISL 437337|B.1.149|Democratic Republic of the Congo|2020-04-15	0.0002756194	Africa
Africa|hCoV-19/DRC/248/2020|EPI ISL 420035|B.1.5|Democratic Republic of the Congo|2020-03-22	Africa|hCoV-19/DRC/2496/2020|EPI ISL 437337|B.1.149|Democratic Republic of the Congo|2020-04-15	0.0001347781	Africa
Africa|hCoV-19/Algeria/G0638 2264/2020|EPI ISL 418241|B.1|Algeria|2020-03-02	Africa|hCoV-19/DRC/2529/2020|EPI ISL 437338|B.1.178|Democratic Republic of the Congo|2020-04-15	0.0003703965	Africa
Africa|hCoV-19/Algeria/G0640 2265/2020|EPI ISL 418242|B.1|Algeria|2020-03-08	Africa|hCoV-19/DRC/2529/2020|EPI ISL 437338|B.1.178|Democratic Republic of the Congo|2020-04-15	0.0002688470	Africa
Africa|hCoV-19/Algeria/G0860 2262/2020|EPI ISL 420037|B.1|Algeria|2020-03-02	Africa|hCoV-19/DRC/2529/2020|EPI ISL 437338|B.1.178|Democratic Republic of the Congo|2020-04-15	0.0002688470	Africa
Africa|hCoV-19/Benin/1022/2020|EPI ISL 476826|B.1|Benin|2020-03-25	Africa|hCoV-19/DRC/2529/2020|EPI ISL 437338|B.1.178|Democratic Republic of the Congo|2020-04-15	0.0001680345	Africa
Africa|hCoV-19/Benin/1092/2020|EPI ISL 476827|B.1|Benin|2020-03-27	Africa|hCoV-19/DRC/2529/2020|EPI ISL 437338|B.1.178|Democratic Republic of the Congo|2020-04-15	0.0002353359	Africa
Africa|hCoV-19/Benin/1408/2020|EPI ISL 476825|B.1.356|Benin|2020-04-04	Africa|hCoV-19/DRC/2529/2020|EPI ISL 437338|B.1.178|Democratic Republic of the Congo|2020-04-15	0.0002688651	Africa
Africa|hCoV-19/Benin/1409/2020|EPI ISL 476828|B.1|Benin|2020-04-06	Africa|hCoV-19/DRC/2529/2020|EPI ISL 437338|B.1.178|Democratic Republic of the Congo|2020-04-15	0.0003046423	Africa
Africa|hCoV-19/Benin/1950/2020|EPI ISL 476830|A|Benin|2020-04-15	Africa|hCoV-19/DRC/2529/2020|EPI ISL 437338|B.1.178|Democratic Republic of the Congo|2020-04-15	0.0004706722	Africa
Africa|hCoV-19/Benin/197/2020|EPI ISL 476822|B.1.178|Benin|2020-03-15	Africa|hCoV-19/DRC/2529/2020|EPI ISL 437338|B.1.178|Democratic Republic of the Congo|2020-04-15	0.0001680531	Africa
Africa|hCoV-19/Benin/2012/2020|EPI ISL 476831|A|Benin|2020-04-15	Africa|hCoV-19/DRC/2529/2020|EPI ISL 437338|B.1.178|Democratic Republic of the Congo|2020-04-15	0.0005042290	Africa
Africa|hCoV-19/Benin/260/2020|EPI ISL 476823|B.1.292|Benin|2020-03-17	Africa|hCoV-19/DRC/2529/2020|EPI ISL 437338|B.1.178|Democratic Republic of the Congo|2020-04-15	0.0003361016	Africa
Africa|hCoV-19/Benin/314/2020|EPI ISL 476834|B.1.5|Benin|2020-03-17	Africa|hCoV-19/DRC/2529/2020|EPI ISL 437338|B.1.178|Democratic Republic of the Congo|2020-04-15	0.0002703796	Africa
Africa|hCoV-19/Benin/461/2020|EPI ISL 476833|A|Benin|2020-03-17	Africa|hCoV-19/DRC/2529/2020|EPI ISL 437338|B.1.178|Democratic Republic of the Congo|2020-04-15	0.0004705838	Africa
Africa|hCoV-19/Benin/501/2020|EPI ISL 476824|B.1.356|Benin|2020-03-17	Africa|hCoV-19/DRC/2529/2020|EPI ISL 437338|B.1.178|Democratic Republic of the Congo|2020-04-15	0.0002688470	Africa
Africa|hCoV-19/Benin/843/2020|EPI ISL 476829|A|Benin|2020-03-19	Africa|hCoV-19/DRC/2529/2020|EPI ISL 437338|B.1.178|Democratic Republic of the Congo|2020-04-15	0.0004033954	Africa
Africa|hCoV-19/Botswana/BOT0455/2020|EPI ISL 560386|B.1|Botswana|2020-03-28	Africa|hCoV-19/DRC/2529/2020|EPI ISL 437338|B.1.178|Democratic Republic of the Congo|2020-04-15	0.0002016271	Africa
Africa|hCoV-19/Botswana/BOT2254/2020|EPI ISL 560390|B.1.1|Botswana|2020-04-08	Africa|hCoV-19/DRC/2529/2020|EPI ISL 437338|B.1.178|Democratic Republic of the Congo|2020-04-15	0.0002736876	Africa
Africa|hCoV-19/Botswana/BOT2283/2020|EPI ISL 560385|B.1|Botswana|2020-04-07	Africa|hCoV-19/DRC/2529/2020|EPI ISL 437338|B.1.178|Democratic Republic of the Congo|2020-04-15	0.0003139212	Africa
Africa|hCoV-19/Botswana/BOT2624/2020|EPI ISL 560387|B.1.1|Botswana|2020-04-05	Africa|hCoV-19/DRC/2529/2020|EPI ISL 437338|B.1.178|Democratic Republic of the Congo|2020-04-15	0.0002790614	Africa
Africa|hCoV-19/Botswana/BOT4161/2020|EPI ISL 560388|B.1.1.220|Botswana|2020-04-16	Africa|hCoV-19/DRC/2529/2020|EPI ISL 437338|B.1.178|Democratic Republic of the Congo|2020-04-15	0.0003456468	Africa
Africa|hCoV-19/DRC/04186/2020|EPI ISL 471411|A|Democratic Republic of the Congo|2020-04-25	Africa|hCoV-19/DRC/2529/2020|EPI ISL 437338|B.1.178|Democratic Republic of the Congo|2020-04-15	0.0004705834	Africa
Africa|hCoV-19/DRC/04188/2020|EPI ISL 471413|A|Democratic Republic of the Congo|2020-04-25	Africa|hCoV-19/DRC/2529/2020|EPI ISL 437338|B.1.178|Democratic Republic of the Congo|2020-04-15	0.0005546509	Africa
Africa|hCoV-19/DRC/10041/2020|EPI ISL 527543|B.1.1.275|Democratic Republic of the Congo|2020-05-22	Africa|hCoV-19/DRC/2529/2020|EPI ISL 437338|B.1.178|Democratic Republic of the Congo|2020-04-15	0.0003410771	Africa
Africa|hCoV-19/DRC/10057/2020|EPI ISL 527538|B.1.1.275|Democratic Republic of the Congo|2020-05-22	Africa|hCoV-19/DRC/2529/2020|EPI ISL 437338|B.1.178|Democratic Republic of the Congo|2020-04-15	0.0004579567	Africa
Africa|hCoV-19/DRC/10061/2020|EPI ISL 527521|B.1.1.275|Democratic Republic of the Congo|2020-05-22	Africa|hCoV-19/DRC/2529/2020|EPI ISL 437338|B.1.178|Democratic Republic of the Congo|2020-04-15	0.0003126966	Africa
Africa|hCoV-19/DRC/10070/2020|EPI ISL 527544|B.1.178|Democratic Republic of the Congo|2020-05-22	Africa|hCoV-19/DRC/2529/2020|EPI ISL 437338|B.1.178|Democratic Republic of the Congo|2020-04-15	0.0002383468	Africa
Africa|hCoV-19/DRC/10120/2020|EPI ISL 513624|B.1.1.275|Democratic Republic of the Congo|2020-05-22	Africa|hCoV-19/DRC/2529/2020|EPI ISL 437338|B.1.178|Democratic Republic of the Congo|2020-04-15	0.0003494181	Africa
Africa|hCoV-19/DRC/10127/2020|EPI ISL 513625|B.1.1.275|Democratic Republic of the Congo|2020-05-22	Africa|hCoV-19/DRC/2529/2020|EPI ISL 437338|B.1.178|Democratic Republic of the Congo|2020-04-15	0.0003793844	Africa
Africa|hCoV-19/DRC/10242/2020|EPI ISL 513626|B.1.84|Democratic Republic of the Congo|2020-05-22	Africa|hCoV-19/DRC/2529/2020|EPI ISL 437338|B.1.178|Democratic Republic of the Congo|2020-04-15	0.0001354645	Africa
Africa|hCoV-19/DRC/10251/2020|EPI ISL 513627|B.1.128|Democratic Republic of the Congo|2020-05-22	Africa|hCoV-19/DRC/2529/2020|EPI ISL 437338|B.1.178|Democratic Republic of the Congo|2020-04-15	0.0004069226	Africa
Africa|hCoV-19/DRC/10324/2020|EPI ISL 527545|B.1.214|Democratic Republic of the Congo|2020-05-22	Africa|hCoV-19/DRC/2529/2020|EPI ISL 437338|B.1.178|Democratic Republic of the Congo|2020-04-15	0.0002727603	Africa
Africa|hCoV-19/DRC/10346/2020|EPI ISL 527546|B.1.214|Democratic Republic of the Congo|2020-05-22	Africa|hCoV-19/DRC/2529/2020|EPI ISL 437338|B.1.178|Democratic Republic of the Congo|2020-04-15	0.0002411427	Africa
Africa|hCoV-19/DRC/10364/2020|EPI ISL 527498|B.1|Democratic Republic of the Congo|2020-05-22	Africa|hCoV-19/DRC/2529/2020|EPI ISL 437338|B.1.178|Democratic Republic of the Congo|2020-04-15	0.0001714975	Africa
Africa|hCoV-19/DRC/10371/2020|EPI ISL 527489|B.1.178|Democratic Republic of the Congo|2020-05-22	Africa|hCoV-19/DRC/2529/2020|EPI ISL 437338|B.1.178|Democratic Republic of the Congo|2020-04-15	0.0003070112	Africa
Africa|hCoV-19/DRC/10373/2020|EPI ISL 527495|B.1.159|Democratic Republic of the Congo|2020-05-22	Africa|hCoV-19/DRC/2529/2020|EPI ISL 437338|B.1.178|Democratic Republic of the Congo|2020-04-15	0.0003415885	Africa
Africa|hCoV-19/DRC/10374/2020|EPI ISL 527539|B.1.84|Democratic Republic of the Congo|2020-05-22	Africa|hCoV-19/DRC/2529/2020|EPI ISL 437338|B.1.178|Democratic Republic of the Congo|2020-04-15	0.0004554606	Africa
Africa|hCoV-19/DRC/10375/2020|EPI ISL 527499|B.1.84|Democratic Republic of the Congo|2020-05-22	Africa|hCoV-19/DRC/2529/2020|EPI ISL 437338|B.1.178|Democratic Republic of the Congo|2020-04-15	0.0003421586	Africa
Africa|hCoV-19/DRC/10399/2020|EPI ISL 527491|B.1.214|Democratic Republic of the Congo|2020-05-22	Africa|hCoV-19/DRC/2529/2020|EPI ISL 437338|B.1.178|Democratic Republic of the Congo|2020-04-15	0.0002729566	Africa
Africa|hCoV-19/DRC/10502/2020|EPI ISL 527547|B.1.5|Democratic Republic of the Congo|2020-05-20	Africa|hCoV-19/DRC/2529/2020|EPI ISL 437338|B.1.178|Democratic Republic of the Congo|2020-04-15	0.0001703353	Africa
Africa|hCoV-19/DRC/10506/2020|EPI ISL 527524|B.1.5|Democratic Republic of the Congo|2020-05-18	Africa|hCoV-19/DRC/2529/2020|EPI ISL 437338|B.1.178|Democratic Republic of the Congo|2020-04-15	0.0001744651	Africa
Africa|hCoV-19/DRC/10507/2020|EPI ISL 527492|B.1.5|Democratic Republic of the Congo|2020-05-18	Africa|hCoV-19/DRC/2529/2020|EPI ISL 437338|B.1.178|Democratic Republic of the Congo|2020-04-15	0.0002047991	Africa
Africa|hCoV-19/DRC/10508/2020|EPI ISL 527494|B.1.5|Democratic Republic of the Congo|2020-05-20	Africa|hCoV-19/DRC/2529/2020|EPI ISL 437338|B.1.178|Democratic Republic of the Congo|2020-04-15	0.0002037008	Africa
Africa|hCoV-19/DRC/10532/2020|EPI ISL 527532|B.1.5|Democratic Republic of the Congo|2020-05-20	Africa|hCoV-19/DRC/2529/2020|EPI ISL 437338|B.1.178|Democratic Republic of the Congo|2020-04-15	0.0001746234	Africa
Africa|hCoV-19/DRC/10533/2020|EPI ISL 527548|B.1.5|Democratic Republic of the Congo|2020-05-20	Africa|hCoV-19/DRC/2529/2020|EPI ISL 437338|B.1.178|Democratic Republic of the Congo|2020-04-15	0.0002044690	Africa
Africa|hCoV-19/DRC/10621/2020|EPI ISL 527526|B.1.214|Democratic Republic of the Congo|2020-05-23	Africa|hCoV-19/DRC/2529/2020|EPI ISL 437338|B.1.178|Democratic Republic of the Congo|2020-04-15	0.0002439611	Africa
Africa|hCoV-19/DRC/10640/2020|EPI ISL 527541|B.1|Democratic Republic of the Congo|2020-05-22	Africa|hCoV-19/DRC/2529/2020|EPI ISL 437338|B.1.178|Democratic Republic of the Congo|2020-04-15	0.0004232209	Africa
Africa|hCoV-19/DRC/10644/2020|EPI ISL 527549|B.1|Democratic Republic of the Congo|2020-05-22	Africa|hCoV-19/DRC/2529/2020|EPI ISL 437338|B.1.178|Democratic Republic of the Congo|2020-04-15	0.0004089589	Africa
Africa|hCoV-19/DRC/10728/2020|EPI ISL 513628|B.1.5|Democratic Republic of the Congo|2020-05-23	Africa|hCoV-19/DRC/2529/2020|EPI ISL 437338|B.1.178|Democratic Republic of the Congo|2020-04-15	0.0001050265	Africa
Africa|hCoV-19/DRC/10731/2020|EPI ISL 513629|B.1.1.1|Democratic Republic of the Congo|2020-05-23	Africa|hCoV-19/DRC/2529/2020|EPI ISL 437338|B.1.178|Democratic Republic of the Congo|2020-04-15	0.0004233033	Africa
Africa|hCoV-19/DRC/10733/2020|EPI ISL 513630|B.1|Democratic Republic of the Congo|2020-05-23	Africa|hCoV-19/DRC/2529/2020|EPI ISL 437338|B.1.178|Democratic Republic of the Congo|2020-04-15	0.0002702270	Africa
Africa|hCoV-19/DRC/108/2020|EPI ISL 417948|B.1.128|Democratic Republic of the Congo|2020-03-19	Africa|hCoV-19/DRC/2529/2020|EPI ISL 437338|B.1.178|Democratic Republic of the Congo|2020-04-15	0.0003028468	Africa
Africa|hCoV-19/DRC/10885/2020|EPI ISL 513631|B.1.84|Democratic Republic of the Congo|2020-05-23	Africa|hCoV-19/DRC/2529/2020|EPI ISL 437338|B.1.178|Democratic Republic of the Congo|2020-04-15	0.0001700827	Africa
Africa|hCoV-19/DRC/10902/2020|EPI ISL 527490|B.1.178|Democratic Republic of the Congo|2020-05-23	Africa|hCoV-19/DRC/2529/2020|EPI ISL 437338|B.1.178|Democratic Republic of the Congo|2020-04-15	0.0001704090	Africa
Africa|hCoV-19/DRC/10913/2020|EPI ISL 527507|B.1.84|Democratic Republic of the Congo|2020-05-24	Africa|hCoV-19/DRC/2529/2020|EPI ISL 437338|B.1.178|Democratic Republic of the Congo|2020-04-15	0.0003442656	Africa
Africa|hCoV-19/DRC/11005/2020|EPI ISL 527550|B.1.159|Democratic Republic of the Congo|2020-05-24	Africa|hCoV-19/DRC/2529/2020|EPI ISL 437338|B.1.178|Democratic Republic of the Congo|2020-04-15	0.0004431645	Africa
Africa|hCoV-19/DRC/11008/2020|EPI ISL 527503|B.1.159|Democratic Republic of the Congo|2020-05-24	Africa|hCoV-19/DRC/2529/2020|EPI ISL 437338|B.1.178|Democratic Republic of the Congo|2020-04-15	0.0003439222	Africa
Africa|hCoV-19/DRC/11022/2020|EPI ISL 527551|B.1.214|Democratic Republic of the Congo|2020-05-24	Africa|hCoV-19/DRC/2529/2020|EPI ISL 437338|B.1.178|Democratic Republic of the Congo|2020-04-15	0.0003409990	Africa
Africa|hCoV-19/DRC/11024/2020|EPI ISL 527552|B.1.149|Democratic Republic of the Congo|2020-05-24	Africa|hCoV-19/DRC/2529/2020|EPI ISL 437338|B.1.178|Democratic Republic of the Congo|2020-04-15	0.0003441010	Africa
Africa|hCoV-19/DRC/11026/2020|EPI ISL 527553|B.1.149|Democratic Republic of the Congo|2020-05-24	Africa|hCoV-19/DRC/2529/2020|EPI ISL 437338|B.1.178|Democratic Republic of the Congo|2020-04-15	0.0002385871	Africa
Africa|hCoV-19/DRC/11031/2020|EPI ISL 527554|B.1.214|Democratic Republic of the Congo|2020-05-24	Africa|hCoV-19/DRC/2529/2020|EPI ISL 437338|B.1.178|Democratic Republic of the Congo|2020-04-15	0.0002728785	Africa
Africa|hCoV-19/DRC/11041/2020|EPI ISL 527555|B.1|Democratic Republic of the Congo|2020-05-24	Africa|hCoV-19/DRC/2529/2020|EPI ISL 437338|B.1.178|Democratic Republic of the Congo|2020-04-15	0.0002386905	Africa
Africa|hCoV-19/DRC/11057/2020|EPI ISL 527528|B.1.5|Democratic Republic of the Congo|2020-05-24	Africa|hCoV-19/DRC/2529/2020|EPI ISL 437338|B.1.178|Democratic Republic of the Congo|2020-04-15	0.0001744044	Africa
Africa|hCoV-19/DRC/11078/2020|EPI ISL 527514|B.1|Democratic Republic of the Congo|2020-05-24	Africa|hCoV-19/DRC/2529/2020|EPI ISL 437338|B.1.178|Democratic Republic of the Congo|2020-04-15	0.0003452961	Africa
Africa|hCoV-19/DRC/11079/2020|EPI ISL 527500|B.1.214|Democratic Republic of the Congo|2020-05-24	Africa|hCoV-19/DRC/2529/2020|EPI ISL 437338|B.1.178|Democratic Republic of the Congo|2020-04-15	0.0002056864	Africa
Africa|hCoV-19/DRC/11093/2020|EPI ISL 527527|B.1.5|Democratic Republic of the Congo|2020-05-24	Africa|hCoV-19/DRC/2529/2020|EPI ISL 437338|B.1.178|Democratic Republic of the Congo|2020-04-15	0.0001399026	Africa
Africa|hCoV-19/DRC/11096/2020|EPI ISL 527522|B.1|Democratic Republic of the Congo|2020-05-24	Africa|hCoV-19/DRC/2529/2020|EPI ISL 437338|B.1.178|Democratic Republic of the Congo|2020-04-15	0.0002432879	Africa
Africa|hCoV-19/DRC/11114/2020|EPI ISL 527534|B.1.214|Democratic Republic of the Congo|2020-05-25	Africa|hCoV-19/DRC/2529/2020|EPI ISL 437338|B.1.178|Democratic Republic of the Congo|2020-04-15	0.0003145905	Africa
Africa|hCoV-19/DRC/11123/2020|EPI ISL 527496|B.1.84|Democratic Republic of the Congo|2020-05-24	Africa|hCoV-19/DRC/2529/2020|EPI ISL 437338|B.1.178|Democratic Republic of the Congo|2020-04-15	0.0002391117	Africa
Africa|hCoV-19/DRC/11134/2020|EPI ISL 527518|B.1.5|Democratic Republic of the Congo|2020-05-24	Africa|hCoV-19/DRC/2529/2020|EPI ISL 437338|B.1.178|Democratic Republic of the Congo|2020-04-15	0.0000692927	Africa
Africa|hCoV-19/DRC/11143/2020|EPI ISL 527556|B.1|Democratic Republic of the Congo|2020-05-24	Africa|hCoV-19/DRC/2529/2020|EPI ISL 437338|B.1.178|Democratic Republic of the Congo|2020-04-15	0.0004432186	Africa
Africa|hCoV-19/DRC/11145/2020|EPI ISL 527501|B.1.214|Democratic Republic of the Congo|2020-05-24	Africa|hCoV-19/DRC/2529/2020|EPI ISL 437338|B.1.178|Democratic Republic of the Congo|2020-04-15	0.0003430812	Africa
Africa|hCoV-19/DRC/11148/2020|EPI ISL 527525|B.1.178|Democratic Republic of the Congo|2020-05-24	Africa|hCoV-19/DRC/2529/2020|EPI ISL 437338|B.1.178|Democratic Republic of the Congo|2020-04-15	0.0003498826	Africa
Africa|hCoV-19/DRC/11157/2020|EPI ISL 527530|B.1|Democratic Republic of the Congo|2020-05-25	Africa|hCoV-19/DRC/2529/2020|EPI ISL 437338|B.1.178|Democratic Republic of the Congo|2020-04-15	0.0002434149	Africa
Africa|hCoV-19/DRC/11187/2020|EPI ISL 527523|B.1.1.275|Democratic Republic of the Congo|2020-05-23	Africa|hCoV-19/DRC/2529/2020|EPI ISL 437338|B.1.178|Democratic Republic of the Congo|2020-04-15	0.0004177386	Africa
Africa|hCoV-19/DRC/11191/2020|EPI ISL 527506|B.1.1.275|Democratic Republic of the Congo|2020-05-23	Africa|hCoV-19/DRC/2529/2020|EPI ISL 437338|B.1.178|Democratic Republic of the Congo|2020-04-15	0.0003091421	Africa
Africa|hCoV-19/DRC/11252/2020|EPI ISL 527557|B.1.1.275|Democratic Republic of the Congo|2020-05-21	Africa|hCoV-19/DRC/2529/2020|EPI ISL 437338|B.1.178|Democratic Republic of the Congo|2020-04-15	0.0004771354	Africa
Africa|hCoV-19/DRC/11260/2020|EPI ISL 527558|B.1.1.275|Democratic Republic of the Congo|2020-05-23	Africa|hCoV-19/DRC/2529/2020|EPI ISL 437338|B.1.178|Democratic Republic of the Congo|2020-04-15	0.0003409226	Africa
Africa|hCoV-19/DRC/1131/2020|EPI ISL 429255|B.1.5|Democratic Republic of the Congo|2020-04-05	Africa|hCoV-19/DRC/2529/2020|EPI ISL 437338|B.1.178|Democratic Republic of the Congo|2020-04-15	0.0001355787	Africa
Africa|hCoV-19/DRC/11310/2020|EPI ISL 527529|B.1.149|Democratic Republic of the Congo|2020-05-25	Africa|hCoV-19/DRC/2529/2020|EPI ISL 437338|B.1.178|Democratic Republic of the Congo|2020-04-15	0.0002444576	Africa
Africa|hCoV-19/DRC/11318/2020|EPI ISL 527559|B.1.149|Democratic Republic of the Congo|2020-05-25	Africa|hCoV-19/DRC/2529/2020|EPI ISL 437338|B.1.178|Democratic Republic of the Congo|2020-04-15	0.0002372989	Africa
Africa|hCoV-19/DRC/11326/2020|EPI ISL 527508|B.1|Democratic Republic of the Congo|2020-05-25	Africa|hCoV-19/DRC/2529/2020|EPI ISL 437338|B.1.178|Democratic Republic of the Congo|2020-04-15	0.0001721038	Africa
Africa|hCoV-19/DRC/11334/2020|EPI ISL 527504|B.1.178|Democratic Republic of the Congo|2020-05-25	Africa|hCoV-19/DRC/2529/2020|EPI ISL 437338|B.1.178|Democratic Republic of the Congo|2020-04-15	0.0000343659	Africa
Africa|hCoV-19/DRC/11337/2020|EPI ISL 527510|B.1.84|Democratic Republic of the Congo|2020-05-25	Africa|hCoV-19/DRC/2529/2020|EPI ISL 437338|B.1.178|Democratic Republic of the Congo|2020-04-15	0.0003102748	Africa
Africa|hCoV-19/DRC/11341/2020|EPI ISL 527509|B.1.1.275|Democratic Republic of the Congo|2020-05-25	Africa|hCoV-19/DRC/2529/2020|EPI ISL 437338|B.1.178|Democratic Republic of the Congo|2020-04-15	0.0004134119	Africa
Africa|hCoV-19/DRC/11348/2020|EPI ISL 527560|B.1.149|Democratic Republic of the Congo|2020-05-25	Africa|hCoV-19/DRC/2529/2020|EPI ISL 437338|B.1.178|Democratic Republic of the Congo|2020-04-15	0.0002375083	Africa
Africa|hCoV-19/DRC/11369/2020|EPI ISL 527537|B.1.214|Democratic Republic of the Congo|2020-05-25	Africa|hCoV-19/DRC/2529/2020|EPI ISL 437338|B.1.178|Democratic Republic of the Congo|2020-04-15	0.0002806037	Africa
Africa|hCoV-19/DRC/11376/2020|EPI ISL 527513|B.1.214|Democratic Republic of the Congo|2020-05-25	Africa|hCoV-19/DRC/2529/2020|EPI ISL 437338|B.1.178|Democratic Republic of the Congo|2020-04-15	0.0003105530	Africa
Africa|hCoV-19/DRC/11411/2020|EPI ISL 527561|B.1.5|Democratic Republic of the Congo|2020-05-25	Africa|hCoV-19/DRC/2529/2020|EPI ISL 437338|B.1.178|Democratic Republic of the Congo|2020-04-15	0.0002044274	Africa
Africa|hCoV-19/DRC/11450/2020|EPI ISL 527516|B.1.5|Democratic Republic of the Congo|2020-05-25	Africa|hCoV-19/DRC/2529/2020|EPI ISL 437338|B.1.178|Democratic Republic of the Congo|2020-04-15	0.0000349935	Africa
Africa|hCoV-19/DRC/11458/2020|EPI ISL 527497|B.1.5|Democratic Republic of the Congo|2020-05-25	Africa|hCoV-19/DRC/2529/2020|EPI ISL 437338|B.1.178|Democratic Republic of the Congo|2020-04-15	0.0002064524	Africa
Africa|hCoV-19/DRC/11460/2020|EPI ISL 527562|B.1.214|Democratic Republic of the Congo|2020-05-25	Africa|hCoV-19/DRC/2529/2020|EPI ISL 437338|B.1.178|Democratic Republic of the Congo|2020-04-15	0.0003789868	Africa
Africa|hCoV-19/DRC/11472/2020|EPI ISL 527502|B.1.214|Democratic Republic of the Congo|2020-05-25	Africa|hCoV-19/DRC/2529/2020|EPI ISL 437338|B.1.178|Democratic Republic of the Congo|2020-04-15	0.0003427130	Africa
Africa|hCoV-19/DRC/11477/2020|EPI ISL 527563|B.1.84|Democratic Republic of the Congo|2020-05-25	Africa|hCoV-19/DRC/2529/2020|EPI ISL 437338|B.1.178|Democratic Republic of the Congo|2020-04-15	0.0001701886	Africa
Africa|hCoV-19/DRC/11486/2020|EPI ISL 527564|B.1.214|Democratic Republic of the Congo|2020-05-25	Africa|hCoV-19/DRC/2529/2020|EPI ISL 437338|B.1.178|Democratic Republic of the Congo|2020-04-15	0.0003409110	Africa
Africa|hCoV-19/DRC/11487/2020|EPI ISL 527505|B.1|Democratic Republic of the Congo|2020-05-25	Africa|hCoV-19/DRC/2529/2020|EPI ISL 437338|B.1.178|Democratic Republic of the Congo|2020-04-15	0.0002755527	Africa
Africa|hCoV-19/DRC/11507/2020|EPI ISL 527512|B.1|Democratic Republic of the Congo|2020-05-25	Africa|hCoV-19/DRC/2529/2020|EPI ISL 437338|B.1.178|Democratic Republic of the Congo|2020-04-15	0.0003098750	Africa
Africa|hCoV-19/DRC/1151/2020|EPI ISL 447596|B.38|Democratic Republic of the Congo|2020-04-05	Africa|hCoV-19/DRC/2529/2020|EPI ISL 437338|B.1.178|Democratic Republic of the Congo|2020-04-15	0.0004756025	Africa
Africa|hCoV-19/DRC/11511/2020|EPI ISL 527511|B.1.214|Democratic Republic of the Congo|2020-05-25	Africa|hCoV-19/DRC/2529/2020|EPI ISL 437338|B.1.178|Democratic Republic of the Congo|2020-04-15	0.0003448199	Africa
Africa|hCoV-19/DRC/11572/2020|EPI ISL 527565|B.1.214|Democratic Republic of the Congo|2020-05-25	Africa|hCoV-19/DRC/2529/2020|EPI ISL 437338|B.1.178|Democratic Republic of the Congo|2020-04-15	0.0002383387	Africa
Africa|hCoV-19/DRC/11576/2020|EPI ISL 527517|B.1|Democratic Republic of the Congo|2020-05-25	Africa|hCoV-19/DRC/2529/2020|EPI ISL 437338|B.1.178|Democratic Republic of the Congo|2020-04-15	0.0001733565	Africa
Africa|hCoV-19/DRC/11583/2020|EPI ISL 527542|B.1|Democratic Republic of the Congo|2020-05-25	Africa|hCoV-19/DRC/2529/2020|EPI ISL 437338|B.1.178|Democratic Republic of the Congo|2020-04-15	0.0002827086	Africa
Africa|hCoV-19/DRC/11616/2020|EPI ISL 527519|B.1|Democratic Republic of the Congo|2020-05-25	Africa|hCoV-19/DRC/2529/2020|EPI ISL 437338|B.1.178|Democratic Republic of the Congo|2020-04-15	0.0002423112	Africa
Africa|hCoV-19/DRC/11623/2020|EPI ISL 527566|B.1.5|Democratic Republic of the Congo|2020-05-25	Africa|hCoV-19/DRC/2529/2020|EPI ISL 437338|B.1.178|Democratic Republic of the Congo|2020-04-15	0.0001704704	Africa
Africa|hCoV-19/DRC/11624/2020|EPI ISL 527567|B.1.149|Democratic Republic of the Congo|2020-05-25	Africa|hCoV-19/DRC/2529/2020|EPI ISL 437338|B.1.178|Democratic Republic of the Congo|2020-04-15	0.0002385742	Africa
Africa|hCoV-19/DRC/11631/2020|EPI ISL 527568|B.1.149|Democratic Republic of the Congo|2020-05-25	Africa|hCoV-19/DRC/2529/2020|EPI ISL 437338|B.1.178|Democratic Republic of the Congo|2020-04-15	0.0002388184	Africa
Africa|hCoV-19/DRC/11632/2020|EPI ISL 527493|B.1|Democratic Republic of the Congo|2020-05-25	Africa|hCoV-19/DRC/2529/2020|EPI ISL 437338|B.1.178|Democratic Republic of the Congo|2020-04-15	0.0002048510	Africa
Africa|hCoV-19/DRC/11635/2020|EPI ISL 527540|B.1.214|Democratic Republic of the Congo|2020-05-25	Africa|hCoV-19/DRC/2529/2020|EPI ISL 437338|B.1.178|Democratic Republic of the Congo|2020-04-15	0.0002813180	Africa
Africa|hCoV-19/DRC/11640/2020|EPI ISL 527535|B.1.178|Democratic Republic of the Congo|2020-05-25	Africa|hCoV-19/DRC/2529/2020|EPI ISL 437338|B.1.178|Democratic Republic of the Congo|2020-04-15	0.0001394281	Africa
Africa|hCoV-19/DRC/11643/2020|EPI ISL 527520|B.1.5|Democratic Republic of the Congo|2020-05-25	Africa|hCoV-19/DRC/2529/2020|EPI ISL 437338|B.1.178|Democratic Republic of the Congo|2020-04-15	0.0002428802	Africa
Africa|hCoV-19/DRC/11648/2020|EPI ISL 527569|B.1.6|Democratic Republic of the Congo|2020-05-25	Africa|hCoV-19/DRC/2529/2020|EPI ISL 437338|B.1.178|Democratic Republic of the Congo|2020-04-15	0.0002716252	Africa
Africa|hCoV-19/DRC/11652/2020|EPI ISL 527570|B.1.149|Democratic Republic of the Congo|2020-05-25	Africa|hCoV-19/DRC/2529/2020|EPI ISL 437338|B.1.178|Democratic Republic of the Congo|2020-04-15	0.0002385083	Africa
Africa|hCoV-19/DRC/11653/2020|EPI ISL 527533|B.1.84|Democratic Republic of the Congo|2020-05-25	Africa|hCoV-19/DRC/2529/2020|EPI ISL 437338|B.1.178|Democratic Republic of the Congo|2020-04-15	0.0002094796	Africa
Africa|hCoV-19/DRC/11676/2020|EPI ISL 527531|B.1|Democratic Republic of the Congo|2020-05-26	Africa|hCoV-19/DRC/2529/2020|EPI ISL 437338|B.1.178|Democratic Republic of the Congo|2020-04-15	0.0003506872	Africa
Africa|hCoV-19/DRC/11677/2020|EPI ISL 527515|B.1.214|Democratic Republic of the Congo|2020-05-26	Africa|hCoV-19/DRC/2529/2020|EPI ISL 437338|B.1.178|Democratic Republic of the Congo|2020-04-15	0.0003463733	Africa
Africa|hCoV-19/DRC/11732/2020|EPI ISL 527536|B.1.214|Democratic Republic of the Congo|2020-05-26	Africa|hCoV-19/DRC/2529/2020|EPI ISL 437338|B.1.178|Democratic Republic of the Congo|2020-04-15	0.0002094189	Africa
Africa|hCoV-19/DRC/11733/2020|EPI ISL 527571|B.1.149|Democratic Republic of the Congo|2020-05-26	Africa|hCoV-19/DRC/2529/2020|EPI ISL 437338|B.1.178|Democratic Republic of the Congo|2020-04-15	0.0002372853	Africa
Africa|hCoV-19/DRC/11806/2020|EPI ISL 527572|B.1.214|Democratic Republic of the Congo|2020-05-26	Africa|hCoV-19/DRC/2529/2020|EPI ISL 437338|B.1.178|Democratic Republic of the Congo|2020-04-15	0.0003407484	Africa
Africa|hCoV-19/DRC/1234/2020|EPI ISL 429258|B.1.5|Democratic Republic of the Congo|2020-04-06	Africa|hCoV-19/DRC/2529/2020|EPI ISL 437338|B.1.178|Democratic Republic of the Congo|2020-04-15	0.0000356928	Africa
Africa|hCoV-19/DRC/1249/2020|EPI ISL 429259|B.1.5|Democratic Republic of the Congo|2020-04-06	Africa|hCoV-19/DRC/2529/2020|EPI ISL 437338|B.1.178|Democratic Republic of the Congo|2020-04-15	0.0000680759	Africa
Africa|hCoV-19/DRC/1319/2020|EPI ISL 431011|B.1.128|Democratic Republic of the Congo|2020-04-07	Africa|hCoV-19/DRC/2529/2020|EPI ISL 437338|B.1.178|Democratic Republic of the Congo|2020-04-15	0.0003060760	Africa
Africa|hCoV-19/DRC/1324/2020|EPI ISL 435033|B.1.128|Democratic Republic of the Congo|2020-04-07	Africa|hCoV-19/DRC/2529/2020|EPI ISL 437338|B.1.178|Democratic Republic of the Congo|2020-04-15	0.0003040086	Africa
Africa|hCoV-19/DRC/1326/2020|EPI ISL 435116|B.1|Democratic Republic of the Congo|2020-04-07	Africa|hCoV-19/DRC/2529/2020|EPI ISL 437338|B.1.178|Democratic Republic of the Congo|2020-04-15	0.0002076263	Africa
Africa|hCoV-19/DRC/1375/2020|EPI ISL 435117|B.1.1.1|Democratic Republic of the Congo|2020-04-07	Africa|hCoV-19/DRC/2529/2020|EPI ISL 437338|B.1.178|Democratic Republic of the Congo|2020-04-15	0.0004485428	Africa
Africa|hCoV-19/DRC/1376/2020|EPI ISL 431012|B.1.1.1|Democratic Republic of the Congo|2020-04-07	Africa|hCoV-19/DRC/2529/2020|EPI ISL 437338|B.1.178|Democratic Republic of the Congo|2020-04-15	0.0004104951	Africa
Africa|hCoV-19/DRC/1377/2020|EPI ISL 434678|B.1.1.1|Democratic Republic of the Congo|2020-04-07	Africa|hCoV-19/DRC/2529/2020|EPI ISL 437338|B.1.178|Democratic Republic of the Congo|2020-04-15	0.0003731363	Africa
Africa|hCoV-19/DRC/1378/2020|EPI ISL 435118|B.1.1.1|Democratic Republic of the Congo|2020-04-07	Africa|hCoV-19/DRC/2529/2020|EPI ISL 437338|B.1.178|Democratic Republic of the Congo|2020-04-15	0.0004092551	Africa
Africa|hCoV-19/DRC/1382/2020|EPI ISL 435113|B.1.1.1|Democratic Republic of the Congo|2020-04-07	Africa|hCoV-19/DRC/2529/2020|EPI ISL 437338|B.1.178|Democratic Republic of the Congo|2020-04-15	0.0004170856	Africa
Africa|hCoV-19/DRC/1397/2020|EPI ISL 434679|B.1.1.1|Democratic Republic of the Congo|2020-04-07	Africa|hCoV-19/DRC/2529/2020|EPI ISL 437338|B.1.178|Democratic Republic of the Congo|2020-04-15	0.0004096404	Africa
Africa|hCoV-19/DRC/1398/2020|EPI ISL 435114|B.1.1.1|Democratic Republic of the Congo|2020-04-07	Africa|hCoV-19/DRC/2529/2020|EPI ISL 437338|B.1.178|Democratic Republic of the Congo|2020-04-15	0.0003708471	Africa
Africa|hCoV-19/DRC/1422/2020|EPI ISL 434680|B.1.149|Democratic Republic of the Congo|2020-04-08	Africa|hCoV-19/DRC/2529/2020|EPI ISL 437338|B.1.178|Democratic Republic of the Congo|2020-04-15	0.0002412307	Africa
Africa|hCoV-19/DRC/1423/2020|EPI ISL 434710|B.1.149|Democratic Republic of the Congo|2020-04-08	Africa|hCoV-19/DRC/2529/2020|EPI ISL 437338|B.1.178|Democratic Republic of the Congo|2020-04-15	0.0002022065	Africa
Africa|hCoV-19/DRC/1486/2020|EPI ISL 434711|B.1|Democratic Republic of the Congo|2020-04-08	Africa|hCoV-19/DRC/2529/2020|EPI ISL 437338|B.1.178|Democratic Republic of the Congo|2020-04-15	0.0001745949	Africa
Africa|hCoV-19/DRC/1516/2020|EPI ISL 435032|B.1.5|Democratic Republic of the Congo|2020-04-09	Africa|hCoV-19/DRC/2529/2020|EPI ISL 437338|B.1.178|Democratic Republic of the Congo|2020-04-15	0.0001344126	Africa
Africa|hCoV-19/DRC/1565/2020|EPI ISL 434681|B.1|Democratic Republic of the Congo|2020-04-09	Africa|hCoV-19/DRC/2529/2020|EPI ISL 437338|B.1.178|Democratic Republic of the Congo|2020-04-15	0.0001714423	Africa
Africa|hCoV-19/DRC/158/2020|EPI ISL 417950|B.40|Democratic Republic of the Congo|2020-03-20	Africa|hCoV-19/DRC/2529/2020|EPI ISL 437338|B.1.178|Democratic Republic of the Congo|2020-04-15	0.0004705819	Africa
Africa|hCoV-19/DRC/1715/2020|EPI ISL 435156|B.1.84|Democratic Republic of the Congo|2020-04-10	Africa|hCoV-19/DRC/2529/2020|EPI ISL 437338|B.1.178|Democratic Republic of the Congo|2020-04-15	0.0002037707	Africa
Africa|hCoV-19/DRC/1767/2020|EPI ISL 435157|B.1.5|Democratic Republic of the Congo|2020-04-10	Africa|hCoV-19/DRC/2529/2020|EPI ISL 437338|B.1.178|Democratic Republic of the Congo|2020-04-15	0.0001051037	Africa
Africa|hCoV-19/DRC/1779/2020|EPI ISL 435158|C.14|Democratic Republic of the Congo|2020-04-10	Africa|hCoV-19/DRC/2529/2020|EPI ISL 437338|B.1.178|Democratic Republic of the Congo|2020-04-15	0.0004873870	Africa
Africa|hCoV-19/DRC/191/2020|EPI ISL 417955|B.1.128|Democratic Republic of the Congo|2020-03-21	Africa|hCoV-19/DRC/2529/2020|EPI ISL 437338|B.1.178|Democratic Republic of the Congo|2020-04-15	0.0003029180	Africa
Africa|hCoV-19/DRC/1952/2020|EPI ISL 435159|B.1.5|Democratic Republic of the Congo|2020-04-11	Africa|hCoV-19/DRC/2529/2020|EPI ISL 437338|B.1.178|Democratic Republic of the Congo|2020-04-15	0.0001385364	Africa
Africa|hCoV-19/DRC/1982/2020|EPI ISL 435160|B.1|Democratic Republic of the Congo|2020-04-12	Africa|hCoV-19/DRC/2529/2020|EPI ISL 437338|B.1.178|Democratic Republic of the Congo|2020-04-15	0.0001034895	Africa
Africa|hCoV-19/DRC/2047/2020|EPI ISL 435161|B.1.1.1|Democratic Republic of the Congo|2020-04-12	Africa|hCoV-19/DRC/2529/2020|EPI ISL 437338|B.1.178|Democratic Republic of the Congo|2020-04-15	0.0003769588	Africa
Africa|hCoV-19/DRC/2063/2020|EPI ISL 435162|B.1|Democratic Republic of the Congo|2020-04-12	Africa|hCoV-19/DRC/2529/2020|EPI ISL 437338|B.1.178|Democratic Republic of the Congo|2020-04-15	0.0001380903	Africa
Africa|hCoV-19/DRC/2120/2020|EPI ISL 435163|B.1.149|Democratic Republic of the Congo|2020-04-12	Africa|hCoV-19/DRC/2529/2020|EPI ISL 437338|B.1.178|Democratic Republic of the Congo|2020-04-15	0.0002036476	Africa
Africa|hCoV-19/DRC/2121/2020|EPI ISL 435164|B.1.149|Democratic Republic of the Congo|2020-04-12	Africa|hCoV-19/DRC/2529/2020|EPI ISL 437338|B.1.178|Democratic Republic of the Congo|2020-04-15	0.0002067201	Africa
Africa|hCoV-19/DRC/2122/2020|EPI ISL 435165|B.1.149|Democratic Republic of the Congo|2020-04-13	Africa|hCoV-19/DRC/2529/2020|EPI ISL 437338|B.1.178|Democratic Republic of the Congo|2020-04-15	0.0002805183	Africa
Africa|hCoV-19/DRC/2125/2020|EPI ISL 435166|B.1.149|Democratic Republic of the Congo|2020-04-13	Africa|hCoV-19/DRC/2529/2020|EPI ISL 437338|B.1.178|Democratic Republic of the Congo|2020-04-15	0.0002074275	Africa
Africa|hCoV-19/DRC/2128/2020|EPI ISL 435167|B.1|Democratic Republic of the Congo|2020-04-13	Africa|hCoV-19/DRC/2529/2020|EPI ISL 437338|B.1.178|Democratic Republic of the Congo|2020-04-15	0.0001410155	Africa
Africa|hCoV-19/DRC/2133/2020|EPI ISL 435168|B.1.128|Democratic Republic of the Congo|2020-04-13	Africa|hCoV-19/DRC/2529/2020|EPI ISL 437338|B.1.178|Democratic Republic of the Congo|2020-04-15	0.0003147632	Africa
Africa|hCoV-19/DRC/214/2020|EPI ISL 420030|B.1.6|Democratic Republic of the Congo|2020-03-21	Africa|hCoV-19/DRC/2529/2020|EPI ISL 437338|B.1.178|Democratic Republic of the Congo|2020-04-15	0.0001348962	Africa
Africa|hCoV-19/DRC/215/2020|EPI ISL 420031|B.1.1.1|Democratic Republic of the Congo|2020-03-21	Africa|hCoV-19/DRC/2529/2020|EPI ISL 437338|B.1.178|Democratic Republic of the Congo|2020-04-15	0.0004113872	Africa
Africa|hCoV-19/DRC/2169/2020|EPI ISL 436194|B.1.5|Democratic Republic of the Congo|2020-04-13	Africa|hCoV-19/DRC/2529/2020|EPI ISL 437338|B.1.178|Democratic Republic of the Congo|2020-04-15	0.0001048811	Africa
Africa|hCoV-19/DRC/2299/2020|EPI ISL 436412|B.1.5|Democratic Republic of the Congo|2020-04-14	Africa|hCoV-19/DRC/2529/2020|EPI ISL 437338|B.1.178|Democratic Republic of the Congo|2020-04-15	0.0001355760	Africa
Africa|hCoV-19/DRC/236/2020|EPI ISL 420032|B.1.128|Democratic Republic of the Congo|2020-03-22	Africa|hCoV-19/DRC/2529/2020|EPI ISL 437338|B.1.178|Democratic Republic of the Congo|2020-04-15	0.0003032885	Africa
Africa|hCoV-19/DRC/2363/2020|EPI ISL 437194|B.1.84|Democratic Republic of the Congo|2020-04-14	Africa|hCoV-19/DRC/2529/2020|EPI ISL 437338|B.1.178|Democratic Republic of the Congo|2020-04-15	0.0001694734	Africa
Africa|hCoV-19/DRC/2384/2020|EPI ISL 437196|B.1.149|Democratic Republic of the Congo|2020-04-14	Africa|hCoV-19/DRC/2529/2020|EPI ISL 437338|B.1.178|Democratic Republic of the Congo|2020-04-15	0.0002071268	Africa
Africa|hCoV-19/DRC/241/2020|EPI ISL 420033|B.1.1.75|Democratic Republic of the Congo|2020-03-22	Africa|hCoV-19/DRC/2529/2020|EPI ISL 437338|B.1.178|Democratic Republic of the Congo|2020-04-15	0.0003370428	Africa
Africa|hCoV-19/DRC/243/2020|EPI ISL 420034|B.1|Democratic Republic of the Congo|2020-03-22	Africa|hCoV-19/DRC/2529/2020|EPI ISL 437338|B.1.178|Democratic Republic of the Congo|2020-04-15	0.0002411619	Africa
Africa|hCoV-19/DRC/248/2020|EPI ISL 420035|B.1.5|Democratic Republic of the Congo|2020-03-22	Africa|hCoV-19/DRC/2529/2020|EPI ISL 437338|B.1.178|Democratic Republic of the Congo|2020-04-15	0.0001010815	Africa
Africa|hCoV-19/DRC/2496/2020|EPI ISL 437337|B.1.149|Democratic Republic of the Congo|2020-04-15	Africa|hCoV-19/DRC/2529/2020|EPI ISL 437338|B.1.178|Democratic Republic of the Congo|2020-04-15	0.0002352466	Africa
Africa|hCoV-19/Algeria/G0638 2264/2020|EPI ISL 418241|B.1|Algeria|2020-03-02	Africa|hCoV-19/DRC/253/2020|EPI ISL 420838|B.1.5|Democratic Republic of the Congo|2020-03-22	0.0002705506	Africa
Africa|hCoV-19/Algeria/G0640 2265/2020|EPI ISL 418242|B.1|Algeria|2020-03-08	Africa|hCoV-19/DRC/253/2020|EPI ISL 420838|B.1.5|Democratic Republic of the Congo|2020-03-22	0.0001690838	Africa
Africa|hCoV-19/Algeria/G0860 2262/2020|EPI ISL 420037|B.1|Algeria|2020-03-02	Africa|hCoV-19/DRC/253/2020|EPI ISL 420838|B.1.5|Democratic Republic of the Congo|2020-03-22	0.0001690838	Africa
Africa|hCoV-19/Benin/1022/2020|EPI ISL 476826|B.1|Benin|2020-03-25	Africa|hCoV-19/DRC/253/2020|EPI ISL 420838|B.1.5|Democratic Republic of the Congo|2020-03-22	0.0000676356	Africa
Africa|hCoV-19/Benin/1092/2020|EPI ISL 476827|B.1|Benin|2020-03-27	Africa|hCoV-19/DRC/253/2020|EPI ISL 420838|B.1.5|Democratic Republic of the Congo|2020-03-22	0.0001353219	Africa
Africa|hCoV-19/Benin/1408/2020|EPI ISL 476825|B.1.356|Benin|2020-04-04	Africa|hCoV-19/DRC/253/2020|EPI ISL 420838|B.1.5|Democratic Republic of the Congo|2020-03-22	0.0001690953	Africa
Africa|hCoV-19/Benin/1409/2020|EPI ISL 476828|B.1|Benin|2020-04-06	Africa|hCoV-19/DRC/253/2020|EPI ISL 420838|B.1.5|Democratic Republic of the Congo|2020-03-22	0.0002039827	Africa
Africa|hCoV-19/Benin/1950/2020|EPI ISL 476830|A|Benin|2020-04-15	Africa|hCoV-19/DRC/253/2020|EPI ISL 420838|B.1.5|Democratic Republic of the Congo|2020-03-22	0.0003721356	Africa
Africa|hCoV-19/Benin/197/2020|EPI ISL 476822|B.1.178|Benin|2020-03-15	Africa|hCoV-19/DRC/253/2020|EPI ISL 420838|B.1.5|Democratic Republic of the Congo|2020-03-22	0.0000676431	Africa
Africa|hCoV-19/Benin/2012/2020|EPI ISL 476831|A|Benin|2020-04-15	Africa|hCoV-19/DRC/253/2020|EPI ISL 420838|B.1.5|Democratic Republic of the Congo|2020-03-22	0.0004059153	Africa
Africa|hCoV-19/Benin/260/2020|EPI ISL 476823|B.1.292|Benin|2020-03-17	Africa|hCoV-19/DRC/253/2020|EPI ISL 420838|B.1.5|Democratic Republic of the Congo|2020-03-22	0.0002367477	Africa
Africa|hCoV-19/Benin/314/2020|EPI ISL 476834|B.1.5|Benin|2020-03-17	Africa|hCoV-19/DRC/253/2020|EPI ISL 420838|B.1.5|Democratic Republic of the Congo|2020-03-22	0.0001697248	Africa
Africa|hCoV-19/Benin/461/2020|EPI ISL 476833|A|Benin|2020-03-17	Africa|hCoV-19/DRC/253/2020|EPI ISL 420838|B.1.5|Democratic Republic of the Congo|2020-03-22	0.0003720651	Africa
Africa|hCoV-19/Benin/501/2020|EPI ISL 476824|B.1.356|Benin|2020-03-17	Africa|hCoV-19/DRC/253/2020|EPI ISL 420838|B.1.5|Democratic Republic of the Congo|2020-03-22	0.0001690838	Africa
Africa|hCoV-19/Benin/843/2020|EPI ISL 476829|A|Benin|2020-03-19	Africa|hCoV-19/DRC/253/2020|EPI ISL 420838|B.1.5|Democratic Republic of the Congo|2020-03-22	0.0003044458	Africa
Africa|hCoV-19/Botswana/BOT0455/2020|EPI ISL 560386|B.1|Botswana|2020-03-28	Africa|hCoV-19/DRC/253/2020|EPI ISL 420838|B.1.5|Democratic Republic of the Congo|2020-03-22	0.0001014462	Africa
Africa|hCoV-19/Botswana/BOT2254/2020|EPI ISL 560390|B.1.1|Botswana|2020-04-08	Africa|hCoV-19/DRC/253/2020|EPI ISL 420838|B.1.5|Democratic Republic of the Congo|2020-03-22	0.0001713631	Africa
Africa|hCoV-19/Botswana/BOT2283/2020|EPI ISL 560385|B.1|Botswana|2020-04-07	Africa|hCoV-19/DRC/253/2020|EPI ISL 420838|B.1.5|Democratic Republic of the Congo|2020-03-22	0.0002096655	Africa
Africa|hCoV-19/Botswana/BOT2624/2020|EPI ISL 560387|B.1.1|Botswana|2020-04-05	Africa|hCoV-19/DRC/253/2020|EPI ISL 420838|B.1.5|Democratic Republic of the Congo|2020-03-22	0.0001747341	Africa
Africa|hCoV-19/Botswana/BOT4161/2020|EPI ISL 560388|B.1.1.220|Botswana|2020-04-16	Africa|hCoV-19/DRC/253/2020|EPI ISL 420838|B.1.5|Democratic Republic of the Congo|2020-03-22	0.0002423935	Africa
Africa|hCoV-19/DRC/04186/2020|EPI ISL 471411|A|Democratic Republic of the Congo|2020-04-25	Africa|hCoV-19/DRC/253/2020|EPI ISL 420838|B.1.5|Democratic Republic of the Congo|2020-03-22	0.0003720651	Africa
Africa|hCoV-19/DRC/04188/2020|EPI ISL 471413|A|Democratic Republic of the Congo|2020-04-25	Africa|hCoV-19/DRC/253/2020|EPI ISL 420838|B.1.5|Democratic Republic of the Congo|2020-03-22	0.0004535719	Africa
Africa|hCoV-19/DRC/10041/2020|EPI ISL 527543|B.1.1.275|Democratic Republic of the Congo|2020-05-22	Africa|hCoV-19/DRC/253/2020|EPI ISL 420838|B.1.5|Democratic Republic of the Congo|2020-03-22	0.0002387183	Africa
Africa|hCoV-19/DRC/10057/2020|EPI ISL 527538|B.1.1.275|Democratic Republic of the Congo|2020-05-22	Africa|hCoV-19/DRC/253/2020|EPI ISL 420838|B.1.5|Democratic Republic of the Congo|2020-03-22	0.0003522201	Africa
Africa|hCoV-19/DRC/10061/2020|EPI ISL 527521|B.1.1.275|Democratic Republic of the Congo|2020-05-22	Africa|hCoV-19/DRC/253/2020|EPI ISL 420838|B.1.5|Democratic Republic of the Congo|2020-03-22	0.0002084328	Africa
Africa|hCoV-19/DRC/10070/2020|EPI ISL 527544|B.1.178|Democratic Republic of the Congo|2020-05-22	Africa|hCoV-19/DRC/253/2020|EPI ISL 420838|B.1.5|Democratic Republic of the Congo|2020-03-22	0.0002042932	Africa
Africa|hCoV-19/DRC/10120/2020|EPI ISL 513624|B.1.1.275|Democratic Republic of the Congo|2020-05-22	Africa|hCoV-19/DRC/253/2020|EPI ISL 420838|B.1.5|Democratic Republic of the Congo|2020-03-22	0.0002808020	Africa
Africa|hCoV-19/DRC/10127/2020|EPI ISL 513625|B.1.1.275|Democratic Republic of the Congo|2020-05-22	Africa|hCoV-19/DRC/253/2020|EPI ISL 420838|B.1.5|Democratic Republic of the Congo|2020-03-22	0.0002771450	Africa
Africa|hCoV-19/DRC/10242/2020|EPI ISL 513626|B.1.84|Democratic Republic of the Congo|2020-05-22	Africa|hCoV-19/DRC/253/2020|EPI ISL 420838|B.1.5|Democratic Republic of the Congo|2020-03-22	0.0001020559	Africa
Africa|hCoV-19/DRC/10251/2020|EPI ISL 513627|B.1.128|Democratic Republic of the Congo|2020-05-22	Africa|hCoV-19/DRC/253/2020|EPI ISL 420838|B.1.5|Democratic Republic of the Congo|2020-03-22	0.0003065284	Africa
Africa|hCoV-19/DRC/10324/2020|EPI ISL 527545|B.1.214|Democratic Republic of the Congo|2020-05-22	Africa|hCoV-19/DRC/253/2020|EPI ISL 420838|B.1.5|Democratic Republic of the Congo|2020-03-22	0.0001704496	Africa
Africa|hCoV-19/DRC/10346/2020|EPI ISL 527546|B.1.214|Democratic Republic of the Congo|2020-05-22	Africa|hCoV-19/DRC/253/2020|EPI ISL 420838|B.1.5|Democratic Republic of the Congo|2020-03-22	0.0001722222	Africa
Africa|hCoV-19/DRC/10364/2020|EPI ISL 527498|B.1|Democratic Republic of the Congo|2020-05-22	Africa|hCoV-19/DRC/253/2020|EPI ISL 420838|B.1.5|Democratic Republic of the Congo|2020-03-22	0.0000685886	Africa
Africa|hCoV-19/DRC/10371/2020|EPI ISL 527489|B.1.178|Democratic Republic of the Congo|2020-05-22	Africa|hCoV-19/DRC/253/2020|EPI ISL 420838|B.1.5|Democratic Republic of the Congo|2020-03-22	0.0002046434	Africa
Africa|hCoV-19/DRC/10373/2020|EPI ISL 527495|B.1.159|Democratic Republic of the Congo|2020-05-22	Africa|hCoV-19/DRC/253/2020|EPI ISL 420838|B.1.5|Democratic Republic of the Congo|2020-03-22	0.0002390760	Africa
Africa|hCoV-19/DRC/10374/2020|EPI ISL 527539|B.1.84|Democratic Republic of the Congo|2020-05-22	Africa|hCoV-19/DRC/253/2020|EPI ISL 420838|B.1.5|Democratic Republic of the Congo|2020-03-22	0.0003503007	Africa
Africa|hCoV-19/DRC/10375/2020|EPI ISL 527499|B.1.84|Democratic Republic of the Congo|2020-05-22	Africa|hCoV-19/DRC/253/2020|EPI ISL 420838|B.1.5|Democratic Republic of the Congo|2020-03-22	0.0002394753	Africa
Africa|hCoV-19/DRC/10399/2020|EPI ISL 527491|B.1.214|Democratic Republic of the Congo|2020-05-22	Africa|hCoV-19/DRC/253/2020|EPI ISL 420838|B.1.5|Democratic Republic of the Congo|2020-03-22	0.0001705724	Africa
Africa|hCoV-19/DRC/10502/2020|EPI ISL 527547|B.1.5|Democratic Republic of the Congo|2020-05-20	Africa|hCoV-19/DRC/253/2020|EPI ISL 420838|B.1.5|Democratic Republic of the Congo|2020-03-22	0.0000681239	Africa
Africa|hCoV-19/DRC/10506/2020|EPI ISL 527524|B.1.5|Democratic Republic of the Congo|2020-05-18	Africa|hCoV-19/DRC/253/2020|EPI ISL 420838|B.1.5|Democratic Republic of the Congo|2020-03-22	0.0000697754	Africa
Africa|hCoV-19/DRC/10507/2020|EPI ISL 527492|B.1.5|Democratic Republic of the Congo|2020-05-18	Africa|hCoV-19/DRC/253/2020|EPI ISL 420838|B.1.5|Democratic Republic of the Congo|2020-03-22	0.0001023843	Africa
Africa|hCoV-19/DRC/10508/2020|EPI ISL 527494|B.1.5|Democratic Republic of the Congo|2020-05-20	Africa|hCoV-19/DRC/253/2020|EPI ISL 420838|B.1.5|Democratic Republic of the Congo|2020-03-22	0.0001020326	Africa
Africa|hCoV-19/DRC/10532/2020|EPI ISL 527532|B.1.5|Democratic Republic of the Congo|2020-05-20	Africa|hCoV-19/DRC/253/2020|EPI ISL 420838|B.1.5|Democratic Republic of the Congo|2020-03-22	0.0000698387	Africa
Africa|hCoV-19/DRC/10533/2020|EPI ISL 527548|B.1.5|Democratic Republic of the Congo|2020-05-20	Africa|hCoV-19/DRC/253/2020|EPI ISL 420838|B.1.5|Democratic Republic of the Congo|2020-03-22	0.0001022193	Africa
Africa|hCoV-19/DRC/10621/2020|EPI ISL 527526|B.1.214|Democratic Republic of the Congo|2020-05-23	Africa|hCoV-19/DRC/253/2020|EPI ISL 420838|B.1.5|Democratic Republic of the Congo|2020-03-22	0.0001393851	Africa
Africa|hCoV-19/DRC/10640/2020|EPI ISL 527541|B.1|Democratic Republic of the Congo|2020-05-22	Africa|hCoV-19/DRC/253/2020|EPI ISL 420838|B.1.5|Democratic Republic of the Congo|2020-03-22	0.0003173668	Africa
Africa|hCoV-19/DRC/10644/2020|EPI ISL 527549|B.1|Democratic Republic of the Congo|2020-05-22	Africa|hCoV-19/DRC/253/2020|EPI ISL 420838|B.1.5|Democratic Republic of the Congo|2020-03-22	0.0003066736	Africa
Africa|hCoV-19/DRC/10728/2020|EPI ISL 513628|B.1.5|Democratic Republic of the Congo|2020-05-23	Africa|hCoV-19/DRC/253/2020|EPI ISL 420838|B.1.5|Democratic Republic of the Congo|2020-03-22	0.0000351679	Africa
Africa|hCoV-19/DRC/10731/2020|EPI ISL 513629|B.1.1.1|Democratic Republic of the Congo|2020-05-23	Africa|hCoV-19/DRC/253/2020|EPI ISL 420838|B.1.5|Democratic Republic of the Congo|2020-03-22	0.0003543677	Africa
Africa|hCoV-19/DRC/10733/2020|EPI ISL 513630|B.1|Democratic Republic of the Congo|2020-05-23	Africa|hCoV-19/DRC/253/2020|EPI ISL 420838|B.1.5|Democratic Republic of the Congo|2020-03-22	0.0001696286	Africa
Africa|hCoV-19/DRC/108/2020|EPI ISL 417948|B.1.128|Democratic Republic of the Congo|2020-03-19	Africa|hCoV-19/DRC/253/2020|EPI ISL 420838|B.1.5|Democratic Republic of the Congo|2020-03-22	0.0002029260	Africa
Africa|hCoV-19/DRC/10885/2020|EPI ISL 513631|B.1.84|Democratic Republic of the Congo|2020-05-23	Africa|hCoV-19/DRC/253/2020|EPI ISL 420838|B.1.5|Democratic Republic of the Congo|2020-03-22	0.0001708554	Africa
Africa|hCoV-19/DRC/10902/2020|EPI ISL 527490|B.1.178|Democratic Republic of the Congo|2020-05-23	Africa|hCoV-19/DRC/253/2020|EPI ISL 420838|B.1.5|Democratic Republic of the Congo|2020-03-22	0.0001363244	Africa
Africa|hCoV-19/DRC/10913/2020|EPI ISL 527507|B.1.84|Democratic Republic of the Congo|2020-05-24	Africa|hCoV-19/DRC/253/2020|EPI ISL 420838|B.1.5|Democratic Republic of the Congo|2020-03-22	0.0002409495	Africa
Africa|hCoV-19/DRC/11005/2020|EPI ISL 527550|B.1.159|Democratic Republic of the Congo|2020-05-24	Africa|hCoV-19/DRC/253/2020|EPI ISL 420838|B.1.5|Democratic Republic of the Congo|2020-03-22	0.0003408447	Africa
Africa|hCoV-19/DRC/11008/2020|EPI ISL 527503|B.1.159|Democratic Republic of the Congo|2020-05-24	Africa|hCoV-19/DRC/253/2020|EPI ISL 420838|B.1.5|Democratic Republic of the Congo|2020-03-22	0.0002751017	Africa
Africa|hCoV-19/DRC/11022/2020|EPI ISL 527551|B.1.214|Democratic Republic of the Congo|2020-05-24	Africa|hCoV-19/DRC/253/2020|EPI ISL 420838|B.1.5|Democratic Republic of the Congo|2020-03-22	0.0002386634	Africa
Africa|hCoV-19/DRC/11024/2020|EPI ISL 527552|B.1.149|Democratic Republic of the Congo|2020-05-24	Africa|hCoV-19/DRC/253/2020|EPI ISL 420838|B.1.5|Democratic Republic of the Congo|2020-03-22	0.0002752448	Africa
Africa|hCoV-19/DRC/11026/2020|EPI ISL 527553|B.1.149|Democratic Republic of the Congo|2020-05-24	Africa|hCoV-19/DRC/253/2020|EPI ISL 420838|B.1.5|Democratic Republic of the Congo|2020-03-22	0.0001363150	Africa
Africa|hCoV-19/DRC/11031/2020|EPI ISL 527554|B.1.214|Democratic Republic of the Congo|2020-05-24	Africa|hCoV-19/DRC/253/2020|EPI ISL 420838|B.1.5|Democratic Republic of the Congo|2020-03-22	0.0001705235	Africa
Africa|hCoV-19/DRC/11041/2020|EPI ISL 527555|B.1|Democratic Republic of the Congo|2020-05-24	Africa|hCoV-19/DRC/253/2020|EPI ISL 420838|B.1.5|Democratic Republic of the Congo|2020-03-22	0.0001363741	Africa
Africa|hCoV-19/DRC/11057/2020|EPI ISL 527528|B.1.5|Democratic Republic of the Congo|2020-05-24	Africa|hCoV-19/DRC/253/2020|EPI ISL 420838|B.1.5|Democratic Republic of the Congo|2020-03-22	0.0000697511	Africa
Africa|hCoV-19/DRC/11078/2020|EPI ISL 527514|B.1|Democratic Republic of the Congo|2020-05-24	Africa|hCoV-19/DRC/253/2020|EPI ISL 420838|B.1.5|Democratic Republic of the Congo|2020-03-22	0.0002416707	Africa
Africa|hCoV-19/DRC/11079/2020|EPI ISL 527500|B.1.214|Democratic Republic of the Congo|2020-05-24	Africa|hCoV-19/DRC/253/2020|EPI ISL 420838|B.1.5|Democratic Republic of the Congo|2020-03-22	0.0001028278	Africa
Africa|hCoV-19/DRC/11093/2020|EPI ISL 527527|B.1.5|Democratic Republic of the Congo|2020-05-24	Africa|hCoV-19/DRC/253/2020|EPI ISL 420838|B.1.5|Democratic Republic of the Congo|2020-03-22	0.0001399026	Africa
Africa|hCoV-19/DRC/11096/2020|EPI ISL 527522|B.1|Democratic Republic of the Congo|2020-05-24	Africa|hCoV-19/DRC/253/2020|EPI ISL 420838|B.1.5|Democratic Republic of the Congo|2020-03-22	0.0001390005	Africa
Africa|hCoV-19/DRC/11114/2020|EPI ISL 527534|B.1.214|Democratic Republic of the Congo|2020-05-25	Africa|hCoV-19/DRC/253/2020|EPI ISL 420838|B.1.5|Democratic Republic of the Congo|2020-03-22	0.0002096950	Africa
Africa|hCoV-19/DRC/11123/2020|EPI ISL 527496|B.1.84|Democratic Republic of the Congo|2020-05-24	Africa|hCoV-19/DRC/253/2020|EPI ISL 420838|B.1.5|Democratic Republic of the Congo|2020-03-22	0.0001366149	Africa
Africa|hCoV-19/DRC/11134/2020|EPI ISL 527518|B.1.5|Democratic Republic of the Congo|2020-05-24	Africa|hCoV-19/DRC/253/2020|EPI ISL 420838|B.1.5|Democratic Republic of the Congo|2020-03-22	0.0000346456	Africa
Africa|hCoV-19/DRC/11143/2020|EPI ISL 527556|B.1|Democratic Republic of the Congo|2020-05-24	Africa|hCoV-19/DRC/253/2020|EPI ISL 420838|B.1.5|Democratic Republic of the Congo|2020-03-22	0.0003408864	Africa
Africa|hCoV-19/DRC/11145/2020|EPI ISL 527501|B.1.214|Democratic Republic of the Congo|2020-05-24	Africa|hCoV-19/DRC/253/2020|EPI ISL 420838|B.1.5|Democratic Republic of the Congo|2020-03-22	0.0002401207	Africa
Africa|hCoV-19/DRC/11148/2020|EPI ISL 527525|B.1.178|Democratic Republic of the Congo|2020-05-24	Africa|hCoV-19/DRC/253/2020|EPI ISL 420838|B.1.5|Democratic Republic of the Congo|2020-03-22	0.0002453608	Africa
Africa|hCoV-19/DRC/11157/2020|EPI ISL 527530|B.1|Democratic Republic of the Congo|2020-05-25	Africa|hCoV-19/DRC/253/2020|EPI ISL 420838|B.1.5|Democratic Republic of the Congo|2020-03-22	0.0002087822	Africa
Africa|hCoV-19/DRC/11187/2020|EPI ISL 527523|B.1.1.275|Democratic Republic of the Congo|2020-05-23	Africa|hCoV-19/DRC/253/2020|EPI ISL 420838|B.1.5|Democratic Republic of the Congo|2020-03-22	0.0003132561	Africa
Africa|hCoV-19/DRC/11191/2020|EPI ISL 527506|B.1.1.275|Democratic Republic of the Congo|2020-05-23	Africa|hCoV-19/DRC/253/2020|EPI ISL 420838|B.1.5|Democratic Republic of the Congo|2020-03-22	0.0002060637	Africa
Africa|hCoV-19/DRC/11252/2020|EPI ISL 527557|B.1.1.275|Democratic Republic of the Congo|2020-05-21	Africa|hCoV-19/DRC/253/2020|EPI ISL 420838|B.1.5|Democratic Republic of the Congo|2020-03-22	0.0003748360	Africa
Africa|hCoV-19/DRC/11260/2020|EPI ISL 527558|B.1.1.275|Democratic Republic of the Congo|2020-05-23	Africa|hCoV-19/DRC/253/2020|EPI ISL 420838|B.1.5|Democratic Republic of the Congo|2020-03-22	0.0002386100	Africa
Africa|hCoV-19/DRC/1131/2020|EPI ISL 429255|B.1.5|Democratic Republic of the Congo|2020-04-05	Africa|hCoV-19/DRC/253/2020|EPI ISL 420838|B.1.5|Democratic Republic of the Congo|2020-03-22	0.0000339552	Africa
Africa|hCoV-19/DRC/11310/2020|EPI ISL 527529|B.1.149|Democratic Republic of the Congo|2020-05-25	Africa|hCoV-19/DRC/253/2020|EPI ISL 420838|B.1.5|Democratic Republic of the Congo|2020-03-22	0.0001396686	Africa
Africa|hCoV-19/DRC/11318/2020|EPI ISL 527559|B.1.149|Democratic Republic of the Congo|2020-05-25	Africa|hCoV-19/DRC/253/2020|EPI ISL 420838|B.1.5|Democratic Republic of the Congo|2020-03-22	0.0001358416	Africa
Africa|hCoV-19/DRC/11326/2020|EPI ISL 527508|B.1|Democratic Republic of the Congo|2020-05-25	Africa|hCoV-19/DRC/253/2020|EPI ISL 420838|B.1.5|Democratic Republic of the Congo|2020-03-22	0.0001376802	Africa
Africa|hCoV-19/DRC/11334/2020|EPI ISL 527504|B.1.178|Democratic Republic of the Congo|2020-05-25	Africa|hCoV-19/DRC/253/2020|EPI ISL 420838|B.1.5|Democratic Republic of the Congo|2020-03-22	0.0001374843	Africa
Africa|hCoV-19/DRC/11337/2020|EPI ISL 527510|B.1.84|Democratic Republic of the Congo|2020-05-25	Africa|hCoV-19/DRC/253/2020|EPI ISL 420838|B.1.5|Democratic Republic of the Congo|2020-03-22	0.0002068185	Africa
Africa|hCoV-19/DRC/11341/2020|EPI ISL 527509|B.1.1.275|Democratic Republic of the Congo|2020-05-25	Africa|hCoV-19/DRC/253/2020|EPI ISL 420838|B.1.5|Democratic Republic of the Congo|2020-03-22	0.0003100120	Africa
Africa|hCoV-19/DRC/11348/2020|EPI ISL 527560|B.1.149|Democratic Republic of the Congo|2020-05-25	Africa|hCoV-19/DRC/253/2020|EPI ISL 420838|B.1.5|Democratic Republic of the Congo|2020-03-22	0.0001358324	Africa
Africa|hCoV-19/DRC/11369/2020|EPI ISL 527537|B.1.214|Democratic Republic of the Congo|2020-05-25	Africa|hCoV-19/DRC/253/2020|EPI ISL 420838|B.1.5|Democratic Republic of the Congo|2020-03-22	0.0001753503	Africa
Africa|hCoV-19/DRC/11376/2020|EPI ISL 527513|B.1.214|Democratic Republic of the Congo|2020-05-25	Africa|hCoV-19/DRC/253/2020|EPI ISL 420838|B.1.5|Democratic Republic of the Congo|2020-03-22	0.0002070039	Africa
Africa|hCoV-19/DRC/11411/2020|EPI ISL 527561|B.1.5|Democratic Republic of the Congo|2020-05-25	Africa|hCoV-19/DRC/253/2020|EPI ISL 420838|B.1.5|Democratic Republic of the Congo|2020-03-22	0.0001021984	Africa
Africa|hCoV-19/DRC/11450/2020|EPI ISL 527516|B.1.5|Democratic Republic of the Congo|2020-05-25	Africa|hCoV-19/DRC/253/2020|EPI ISL 420838|B.1.5|Democratic Republic of the Congo|2020-03-22	0.0000349934	Africa
Africa|hCoV-19/DRC/11458/2020|EPI ISL 527497|B.1.5|Democratic Republic of the Congo|2020-05-25	Africa|hCoV-19/DRC/253/2020|EPI ISL 420838|B.1.5|Democratic Republic of the Congo|2020-03-22	0.0001720400	Africa
Africa|hCoV-19/DRC/11460/2020|EPI ISL 527562|B.1.214|Democratic Republic of the Congo|2020-05-25	Africa|hCoV-19/DRC/253/2020|EPI ISL 420838|B.1.5|Democratic Republic of the Congo|2020-03-22	0.0003100394	Africa
Africa|hCoV-19/DRC/11472/2020|EPI ISL 527502|B.1.214|Democratic Republic of the Congo|2020-05-25	Africa|hCoV-19/DRC/253/2020|EPI ISL 420838|B.1.5|Democratic Republic of the Congo|2020-03-22	0.0002398628	Africa
Africa|hCoV-19/DRC/11477/2020|EPI ISL 527563|B.1.84|Democratic Republic of the Congo|2020-05-25	Africa|hCoV-19/DRC/253/2020|EPI ISL 420838|B.1.5|Democratic Republic of the Congo|2020-03-22	0.0000680653	Africa
Africa|hCoV-19/DRC/11486/2020|EPI ISL 527564|B.1.214|Democratic Republic of the Congo|2020-05-25	Africa|hCoV-19/DRC/253/2020|EPI ISL 420838|B.1.5|Democratic Republic of the Congo|2020-03-22	0.0002386019	Africa
Africa|hCoV-19/DRC/11487/2020|EPI ISL 527505|B.1|Democratic Republic of the Congo|2020-05-25	Africa|hCoV-19/DRC/253/2020|EPI ISL 420838|B.1.5|Democratic Republic of the Congo|2020-03-22	0.0001721943	Africa
Africa|hCoV-19/DRC/11507/2020|EPI ISL 527512|B.1|Democratic Republic of the Congo|2020-05-25	Africa|hCoV-19/DRC/253/2020|EPI ISL 420838|B.1.5|Democratic Republic of the Congo|2020-03-22	0.0002065520	Africa
Africa|hCoV-19/DRC/1151/2020|EPI ISL 447596|B.38|Democratic Republic of the Congo|2020-04-05	Africa|hCoV-19/DRC/253/2020|EPI ISL 420838|B.1.5|Democratic Republic of the Congo|2020-03-22	0.0004416218	Africa
Africa|hCoV-19/DRC/11511/2020|EPI ISL 527511|B.1.214|Democratic Republic of the Congo|2020-05-25	Africa|hCoV-19/DRC/253/2020|EPI ISL 420838|B.1.5|Democratic Republic of the Congo|2020-03-22	0.0002413373	Africa
Africa|hCoV-19/DRC/11572/2020|EPI ISL 527565|B.1.214|Democratic Republic of the Congo|2020-05-25	Africa|hCoV-19/DRC/253/2020|EPI ISL 420838|B.1.5|Democratic Republic of the Congo|2020-03-22	0.0001361731	Africa
Africa|hCoV-19/DRC/11576/2020|EPI ISL 527517|B.1|Democratic Republic of the Congo|2020-05-25	Africa|hCoV-19/DRC/253/2020|EPI ISL 420838|B.1.5|Democratic Republic of the Congo|2020-03-22	0.0001386823	Africa
Africa|hCoV-19/DRC/11583/2020|EPI ISL 527542|B.1|Democratic Republic of the Congo|2020-05-25	Africa|hCoV-19/DRC/253/2020|EPI ISL 420838|B.1.5|Democratic Republic of the Congo|2020-03-22	0.0001767029	Africa
Africa|hCoV-19/DRC/11616/2020|EPI ISL 527519|B.1|Democratic Republic of the Congo|2020-05-25	Africa|hCoV-19/DRC/253/2020|EPI ISL 420838|B.1.5|Democratic Republic of the Congo|2020-03-22	0.0001384425	Africa
Africa|hCoV-19/DRC/11623/2020|EPI ISL 527566|B.1.5|Democratic Republic of the Congo|2020-05-25	Africa|hCoV-19/DRC/253/2020|EPI ISL 420838|B.1.5|Democratic Republic of the Congo|2020-03-22	0.0001363735	Africa
Africa|hCoV-19/DRC/11624/2020|EPI ISL 527567|B.1.149|Democratic Republic of the Congo|2020-05-25	Africa|hCoV-19/DRC/253/2020|EPI ISL 420838|B.1.5|Democratic Republic of the Congo|2020-03-22	0.0001363077	Africa
Africa|hCoV-19/DRC/11631/2020|EPI ISL 527568|B.1.149|Democratic Republic of the Congo|2020-05-25	Africa|hCoV-19/DRC/253/2020|EPI ISL 420838|B.1.5|Democratic Republic of the Congo|2020-03-22	0.0001364472	Africa
Africa|hCoV-19/DRC/11632/2020|EPI ISL 527493|B.1|Democratic Republic of the Congo|2020-05-25	Africa|hCoV-19/DRC/253/2020|EPI ISL 420838|B.1.5|Democratic Republic of the Congo|2020-03-22	0.0001707056	Africa
Africa|hCoV-19/DRC/11635/2020|EPI ISL 527540|B.1.214|Democratic Republic of the Congo|2020-05-25	Africa|hCoV-19/DRC/253/2020|EPI ISL 420838|B.1.5|Democratic Republic of the Congo|2020-03-22	0.0001757967	Africa
Africa|hCoV-19/DRC/11640/2020|EPI ISL 527535|B.1.178|Democratic Republic of the Congo|2020-05-25	Africa|hCoV-19/DRC/253/2020|EPI ISL 420838|B.1.5|Democratic Republic of the Congo|2020-03-22	0.0002440367	Africa
Africa|hCoV-19/DRC/11643/2020|EPI ISL 527520|B.1.5|Democratic Republic of the Congo|2020-05-25	Africa|hCoV-19/DRC/253/2020|EPI ISL 420838|B.1.5|Democratic Republic of the Congo|2020-03-22	0.0001387676	Africa
Africa|hCoV-19/DRC/11648/2020|EPI ISL 527569|B.1.6|Democratic Republic of the Congo|2020-05-25	Africa|hCoV-19/DRC/253/2020|EPI ISL 420838|B.1.5|Democratic Republic of the Congo|2020-03-22	0.0001699134	Africa
Africa|hCoV-19/DRC/11652/2020|EPI ISL 527570|B.1.149|Democratic Republic of the Congo|2020-05-25	Africa|hCoV-19/DRC/253/2020|EPI ISL 420838|B.1.5|Democratic Republic of the Congo|2020-03-22	0.0001362701	Africa
Africa|hCoV-19/DRC/11653/2020|EPI ISL 527533|B.1.84|Democratic Republic of the Congo|2020-05-25	Africa|hCoV-19/DRC/253/2020|EPI ISL 420838|B.1.5|Democratic Republic of the Congo|2020-03-22	0.0001047237	Africa
Africa|hCoV-19/DRC/11676/2020|EPI ISL 527531|B.1|Democratic Republic of the Congo|2020-05-26	Africa|hCoV-19/DRC/253/2020|EPI ISL 420838|B.1.5|Democratic Republic of the Congo|2020-03-22	0.0003156118	Africa
Africa|hCoV-19/DRC/11677/2020|EPI ISL 527515|B.1.214|Democratic Republic of the Congo|2020-05-26	Africa|hCoV-19/DRC/253/2020|EPI ISL 420838|B.1.5|Democratic Republic of the Congo|2020-03-22	0.0002424244	Africa
Africa|hCoV-19/DRC/11732/2020|EPI ISL 527536|B.1.214|Democratic Republic of the Congo|2020-05-26	Africa|hCoV-19/DRC/253/2020|EPI ISL 420838|B.1.5|Democratic Republic of the Congo|2020-03-22	0.0001046934	Africa
Africa|hCoV-19/DRC/11733/2020|EPI ISL 527571|B.1.149|Democratic Republic of the Congo|2020-05-26	Africa|hCoV-19/DRC/253/2020|EPI ISL 420838|B.1.5|Democratic Republic of the Congo|2020-03-22	0.0001358339	Africa
Africa|hCoV-19/DRC/11806/2020|EPI ISL 527572|B.1.214|Democratic Republic of the Congo|2020-05-26	Africa|hCoV-19/DRC/253/2020|EPI ISL 420838|B.1.5|Democratic Republic of the Congo|2020-03-22	0.0002384881	Africa
Africa|hCoV-19/DRC/1234/2020|EPI ISL 429258|B.1.5|Democratic Republic of the Congo|2020-04-06	Africa|hCoV-19/DRC/253/2020|EPI ISL 420838|B.1.5|Democratic Republic of the Congo|2020-03-22	0.0000356928	Africa
Africa|hCoV-19/DRC/1249/2020|EPI ISL 429259|B.1.5|Democratic Republic of the Congo|2020-04-06	Africa|hCoV-19/DRC/253/2020|EPI ISL 420838|B.1.5|Democratic Republic of the Congo|2020-03-22	0.0000341034	Africa
Africa|hCoV-19/DRC/1319/2020|EPI ISL 431011|B.1.128|Democratic Republic of the Congo|2020-04-07	Africa|hCoV-19/DRC/253/2020|EPI ISL 420838|B.1.5|Democratic Republic of the Congo|2020-03-22	0.0002043467	Africa
Africa|hCoV-19/DRC/1324/2020|EPI ISL 435033|B.1.128|Democratic Republic of the Congo|2020-04-07	Africa|hCoV-19/DRC/253/2020|EPI ISL 420838|B.1.5|Democratic Republic of the Congo|2020-03-22	0.0002033289	Africa
Africa|hCoV-19/DRC/1326/2020|EPI ISL 435116|B.1|Democratic Republic of the Congo|2020-04-07	Africa|hCoV-19/DRC/253/2020|EPI ISL 420838|B.1.5|Democratic Republic of the Congo|2020-03-22	0.0001038153	Africa
Africa|hCoV-19/DRC/1375/2020|EPI ISL 435117|B.1.1.1|Democratic Republic of the Congo|2020-04-07	Africa|hCoV-19/DRC/253/2020|EPI ISL 420838|B.1.5|Democratic Republic of the Congo|2020-03-22	0.0003456601	Africa
Africa|hCoV-19/DRC/1376/2020|EPI ISL 431012|B.1.1.1|Democratic Republic of the Congo|2020-04-07	Africa|hCoV-19/DRC/253/2020|EPI ISL 420838|B.1.5|Democratic Republic of the Congo|2020-03-22	0.0003084262	Africa
Africa|hCoV-19/DRC/1377/2020|EPI ISL 434678|B.1.1.1|Democratic Republic of the Congo|2020-04-07	Africa|hCoV-19/DRC/253/2020|EPI ISL 420838|B.1.5|Democratic Republic of the Congo|2020-03-22	0.0002717093	Africa
Africa|hCoV-19/DRC/1378/2020|EPI ISL 435118|B.1.1.1|Democratic Republic of the Congo|2020-04-07	Africa|hCoV-19/DRC/253/2020|EPI ISL 420838|B.1.5|Democratic Republic of the Congo|2020-03-22	0.0003068953	Africa
Africa|hCoV-19/DRC/1382/2020|EPI ISL 435113|B.1.1.1|Democratic Republic of the Congo|2020-04-07	Africa|hCoV-19/DRC/253/2020|EPI ISL 420838|B.1.5|Democratic Republic of the Congo|2020-03-22	0.0003133870	Africa
Africa|hCoV-19/DRC/1397/2020|EPI ISL 434679|B.1.1.1|Democratic Republic of the Congo|2020-04-07	Africa|hCoV-19/DRC/253/2020|EPI ISL 420838|B.1.5|Democratic Republic of the Congo|2020-03-22	0.0003081517	Africa
Africa|hCoV-19/DRC/1398/2020|EPI ISL 435114|B.1.1.1|Democratic Republic of the Congo|2020-04-07	Africa|hCoV-19/DRC/253/2020|EPI ISL 420838|B.1.5|Democratic Republic of the Congo|2020-03-22	0.0002708355	Africa
Africa|hCoV-19/DRC/1422/2020|EPI ISL 434680|B.1.149|Democratic Republic of the Congo|2020-04-08	Africa|hCoV-19/DRC/253/2020|EPI ISL 420838|B.1.5|Democratic Republic of the Congo|2020-03-22	0.0001380965	Africa
Africa|hCoV-19/DRC/1423/2020|EPI ISL 434710|B.1.149|Democratic Republic of the Congo|2020-04-08	Africa|hCoV-19/DRC/253/2020|EPI ISL 420838|B.1.5|Democratic Republic of the Congo|2020-03-22	0.0001016809	Africa
Africa|hCoV-19/DRC/1486/2020|EPI ISL 434711|B.1|Democratic Republic of the Congo|2020-04-08	Africa|hCoV-19/DRC/253/2020|EPI ISL 420838|B.1.5|Democratic Republic of the Congo|2020-03-22	0.0000699665	Africa
Africa|hCoV-19/DRC/1516/2020|EPI ISL 435032|B.1.5|Democratic Republic of the Congo|2020-04-09	Africa|hCoV-19/DRC/253/2020|EPI ISL 420838|B.1.5|Democratic Republic of the Congo|2020-03-22	0.0000338140	Africa
Africa|hCoV-19/DRC/1565/2020|EPI ISL 434681|B.1|Democratic Republic of the Congo|2020-04-09	Africa|hCoV-19/DRC/253/2020|EPI ISL 420838|B.1.5|Democratic Republic of the Congo|2020-03-22	0.0000685666	Africa
Africa|hCoV-19/DRC/158/2020|EPI ISL 417950|B.40|Democratic Republic of the Congo|2020-03-20	Africa|hCoV-19/DRC/253/2020|EPI ISL 420838|B.1.5|Democratic Republic of the Congo|2020-03-22	0.0004397682	Africa
Africa|hCoV-19/DRC/1715/2020|EPI ISL 435156|B.1.84|Democratic Republic of the Congo|2020-04-10	Africa|hCoV-19/DRC/253/2020|EPI ISL 420838|B.1.5|Democratic Republic of the Congo|2020-03-22	0.0001018702	Africa
Africa|hCoV-19/DRC/1767/2020|EPI ISL 435157|B.1.5|Democratic Republic of the Congo|2020-04-10	Africa|hCoV-19/DRC/253/2020|EPI ISL 420838|B.1.5|Democratic Republic of the Congo|2020-03-22	0.0000350446	Africa
Africa|hCoV-19/DRC/1779/2020|EPI ISL 435158|C.14|Democratic Republic of the Congo|2020-04-10	Africa|hCoV-19/DRC/253/2020|EPI ISL 420838|B.1.5|Democratic Republic of the Congo|2020-03-22	0.0003828882	Africa
Africa|hCoV-19/DRC/191/2020|EPI ISL 417955|B.1.128|Democratic Republic of the Congo|2020-03-21	Africa|hCoV-19/DRC/253/2020|EPI ISL 420838|B.1.5|Democratic Republic of the Congo|2020-03-22	0.0002029741	Africa
Africa|hCoV-19/DRC/1952/2020|EPI ISL 435159|B.1.5|Democratic Republic of the Congo|2020-04-11	Africa|hCoV-19/DRC/253/2020|EPI ISL 420838|B.1.5|Democratic Republic of the Congo|2020-03-22	0.0000346973	Africa
Africa|hCoV-19/DRC/1982/2020|EPI ISL 435160|B.1|Democratic Republic of the Congo|2020-04-12	Africa|hCoV-19/DRC/253/2020|EPI ISL 420838|B.1.5|Democratic Republic of the Congo|2020-03-22	0.0000690511	Africa
Africa|hCoV-19/DRC/2047/2020|EPI ISL 435161|B.1.1.1|Democratic Republic of the Congo|2020-04-12	Africa|hCoV-19/DRC/253/2020|EPI ISL 420838|B.1.5|Democratic Republic of the Congo|2020-03-22	0.0002746469	Africa
Africa|hCoV-19/DRC/2063/2020|EPI ISL 435162|B.1|Democratic Republic of the Congo|2020-04-12	Africa|hCoV-19/DRC/253/2020|EPI ISL 420838|B.1.5|Democratic Republic of the Congo|2020-03-22	0.0000345519	Africa
Africa|hCoV-19/DRC/2120/2020|EPI ISL 435163|B.1.149|Democratic Republic of the Congo|2020-04-12	Africa|hCoV-19/DRC/253/2020|EPI ISL 420838|B.1.5|Democratic Republic of the Congo|2020-03-22	0.0001018743	Africa
Africa|hCoV-19/DRC/2121/2020|EPI ISL 435164|B.1.149|Democratic Republic of the Congo|2020-04-12	Africa|hCoV-19/DRC/253/2020|EPI ISL 420838|B.1.5|Democratic Republic of the Congo|2020-03-22	0.0001035477	Africa
Africa|hCoV-19/DRC/2122/2020|EPI ISL 435165|B.1.149|Democratic Republic of the Congo|2020-04-13	Africa|hCoV-19/DRC/253/2020|EPI ISL 420838|B.1.5|Democratic Republic of the Congo|2020-03-22	0.0001753092	Africa
Africa|hCoV-19/DRC/2125/2020|EPI ISL 435166|B.1.149|Democratic Republic of the Congo|2020-04-13	Africa|hCoV-19/DRC/253/2020|EPI ISL 420838|B.1.5|Democratic Republic of the Congo|2020-03-22	0.0001036979	Africa
Africa|hCoV-19/DRC/2128/2020|EPI ISL 435167|B.1|Democratic Republic of the Congo|2020-04-13	Africa|hCoV-19/DRC/253/2020|EPI ISL 420838|B.1.5|Democratic Republic of the Congo|2020-03-22	0.0000352484	Africa
Africa|hCoV-19/DRC/2133/2020|EPI ISL 435168|B.1.128|Democratic Republic of the Congo|2020-04-13	Africa|hCoV-19/DRC/253/2020|EPI ISL 420838|B.1.5|Democratic Republic of the Congo|2020-03-22	0.0002102288	Africa
Africa|hCoV-19/DRC/214/2020|EPI ISL 420030|B.1.6|Democratic Republic of the Congo|2020-03-21	Africa|hCoV-19/DRC/253/2020|EPI ISL 420838|B.1.5|Democratic Republic of the Congo|2020-03-22	0.0000338709	Africa
Africa|hCoV-19/DRC/215/2020|EPI ISL 420031|B.1.1.1|Democratic Republic of the Congo|2020-03-21	Africa|hCoV-19/DRC/253/2020|EPI ISL 420838|B.1.5|Democratic Republic of the Congo|2020-03-22	0.0003084940	Africa
Africa|hCoV-19/DRC/2169/2020|EPI ISL 436194|B.1.5|Democratic Republic of the Congo|2020-04-13	Africa|hCoV-19/DRC/253/2020|EPI ISL 420838|B.1.5|Democratic Republic of the Congo|2020-03-22	0.0000700588	Africa
Africa|hCoV-19/DRC/2299/2020|EPI ISL 436412|B.1.5|Democratic Republic of the Congo|2020-04-14	Africa|hCoV-19/DRC/253/2020|EPI ISL 420838|B.1.5|Democratic Republic of the Congo|2020-03-22	0.0001018767	Africa
Africa|hCoV-19/DRC/236/2020|EPI ISL 420032|B.1.128|Democratic Republic of the Congo|2020-03-22	Africa|hCoV-19/DRC/253/2020|EPI ISL 420838|B.1.5|Democratic Republic of the Congo|2020-03-22	0.0002030723	Africa
Africa|hCoV-19/DRC/2363/2020|EPI ISL 437194|B.1.84|Democratic Republic of the Congo|2020-04-14	Africa|hCoV-19/DRC/253/2020|EPI ISL 420838|B.1.5|Democratic Republic of the Congo|2020-03-22	0.0000679104	Africa
Africa|hCoV-19/DRC/2384/2020|EPI ISL 437196|B.1.149|Democratic Republic of the Congo|2020-04-14	Africa|hCoV-19/DRC/253/2020|EPI ISL 420838|B.1.5|Democratic Republic of the Congo|2020-03-22	0.0001037518	Africa
Africa|hCoV-19/DRC/241/2020|EPI ISL 420033|B.1.1.75|Democratic Republic of the Congo|2020-03-22	Africa|hCoV-19/DRC/253/2020|EPI ISL 420838|B.1.5|Democratic Republic of the Congo|2020-03-22	0.0002369569	Africa
Africa|hCoV-19/DRC/243/2020|EPI ISL 420034|B.1|Democratic Republic of the Congo|2020-03-22	Africa|hCoV-19/DRC/253/2020|EPI ISL 420838|B.1.5|Democratic Republic of the Congo|2020-03-22	0.0001378429	Africa
Africa|hCoV-19/DRC/248/2020|EPI ISL 420035|B.1.5|Democratic Republic of the Congo|2020-03-22	Africa|hCoV-19/DRC/253/2020|EPI ISL 420838|B.1.5|Democratic Republic of the Congo|2020-03-22	0.0000000000	Africa
Africa|hCoV-19/DRC/2496/2020|EPI ISL 437337|B.1.149|Democratic Republic of the Congo|2020-04-15	Africa|hCoV-19/DRC/253/2020|EPI ISL 420838|B.1.5|Democratic Republic of the Congo|2020-03-22	0.0001352702	Africa
Africa|hCoV-19/DRC/2529/2020|EPI ISL 437338|B.1.178|Democratic Republic of the Congo|2020-04-15	Africa|hCoV-19/DRC/253/2020|EPI ISL 420838|B.1.5|Democratic Republic of the Congo|2020-03-22	0.0001014506	Africa
Africa|hCoV-19/Algeria/G0638 2264/2020|EPI ISL 418241|B.1|Algeria|2020-03-02	Africa|hCoV-19/DRC/2536/2020|EPI ISL 437339|B.1|Democratic Republic of the Congo|2020-04-15	0.0003703965	Africa
Africa|hCoV-19/Algeria/G0640 2265/2020|EPI ISL 418242|B.1|Algeria|2020-03-08	Africa|hCoV-19/DRC/2536/2020|EPI ISL 437339|B.1|Democratic Republic of the Congo|2020-04-15	0.0002688470	Africa
Africa|hCoV-19/Algeria/G0860 2262/2020|EPI ISL 420037|B.1|Algeria|2020-03-02	Africa|hCoV-19/DRC/2536/2020|EPI ISL 437339|B.1|Democratic Republic of the Congo|2020-04-15	0.0002688470	Africa
Africa|hCoV-19/Benin/1022/2020|EPI ISL 476826|B.1|Benin|2020-03-25	Africa|hCoV-19/DRC/2536/2020|EPI ISL 437339|B.1|Democratic Republic of the Congo|2020-04-15	0.0001680345	Africa
Africa|hCoV-19/Benin/1092/2020|EPI ISL 476827|B.1|Benin|2020-03-27	Africa|hCoV-19/DRC/2536/2020|EPI ISL 437339|B.1|Democratic Republic of the Congo|2020-04-15	0.0002353360	Africa
Africa|hCoV-19/Benin/1408/2020|EPI ISL 476825|B.1.356|Benin|2020-04-04	Africa|hCoV-19/DRC/2536/2020|EPI ISL 437339|B.1|Democratic Republic of the Congo|2020-04-15	0.0002688651	Africa
Africa|hCoV-19/Benin/1409/2020|EPI ISL 476828|B.1|Benin|2020-04-06	Africa|hCoV-19/DRC/2536/2020|EPI ISL 437339|B.1|Democratic Republic of the Congo|2020-04-15	0.0003046423	Africa
Africa|hCoV-19/Benin/1950/2020|EPI ISL 476830|A|Benin|2020-04-15	Africa|hCoV-19/DRC/2536/2020|EPI ISL 437339|B.1|Democratic Republic of the Congo|2020-04-15	0.0004706723	Africa
Africa|hCoV-19/Benin/197/2020|EPI ISL 476822|B.1.178|Benin|2020-03-15	Africa|hCoV-19/DRC/2536/2020|EPI ISL 437339|B.1|Democratic Republic of the Congo|2020-04-15	0.0001680531	Africa
Africa|hCoV-19/Benin/2012/2020|EPI ISL 476831|A|Benin|2020-04-15	Africa|hCoV-19/DRC/2536/2020|EPI ISL 437339|B.1|Democratic Republic of the Congo|2020-04-15	0.0005042290	Africa
Africa|hCoV-19/Benin/260/2020|EPI ISL 476823|B.1.292|Benin|2020-03-17	Africa|hCoV-19/DRC/2536/2020|EPI ISL 437339|B.1|Democratic Republic of the Congo|2020-04-15	0.0003361016	Africa
Africa|hCoV-19/Benin/314/2020|EPI ISL 476834|B.1.5|Benin|2020-03-17	Africa|hCoV-19/DRC/2536/2020|EPI ISL 437339|B.1|Democratic Republic of the Congo|2020-04-15	0.0002703796	Africa
Africa|hCoV-19/Benin/461/2020|EPI ISL 476833|A|Benin|2020-03-17	Africa|hCoV-19/DRC/2536/2020|EPI ISL 437339|B.1|Democratic Republic of the Congo|2020-04-15	0.0004705838	Africa
Africa|hCoV-19/Benin/501/2020|EPI ISL 476824|B.1.356|Benin|2020-03-17	Africa|hCoV-19/DRC/2536/2020|EPI ISL 437339|B.1|Democratic Republic of the Congo|2020-04-15	0.0002688470	Africa
Africa|hCoV-19/Benin/843/2020|EPI ISL 476829|A|Benin|2020-03-19	Africa|hCoV-19/DRC/2536/2020|EPI ISL 437339|B.1|Democratic Republic of the Congo|2020-04-15	0.0004033955	Africa
Africa|hCoV-19/Botswana/BOT0455/2020|EPI ISL 560386|B.1|Botswana|2020-03-28	Africa|hCoV-19/DRC/2536/2020|EPI ISL 437339|B.1|Democratic Republic of the Congo|2020-04-15	0.0002016271	Africa
Africa|hCoV-19/Botswana/BOT2254/2020|EPI ISL 560390|B.1.1|Botswana|2020-04-08	Africa|hCoV-19/DRC/2536/2020|EPI ISL 437339|B.1|Democratic Republic of the Congo|2020-04-15	0.0002736877	Africa
Africa|hCoV-19/Botswana/BOT2283/2020|EPI ISL 560385|B.1|Botswana|2020-04-07	Africa|hCoV-19/DRC/2536/2020|EPI ISL 437339|B.1|Democratic Republic of the Congo|2020-04-15	0.0003139213	Africa
Africa|hCoV-19/Botswana/BOT2624/2020|EPI ISL 560387|B.1.1|Botswana|2020-04-05	Africa|hCoV-19/DRC/2536/2020|EPI ISL 437339|B.1|Democratic Republic of the Congo|2020-04-15	0.0002790616	Africa
Africa|hCoV-19/Botswana/BOT4161/2020|EPI ISL 560388|B.1.1.220|Botswana|2020-04-16	Africa|hCoV-19/DRC/2536/2020|EPI ISL 437339|B.1|Democratic Republic of the Congo|2020-04-15	0.0003456469	Africa
Africa|hCoV-19/DRC/04186/2020|EPI ISL 471411|A|Democratic Republic of the Congo|2020-04-25	Africa|hCoV-19/DRC/2536/2020|EPI ISL 437339|B.1|Democratic Republic of the Congo|2020-04-15	0.0004705837	Africa
Africa|hCoV-19/DRC/04188/2020|EPI ISL 471413|A|Democratic Republic of the Congo|2020-04-25	Africa|hCoV-19/DRC/2536/2020|EPI ISL 437339|B.1|Democratic Republic of the Congo|2020-04-15	0.0005546512	Africa
Africa|hCoV-19/DRC/10041/2020|EPI ISL 527543|B.1.1.275|Democratic Republic of the Congo|2020-05-22	Africa|hCoV-19/DRC/2536/2020|EPI ISL 437339|B.1|Democratic Republic of the Congo|2020-04-15	0.0003410772	Africa
Africa|hCoV-19/DRC/10057/2020|EPI ISL 527538|B.1.1.275|Democratic Republic of the Congo|2020-05-22	Africa|hCoV-19/DRC/2536/2020|EPI ISL 437339|B.1|Democratic Republic of the Congo|2020-04-15	0.0004579569	Africa
Africa|hCoV-19/DRC/10061/2020|EPI ISL 527521|B.1.1.275|Democratic Republic of the Congo|2020-05-22	Africa|hCoV-19/DRC/2536/2020|EPI ISL 437339|B.1|Democratic Republic of the Congo|2020-04-15	0.0003126968	Africa
Africa|hCoV-19/DRC/10070/2020|EPI ISL 527544|B.1.178|Democratic Republic of the Congo|2020-05-22	Africa|hCoV-19/DRC/2536/2020|EPI ISL 437339|B.1|Democratic Republic of the Congo|2020-04-15	0.0002383469	Africa
Africa|hCoV-19/DRC/10120/2020|EPI ISL 513624|B.1.1.275|Democratic Republic of the Congo|2020-05-22	Africa|hCoV-19/DRC/2536/2020|EPI ISL 437339|B.1|Democratic Republic of the Congo|2020-04-15	0.0003843680	Africa
Africa|hCoV-19/DRC/10127/2020|EPI ISL 513625|B.1.1.275|Democratic Republic of the Congo|2020-05-22	Africa|hCoV-19/DRC/2536/2020|EPI ISL 437339|B.1|Democratic Republic of the Congo|2020-04-15	0.0003793844	Africa
Africa|hCoV-19/DRC/10242/2020|EPI ISL 513626|B.1.84|Democratic Republic of the Congo|2020-05-22	Africa|hCoV-19/DRC/2536/2020|EPI ISL 437339|B.1|Democratic Republic of the Congo|2020-04-15	0.0001354645	Africa
Africa|hCoV-19/DRC/10251/2020|EPI ISL 513627|B.1.128|Democratic Republic of the Congo|2020-05-22	Africa|hCoV-19/DRC/2536/2020|EPI ISL 437339|B.1|Democratic Republic of the Congo|2020-04-15	0.0004069226	Africa
Africa|hCoV-19/DRC/10324/2020|EPI ISL 527545|B.1.214|Democratic Republic of the Congo|2020-05-22	Africa|hCoV-19/DRC/2536/2020|EPI ISL 437339|B.1|Democratic Republic of the Congo|2020-04-15	0.0002727603	Africa
Africa|hCoV-19/DRC/10346/2020|EPI ISL 527546|B.1.214|Democratic Republic of the Congo|2020-05-22	Africa|hCoV-19/DRC/2536/2020|EPI ISL 437339|B.1|Democratic Republic of the Congo|2020-04-15	0.0002755973	Africa
Africa|hCoV-19/DRC/10364/2020|EPI ISL 527498|B.1|Democratic Republic of the Congo|2020-05-22	Africa|hCoV-19/DRC/2536/2020|EPI ISL 437339|B.1|Democratic Republic of the Congo|2020-04-15	0.0001714975	Africa
Africa|hCoV-19/DRC/10371/2020|EPI ISL 527489|B.1.178|Democratic Republic of the Congo|2020-05-22	Africa|hCoV-19/DRC/2536/2020|EPI ISL 437339|B.1|Democratic Republic of the Congo|2020-04-15	0.0003070112	Africa
Africa|hCoV-19/DRC/10373/2020|EPI ISL 527495|B.1.159|Democratic Republic of the Congo|2020-05-22	Africa|hCoV-19/DRC/2536/2020|EPI ISL 437339|B.1|Democratic Republic of the Congo|2020-04-15	0.0003415884	Africa
Africa|hCoV-19/DRC/10374/2020|EPI ISL 527539|B.1.84|Democratic Republic of the Congo|2020-05-22	Africa|hCoV-19/DRC/2536/2020|EPI ISL 437339|B.1|Democratic Republic of the Congo|2020-04-15	0.0004554609	Africa
Africa|hCoV-19/DRC/10375/2020|EPI ISL 527499|B.1.84|Democratic Republic of the Congo|2020-05-22	Africa|hCoV-19/DRC/2536/2020|EPI ISL 437339|B.1|Democratic Republic of the Congo|2020-04-15	0.0003421589	Africa
Africa|hCoV-19/DRC/10399/2020|EPI ISL 527491|B.1.214|Democratic Republic of the Congo|2020-05-22	Africa|hCoV-19/DRC/2536/2020|EPI ISL 437339|B.1|Democratic Republic of the Congo|2020-04-15	0.0002729567	Africa
Africa|hCoV-19/DRC/10502/2020|EPI ISL 527547|B.1.5|Democratic Republic of the Congo|2020-05-20	Africa|hCoV-19/DRC/2536/2020|EPI ISL 437339|B.1|Democratic Republic of the Congo|2020-04-15	0.0001703353	Africa
Africa|hCoV-19/DRC/10506/2020|EPI ISL 527524|B.1.5|Democratic Republic of the Congo|2020-05-18	Africa|hCoV-19/DRC/2536/2020|EPI ISL 437339|B.1|Democratic Republic of the Congo|2020-04-15	0.0001744653	Africa
Africa|hCoV-19/DRC/10507/2020|EPI ISL 527492|B.1.5|Democratic Republic of the Congo|2020-05-18	Africa|hCoV-19/DRC/2536/2020|EPI ISL 437339|B.1|Democratic Republic of the Congo|2020-04-15	0.0002047992	Africa
Africa|hCoV-19/DRC/10508/2020|EPI ISL 527494|B.1.5|Democratic Republic of the Congo|2020-05-20	Africa|hCoV-19/DRC/2536/2020|EPI ISL 437339|B.1|Democratic Republic of the Congo|2020-04-15	0.0002037009	Africa
Africa|hCoV-19/DRC/10532/2020|EPI ISL 527532|B.1.5|Democratic Republic of the Congo|2020-05-20	Africa|hCoV-19/DRC/2536/2020|EPI ISL 437339|B.1|Democratic Republic of the Congo|2020-04-15	0.0001746235	Africa
Africa|hCoV-19/DRC/10533/2020|EPI ISL 527548|B.1.5|Democratic Republic of the Congo|2020-05-20	Africa|hCoV-19/DRC/2536/2020|EPI ISL 437339|B.1|Democratic Republic of the Congo|2020-04-15	0.0002044692	Africa
Africa|hCoV-19/DRC/10621/2020|EPI ISL 527526|B.1.214|Democratic Republic of the Congo|2020-05-23	Africa|hCoV-19/DRC/2536/2020|EPI ISL 437339|B.1|Democratic Republic of the Congo|2020-04-15	0.0002439612	Africa
Africa|hCoV-19/DRC/10640/2020|EPI ISL 527541|B.1|Democratic Republic of the Congo|2020-05-22	Africa|hCoV-19/DRC/2536/2020|EPI ISL 437339|B.1|Democratic Republic of the Congo|2020-04-15	0.0004232212	Africa
Africa|hCoV-19/DRC/10644/2020|EPI ISL 527549|B.1|Democratic Republic of the Congo|2020-05-22	Africa|hCoV-19/DRC/2536/2020|EPI ISL 437339|B.1|Democratic Republic of the Congo|2020-04-15	0.0004089592	Africa
Africa|hCoV-19/DRC/10728/2020|EPI ISL 513628|B.1.5|Democratic Republic of the Congo|2020-05-23	Africa|hCoV-19/DRC/2536/2020|EPI ISL 437339|B.1|Democratic Republic of the Congo|2020-04-15	0.0001400382	Africa
Africa|hCoV-19/DRC/10731/2020|EPI ISL 513629|B.1.1.1|Democratic Republic of the Congo|2020-05-23	Africa|hCoV-19/DRC/2536/2020|EPI ISL 437339|B.1|Democratic Republic of the Congo|2020-04-15	0.0004585885	Africa
Africa|hCoV-19/DRC/10733/2020|EPI ISL 513630|B.1|Democratic Republic of the Congo|2020-05-23	Africa|hCoV-19/DRC/2536/2020|EPI ISL 437339|B.1|Democratic Republic of the Congo|2020-04-15	0.0002702270	Africa
Africa|hCoV-19/DRC/108/2020|EPI ISL 417948|B.1.128|Democratic Republic of the Congo|2020-03-19	Africa|hCoV-19/DRC/2536/2020|EPI ISL 437339|B.1|Democratic Republic of the Congo|2020-04-15	0.0003028468	Africa
Africa|hCoV-19/DRC/10885/2020|EPI ISL 513631|B.1.84|Democratic Republic of the Congo|2020-05-23	Africa|hCoV-19/DRC/2536/2020|EPI ISL 437339|B.1|Democratic Republic of the Congo|2020-04-15	0.0002041033	Africa
Africa|hCoV-19/DRC/10902/2020|EPI ISL 527490|B.1.178|Democratic Republic of the Congo|2020-05-23	Africa|hCoV-19/DRC/2536/2020|EPI ISL 437339|B.1|Democratic Republic of the Congo|2020-04-15	0.0001704090	Africa
Africa|hCoV-19/DRC/10913/2020|EPI ISL 527507|B.1.84|Democratic Republic of the Congo|2020-05-24	Africa|hCoV-19/DRC/2536/2020|EPI ISL 437339|B.1|Democratic Republic of the Congo|2020-04-15	0.0003442657	Africa
Africa|hCoV-19/DRC/11005/2020|EPI ISL 527550|B.1.159|Democratic Republic of the Congo|2020-05-24	Africa|hCoV-19/DRC/2536/2020|EPI ISL 437339|B.1|Democratic Republic of the Congo|2020-04-15	0.0004431645	Africa
Africa|hCoV-19/DRC/11008/2020|EPI ISL 527503|B.1.159|Democratic Republic of the Congo|2020-05-24	Africa|hCoV-19/DRC/2536/2020|EPI ISL 437339|B.1|Democratic Republic of the Congo|2020-04-15	0.0003783221	Africa
Africa|hCoV-19/DRC/11022/2020|EPI ISL 527551|B.1.214|Democratic Republic of the Congo|2020-05-24	Africa|hCoV-19/DRC/2536/2020|EPI ISL 437339|B.1|Democratic Republic of the Congo|2020-04-15	0.0003409989	Africa
Africa|hCoV-19/DRC/11024/2020|EPI ISL 527552|B.1.149|Democratic Republic of the Congo|2020-05-24	Africa|hCoV-19/DRC/2536/2020|EPI ISL 437339|B.1|Democratic Republic of the Congo|2020-04-15	0.0003785189	Africa
Africa|hCoV-19/DRC/11026/2020|EPI ISL 527553|B.1.149|Democratic Republic of the Congo|2020-05-24	Africa|hCoV-19/DRC/2536/2020|EPI ISL 437339|B.1|Democratic Republic of the Congo|2020-04-15	0.0002385871	Africa
Africa|hCoV-19/DRC/11031/2020|EPI ISL 527554|B.1.214|Democratic Republic of the Congo|2020-05-24	Africa|hCoV-19/DRC/2536/2020|EPI ISL 437339|B.1|Democratic Republic of the Congo|2020-04-15	0.0002728785	Africa
Africa|hCoV-19/DRC/11041/2020|EPI ISL 527555|B.1|Democratic Republic of the Congo|2020-05-24	Africa|hCoV-19/DRC/2536/2020|EPI ISL 437339|B.1|Democratic Republic of the Congo|2020-04-15	0.0002386905	Africa
Africa|hCoV-19/DRC/11057/2020|EPI ISL 527528|B.1.5|Democratic Republic of the Congo|2020-05-24	Africa|hCoV-19/DRC/2536/2020|EPI ISL 437339|B.1|Democratic Republic of the Congo|2020-04-15	0.0001744045	Africa
Africa|hCoV-19/DRC/11078/2020|EPI ISL 527514|B.1|Democratic Republic of the Congo|2020-05-24	Africa|hCoV-19/DRC/2536/2020|EPI ISL 437339|B.1|Democratic Republic of the Congo|2020-04-15	0.0003452962	Africa
Africa|hCoV-19/DRC/11079/2020|EPI ISL 527500|B.1.214|Democratic Republic of the Congo|2020-05-24	Africa|hCoV-19/DRC/2536/2020|EPI ISL 437339|B.1|Democratic Republic of the Congo|2020-04-15	0.0002056865	Africa
Africa|hCoV-19/DRC/11093/2020|EPI ISL 527527|B.1.5|Democratic Republic of the Congo|2020-05-24	Africa|hCoV-19/DRC/2536/2020|EPI ISL 437339|B.1|Democratic Republic of the Congo|2020-04-15	0.0001748819	Africa
Africa|hCoV-19/DRC/11096/2020|EPI ISL 527522|B.1|Democratic Republic of the Congo|2020-05-24	Africa|hCoV-19/DRC/2536/2020|EPI ISL 437339|B.1|Democratic Republic of the Congo|2020-04-15	0.0002432880	Africa
Africa|hCoV-19/DRC/11114/2020|EPI ISL 527534|B.1.214|Democratic Republic of the Congo|2020-05-25	Africa|hCoV-19/DRC/2536/2020|EPI ISL 437339|B.1|Democratic Republic of the Congo|2020-04-15	0.0003145907	Africa
Africa|hCoV-19/DRC/11123/2020|EPI ISL 527496|B.1.84|Democratic Republic of the Congo|2020-05-24	Africa|hCoV-19/DRC/2536/2020|EPI ISL 437339|B.1|Democratic Republic of the Congo|2020-04-15	0.0002391118	Africa
Africa|hCoV-19/DRC/11134/2020|EPI ISL 527518|B.1.5|Democratic Republic of the Congo|2020-05-24	Africa|hCoV-19/DRC/2536/2020|EPI ISL 437339|B.1|Democratic Republic of the Congo|2020-04-15	0.0000692927	Africa
Africa|hCoV-19/DRC/11143/2020|EPI ISL 527556|B.1|Democratic Republic of the Congo|2020-05-24	Africa|hCoV-19/DRC/2536/2020|EPI ISL 437339|B.1|Democratic Republic of the Congo|2020-04-15	0.0004432187	Africa
Africa|hCoV-19/DRC/11145/2020|EPI ISL 527501|B.1.214|Democratic Republic of the Congo|2020-05-24	Africa|hCoV-19/DRC/2536/2020|EPI ISL 437339|B.1|Democratic Republic of the Congo|2020-04-15	0.0003430813	Africa
Africa|hCoV-19/DRC/11148/2020|EPI ISL 527525|B.1.178|Democratic Republic of the Congo|2020-05-24	Africa|hCoV-19/DRC/2536/2020|EPI ISL 437339|B.1|Democratic Republic of the Congo|2020-04-15	0.0003498827	Africa
Africa|hCoV-19/DRC/11157/2020|EPI ISL 527530|B.1|Democratic Republic of the Congo|2020-05-25	Africa|hCoV-19/DRC/2536/2020|EPI ISL 437339|B.1|Democratic Republic of the Congo|2020-04-15	0.0002434149	Africa
Africa|hCoV-19/DRC/11187/2020|EPI ISL 527523|B.1.1.275|Democratic Republic of the Congo|2020-05-23	Africa|hCoV-19/DRC/2536/2020|EPI ISL 437339|B.1|Democratic Republic of the Congo|2020-04-15	0.0004177387	Africa
Africa|hCoV-19/DRC/11191/2020|EPI ISL 527506|B.1.1.275|Democratic Republic of the Congo|2020-05-23	Africa|hCoV-19/DRC/2536/2020|EPI ISL 437339|B.1|Democratic Republic of the Congo|2020-04-15	0.0003091422	Africa
Africa|hCoV-19/DRC/11252/2020|EPI ISL 527557|B.1.1.275|Democratic Republic of the Congo|2020-05-21	Africa|hCoV-19/DRC/2536/2020|EPI ISL 437339|B.1|Democratic Republic of the Congo|2020-04-15	0.0004771355	Africa
Africa|hCoV-19/DRC/11260/2020|EPI ISL 527558|B.1.1.275|Democratic Republic of the Congo|2020-05-23	Africa|hCoV-19/DRC/2536/2020|EPI ISL 437339|B.1|Democratic Republic of the Congo|2020-04-15	0.0003409226	Africa
Africa|hCoV-19/DRC/1131/2020|EPI ISL 429255|B.1.5|Democratic Republic of the Congo|2020-04-05	Africa|hCoV-19/DRC/2536/2020|EPI ISL 437339|B.1|Democratic Republic of the Congo|2020-04-15	0.0001355787	Africa
Africa|hCoV-19/DRC/11310/2020|EPI ISL 527529|B.1.149|Democratic Republic of the Congo|2020-05-25	Africa|hCoV-19/DRC/2536/2020|EPI ISL 437339|B.1|Democratic Republic of the Congo|2020-04-15	0.0002444576	Africa
Africa|hCoV-19/DRC/11318/2020|EPI ISL 527559|B.1.149|Democratic Republic of the Congo|2020-05-25	Africa|hCoV-19/DRC/2536/2020|EPI ISL 437339|B.1|Democratic Republic of the Congo|2020-04-15	0.0002372989	Africa
Africa|hCoV-19/DRC/11326/2020|EPI ISL 527508|B.1|Democratic Republic of the Congo|2020-05-25	Africa|hCoV-19/DRC/2536/2020|EPI ISL 437339|B.1|Democratic Republic of the Congo|2020-04-15	0.0001721038	Africa
Africa|hCoV-19/DRC/11334/2020|EPI ISL 527504|B.1.178|Democratic Republic of the Congo|2020-05-25	Africa|hCoV-19/DRC/2536/2020|EPI ISL 437339|B.1|Democratic Republic of the Congo|2020-04-15	0.0001718590	Africa
Africa|hCoV-19/DRC/11337/2020|EPI ISL 527510|B.1.84|Democratic Republic of the Congo|2020-05-25	Africa|hCoV-19/DRC/2536/2020|EPI ISL 437339|B.1|Democratic Republic of the Congo|2020-04-15	0.0003102748	Africa
Africa|hCoV-19/DRC/11341/2020|EPI ISL 527509|B.1.1.275|Democratic Republic of the Congo|2020-05-25	Africa|hCoV-19/DRC/2536/2020|EPI ISL 437339|B.1|Democratic Republic of the Congo|2020-04-15	0.0004134120	Africa
Africa|hCoV-19/DRC/11348/2020|EPI ISL 527560|B.1.149|Democratic Republic of the Congo|2020-05-25	Africa|hCoV-19/DRC/2536/2020|EPI ISL 437339|B.1|Democratic Republic of the Congo|2020-04-15	0.0002375083	Africa
Africa|hCoV-19/DRC/11369/2020|EPI ISL 527537|B.1.214|Democratic Republic of the Congo|2020-05-25	Africa|hCoV-19/DRC/2536/2020|EPI ISL 437339|B.1|Democratic Republic of the Congo|2020-04-15	0.0002806037	Africa
Africa|hCoV-19/DRC/11376/2020|EPI ISL 527513|B.1.214|Democratic Republic of the Congo|2020-05-25	Africa|hCoV-19/DRC/2536/2020|EPI ISL 437339|B.1|Democratic Republic of the Congo|2020-04-15	0.0003105530	Africa
Africa|hCoV-19/DRC/11411/2020|EPI ISL 527561|B.1.5|Democratic Republic of the Congo|2020-05-25	Africa|hCoV-19/DRC/2536/2020|EPI ISL 437339|B.1|Democratic Republic of the Congo|2020-04-15	0.0002044274	Africa
Africa|hCoV-19/DRC/11450/2020|EPI ISL 527516|B.1.5|Democratic Republic of the Congo|2020-05-25	Africa|hCoV-19/DRC/2536/2020|EPI ISL 437339|B.1|Democratic Republic of the Congo|2020-04-15	0.0000699884	Africa
Africa|hCoV-19/DRC/11458/2020|EPI ISL 527497|B.1.5|Democratic Republic of the Congo|2020-05-25	Africa|hCoV-19/DRC/2536/2020|EPI ISL 437339|B.1|Democratic Republic of the Congo|2020-04-15	0.0002064524	Africa
Africa|hCoV-19/DRC/11460/2020|EPI ISL 527562|B.1.214|Democratic Republic of the Congo|2020-05-25	Africa|hCoV-19/DRC/2536/2020|EPI ISL 437339|B.1|Democratic Republic of the Congo|2020-04-15	0.0004134486	Africa
Africa|hCoV-19/DRC/11472/2020|EPI ISL 527502|B.1.214|Democratic Republic of the Congo|2020-05-25	Africa|hCoV-19/DRC/2536/2020|EPI ISL 437339|B.1|Democratic Republic of the Congo|2020-04-15	0.0003427129	Africa
Africa|hCoV-19/DRC/11477/2020|EPI ISL 527563|B.1.84|Democratic Republic of the Congo|2020-05-25	Africa|hCoV-19/DRC/2536/2020|EPI ISL 437339|B.1|Democratic Republic of the Congo|2020-04-15	0.0001701886	Africa
Africa|hCoV-19/DRC/11486/2020|EPI ISL 527564|B.1.214|Democratic Republic of the Congo|2020-05-25	Africa|hCoV-19/DRC/2536/2020|EPI ISL 437339|B.1|Democratic Republic of the Congo|2020-04-15	0.0003409110	Africa
Africa|hCoV-19/DRC/11487/2020|EPI ISL 527505|B.1|Democratic Republic of the Congo|2020-05-25	Africa|hCoV-19/DRC/2536/2020|EPI ISL 437339|B.1|Democratic Republic of the Congo|2020-04-15	0.0002755526	Africa
Africa|hCoV-19/DRC/11507/2020|EPI ISL 527512|B.1|Democratic Republic of the Congo|2020-05-25	Africa|hCoV-19/DRC/2536/2020|EPI ISL 437339|B.1|Democratic Republic of the Congo|2020-04-15	0.0003098750	Africa
Africa|hCoV-19/DRC/1151/2020|EPI ISL 447596|B.38|Democratic Republic of the Congo|2020-04-05	Africa|hCoV-19/DRC/2536/2020|EPI ISL 437339|B.1|Democratic Republic of the Congo|2020-04-15	0.0004756024	Africa
Africa|hCoV-19/DRC/11511/2020|EPI ISL 527511|B.1.214|Democratic Republic of the Congo|2020-05-25	Africa|hCoV-19/DRC/2536/2020|EPI ISL 437339|B.1|Democratic Republic of the Congo|2020-04-15	0.0003448199	Africa
Africa|hCoV-19/DRC/11572/2020|EPI ISL 527565|B.1.214|Democratic Republic of the Congo|2020-05-25	Africa|hCoV-19/DRC/2536/2020|EPI ISL 437339|B.1|Democratic Republic of the Congo|2020-04-15	0.0002383387	Africa
Africa|hCoV-19/DRC/11576/2020|EPI ISL 527517|B.1|Democratic Republic of the Congo|2020-05-25	Africa|hCoV-19/DRC/2536/2020|EPI ISL 437339|B.1|Democratic Republic of the Congo|2020-04-15	0.0001733565	Africa
Africa|hCoV-19/DRC/11583/2020|EPI ISL 527542|B.1|Democratic Republic of the Congo|2020-05-25	Africa|hCoV-19/DRC/2536/2020|EPI ISL 437339|B.1|Democratic Republic of the Congo|2020-04-15	0.0002827087	Africa
Africa|hCoV-19/DRC/11616/2020|EPI ISL 527519|B.1|Democratic Republic of the Congo|2020-05-25	Africa|hCoV-19/DRC/2536/2020|EPI ISL 437339|B.1|Democratic Republic of the Congo|2020-04-15	0.0002423112	Africa
Africa|hCoV-19/DRC/11623/2020|EPI ISL 527566|B.1.5|Democratic Republic of the Congo|2020-05-25	Africa|hCoV-19/DRC/2536/2020|EPI ISL 437339|B.1|Democratic Republic of the Congo|2020-04-15	0.0001704704	Africa
Africa|hCoV-19/DRC/11624/2020|EPI ISL 527567|B.1.149|Democratic Republic of the Congo|2020-05-25	Africa|hCoV-19/DRC/2536/2020|EPI ISL 437339|B.1|Democratic Republic of the Congo|2020-04-15	0.0002385742	Africa
Africa|hCoV-19/DRC/11631/2020|EPI ISL 527568|B.1.149|Democratic Republic of the Congo|2020-05-25	Africa|hCoV-19/DRC/2536/2020|EPI ISL 437339|B.1|Democratic Republic of the Congo|2020-04-15	0.0002388184	Africa
Africa|hCoV-19/DRC/11632/2020|EPI ISL 527493|B.1|Democratic Republic of the Congo|2020-05-25	Africa|hCoV-19/DRC/2536/2020|EPI ISL 437339|B.1|Democratic Republic of the Congo|2020-04-15	0.0002048510	Africa
Africa|hCoV-19/DRC/11635/2020|EPI ISL 527540|B.1.214|Democratic Republic of the Congo|2020-05-25	Africa|hCoV-19/DRC/2536/2020|EPI ISL 437339|B.1|Democratic Republic of the Congo|2020-04-15	0.0002813182	Africa
Africa|hCoV-19/DRC/11640/2020|EPI ISL 527535|B.1.178|Democratic Republic of the Congo|2020-05-25	Africa|hCoV-19/DRC/2536/2020|EPI ISL 437339|B.1|Democratic Republic of the Congo|2020-04-15	0.0002789049	Africa
Africa|hCoV-19/DRC/11643/2020|EPI ISL 527520|B.1.5|Democratic Republic of the Congo|2020-05-25	Africa|hCoV-19/DRC/2536/2020|EPI ISL 437339|B.1|Democratic Republic of the Congo|2020-04-15	0.0002428803	Africa
Africa|hCoV-19/DRC/11648/2020|EPI ISL 527569|B.1.6|Democratic Republic of the Congo|2020-05-25	Africa|hCoV-19/DRC/2536/2020|EPI ISL 437339|B.1|Democratic Republic of the Congo|2020-04-15	0.0002716252	Africa
Africa|hCoV-19/DRC/11652/2020|EPI ISL 527570|B.1.149|Democratic Republic of the Congo|2020-05-25	Africa|hCoV-19/DRC/2536/2020|EPI ISL 437339|B.1|Democratic Republic of the Congo|2020-04-15	0.0002385083	Africa
Africa|hCoV-19/DRC/11653/2020|EPI ISL 527533|B.1.84|Democratic Republic of the Congo|2020-05-25	Africa|hCoV-19/DRC/2536/2020|EPI ISL 437339|B.1|Democratic Republic of the Congo|2020-04-15	0.0002094796	Africa
Africa|hCoV-19/DRC/11676/2020|EPI ISL 527531|B.1|Democratic Republic of the Congo|2020-05-26	Africa|hCoV-19/DRC/2536/2020|EPI ISL 437339|B.1|Democratic Republic of the Congo|2020-04-15	0.0003506872	Africa
Africa|hCoV-19/DRC/11677/2020|EPI ISL 527515|B.1.214|Democratic Republic of the Congo|2020-05-26	Africa|hCoV-19/DRC/2536/2020|EPI ISL 437339|B.1|Democratic Republic of the Congo|2020-04-15	0.0003463733	Africa
Africa|hCoV-19/DRC/11732/2020|EPI ISL 527536|B.1.214|Democratic Republic of the Congo|2020-05-26	Africa|hCoV-19/DRC/2536/2020|EPI ISL 437339|B.1|Democratic Republic of the Congo|2020-04-15	0.0002094190	Africa
Africa|hCoV-19/DRC/11733/2020|EPI ISL 527571|B.1.149|Democratic Republic of the Congo|2020-05-26	Africa|hCoV-19/DRC/2536/2020|EPI ISL 437339|B.1|Democratic Republic of the Congo|2020-04-15	0.0002372855	Africa
Africa|hCoV-19/DRC/11806/2020|EPI ISL 527572|B.1.214|Democratic Republic of the Congo|2020-05-26	Africa|hCoV-19/DRC/2536/2020|EPI ISL 437339|B.1|Democratic Republic of the Congo|2020-04-15	0.0003407484	Africa
Africa|hCoV-19/DRC/1234/2020|EPI ISL 429258|B.1.5|Democratic Republic of the Congo|2020-04-06	Africa|hCoV-19/DRC/2536/2020|EPI ISL 437339|B.1|Democratic Republic of the Congo|2020-04-15	0.0000713872	Africa
Africa|hCoV-19/DRC/1249/2020|EPI ISL 429259|B.1.5|Democratic Republic of the Congo|2020-04-06	Africa|hCoV-19/DRC/2536/2020|EPI ISL 437339|B.1|Democratic Republic of the Congo|2020-04-15	0.0000680759	Africa
Africa|hCoV-19/DRC/1319/2020|EPI ISL 431011|B.1.128|Democratic Republic of the Congo|2020-04-07	Africa|hCoV-19/DRC/2536/2020|EPI ISL 437339|B.1|Democratic Republic of the Congo|2020-04-15	0.0003060760	Africa
Africa|hCoV-19/DRC/1324/2020|EPI ISL 435033|B.1.128|Democratic Republic of the Congo|2020-04-07	Africa|hCoV-19/DRC/2536/2020|EPI ISL 437339|B.1|Democratic Republic of the Congo|2020-04-15	0.0003040086	Africa
Africa|hCoV-19/DRC/1326/2020|EPI ISL 435116|B.1|Democratic Republic of the Congo|2020-04-07	Africa|hCoV-19/DRC/2536/2020|EPI ISL 437339|B.1|Democratic Republic of the Congo|2020-04-15	0.0002076262	Africa
Africa|hCoV-19/DRC/1375/2020|EPI ISL 435117|B.1.1.1|Democratic Republic of the Congo|2020-04-07	Africa|hCoV-19/DRC/2536/2020|EPI ISL 437339|B.1|Democratic Republic of the Congo|2020-04-15	0.0004485428	Africa
Africa|hCoV-19/DRC/1376/2020|EPI ISL 431012|B.1.1.1|Democratic Republic of the Congo|2020-04-07	Africa|hCoV-19/DRC/2536/2020|EPI ISL 437339|B.1|Democratic Republic of the Congo|2020-04-15	0.0004104951	Africa
Africa|hCoV-19/DRC/1377/2020|EPI ISL 434678|B.1.1.1|Democratic Republic of the Congo|2020-04-07	Africa|hCoV-19/DRC/2536/2020|EPI ISL 437339|B.1|Democratic Republic of the Congo|2020-04-15	0.0003731364	Africa
Africa|hCoV-19/DRC/1378/2020|EPI ISL 435118|B.1.1.1|Democratic Republic of the Congo|2020-04-07	Africa|hCoV-19/DRC/2536/2020|EPI ISL 437339|B.1|Democratic Republic of the Congo|2020-04-15	0.0004092551	Africa
Africa|hCoV-19/DRC/1382/2020|EPI ISL 435113|B.1.1.1|Democratic Republic of the Congo|2020-04-07	Africa|hCoV-19/DRC/2536/2020|EPI ISL 437339|B.1|Democratic Republic of the Congo|2020-04-15	0.0004170855	Africa
Africa|hCoV-19/DRC/1397/2020|EPI ISL 434679|B.1.1.1|Democratic Republic of the Congo|2020-04-07	Africa|hCoV-19/DRC/2536/2020|EPI ISL 437339|B.1|Democratic Republic of the Congo|2020-04-15	0.0004096405	Africa
Africa|hCoV-19/DRC/1398/2020|EPI ISL 435114|B.1.1.1|Democratic Republic of the Congo|2020-04-07	Africa|hCoV-19/DRC/2536/2020|EPI ISL 437339|B.1|Democratic Republic of the Congo|2020-04-15	0.0003708473	Africa
Africa|hCoV-19/DRC/1422/2020|EPI ISL 434680|B.1.149|Democratic Republic of the Congo|2020-04-08	Africa|hCoV-19/DRC/2536/2020|EPI ISL 437339|B.1|Democratic Republic of the Congo|2020-04-15	0.0002412308	Africa
Africa|hCoV-19/DRC/1423/2020|EPI ISL 434710|B.1.149|Democratic Republic of the Congo|2020-04-08	Africa|hCoV-19/DRC/2536/2020|EPI ISL 437339|B.1|Democratic Republic of the Congo|2020-04-15	0.0002022065	Africa
Africa|hCoV-19/DRC/1486/2020|EPI ISL 434711|B.1|Democratic Republic of the Congo|2020-04-08	Africa|hCoV-19/DRC/2536/2020|EPI ISL 437339|B.1|Democratic Republic of the Congo|2020-04-15	0.0001745949	Africa
Africa|hCoV-19/DRC/1516/2020|EPI ISL 435032|B.1.5|Democratic Republic of the Congo|2020-04-09	Africa|hCoV-19/DRC/2536/2020|EPI ISL 437339|B.1|Democratic Republic of the Congo|2020-04-15	0.0001344126	Africa
Africa|hCoV-19/DRC/1565/2020|EPI ISL 434681|B.1|Democratic Republic of the Congo|2020-04-09	Africa|hCoV-19/DRC/2536/2020|EPI ISL 437339|B.1|Democratic Republic of the Congo|2020-04-15	0.0001714424	Africa
Africa|hCoV-19/DRC/158/2020|EPI ISL 417950|B.40|Democratic Republic of the Congo|2020-03-20	Africa|hCoV-19/DRC/2536/2020|EPI ISL 437339|B.1|Democratic Republic of the Congo|2020-04-15	0.0004705820	Africa
Africa|hCoV-19/DRC/1715/2020|EPI ISL 435156|B.1.84|Democratic Republic of the Congo|2020-04-10	Africa|hCoV-19/DRC/2536/2020|EPI ISL 437339|B.1|Democratic Republic of the Congo|2020-04-15	0.0002037708	Africa
Africa|hCoV-19/DRC/1767/2020|EPI ISL 435157|B.1.5|Democratic Republic of the Congo|2020-04-10	Africa|hCoV-19/DRC/2536/2020|EPI ISL 437339|B.1|Democratic Republic of the Congo|2020-04-15	0.0001401412	Africa
Africa|hCoV-19/DRC/1779/2020|EPI ISL 435158|C.14|Democratic Republic of the Congo|2020-04-10	Africa|hCoV-19/DRC/2536/2020|EPI ISL 437339|B.1|Democratic Republic of the Congo|2020-04-15	0.0004873869	Africa
Africa|hCoV-19/DRC/191/2020|EPI ISL 417955|B.1.128|Democratic Republic of the Congo|2020-03-21	Africa|hCoV-19/DRC/2536/2020|EPI ISL 437339|B.1|Democratic Republic of the Congo|2020-04-15	0.0003029181	Africa
Africa|hCoV-19/DRC/1952/2020|EPI ISL 435159|B.1.5|Democratic Republic of the Congo|2020-04-11	Africa|hCoV-19/DRC/2536/2020|EPI ISL 437339|B.1|Democratic Republic of the Congo|2020-04-15	0.0001385364	Africa
Africa|hCoV-19/DRC/1982/2020|EPI ISL 435160|B.1|Democratic Republic of the Congo|2020-04-12	Africa|hCoV-19/DRC/2536/2020|EPI ISL 437339|B.1|Democratic Republic of the Congo|2020-04-15	0.0001034895	Africa
Africa|hCoV-19/DRC/2047/2020|EPI ISL 435161|B.1.1.1|Democratic Republic of the Congo|2020-04-12	Africa|hCoV-19/DRC/2536/2020|EPI ISL 437339|B.1|Democratic Republic of the Congo|2020-04-15	0.0003769589	Africa
Africa|hCoV-19/DRC/2063/2020|EPI ISL 435162|B.1|Democratic Republic of the Congo|2020-04-12	Africa|hCoV-19/DRC/2536/2020|EPI ISL 437339|B.1|Democratic Republic of the Congo|2020-04-15	0.0001380903	Africa
Africa|hCoV-19/DRC/2120/2020|EPI ISL 435163|B.1.149|Democratic Republic of the Congo|2020-04-12	Africa|hCoV-19/DRC/2536/2020|EPI ISL 437339|B.1|Democratic Republic of the Congo|2020-04-15	0.0002036477	Africa
Africa|hCoV-19/DRC/2121/2020|EPI ISL 435164|B.1.149|Democratic Republic of the Congo|2020-04-12	Africa|hCoV-19/DRC/2536/2020|EPI ISL 437339|B.1|Democratic Republic of the Congo|2020-04-15	0.0002067202	Africa
Africa|hCoV-19/DRC/2122/2020|EPI ISL 435165|B.1.149|Democratic Republic of the Congo|2020-04-13	Africa|hCoV-19/DRC/2536/2020|EPI ISL 437339|B.1|Democratic Republic of the Congo|2020-04-15	0.0002805182	Africa
Africa|hCoV-19/DRC/2125/2020|EPI ISL 435166|B.1.149|Democratic Republic of the Congo|2020-04-13	Africa|hCoV-19/DRC/2536/2020|EPI ISL 437339|B.1|Democratic Republic of the Congo|2020-04-15	0.0002074274	Africa
Africa|hCoV-19/DRC/2128/2020|EPI ISL 435167|B.1|Democratic Republic of the Congo|2020-04-13	Africa|hCoV-19/DRC/2536/2020|EPI ISL 437339|B.1|Democratic Republic of the Congo|2020-04-15	0.0001410155	Africa
Africa|hCoV-19/DRC/2133/2020|EPI ISL 435168|B.1.128|Democratic Republic of the Congo|2020-04-13	Africa|hCoV-19/DRC/2536/2020|EPI ISL 437339|B.1|Democratic Republic of the Congo|2020-04-15	0.0003147631	Africa
Africa|hCoV-19/DRC/214/2020|EPI ISL 420030|B.1.6|Democratic Republic of the Congo|2020-03-21	Africa|hCoV-19/DRC/2536/2020|EPI ISL 437339|B.1|Democratic Republic of the Congo|2020-04-15	0.0001348962	Africa
Africa|hCoV-19/DRC/215/2020|EPI ISL 420031|B.1.1.1|Democratic Republic of the Congo|2020-03-21	Africa|hCoV-19/DRC/2536/2020|EPI ISL 437339|B.1|Democratic Republic of the Congo|2020-04-15	0.0004113873	Africa
Africa|hCoV-19/DRC/2169/2020|EPI ISL 436194|B.1.5|Democratic Republic of the Congo|2020-04-13	Africa|hCoV-19/DRC/2536/2020|EPI ISL 437339|B.1|Democratic Republic of the Congo|2020-04-15	0.0001048811	Africa
Africa|hCoV-19/DRC/2299/2020|EPI ISL 436412|B.1.5|Democratic Republic of the Congo|2020-04-14	Africa|hCoV-19/DRC/2536/2020|EPI ISL 437339|B.1|Democratic Republic of the Congo|2020-04-15	0.0001355759	Africa
Africa|hCoV-19/DRC/236/2020|EPI ISL 420032|B.1.128|Democratic Republic of the Congo|2020-03-22	Africa|hCoV-19/DRC/2536/2020|EPI ISL 437339|B.1|Democratic Republic of the Congo|2020-04-15	0.0003032886	Africa
Africa|hCoV-19/DRC/2363/2020|EPI ISL 437194|B.1.84|Democratic Republic of the Congo|2020-04-14	Africa|hCoV-19/DRC/2536/2020|EPI ISL 437339|B.1|Democratic Republic of the Congo|2020-04-15	0.0001694735	Africa
Africa|hCoV-19/DRC/2384/2020|EPI ISL 437196|B.1.149|Democratic Republic of the Congo|2020-04-14	Africa|hCoV-19/DRC/2536/2020|EPI ISL 437339|B.1|Democratic Republic of the Congo|2020-04-15	0.0002071268	Africa
Africa|hCoV-19/DRC/241/2020|EPI ISL 420033|B.1.1.75|Democratic Republic of the Congo|2020-03-22	Africa|hCoV-19/DRC/2536/2020|EPI ISL 437339|B.1|Democratic Republic of the Congo|2020-04-15	0.0003370429	Africa
Africa|hCoV-19/DRC/243/2020|EPI ISL 420034|B.1|Democratic Republic of the Congo|2020-03-22	Africa|hCoV-19/DRC/2536/2020|EPI ISL 437339|B.1|Democratic Republic of the Congo|2020-04-15	0.0002411619	Africa
Africa|hCoV-19/DRC/248/2020|EPI ISL 420035|B.1.5|Democratic Republic of the Congo|2020-03-22	Africa|hCoV-19/DRC/2536/2020|EPI ISL 437339|B.1|Democratic Republic of the Congo|2020-04-15	0.0001010815	Africa
Africa|hCoV-19/DRC/2496/2020|EPI ISL 437337|B.1.149|Democratic Republic of the Congo|2020-04-15	Africa|hCoV-19/DRC/2536/2020|EPI ISL 437339|B.1|Democratic Republic of the Congo|2020-04-15	0.0002352466	Africa
Africa|hCoV-19/DRC/2529/2020|EPI ISL 437338|B.1.178|Democratic Republic of the Congo|2020-04-15	Africa|hCoV-19/DRC/2536/2020|EPI ISL 437339|B.1|Democratic Republic of the Congo|2020-04-15	0.0001344068	Africa
Africa|hCoV-19/DRC/253/2020|EPI ISL 420838|B.1.5|Democratic Republic of the Congo|2020-03-22	Africa|hCoV-19/DRC/2536/2020|EPI ISL 437339|B.1|Democratic Republic of the Congo|2020-04-15	0.0001014506	Africa
Africa|hCoV-19/Algeria/G0638 2264/2020|EPI ISL 418241|B.1|Algeria|2020-03-02	Africa|hCoV-19/DRC/254/2020|EPI ISL 420839|B.1|Democratic Republic of the Congo|2020-03-22	0.0002728943	Africa
Africa|hCoV-19/Algeria/G0640 2265/2020|EPI ISL 418242|B.1|Algeria|2020-03-08	Africa|hCoV-19/DRC/254/2020|EPI ISL 420839|B.1|Democratic Republic of the Congo|2020-03-22	0.0001703916	Africa
Africa|hCoV-19/Algeria/G0860 2262/2020|EPI ISL 420037|B.1|Algeria|2020-03-02	Africa|hCoV-19/DRC/254/2020|EPI ISL 420839|B.1|Democratic Republic of the Congo|2020-03-22	0.0001703916	Africa
Africa|hCoV-19/Benin/1022/2020|EPI ISL 476826|B.1|Benin|2020-03-25	Africa|hCoV-19/DRC/254/2020|EPI ISL 420839|B.1|Democratic Republic of the Congo|2020-03-22	0.0002045110	Africa
Africa|hCoV-19/Benin/1092/2020|EPI ISL 476827|B.1|Benin|2020-03-27	Africa|hCoV-19/DRC/254/2020|EPI ISL 420839|B.1|Democratic Republic of the Congo|2020-03-22	0.0002727844	Africa
Africa|hCoV-19/Benin/1408/2020|EPI ISL 476825|B.1.356|Benin|2020-04-04	Africa|hCoV-19/DRC/254/2020|EPI ISL 420839|B.1|Democratic Republic of the Congo|2020-03-22	0.0001704032	Africa
Africa|hCoV-19/Benin/1409/2020|EPI ISL 476828|B.1|Benin|2020-04-06	Africa|hCoV-19/DRC/254/2020|EPI ISL 420839|B.1|Democratic Republic of the Congo|2020-03-22	0.0002057591	Africa
Africa|hCoV-19/Benin/1950/2020|EPI ISL 476830|A|Benin|2020-04-15	Africa|hCoV-19/DRC/254/2020|EPI ISL 420839|B.1|Democratic Republic of the Congo|2020-03-22	0.0004432567	Africa
Africa|hCoV-19/Benin/197/2020|EPI ISL 476822|B.1.178|Benin|2020-03-15	Africa|hCoV-19/DRC/254/2020|EPI ISL 420839|B.1|Democratic Republic of the Congo|2020-03-22	0.0002045339	Africa
Africa|hCoV-19/Benin/2012/2020|EPI ISL 476831|A|Benin|2020-04-15	Africa|hCoV-19/DRC/254/2020|EPI ISL 420839|B.1|Democratic Republic of the Congo|2020-03-22	0.0004772932	Africa
Africa|hCoV-19/Benin/260/2020|EPI ISL 476823|B.1.292|Benin|2020-03-17	Africa|hCoV-19/DRC/254/2020|EPI ISL 420839|B.1|Democratic Republic of the Congo|2020-03-22	0.0002385790	Africa
Africa|hCoV-19/Benin/314/2020|EPI ISL 476834|B.1.5|Benin|2020-03-17	Africa|hCoV-19/DRC/254/2020|EPI ISL 420839|B.1|Democratic Republic of the Congo|2020-03-22	0.0002396907	Africa
Africa|hCoV-19/Benin/461/2020|EPI ISL 476833|A|Benin|2020-03-17	Africa|hCoV-19/DRC/254/2020|EPI ISL 420839|B.1|Democratic Republic of the Congo|2020-03-22	0.0004431722	Africa
Africa|hCoV-19/Benin/501/2020|EPI ISL 476824|B.1.356|Benin|2020-03-17	Africa|hCoV-19/DRC/254/2020|EPI ISL 420839|B.1|Democratic Republic of the Congo|2020-03-22	0.0001703916	Africa
Africa|hCoV-19/Benin/843/2020|EPI ISL 476829|A|Benin|2020-03-19	Africa|hCoV-19/DRC/254/2020|EPI ISL 420839|B.1|Democratic Republic of the Congo|2020-03-22	0.0003750276	Africa
Africa|hCoV-19/Botswana/BOT0455/2020|EPI ISL 560386|B.1|Botswana|2020-03-28	Africa|hCoV-19/DRC/254/2020|EPI ISL 420839|B.1|Democratic Republic of the Congo|2020-03-22	0.0001022307	Africa
Africa|hCoV-19/Botswana/BOT2254/2020|EPI ISL 560390|B.1.1|Botswana|2020-04-08	Africa|hCoV-19/DRC/254/2020|EPI ISL 420839|B.1|Democratic Republic of the Congo|2020-03-22	0.0002407894	Africa
Africa|hCoV-19/Botswana/BOT2283/2020|EPI ISL 560385|B.1|Botswana|2020-04-07	Africa|hCoV-19/DRC/254/2020|EPI ISL 420839|B.1|Democratic Republic of the Congo|2020-03-22	0.0002101426	Africa
Africa|hCoV-19/Botswana/BOT2624/2020|EPI ISL 560387|B.1.1|Botswana|2020-04-05	Africa|hCoV-19/DRC/254/2020|EPI ISL 420839|B.1|Democratic Republic of the Congo|2020-03-22	0.0002452170	Africa
Africa|hCoV-19/Botswana/BOT4161/2020|EPI ISL 560388|B.1.1.220|Botswana|2020-04-16	Africa|hCoV-19/DRC/254/2020|EPI ISL 420839|B.1|Democratic Republic of the Congo|2020-03-22	0.0003123926	Africa
Africa|hCoV-19/DRC/04186/2020|EPI ISL 471411|A|Democratic Republic of the Congo|2020-04-25	Africa|hCoV-19/DRC/254/2020|EPI ISL 420839|B.1|Democratic Republic of the Congo|2020-03-22	0.0004431719	Africa
Africa|hCoV-19/DRC/04188/2020|EPI ISL 471413|A|Democratic Republic of the Congo|2020-04-25	Africa|hCoV-19/DRC/254/2020|EPI ISL 420839|B.1|Democratic Republic of the Congo|2020-03-22	0.0005267289	Africa
Africa|hCoV-19/DRC/10041/2020|EPI ISL 527543|B.1.1.275|Democratic Republic of the Congo|2020-05-22	Africa|hCoV-19/DRC/254/2020|EPI ISL 420839|B.1|Democratic Republic of the Congo|2020-03-22	0.0003084250	Africa
Africa|hCoV-19/DRC/10057/2020|EPI ISL 527538|B.1.1.275|Democratic Republic of the Congo|2020-05-22	Africa|hCoV-19/DRC/254/2020|EPI ISL 420839|B.1|Democratic Republic of the Congo|2020-03-22	0.0004228544	Africa
Africa|hCoV-19/DRC/10061/2020|EPI ISL 527521|B.1.1.275|Democratic Republic of the Congo|2020-05-22	Africa|hCoV-19/DRC/254/2020|EPI ISL 420839|B.1|Democratic Republic of the Congo|2020-03-22	0.0002789254	Africa
Africa|hCoV-19/DRC/10070/2020|EPI ISL 527544|B.1.178|Democratic Republic of the Congo|2020-05-22	Africa|hCoV-19/DRC/254/2020|EPI ISL 420839|B.1|Democratic Republic of the Congo|2020-03-22	0.0003421657	Africa
Africa|hCoV-19/DRC/10120/2020|EPI ISL 513624|B.1.1.275|Democratic Republic of the Congo|2020-05-22	Africa|hCoV-19/DRC/254/2020|EPI ISL 420839|B.1|Democratic Republic of the Congo|2020-03-22	0.0003538686	Africa
Africa|hCoV-19/DRC/10127/2020|EPI ISL 513625|B.1.1.275|Democratic Republic of the Congo|2020-05-22	Africa|hCoV-19/DRC/254/2020|EPI ISL 420839|B.1|Democratic Republic of the Congo|2020-03-22	0.0003495279	Africa
Africa|hCoV-19/DRC/10242/2020|EPI ISL 513626|B.1.84|Democratic Republic of the Congo|2020-05-22	Africa|hCoV-19/DRC/254/2020|EPI ISL 420839|B.1|Democratic Republic of the Congo|2020-03-22	0.0002402468	Africa
Africa|hCoV-19/DRC/10251/2020|EPI ISL 513627|B.1.128|Democratic Republic of the Congo|2020-05-22	Africa|hCoV-19/DRC/254/2020|EPI ISL 420839|B.1|Democratic Republic of the Congo|2020-03-22	0.0003779638	Africa
Africa|hCoV-19/DRC/10324/2020|EPI ISL 527545|B.1.214|Democratic Republic of the Congo|2020-05-22	Africa|hCoV-19/DRC/254/2020|EPI ISL 420839|B.1|Democratic Republic of the Congo|2020-03-22	0.0003083226	Africa
Africa|hCoV-19/DRC/10346/2020|EPI ISL 527546|B.1.214|Democratic Republic of the Congo|2020-05-22	Africa|hCoV-19/DRC/254/2020|EPI ISL 420839|B.1|Democratic Republic of the Congo|2020-03-22	0.0003105562	Africa
Africa|hCoV-19/DRC/10364/2020|EPI ISL 527498|B.1|Democratic Republic of the Congo|2020-05-22	Africa|hCoV-19/DRC/254/2020|EPI ISL 420839|B.1|Democratic Republic of the Congo|2020-03-22	0.0002065166	Africa
Africa|hCoV-19/DRC/10371/2020|EPI ISL 527489|B.1.178|Democratic Republic of the Congo|2020-05-22	Africa|hCoV-19/DRC/254/2020|EPI ISL 420839|B.1|Democratic Republic of the Congo|2020-03-22	0.0003426380	Africa
Africa|hCoV-19/DRC/10373/2020|EPI ISL 527495|B.1.159|Democratic Republic of the Congo|2020-05-22	Africa|hCoV-19/DRC/254/2020|EPI ISL 420839|B.1|Democratic Republic of the Congo|2020-03-22	0.0001715759	Africa
Africa|hCoV-19/DRC/10374/2020|EPI ISL 527539|B.1.84|Democratic Republic of the Congo|2020-05-22	Africa|hCoV-19/DRC/254/2020|EPI ISL 420839|B.1|Democratic Republic of the Congo|2020-03-22	0.0004569123	Africa
Africa|hCoV-19/DRC/10375/2020|EPI ISL 527499|B.1.84|Democratic Republic of the Congo|2020-05-22	Africa|hCoV-19/DRC/254/2020|EPI ISL 420839|B.1|Democratic Republic of the Congo|2020-03-22	0.0003781806	Africa
Africa|hCoV-19/DRC/10399/2020|EPI ISL 527491|B.1.214|Democratic Republic of the Congo|2020-05-22	Africa|hCoV-19/DRC/254/2020|EPI ISL 420839|B.1|Democratic Republic of the Congo|2020-03-22	0.0003085455	Africa
Africa|hCoV-19/DRC/10502/2020|EPI ISL 527547|B.1.5|Democratic Republic of the Congo|2020-05-20	Africa|hCoV-19/DRC/254/2020|EPI ISL 420839|B.1|Democratic Republic of the Congo|2020-03-22	0.0001369136	Africa
Africa|hCoV-19/DRC/10506/2020|EPI ISL 527524|B.1.5|Democratic Republic of the Congo|2020-05-18	Africa|hCoV-19/DRC/254/2020|EPI ISL 420839|B.1|Democratic Republic of the Congo|2020-03-22	0.0001400627	Africa
Africa|hCoV-19/DRC/10507/2020|EPI ISL 527492|B.1.5|Democratic Republic of the Congo|2020-05-18	Africa|hCoV-19/DRC/254/2020|EPI ISL 420839|B.1|Democratic Republic of the Congo|2020-03-22	0.0001714758	Africa
Africa|hCoV-19/DRC/10508/2020|EPI ISL 527494|B.1.5|Democratic Republic of the Congo|2020-05-20	Africa|hCoV-19/DRC/254/2020|EPI ISL 420839|B.1|Democratic Republic of the Congo|2020-03-22	0.0001707266	Africa
Africa|hCoV-19/DRC/10532/2020|EPI ISL 527532|B.1.5|Democratic Republic of the Congo|2020-05-20	Africa|hCoV-19/DRC/254/2020|EPI ISL 420839|B.1|Democratic Republic of the Congo|2020-03-22	0.0001401803	Africa
Africa|hCoV-19/DRC/10533/2020|EPI ISL 527548|B.1.5|Democratic Republic of the Congo|2020-05-20	Africa|hCoV-19/DRC/254/2020|EPI ISL 420839|B.1|Democratic Republic of the Congo|2020-03-22	0.0001711981	Africa
Africa|hCoV-19/DRC/10621/2020|EPI ISL 527526|B.1.214|Democratic Republic of the Congo|2020-05-23	Africa|hCoV-19/DRC/254/2020|EPI ISL 420839|B.1|Democratic Republic of the Congo|2020-03-22	0.0002798033	Africa
Africa|hCoV-19/DRC/10640/2020|EPI ISL 527541|B.1|Democratic Republic of the Congo|2020-05-22	Africa|hCoV-19/DRC/254/2020|EPI ISL 420839|B.1|Democratic Republic of the Congo|2020-03-22	0.0004598774	Africa
Africa|hCoV-19/DRC/10644/2020|EPI ISL 527549|B.1|Democratic Republic of the Congo|2020-05-22	Africa|hCoV-19/DRC/254/2020|EPI ISL 420839|B.1|Democratic Republic of the Congo|2020-03-22	0.0004451563	Africa
Africa|hCoV-19/DRC/10728/2020|EPI ISL 513628|B.1.5|Democratic Republic of the Congo|2020-05-23	Africa|hCoV-19/DRC/254/2020|EPI ISL 420839|B.1|Democratic Republic of the Congo|2020-03-22	0.0001773169	Africa
Africa|hCoV-19/DRC/10731/2020|EPI ISL 513629|B.1.1.1|Democratic Republic of the Congo|2020-05-23	Africa|hCoV-19/DRC/254/2020|EPI ISL 420839|B.1|Democratic Republic of the Congo|2020-03-22	0.0004286245	Africa
Africa|hCoV-19/DRC/10733/2020|EPI ISL 513630|B.1|Democratic Republic of the Congo|2020-05-23	Africa|hCoV-19/DRC/254/2020|EPI ISL 420839|B.1|Democratic Republic of the Congo|2020-03-22	0.0003080377	Africa
Africa|hCoV-19/DRC/108/2020|EPI ISL 417948|B.1.128|Democratic Republic of the Congo|2020-03-19	Africa|hCoV-19/DRC/254/2020|EPI ISL 420839|B.1|Democratic Republic of the Congo|2020-03-22	0.0002727427	Africa
Africa|hCoV-19/DRC/10885/2020|EPI ISL 513631|B.1.84|Democratic Republic of the Congo|2020-05-23	Africa|hCoV-19/DRC/254/2020|EPI ISL 420839|B.1|Democratic Republic of the Congo|2020-03-22	0.0003102855	Africa
Africa|hCoV-19/DRC/10902/2020|EPI ISL 527490|B.1.178|Democratic Republic of the Congo|2020-05-23	Africa|hCoV-19/DRC/254/2020|EPI ISL 420839|B.1|Democratic Republic of the Congo|2020-03-22	0.0002739932	Africa
Africa|hCoV-19/DRC/10913/2020|EPI ISL 527507|B.1.84|Democratic Republic of the Congo|2020-05-24	Africa|hCoV-19/DRC/254/2020|EPI ISL 420839|B.1|Democratic Republic of the Congo|2020-03-22	0.0003800212	Africa
Africa|hCoV-19/DRC/11005/2020|EPI ISL 527550|B.1.159|Democratic Republic of the Congo|2020-05-24	Africa|hCoV-19/DRC/254/2020|EPI ISL 420839|B.1|Democratic Republic of the Congo|2020-03-22	0.0002739623	Africa
Africa|hCoV-19/DRC/11008/2020|EPI ISL 527503|B.1.159|Democratic Republic of the Congo|2020-05-24	Africa|hCoV-19/DRC/254/2020|EPI ISL 420839|B.1|Democratic Republic of the Congo|2020-03-22	0.0002067799	Africa
Africa|hCoV-19/DRC/11022/2020|EPI ISL 527551|B.1.214|Democratic Republic of the Congo|2020-05-24	Africa|hCoV-19/DRC/254/2020|EPI ISL 420839|B.1|Democratic Republic of the Congo|2020-03-22	0.0003768928	Africa
Africa|hCoV-19/DRC/11024/2020|EPI ISL 527552|B.1.149|Democratic Republic of the Congo|2020-05-24	Africa|hCoV-19/DRC/254/2020|EPI ISL 420839|B.1|Democratic Republic of the Congo|2020-03-22	0.0004143782	Africa
Africa|hCoV-19/DRC/11026/2020|EPI ISL 527553|B.1.149|Democratic Republic of the Congo|2020-05-24	Africa|hCoV-19/DRC/254/2020|EPI ISL 420839|B.1|Democratic Republic of the Congo|2020-03-22	0.0002739743	Africa
Africa|hCoV-19/DRC/11031/2020|EPI ISL 527554|B.1.214|Democratic Republic of the Congo|2020-05-24	Africa|hCoV-19/DRC/254/2020|EPI ISL 420839|B.1|Democratic Republic of the Congo|2020-03-22	0.0003084568	Africa
Africa|hCoV-19/DRC/11041/2020|EPI ISL 527555|B.1|Democratic Republic of the Congo|2020-05-24	Africa|hCoV-19/DRC/254/2020|EPI ISL 420839|B.1|Democratic Republic of the Congo|2020-03-22	0.0002740843	Africa
Africa|hCoV-19/DRC/11057/2020|EPI ISL 527528|B.1.5|Democratic Republic of the Congo|2020-05-24	Africa|hCoV-19/DRC/254/2020|EPI ISL 420839|B.1|Democratic Republic of the Congo|2020-03-22	0.0002098459	Africa
Africa|hCoV-19/DRC/11078/2020|EPI ISL 527514|B.1|Democratic Republic of the Congo|2020-05-24	Africa|hCoV-19/DRC/254/2020|EPI ISL 420839|B.1|Democratic Republic of the Congo|2020-03-22	0.0001731706	Africa
Africa|hCoV-19/DRC/11079/2020|EPI ISL 527500|B.1.214|Democratic Republic of the Congo|2020-05-24	Africa|hCoV-19/DRC/254/2020|EPI ISL 420839|B.1|Democratic Republic of the Congo|2020-03-22	0.0002411213	Africa
Africa|hCoV-19/DRC/11093/2020|EPI ISL 527527|B.1.5|Democratic Republic of the Congo|2020-05-24	Africa|hCoV-19/DRC/254/2020|EPI ISL 420839|B.1|Democratic Republic of the Congo|2020-03-22	0.0002799422	Africa
Africa|hCoV-19/DRC/11096/2020|EPI ISL 527522|B.1|Democratic Republic of the Congo|2020-05-24	Africa|hCoV-19/DRC/254/2020|EPI ISL 420839|B.1|Democratic Republic of the Congo|2020-03-22	0.0002789604	Africa
Africa|hCoV-19/DRC/11114/2020|EPI ISL 527534|B.1.214|Democratic Republic of the Congo|2020-05-25	Africa|hCoV-19/DRC/254/2020|EPI ISL 420839|B.1|Democratic Republic of the Congo|2020-03-22	0.0003507906	Africa
Africa|hCoV-19/DRC/11123/2020|EPI ISL 527496|B.1.84|Democratic Republic of the Congo|2020-05-24	Africa|hCoV-19/DRC/254/2020|EPI ISL 420839|B.1|Democratic Republic of the Congo|2020-03-22	0.0002743161	Africa
Africa|hCoV-19/DRC/11134/2020|EPI ISL 527518|B.1.5|Democratic Republic of the Congo|2020-05-24	Africa|hCoV-19/DRC/254/2020|EPI ISL 420839|B.1|Democratic Republic of the Congo|2020-03-22	0.0001735408	Africa
Africa|hCoV-19/DRC/11143/2020|EPI ISL 527556|B.1|Democratic Republic of the Congo|2020-05-24	Africa|hCoV-19/DRC/254/2020|EPI ISL 420839|B.1|Democratic Republic of the Congo|2020-03-22	0.0002739960	Africa
Africa|hCoV-19/DRC/11145/2020|EPI ISL 527501|B.1.214|Democratic Republic of the Congo|2020-05-24	Africa|hCoV-19/DRC/254/2020|EPI ISL 420839|B.1|Democratic Republic of the Congo|2020-03-22	0.0003443652	Africa
Africa|hCoV-19/DRC/11148/2020|EPI ISL 527525|B.1.178|Democratic Republic of the Congo|2020-05-24	Africa|hCoV-19/DRC/254/2020|EPI ISL 420839|B.1|Democratic Republic of the Congo|2020-03-22	0.0003860946	Africa
Africa|hCoV-19/DRC/11157/2020|EPI ISL 527530|B.1|Democratic Republic of the Congo|2020-05-25	Africa|hCoV-19/DRC/254/2020|EPI ISL 420839|B.1|Democratic Republic of the Congo|2020-03-22	0.0003479581	Africa
Africa|hCoV-19/DRC/11187/2020|EPI ISL 527523|B.1.1.275|Democratic Republic of the Congo|2020-05-23	Africa|hCoV-19/DRC/254/2020|EPI ISL 420839|B.1|Democratic Republic of the Congo|2020-03-22	0.0003835064	Africa
Africa|hCoV-19/DRC/11191/2020|EPI ISL 527506|B.1.1.275|Democratic Republic of the Congo|2020-05-23	Africa|hCoV-19/DRC/254/2020|EPI ISL 420839|B.1|Democratic Republic of the Congo|2020-03-22	0.0002757438	Africa
Africa|hCoV-19/DRC/11252/2020|EPI ISL 527557|B.1.1.275|Democratic Republic of the Congo|2020-05-21	Africa|hCoV-19/DRC/254/2020|EPI ISL 420839|B.1|Democratic Republic of the Congo|2020-03-22	0.0004451536	Africa
Africa|hCoV-19/DRC/11260/2020|EPI ISL 527558|B.1.1.275|Democratic Republic of the Congo|2020-05-23	Africa|hCoV-19/DRC/254/2020|EPI ISL 420839|B.1|Democratic Republic of the Congo|2020-03-22	0.0003082846	Africa
Africa|hCoV-19/DRC/1131/2020|EPI ISL 429255|B.1.5|Democratic Republic of the Congo|2020-04-05	Africa|hCoV-19/DRC/254/2020|EPI ISL 420839|B.1|Democratic Republic of the Congo|2020-03-22	0.0001704531	Africa
Africa|hCoV-19/DRC/11310/2020|EPI ISL 527529|B.1.149|Democratic Republic of the Congo|2020-05-25	Africa|hCoV-19/DRC/254/2020|EPI ISL 420839|B.1|Democratic Republic of the Congo|2020-03-22	0.0002794055	Africa
Africa|hCoV-19/DRC/11318/2020|EPI ISL 527559|B.1.149|Democratic Republic of the Congo|2020-05-25	Africa|hCoV-19/DRC/254/2020|EPI ISL 420839|B.1|Democratic Republic of the Congo|2020-03-22	0.0002727668	Africa
Africa|hCoV-19/DRC/11326/2020|EPI ISL 527508|B.1|Democratic Republic of the Congo|2020-05-25	Africa|hCoV-19/DRC/254/2020|EPI ISL 420839|B.1|Democratic Republic of the Congo|2020-03-22	0.0002763685	Africa
Africa|hCoV-19/DRC/11334/2020|EPI ISL 527504|B.1.178|Democratic Republic of the Congo|2020-05-25	Africa|hCoV-19/DRC/254/2020|EPI ISL 420839|B.1|Democratic Republic of the Congo|2020-03-22	0.0002759643	Africa
Africa|hCoV-19/DRC/11337/2020|EPI ISL 527510|B.1.84|Democratic Republic of the Congo|2020-05-25	Africa|hCoV-19/DRC/254/2020|EPI ISL 420839|B.1|Democratic Republic of the Congo|2020-03-22	0.0003454834	Africa
Africa|hCoV-19/DRC/11341/2020|EPI ISL 527509|B.1.1.275|Democratic Republic of the Congo|2020-05-25	Africa|hCoV-19/DRC/254/2020|EPI ISL 420839|B.1|Democratic Republic of the Congo|2020-03-22	0.0003801446	Africa
Africa|hCoV-19/DRC/11348/2020|EPI ISL 527560|B.1.149|Democratic Republic of the Congo|2020-05-25	Africa|hCoV-19/DRC/254/2020|EPI ISL 420839|B.1|Democratic Republic of the Congo|2020-03-22	0.0002727482	Africa
Africa|hCoV-19/DRC/11369/2020|EPI ISL 527537|B.1.214|Democratic Republic of the Congo|2020-05-25	Africa|hCoV-19/DRC/254/2020|EPI ISL 420839|B.1|Democratic Republic of the Congo|2020-03-22	0.0003156971	Africa
Africa|hCoV-19/DRC/11376/2020|EPI ISL 527513|B.1.214|Democratic Republic of the Congo|2020-05-25	Africa|hCoV-19/DRC/254/2020|EPI ISL 420839|B.1|Democratic Republic of the Congo|2020-03-22	0.0003463327	Africa
Africa|hCoV-19/DRC/11411/2020|EPI ISL 527561|B.1.5|Democratic Republic of the Congo|2020-05-25	Africa|hCoV-19/DRC/254/2020|EPI ISL 420839|B.1|Democratic Republic of the Congo|2020-03-22	0.0002396382	Africa
Africa|hCoV-19/DRC/11450/2020|EPI ISL 527516|B.1.5|Democratic Republic of the Congo|2020-05-25	Africa|hCoV-19/DRC/254/2020|EPI ISL 420839|B.1|Democratic Republic of the Congo|2020-03-22	0.0001750531	Africa
Africa|hCoV-19/DRC/11458/2020|EPI ISL 527497|B.1.5|Democratic Republic of the Congo|2020-05-25	Africa|hCoV-19/DRC/254/2020|EPI ISL 420839|B.1|Democratic Republic of the Congo|2020-03-22	0.0003102273	Africa
Africa|hCoV-19/DRC/11460/2020|EPI ISL 527562|B.1.214|Democratic Republic of the Congo|2020-05-25	Africa|hCoV-19/DRC/254/2020|EPI ISL 420839|B.1|Democratic Republic of the Congo|2020-03-22	0.0004486384	Africa
Africa|hCoV-19/DRC/11472/2020|EPI ISL 527502|B.1.214|Democratic Republic of the Congo|2020-05-25	Africa|hCoV-19/DRC/254/2020|EPI ISL 420839|B.1|Democratic Republic of the Congo|2020-03-22	0.0003787963	Africa
Africa|hCoV-19/DRC/11477/2020|EPI ISL 527563|B.1.84|Democratic Republic of the Congo|2020-05-25	Africa|hCoV-19/DRC/254/2020|EPI ISL 420839|B.1|Democratic Republic of the Congo|2020-03-22	0.0002052012	Africa
Africa|hCoV-19/DRC/11486/2020|EPI ISL 527564|B.1.214|Democratic Republic of the Congo|2020-05-25	Africa|hCoV-19/DRC/254/2020|EPI ISL 420839|B.1|Democratic Republic of the Congo|2020-03-22	0.0003767949	Africa
Africa|hCoV-19/DRC/11487/2020|EPI ISL 527505|B.1|Democratic Republic of the Congo|2020-05-25	Africa|hCoV-19/DRC/254/2020|EPI ISL 420839|B.1|Democratic Republic of the Congo|2020-03-22	0.0003105058	Africa
Africa|hCoV-19/DRC/11507/2020|EPI ISL 527512|B.1|Democratic Republic of the Congo|2020-05-25	Africa|hCoV-19/DRC/254/2020|EPI ISL 420839|B.1|Democratic Republic of the Congo|2020-03-22	0.0003445144	Africa
Africa|hCoV-19/DRC/1151/2020|EPI ISL 447596|B.38|Democratic Republic of the Congo|2020-04-05	Africa|hCoV-19/DRC/254/2020|EPI ISL 420839|B.1|Democratic Republic of the Congo|2020-03-22	0.0005120472	Africa
Africa|hCoV-19/DRC/11511/2020|EPI ISL 527511|B.1.214|Democratic Republic of the Congo|2020-05-25	Africa|hCoV-19/DRC/254/2020|EPI ISL 420839|B.1|Democratic Republic of the Congo|2020-03-22	0.0003802405	Africa
Africa|hCoV-19/DRC/11572/2020|EPI ISL 527565|B.1.214|Democratic Republic of the Congo|2020-05-25	Africa|hCoV-19/DRC/254/2020|EPI ISL 420839|B.1|Democratic Republic of the Congo|2020-03-22	0.0002736877	Africa
Africa|hCoV-19/DRC/11576/2020|EPI ISL 527517|B.1|Democratic Republic of the Congo|2020-05-25	Africa|hCoV-19/DRC/254/2020|EPI ISL 420839|B.1|Democratic Republic of the Congo|2020-03-22	0.0002774994	Africa
Africa|hCoV-19/DRC/11583/2020|EPI ISL 527542|B.1|Democratic Republic of the Congo|2020-05-25	Africa|hCoV-19/DRC/254/2020|EPI ISL 420839|B.1|Democratic Republic of the Congo|2020-03-22	0.0003184929	Africa
Africa|hCoV-19/DRC/11616/2020|EPI ISL 527519|B.1|Democratic Republic of the Congo|2020-05-25	Africa|hCoV-19/DRC/254/2020|EPI ISL 420839|B.1|Democratic Republic of the Congo|2020-03-22	0.0002770192	Africa
Africa|hCoV-19/DRC/11623/2020|EPI ISL 527566|B.1.5|Democratic Republic of the Congo|2020-05-25	Africa|hCoV-19/DRC/254/2020|EPI ISL 420839|B.1|Democratic Republic of the Congo|2020-03-22	0.0002740925	Africa
Africa|hCoV-19/DRC/11624/2020|EPI ISL 527567|B.1.149|Democratic Republic of the Congo|2020-05-25	Africa|hCoV-19/DRC/254/2020|EPI ISL 420839|B.1|Democratic Republic of the Congo|2020-03-22	0.0002739970	Africa
Africa|hCoV-19/DRC/11631/2020|EPI ISL 527568|B.1.149|Democratic Republic of the Congo|2020-05-25	Africa|hCoV-19/DRC/254/2020|EPI ISL 420839|B.1|Democratic Republic of the Congo|2020-03-22	0.0002742411	Africa
Africa|hCoV-19/DRC/11632/2020|EPI ISL 527493|B.1|Democratic Republic of the Congo|2020-05-25	Africa|hCoV-19/DRC/254/2020|EPI ISL 420839|B.1|Democratic Republic of the Congo|2020-03-22	0.0003086503	Africa
Africa|hCoV-19/DRC/11635/2020|EPI ISL 527540|B.1.214|Democratic Republic of the Congo|2020-05-25	Africa|hCoV-19/DRC/254/2020|EPI ISL 420839|B.1|Democratic Republic of the Congo|2020-03-22	0.0003169018	Africa
Africa|hCoV-19/DRC/11640/2020|EPI ISL 527535|B.1.178|Democratic Republic of the Congo|2020-05-25	Africa|hCoV-19/DRC/254/2020|EPI ISL 420839|B.1|Democratic Republic of the Congo|2020-03-22	0.0003847870	Africa
Africa|hCoV-19/DRC/11643/2020|EPI ISL 527520|B.1.5|Democratic Republic of the Congo|2020-05-25	Africa|hCoV-19/DRC/254/2020|EPI ISL 420839|B.1|Democratic Republic of the Congo|2020-03-22	0.0002784720	Africa
Africa|hCoV-19/DRC/11648/2020|EPI ISL 527569|B.1.6|Democratic Republic of the Congo|2020-05-25	Africa|hCoV-19/DRC/254/2020|EPI ISL 420839|B.1|Democratic Republic of the Congo|2020-03-22	0.0003072534	Africa
Africa|hCoV-19/DRC/11652/2020|EPI ISL 527570|B.1.149|Democratic Republic of the Congo|2020-05-25	Africa|hCoV-19/DRC/254/2020|EPI ISL 420839|B.1|Democratic Republic of the Congo|2020-03-22	0.0002738834	Africa
Africa|hCoV-19/DRC/11653/2020|EPI ISL 527533|B.1.84|Democratic Republic of the Congo|2020-05-25	Africa|hCoV-19/DRC/254/2020|EPI ISL 420839|B.1|Democratic Republic of the Congo|2020-03-22	0.0002444065	Africa
Africa|hCoV-19/DRC/11676/2020|EPI ISL 527531|B.1|Democratic Republic of the Congo|2020-05-26	Africa|hCoV-19/DRC/254/2020|EPI ISL 420839|B.1|Democratic Republic of the Congo|2020-03-22	0.0004559797	Africa
Africa|hCoV-19/DRC/11677/2020|EPI ISL 527515|B.1.214|Democratic Republic of the Congo|2020-05-26	Africa|hCoV-19/DRC/254/2020|EPI ISL 420839|B.1|Democratic Republic of the Congo|2020-03-22	0.0003811375	Africa
Africa|hCoV-19/DRC/11732/2020|EPI ISL 527536|B.1.214|Democratic Republic of the Congo|2020-05-26	Africa|hCoV-19/DRC/254/2020|EPI ISL 420839|B.1|Democratic Republic of the Congo|2020-03-22	0.0002451142	Africa
Africa|hCoV-19/DRC/11733/2020|EPI ISL 527571|B.1.149|Democratic Republic of the Congo|2020-05-26	Africa|hCoV-19/DRC/254/2020|EPI ISL 420839|B.1|Democratic Republic of the Congo|2020-03-22	0.0002727511	Africa
Africa|hCoV-19/DRC/11806/2020|EPI ISL 527572|B.1.214|Democratic Republic of the Congo|2020-05-26	Africa|hCoV-19/DRC/254/2020|EPI ISL 420839|B.1|Democratic Republic of the Congo|2020-03-22	0.0003766143	Africa
Africa|hCoV-19/DRC/1234/2020|EPI ISL 429258|B.1.5|Democratic Republic of the Congo|2020-04-06	Africa|hCoV-19/DRC/254/2020|EPI ISL 420839|B.1|Democratic Republic of the Congo|2020-03-22	0.0001784960	Africa
Africa|hCoV-19/DRC/1249/2020|EPI ISL 429259|B.1.5|Democratic Republic of the Congo|2020-04-06	Africa|hCoV-19/DRC/254/2020|EPI ISL 420839|B.1|Democratic Republic of the Congo|2020-03-22	0.0001706625	Africa
Africa|hCoV-19/DRC/1319/2020|EPI ISL 431011|B.1.128|Democratic Republic of the Congo|2020-04-07	Africa|hCoV-19/DRC/254/2020|EPI ISL 420839|B.1|Democratic Republic of the Congo|2020-03-22	0.0002730834	Africa
Africa|hCoV-19/DRC/1324/2020|EPI ISL 435033|B.1.128|Democratic Republic of the Congo|2020-04-07	Africa|hCoV-19/DRC/254/2020|EPI ISL 420839|B.1|Democratic Republic of the Congo|2020-03-22	0.0002728040	Africa
Africa|hCoV-19/DRC/1326/2020|EPI ISL 435116|B.1|Democratic Republic of the Congo|2020-04-07	Africa|hCoV-19/DRC/254/2020|EPI ISL 420839|B.1|Democratic Republic of the Congo|2020-03-22	0.0002423196	Africa
Africa|hCoV-19/DRC/1375/2020|EPI ISL 435117|B.1.1.1|Democratic Republic of the Congo|2020-04-07	Africa|hCoV-19/DRC/254/2020|EPI ISL 420839|B.1|Democratic Republic of the Congo|2020-03-22	0.0004159105	Africa
Africa|hCoV-19/DRC/1376/2020|EPI ISL 431012|B.1.1.1|Democratic Republic of the Congo|2020-04-07	Africa|hCoV-19/DRC/254/2020|EPI ISL 420839|B.1|Democratic Republic of the Congo|2020-03-22	0.0003779729	Africa
Africa|hCoV-19/DRC/1377/2020|EPI ISL 434678|B.1.1.1|Democratic Republic of the Congo|2020-04-07	Africa|hCoV-19/DRC/254/2020|EPI ISL 420839|B.1|Democratic Republic of the Congo|2020-03-22	0.0003409772	Africa
Africa|hCoV-19/DRC/1378/2020|EPI ISL 435118|B.1.1.1|Democratic Republic of the Congo|2020-04-07	Africa|hCoV-19/DRC/254/2020|EPI ISL 420839|B.1|Democratic Republic of the Congo|2020-03-22	0.0003764005	Africa
Africa|hCoV-19/DRC/1382/2020|EPI ISL 435113|B.1.1.1|Democratic Republic of the Congo|2020-04-07	Africa|hCoV-19/DRC/254/2020|EPI ISL 420839|B.1|Democratic Republic of the Congo|2020-03-22	0.0003839482	Africa
Africa|hCoV-19/DRC/1397/2020|EPI ISL 434679|B.1.1.1|Democratic Republic of the Congo|2020-04-07	Africa|hCoV-19/DRC/254/2020|EPI ISL 420839|B.1|Democratic Republic of the Congo|2020-03-22	0.0003780638	Africa
Africa|hCoV-19/DRC/1398/2020|EPI ISL 435114|B.1.1.1|Democratic Republic of the Congo|2020-04-07	Africa|hCoV-19/DRC/254/2020|EPI ISL 420839|B.1|Democratic Republic of the Congo|2020-03-22	0.0003409307	Africa
Africa|hCoV-19/DRC/1422/2020|EPI ISL 434680|B.1.149|Democratic Republic of the Congo|2020-04-08	Africa|hCoV-19/DRC/254/2020|EPI ISL 420839|B.1|Democratic Republic of the Congo|2020-03-22	0.0002769481	Africa
Africa|hCoV-19/DRC/1423/2020|EPI ISL 434710|B.1.149|Democratic Republic of the Congo|2020-04-08	Africa|hCoV-19/DRC/254/2020|EPI ISL 420839|B.1|Democratic Republic of the Congo|2020-03-22	0.0002386384	Africa
Africa|hCoV-19/DRC/1486/2020|EPI ISL 434711|B.1|Democratic Republic of the Congo|2020-04-08	Africa|hCoV-19/DRC/254/2020|EPI ISL 420839|B.1|Democratic Republic of the Congo|2020-03-22	0.0002101346	Africa
Africa|hCoV-19/DRC/1516/2020|EPI ISL 435032|B.1.5|Democratic Republic of the Congo|2020-04-09	Africa|hCoV-19/DRC/254/2020|EPI ISL 420839|B.1|Democratic Republic of the Congo|2020-03-22	0.0001704066	Africa
Africa|hCoV-19/DRC/1565/2020|EPI ISL 434681|B.1|Democratic Republic of the Congo|2020-04-09	Africa|hCoV-19/DRC/254/2020|EPI ISL 420839|B.1|Democratic Republic of the Congo|2020-03-22	0.0002064499	Africa
Africa|hCoV-19/DRC/158/2020|EPI ISL 417950|B.40|Democratic Republic of the Congo|2020-03-20	Africa|hCoV-19/DRC/254/2020|EPI ISL 420839|B.1|Democratic Republic of the Congo|2020-03-22	0.0005114168	Africa
Africa|hCoV-19/DRC/1715/2020|EPI ISL 435156|B.1.84|Democratic Republic of the Congo|2020-04-10	Africa|hCoV-19/DRC/254/2020|EPI ISL 420839|B.1|Democratic Republic of the Congo|2020-03-22	0.0002388648	Africa
Africa|hCoV-19/DRC/1767/2020|EPI ISL 435157|B.1.5|Democratic Republic of the Congo|2020-04-10	Africa|hCoV-19/DRC/254/2020|EPI ISL 420839|B.1|Democratic Republic of the Congo|2020-03-22	0.0001755430	Africa
Africa|hCoV-19/DRC/1779/2020|EPI ISL 435158|C.14|Democratic Republic of the Congo|2020-04-10	Africa|hCoV-19/DRC/254/2020|EPI ISL 420839|B.1|Democratic Republic of the Congo|2020-03-22	0.0004537170	Africa
Africa|hCoV-19/DRC/191/2020|EPI ISL 417955|B.1.128|Democratic Republic of the Congo|2020-03-21	Africa|hCoV-19/DRC/254/2020|EPI ISL 420839|B.1|Democratic Republic of the Congo|2020-03-22	0.0002726683	Africa
Africa|hCoV-19/DRC/1952/2020|EPI ISL 435159|B.1.5|Democratic Republic of the Congo|2020-04-11	Africa|hCoV-19/DRC/254/2020|EPI ISL 420839|B.1|Democratic Republic of the Congo|2020-03-22	0.0001733542	Africa
Africa|hCoV-19/DRC/1982/2020|EPI ISL 435160|B.1|Democratic Republic of the Congo|2020-04-12	Africa|hCoV-19/DRC/254/2020|EPI ISL 420839|B.1|Democratic Republic of the Congo|2020-03-22	0.0002074972	Africa
Africa|hCoV-19/DRC/2047/2020|EPI ISL 435161|B.1.1.1|Democratic Republic of the Congo|2020-04-12	Africa|hCoV-19/DRC/254/2020|EPI ISL 420839|B.1|Democratic Republic of the Congo|2020-03-22	0.0003438491	Africa
Africa|hCoV-19/DRC/2063/2020|EPI ISL 435162|B.1|Democratic Republic of the Congo|2020-04-12	Africa|hCoV-19/DRC/254/2020|EPI ISL 420839|B.1|Democratic Republic of the Congo|2020-03-22	0.0001731424	Africa
Africa|hCoV-19/DRC/2120/2020|EPI ISL 435163|B.1.149|Democratic Republic of the Congo|2020-04-12	Africa|hCoV-19/DRC/254/2020|EPI ISL 420839|B.1|Democratic Republic of the Congo|2020-03-22	0.0002387198	Africa
Africa|hCoV-19/DRC/2121/2020|EPI ISL 435164|B.1.149|Democratic Republic of the Congo|2020-04-12	Africa|hCoV-19/DRC/254/2020|EPI ISL 420839|B.1|Democratic Republic of the Congo|2020-03-22	0.0002421964	Africa
Africa|hCoV-19/DRC/2122/2020|EPI ISL 435165|B.1.149|Democratic Republic of the Congo|2020-04-13	Africa|hCoV-19/DRC/254/2020|EPI ISL 420839|B.1|Democratic Republic of the Congo|2020-03-22	0.0003155897	Africa
Africa|hCoV-19/DRC/2125/2020|EPI ISL 435166|B.1.149|Democratic Republic of the Congo|2020-04-13	Africa|hCoV-19/DRC/254/2020|EPI ISL 420839|B.1|Democratic Republic of the Congo|2020-03-22	0.0002420791	Africa
Africa|hCoV-19/DRC/2128/2020|EPI ISL 435167|B.1|Democratic Republic of the Congo|2020-04-13	Africa|hCoV-19/DRC/254/2020|EPI ISL 420839|B.1|Democratic Republic of the Congo|2020-03-22	0.0001763229	Africa
Africa|hCoV-19/DRC/2133/2020|EPI ISL 435168|B.1.128|Democratic Republic of the Congo|2020-04-13	Africa|hCoV-19/DRC/254/2020|EPI ISL 420839|B.1|Democratic Republic of the Congo|2020-03-22	0.0002800775	Africa
Africa|hCoV-19/DRC/214/2020|EPI ISL 420030|B.1.6|Democratic Republic of the Congo|2020-03-21	Africa|hCoV-19/DRC/254/2020|EPI ISL 420839|B.1|Democratic Republic of the Congo|2020-03-22	0.0001708532	Africa
Africa|hCoV-19/DRC/215/2020|EPI ISL 420031|B.1.1.1|Democratic Republic of the Congo|2020-03-21	Africa|hCoV-19/DRC/254/2020|EPI ISL 420839|B.1|Democratic Republic of the Congo|2020-03-22	0.0003789023	Africa
Africa|hCoV-19/DRC/2169/2020|EPI ISL 436194|B.1.5|Democratic Republic of the Congo|2020-04-13	Africa|hCoV-19/DRC/254/2020|EPI ISL 420839|B.1|Democratic Republic of the Congo|2020-03-22	0.0002100147	Africa
Africa|hCoV-19/DRC/2299/2020|EPI ISL 436412|B.1.5|Democratic Republic of the Congo|2020-04-14	Africa|hCoV-19/DRC/254/2020|EPI ISL 420839|B.1|Democratic Republic of the Congo|2020-03-22	0.0002386603	Africa
Africa|hCoV-19/DRC/236/2020|EPI ISL 420032|B.1.128|Democratic Republic of the Congo|2020-03-22	Africa|hCoV-19/DRC/254/2020|EPI ISL 420839|B.1|Democratic Republic of the Congo|2020-03-22	0.0002731458	Africa
Africa|hCoV-19/DRC/2363/2020|EPI ISL 437194|B.1.84|Democratic Republic of the Congo|2020-04-14	Africa|hCoV-19/DRC/254/2020|EPI ISL 420839|B.1|Democratic Republic of the Congo|2020-03-22	0.0002045437	Africa
Africa|hCoV-19/DRC/2384/2020|EPI ISL 437196|B.1.149|Democratic Republic of the Congo|2020-04-14	Africa|hCoV-19/DRC/254/2020|EPI ISL 420839|B.1|Democratic Republic of the Congo|2020-03-22	0.0002423724	Africa
Africa|hCoV-19/DRC/241/2020|EPI ISL 420033|B.1.1.75|Democratic Republic of the Congo|2020-03-22	Africa|hCoV-19/DRC/254/2020|EPI ISL 420839|B.1|Democratic Republic of the Congo|2020-03-22	0.0003073404	Africa
Africa|hCoV-19/DRC/243/2020|EPI ISL 420034|B.1|Democratic Republic of the Congo|2020-03-22	Africa|hCoV-19/DRC/254/2020|EPI ISL 420839|B.1|Democratic Republic of the Congo|2020-03-22	0.0000000000	Africa
Africa|hCoV-19/DRC/248/2020|EPI ISL 420035|B.1.5|Democratic Republic of the Congo|2020-03-22	Africa|hCoV-19/DRC/254/2020|EPI ISL 420839|B.1|Democratic Republic of the Congo|2020-03-22	0.0001365584	Africa
Africa|hCoV-19/DRC/2496/2020|EPI ISL 437337|B.1.149|Democratic Republic of the Congo|2020-04-15	Africa|hCoV-19/DRC/254/2020|EPI ISL 420839|B.1|Democratic Republic of the Congo|2020-03-22	0.0002726794	Africa
Africa|hCoV-19/DRC/2529/2020|EPI ISL 437338|B.1.178|Democratic Republic of the Congo|2020-04-15	Africa|hCoV-19/DRC/254/2020|EPI ISL 420839|B.1|Democratic Republic of the Congo|2020-03-22	0.0002385896	Africa
Africa|hCoV-19/DRC/253/2020|EPI ISL 420838|B.1.5|Democratic Republic of the Congo|2020-03-22	Africa|hCoV-19/DRC/254/2020|EPI ISL 420839|B.1|Democratic Republic of the Congo|2020-03-22	0.0001364420	Africa
Africa|hCoV-19/DRC/2536/2020|EPI ISL 437339|B.1|Democratic Republic of the Congo|2020-04-15	Africa|hCoV-19/DRC/254/2020|EPI ISL 420839|B.1|Democratic Republic of the Congo|2020-03-22	0.0002385896	Africa
Africa|hCoV-19/Algeria/G0638 2264/2020|EPI ISL 418241|B.1|Algeria|2020-03-02	Africa|hCoV-19/DRC/2563/2020|EPI ISL 437340|B.1.9|Democratic Republic of the Congo|2020-04-15	0.0005050828	Africa
Africa|hCoV-19/Algeria/G0640 2265/2020|EPI ISL 418242|B.1|Algeria|2020-03-08	Africa|hCoV-19/DRC/2563/2020|EPI ISL 437340|B.1.9|Democratic Republic of the Congo|2020-04-15	0.0004032679	Africa
Africa|hCoV-19/Algeria/G0860 2262/2020|EPI ISL 420037|B.1|Algeria|2020-03-02	Africa|hCoV-19/DRC/2563/2020|EPI ISL 437340|B.1.9|Democratic Republic of the Congo|2020-04-15	0.0004032679	Africa
Africa|hCoV-19/Benin/1022/2020|EPI ISL 476826|B.1|Benin|2020-03-25	Africa|hCoV-19/DRC/2563/2020|EPI ISL 437340|B.1.9|Democratic Republic of the Congo|2020-04-15	0.0004369601	Africa
Africa|hCoV-19/Benin/1092/2020|EPI ISL 476827|B.1|Benin|2020-03-27	Africa|hCoV-19/DRC/2563/2020|EPI ISL 437340|B.1.9|Democratic Republic of the Congo|2020-04-15	0.0005043727	Africa
Africa|hCoV-19/Benin/1408/2020|EPI ISL 476825|B.1.356|Benin|2020-04-04	Africa|hCoV-19/DRC/2563/2020|EPI ISL 437340|B.1.9|Democratic Republic of the Congo|2020-04-15	0.0004032949	Africa
Africa|hCoV-19/Benin/1409/2020|EPI ISL 476828|B.1|Benin|2020-04-06	Africa|hCoV-19/DRC/2563/2020|EPI ISL 437340|B.1.9|Democratic Republic of the Congo|2020-04-15	0.0004400360	Africa
Africa|hCoV-19/Benin/1950/2020|EPI ISL 476830|A|Benin|2020-04-15	Africa|hCoV-19/DRC/2563/2020|EPI ISL 437340|B.1.9|Democratic Republic of the Congo|2020-04-15	0.0006724702	Africa
Africa|hCoV-19/Benin/197/2020|EPI ISL 476822|B.1.178|Benin|2020-03-15	Africa|hCoV-19/DRC/2563/2020|EPI ISL 437340|B.1.9|Democratic Republic of the Congo|2020-04-15	0.0004370085	Africa
Africa|hCoV-19/Benin/2012/2020|EPI ISL 476831|A|Benin|2020-04-15	Africa|hCoV-19/DRC/2563/2020|EPI ISL 437340|B.1.9|Democratic Republic of the Congo|2020-04-15	0.0007060058	Africa
Africa|hCoV-19/Benin/260/2020|EPI ISL 476823|B.1.292|Benin|2020-03-17	Africa|hCoV-19/DRC/2563/2020|EPI ISL 437340|B.1.9|Democratic Republic of the Congo|2020-04-15	0.0004705392	Africa
Africa|hCoV-19/Benin/314/2020|EPI ISL 476834|B.1.5|Benin|2020-03-17	Africa|hCoV-19/DRC/2563/2020|EPI ISL 437340|B.1.9|Democratic Republic of the Congo|2020-04-15	0.0004731805	Africa
Africa|hCoV-19/Benin/461/2020|EPI ISL 476833|A|Benin|2020-03-17	Africa|hCoV-19/DRC/2563/2020|EPI ISL 437340|B.1.9|Democratic Republic of the Congo|2020-04-15	0.0006723439	Africa
Africa|hCoV-19/Benin/501/2020|EPI ISL 476824|B.1.356|Benin|2020-03-17	Africa|hCoV-19/DRC/2563/2020|EPI ISL 437340|B.1.9|Democratic Republic of the Congo|2020-04-15	0.0004032679	Africa
Africa|hCoV-19/Benin/843/2020|EPI ISL 476829|A|Benin|2020-03-19	Africa|hCoV-19/DRC/2563/2020|EPI ISL 437340|B.1.9|Democratic Republic of the Congo|2020-04-15	0.0006051661	Africa
Africa|hCoV-19/Botswana/BOT0455/2020|EPI ISL 560386|B.1|Botswana|2020-03-28	Africa|hCoV-19/DRC/2563/2020|EPI ISL 437340|B.1.9|Democratic Republic of the Congo|2020-04-15	0.0003360430	Africa
Africa|hCoV-19/Botswana/BOT2254/2020|EPI ISL 560390|B.1.1|Botswana|2020-04-08	Africa|hCoV-19/DRC/2563/2020|EPI ISL 437340|B.1.9|Democratic Republic of the Congo|2020-04-15	0.0004790121	Africa
Africa|hCoV-19/Botswana/BOT2283/2020|EPI ISL 560385|B.1|Botswana|2020-04-07	Africa|hCoV-19/DRC/2563/2020|EPI ISL 437340|B.1.9|Democratic Republic of the Congo|2020-04-15	0.0004185309	Africa
Africa|hCoV-19/Botswana/BOT2624/2020|EPI ISL 560387|B.1.1|Botswana|2020-04-05	Africa|hCoV-19/DRC/2563/2020|EPI ISL 437340|B.1.9|Democratic Republic of the Congo|2020-04-15	0.0004535015	Africa
Africa|hCoV-19/Botswana/BOT4161/2020|EPI ISL 560388|B.1.1.220|Botswana|2020-04-16	Africa|hCoV-19/DRC/2563/2020|EPI ISL 437340|B.1.9|Democratic Republic of the Congo|2020-04-15	0.0005531033	Africa
Africa|hCoV-19/DRC/04186/2020|EPI ISL 471411|A|Democratic Republic of the Congo|2020-04-25	Africa|hCoV-19/DRC/2563/2020|EPI ISL 437340|B.1.9|Democratic Republic of the Congo|2020-04-15	0.0006723430	Africa
Africa|hCoV-19/DRC/04188/2020|EPI ISL 471413|A|Democratic Republic of the Congo|2020-04-25	Africa|hCoV-19/DRC/2563/2020|EPI ISL 437340|B.1.9|Democratic Republic of the Congo|2020-04-15	0.0007627399	Africa
Africa|hCoV-19/DRC/10041/2020|EPI ISL 527543|B.1.1.275|Democratic Republic of the Congo|2020-05-22	Africa|hCoV-19/DRC/2563/2020|EPI ISL 437340|B.1.9|Democratic Republic of the Congo|2020-04-15	0.0005457902	Africa
Africa|hCoV-19/DRC/10057/2020|EPI ISL 527538|B.1.1.275|Democratic Republic of the Congo|2020-05-22	Africa|hCoV-19/DRC/2563/2020|EPI ISL 437340|B.1.9|Democratic Republic of the Congo|2020-04-15	0.0006694062	Africa
Africa|hCoV-19/DRC/10061/2020|EPI ISL 527521|B.1.1.275|Democratic Republic of the Congo|2020-05-22	Africa|hCoV-19/DRC/2563/2020|EPI ISL 437340|B.1.9|Democratic Republic of the Congo|2020-04-15	0.0005212260	Africa
Africa|hCoV-19/DRC/10070/2020|EPI ISL 527544|B.1.178|Democratic Republic of the Congo|2020-05-22	Africa|hCoV-19/DRC/2563/2020|EPI ISL 437340|B.1.9|Democratic Republic of the Congo|2020-04-15	0.0005790114	Africa
Africa|hCoV-19/DRC/10120/2020|EPI ISL 513624|B.1.1.275|Democratic Republic of the Congo|2020-05-22	Africa|hCoV-19/DRC/2563/2020|EPI ISL 437340|B.1.9|Democratic Republic of the Congo|2020-04-15	0.0005241820	Africa
Africa|hCoV-19/DRC/10127/2020|EPI ISL 513625|B.1.1.275|Democratic Republic of the Congo|2020-05-22	Africa|hCoV-19/DRC/2563/2020|EPI ISL 437340|B.1.9|Democratic Republic of the Congo|2020-04-15	0.0005173852	Africa
Africa|hCoV-19/DRC/10242/2020|EPI ISL 513626|B.1.84|Democratic Republic of the Congo|2020-05-22	Africa|hCoV-19/DRC/2563/2020|EPI ISL 437340|B.1.9|Democratic Republic of the Congo|2020-04-15	0.0004742641	Africa
Africa|hCoV-19/DRC/10251/2020|EPI ISL 513627|B.1.128|Democratic Republic of the Congo|2020-05-22	Africa|hCoV-19/DRC/2563/2020|EPI ISL 437340|B.1.9|Democratic Republic of the Congo|2020-04-15	0.0006104584	Africa
Africa|hCoV-19/DRC/10324/2020|EPI ISL 527545|B.1.214|Democratic Republic of the Congo|2020-05-22	Africa|hCoV-19/DRC/2563/2020|EPI ISL 437340|B.1.9|Democratic Republic of the Congo|2020-04-15	0.0005456100	Africa
Africa|hCoV-19/DRC/10346/2020|EPI ISL 527546|B.1.214|Democratic Republic of the Congo|2020-05-22	Africa|hCoV-19/DRC/2563/2020|EPI ISL 437340|B.1.9|Democratic Republic of the Congo|2020-04-15	0.0005512864	Africa
Africa|hCoV-19/DRC/10364/2020|EPI ISL 527498|B.1|Democratic Republic of the Congo|2020-05-22	Africa|hCoV-19/DRC/2563/2020|EPI ISL 437340|B.1.9|Democratic Republic of the Congo|2020-04-15	0.0004459674	Africa
Africa|hCoV-19/DRC/10371/2020|EPI ISL 527489|B.1.178|Democratic Republic of the Congo|2020-05-22	Africa|hCoV-19/DRC/2563/2020|EPI ISL 437340|B.1.9|Democratic Republic of the Congo|2020-04-15	0.0005800051	Africa
Africa|hCoV-19/DRC/10373/2020|EPI ISL 527495|B.1.159|Democratic Republic of the Congo|2020-05-22	Africa|hCoV-19/DRC/2563/2020|EPI ISL 437340|B.1.9|Democratic Republic of the Congo|2020-04-15	0.0004782207	Africa
Africa|hCoV-19/DRC/10374/2020|EPI ISL 527539|B.1.84|Democratic Republic of the Congo|2020-05-22	Africa|hCoV-19/DRC/2563/2020|EPI ISL 437340|B.1.9|Democratic Republic of the Congo|2020-04-15	0.0007358674	Africa
Africa|hCoV-19/DRC/10375/2020|EPI ISL 527499|B.1.84|Democratic Republic of the Congo|2020-05-22	Africa|hCoV-19/DRC/2563/2020|EPI ISL 437340|B.1.9|Democratic Republic of the Congo|2020-04-15	0.0006159863	Africa
Africa|hCoV-19/DRC/10399/2020|EPI ISL 527491|B.1.214|Democratic Republic of the Congo|2020-05-22	Africa|hCoV-19/DRC/2563/2020|EPI ISL 437340|B.1.9|Democratic Republic of the Congo|2020-04-15	0.0005460024	Africa
Africa|hCoV-19/DRC/10502/2020|EPI ISL 527547|B.1.5|Democratic Republic of the Congo|2020-05-20	Africa|hCoV-19/DRC/2563/2020|EPI ISL 437340|B.1.9|Democratic Republic of the Congo|2020-04-15	0.0003747835	Africa
Africa|hCoV-19/DRC/10506/2020|EPI ISL 527524|B.1.5|Democratic Republic of the Congo|2020-05-18	Africa|hCoV-19/DRC/2563/2020|EPI ISL 437340|B.1.9|Democratic Republic of the Congo|2020-04-15	0.0003838711	Africa
Africa|hCoV-19/DRC/10507/2020|EPI ISL 527492|B.1.5|Democratic Republic of the Congo|2020-05-18	Africa|hCoV-19/DRC/2563/2020|EPI ISL 437340|B.1.9|Democratic Republic of the Congo|2020-04-15	0.0004096481	Africa
Africa|hCoV-19/DRC/10508/2020|EPI ISL 527494|B.1.5|Democratic Republic of the Congo|2020-05-20	Africa|hCoV-19/DRC/2563/2020|EPI ISL 437340|B.1.9|Democratic Republic of the Congo|2020-04-15	0.0004074514	Africa
Africa|hCoV-19/DRC/10532/2020|EPI ISL 527532|B.1.5|Democratic Republic of the Congo|2020-05-20	Africa|hCoV-19/DRC/2563/2020|EPI ISL 437340|B.1.9|Democratic Republic of the Congo|2020-04-15	0.0003842194	Africa
Africa|hCoV-19/DRC/10533/2020|EPI ISL 527548|B.1.5|Democratic Republic of the Congo|2020-05-20	Africa|hCoV-19/DRC/2563/2020|EPI ISL 437340|B.1.9|Democratic Republic of the Congo|2020-04-15	0.0004089879	Africa
Africa|hCoV-19/DRC/10621/2020|EPI ISL 527526|B.1.214|Democratic Republic of the Congo|2020-05-23	Africa|hCoV-19/DRC/2563/2020|EPI ISL 437340|B.1.9|Democratic Republic of the Congo|2020-04-15	0.0005228608	Africa
Africa|hCoV-19/DRC/10640/2020|EPI ISL 527541|B.1|Democratic Republic of the Congo|2020-05-22	Africa|hCoV-19/DRC/2563/2020|EPI ISL 437340|B.1.9|Democratic Republic of the Congo|2020-04-15	0.0007054870	Africa
Africa|hCoV-19/DRC/10644/2020|EPI ISL 527549|B.1|Democratic Republic of the Congo|2020-05-22	Africa|hCoV-19/DRC/2563/2020|EPI ISL 437340|B.1.9|Democratic Republic of the Congo|2020-04-15	0.0006817092	Africa
Africa|hCoV-19/DRC/10728/2020|EPI ISL 513628|B.1.5|Democratic Republic of the Congo|2020-05-23	Africa|hCoV-19/DRC/2563/2020|EPI ISL 437340|B.1.9|Democratic Republic of the Congo|2020-04-15	0.0003501397	Africa
Africa|hCoV-19/DRC/10731/2020|EPI ISL 513629|B.1.1.1|Democratic Republic of the Congo|2020-05-23	Africa|hCoV-19/DRC/2563/2020|EPI ISL 437340|B.1.9|Democratic Republic of the Congo|2020-04-15	0.0005997430	Africa
Africa|hCoV-19/DRC/10733/2020|EPI ISL 513630|B.1|Democratic Republic of the Congo|2020-05-23	Africa|hCoV-19/DRC/2563/2020|EPI ISL 437340|B.1.9|Democratic Republic of the Congo|2020-04-15	0.0005405418	Africa
Africa|hCoV-19/DRC/108/2020|EPI ISL 417948|B.1.128|Democratic Republic of the Congo|2020-03-19	Africa|hCoV-19/DRC/2563/2020|EPI ISL 437340|B.1.9|Democratic Republic of the Congo|2020-04-15	0.0005048059	Africa
Africa|hCoV-19/DRC/10885/2020|EPI ISL 513631|B.1.84|Democratic Republic of the Congo|2020-05-23	Africa|hCoV-19/DRC/2563/2020|EPI ISL 437340|B.1.9|Democratic Republic of the Congo|2020-04-15	0.0005444352	Africa
Africa|hCoV-19/DRC/10902/2020|EPI ISL 527490|B.1.178|Democratic Republic of the Congo|2020-05-23	Africa|hCoV-19/DRC/2563/2020|EPI ISL 437340|B.1.9|Democratic Republic of the Congo|2020-04-15	0.0005113770	Africa
Africa|hCoV-19/DRC/10913/2020|EPI ISL 527507|B.1.84|Democratic Republic of the Congo|2020-05-24	Africa|hCoV-19/DRC/2563/2020|EPI ISL 437340|B.1.9|Democratic Republic of the Congo|2020-04-15	0.0006197806	Africa
Africa|hCoV-19/DRC/11005/2020|EPI ISL 527550|B.1.159|Democratic Republic of the Congo|2020-05-24	Africa|hCoV-19/DRC/2563/2020|EPI ISL 437340|B.1.9|Democratic Republic of the Congo|2020-04-15	0.0005795191	Africa
Africa|hCoV-19/DRC/11008/2020|EPI ISL 527503|B.1.159|Democratic Republic of the Congo|2020-05-24	Africa|hCoV-19/DRC/2563/2020|EPI ISL 437340|B.1.9|Democratic Republic of the Congo|2020-04-15	0.0005158908	Africa
Africa|hCoV-19/DRC/11022/2020|EPI ISL 527551|B.1.214|Democratic Republic of the Congo|2020-05-24	Africa|hCoV-19/DRC/2563/2020|EPI ISL 437340|B.1.9|Democratic Republic of the Congo|2020-04-15	0.0006138992	Africa
Africa|hCoV-19/DRC/11024/2020|EPI ISL 527552|B.1.149|Democratic Republic of the Congo|2020-05-24	Africa|hCoV-19/DRC/2563/2020|EPI ISL 437340|B.1.9|Democratic Republic of the Congo|2020-04-15	0.0006539138	Africa
Africa|hCoV-19/DRC/11026/2020|EPI ISL 527553|B.1.149|Democratic Republic of the Congo|2020-05-24	Africa|hCoV-19/DRC/2563/2020|EPI ISL 437340|B.1.9|Democratic Republic of the Congo|2020-04-15	0.0005113420	Africa
Africa|hCoV-19/DRC/11031/2020|EPI ISL 527554|B.1.214|Democratic Republic of the Congo|2020-05-24	Africa|hCoV-19/DRC/2563/2020|EPI ISL 437340|B.1.9|Democratic Republic of the Congo|2020-04-15	0.0005458465	Africa
Africa|hCoV-19/DRC/11041/2020|EPI ISL 527555|B.1|Democratic Republic of the Congo|2020-05-24	Africa|hCoV-19/DRC/2563/2020|EPI ISL 437340|B.1.9|Democratic Republic of the Congo|2020-04-15	0.0005115636	Africa
Africa|hCoV-19/DRC/11057/2020|EPI ISL 527528|B.1.5|Democratic Republic of the Congo|2020-05-24	Africa|hCoV-19/DRC/2563/2020|EPI ISL 437340|B.1.9|Democratic Republic of the Congo|2020-04-15	0.0004535273	Africa
Africa|hCoV-19/DRC/11078/2020|EPI ISL 527514|B.1|Democratic Republic of the Congo|2020-05-24	Africa|hCoV-19/DRC/2563/2020|EPI ISL 437340|B.1.9|Democratic Republic of the Congo|2020-04-15	0.0004834111	Africa
Africa|hCoV-19/DRC/11079/2020|EPI ISL 527500|B.1.214|Democratic Republic of the Congo|2020-05-24	Africa|hCoV-19/DRC/2563/2020|EPI ISL 437340|B.1.9|Democratic Republic of the Congo|2020-04-15	0.0004800140	Africa
Africa|hCoV-19/DRC/11093/2020|EPI ISL 527527|B.1.5|Democratic Republic of the Congo|2020-05-24	Africa|hCoV-19/DRC/2563/2020|EPI ISL 437340|B.1.9|Democratic Republic of the Congo|2020-04-15	0.0005248035	Africa
Africa|hCoV-19/DRC/11096/2020|EPI ISL 527522|B.1|Democratic Republic of the Congo|2020-05-24	Africa|hCoV-19/DRC/2563/2020|EPI ISL 437340|B.1.9|Democratic Republic of the Congo|2020-04-15	0.0005214184	Africa
Africa|hCoV-19/DRC/11114/2020|EPI ISL 527534|B.1.214|Democratic Republic of the Congo|2020-05-25	Africa|hCoV-19/DRC/2563/2020|EPI ISL 437340|B.1.9|Democratic Republic of the Congo|2020-04-15	0.0005943259	Africa
Africa|hCoV-19/DRC/11123/2020|EPI ISL 527496|B.1.84|Democratic Republic of the Congo|2020-05-24	Africa|hCoV-19/DRC/2563/2020|EPI ISL 437340|B.1.9|Democratic Republic of the Congo|2020-04-15	0.0005124658	Africa
Africa|hCoV-19/DRC/11134/2020|EPI ISL 527518|B.1.5|Democratic Republic of the Congo|2020-05-24	Africa|hCoV-19/DRC/2563/2020|EPI ISL 437340|B.1.9|Democratic Republic of the Congo|2020-04-15	0.0004158802	Africa
Africa|hCoV-19/DRC/11143/2020|EPI ISL 527556|B.1|Democratic Republic of the Congo|2020-05-24	Africa|hCoV-19/DRC/2563/2020|EPI ISL 437340|B.1.9|Democratic Republic of the Congo|2020-04-15	0.0005795900	Africa
Africa|hCoV-19/DRC/11145/2020|EPI ISL 527501|B.1.214|Democratic Republic of the Congo|2020-05-24	Africa|hCoV-19/DRC/2563/2020|EPI ISL 437340|B.1.9|Democratic Republic of the Congo|2020-04-15	0.0006176478	Africa
Africa|hCoV-19/DRC/11148/2020|EPI ISL 527525|B.1.178|Democratic Republic of the Congo|2020-05-24	Africa|hCoV-19/DRC/2563/2020|EPI ISL 437340|B.1.9|Democratic Republic of the Congo|2020-04-15	0.0006298946	Africa
Africa|hCoV-19/DRC/11157/2020|EPI ISL 527530|B.1|Democratic Republic of the Congo|2020-05-25	Africa|hCoV-19/DRC/2563/2020|EPI ISL 437340|B.1.9|Democratic Republic of the Congo|2020-04-15	0.0005913272	Africa
Africa|hCoV-19/DRC/11187/2020|EPI ISL 527523|B.1.1.275|Democratic Republic of the Congo|2020-05-23	Africa|hCoV-19/DRC/2563/2020|EPI ISL 437340|B.1.9|Democratic Republic of the Congo|2020-04-15	0.0006266865	Africa
Africa|hCoV-19/DRC/11191/2020|EPI ISL 527506|B.1.1.275|Democratic Republic of the Congo|2020-05-23	Africa|hCoV-19/DRC/2563/2020|EPI ISL 437340|B.1.9|Democratic Republic of the Congo|2020-04-15	0.0005153007	Africa
Africa|hCoV-19/DRC/11252/2020|EPI ISL 527557|B.1.1.275|Democratic Republic of the Congo|2020-05-21	Africa|hCoV-19/DRC/2563/2020|EPI ISL 437340|B.1.9|Democratic Republic of the Congo|2020-04-15	0.0006817056	Africa
Africa|hCoV-19/DRC/11260/2020|EPI ISL 527558|B.1.1.275|Democratic Republic of the Congo|2020-05-23	Africa|hCoV-19/DRC/2563/2020|EPI ISL 437340|B.1.9|Democratic Republic of the Congo|2020-04-15	0.0005455430	Africa
Africa|hCoV-19/DRC/1131/2020|EPI ISL 429255|B.1.5|Democratic Republic of the Congo|2020-04-05	Africa|hCoV-19/DRC/2563/2020|EPI ISL 437340|B.1.9|Democratic Republic of the Congo|2020-04-15	0.0004068025	Africa
Africa|hCoV-19/DRC/11310/2020|EPI ISL 527529|B.1.149|Democratic Republic of the Congo|2020-05-25	Africa|hCoV-19/DRC/2563/2020|EPI ISL 437340|B.1.9|Democratic Republic of the Congo|2020-04-15	0.0005239259	Africa
Africa|hCoV-19/DRC/11318/2020|EPI ISL 527559|B.1.149|Democratic Republic of the Congo|2020-05-25	Africa|hCoV-19/DRC/2563/2020|EPI ISL 437340|B.1.9|Democratic Republic of the Congo|2020-04-15	0.0005085807	Africa
Africa|hCoV-19/DRC/11326/2020|EPI ISL 527508|B.1|Democratic Republic of the Congo|2020-05-25	Africa|hCoV-19/DRC/2563/2020|EPI ISL 437340|B.1.9|Democratic Republic of the Congo|2020-04-15	0.0005164643	Africa
Africa|hCoV-19/DRC/11334/2020|EPI ISL 527504|B.1.178|Democratic Republic of the Congo|2020-05-25	Africa|hCoV-19/DRC/2563/2020|EPI ISL 437340|B.1.9|Democratic Republic of the Congo|2020-04-15	0.0005157292	Africa
Africa|hCoV-19/DRC/11337/2020|EPI ISL 527510|B.1.84|Democratic Republic of the Congo|2020-05-25	Africa|hCoV-19/DRC/2563/2020|EPI ISL 437340|B.1.9|Democratic Republic of the Congo|2020-04-15	0.0005861719	Africa
Africa|hCoV-19/DRC/11341/2020|EPI ISL 527509|B.1.1.275|Democratic Republic of the Congo|2020-05-25	Africa|hCoV-19/DRC/2563/2020|EPI ISL 437340|B.1.9|Democratic Republic of the Congo|2020-04-15	0.0006201949	Africa
Africa|hCoV-19/DRC/11348/2020|EPI ISL 527560|B.1.149|Democratic Republic of the Congo|2020-05-25	Africa|hCoV-19/DRC/2563/2020|EPI ISL 437340|B.1.9|Democratic Republic of the Congo|2020-04-15	0.0005090294	Africa
Africa|hCoV-19/DRC/11369/2020|EPI ISL 527537|B.1.214|Democratic Republic of the Congo|2020-05-25	Africa|hCoV-19/DRC/2563/2020|EPI ISL 437340|B.1.9|Democratic Republic of the Congo|2020-04-15	0.0005613024	Africa
Africa|hCoV-19/DRC/11376/2020|EPI ISL 527513|B.1.214|Democratic Republic of the Congo|2020-05-25	Africa|hCoV-19/DRC/2563/2020|EPI ISL 437340|B.1.9|Democratic Republic of the Congo|2020-04-15	0.0005866977	Africa
Africa|hCoV-19/DRC/11411/2020|EPI ISL 527561|B.1.5|Democratic Republic of the Congo|2020-05-25	Africa|hCoV-19/DRC/2563/2020|EPI ISL 437340|B.1.9|Democratic Republic of the Congo|2020-04-15	0.0004770753	Africa
Africa|hCoV-19/DRC/11450/2020|EPI ISL 527516|B.1.5|Democratic Republic of the Congo|2020-05-25	Africa|hCoV-19/DRC/2563/2020|EPI ISL 437340|B.1.9|Democratic Republic of the Congo|2020-04-15	0.0004200572	Africa
Africa|hCoV-19/DRC/11458/2020|EPI ISL 527497|B.1.5|Democratic Republic of the Congo|2020-05-25	Africa|hCoV-19/DRC/2563/2020|EPI ISL 437340|B.1.9|Democratic Republic of the Congo|2020-04-15	0.0005507034	Africa
Africa|hCoV-19/DRC/11460/2020|EPI ISL 527562|B.1.214|Democratic Republic of the Congo|2020-05-25	Africa|hCoV-19/DRC/2563/2020|EPI ISL 437340|B.1.9|Democratic Republic of the Congo|2020-04-15	0.0006891958	Africa
Africa|hCoV-19/DRC/11472/2020|EPI ISL 527502|B.1.214|Democratic Republic of the Congo|2020-05-25	Africa|hCoV-19/DRC/2563/2020|EPI ISL 437340|B.1.9|Democratic Republic of the Congo|2020-04-15	0.0006169856	Africa
Africa|hCoV-19/DRC/11477/2020|EPI ISL 527563|B.1.84|Democratic Republic of the Congo|2020-05-25	Africa|hCoV-19/DRC/2563/2020|EPI ISL 437340|B.1.9|Democratic Republic of the Congo|2020-04-15	0.0004425628	Africa
Africa|hCoV-19/DRC/11486/2020|EPI ISL 527564|B.1.214|Democratic Republic of the Congo|2020-05-25	Africa|hCoV-19/DRC/2563/2020|EPI ISL 437340|B.1.9|Democratic Republic of the Congo|2020-04-15	0.0006137403	Africa
Africa|hCoV-19/DRC/11487/2020|EPI ISL 527505|B.1|Democratic Republic of the Congo|2020-05-25	Africa|hCoV-19/DRC/2563/2020|EPI ISL 437340|B.1.9|Democratic Republic of the Congo|2020-04-15	0.0005511970	Africa
Africa|hCoV-19/DRC/11507/2020|EPI ISL 527512|B.1|Democratic Republic of the Congo|2020-05-25	Africa|hCoV-19/DRC/2563/2020|EPI ISL 437340|B.1.9|Democratic Republic of the Congo|2020-04-15	0.0005854168	Africa
Africa|hCoV-19/DRC/1151/2020|EPI ISL 447596|B.38|Democratic Republic of the Congo|2020-04-05	Africa|hCoV-19/DRC/2563/2020|EPI ISL 437340|B.1.9|Democratic Republic of the Congo|2020-04-15	0.0007475634	Africa
Africa|hCoV-19/DRC/11511/2020|EPI ISL 527511|B.1.214|Democratic Republic of the Congo|2020-05-25	Africa|hCoV-19/DRC/2563/2020|EPI ISL 437340|B.1.9|Democratic Republic of the Congo|2020-04-15	0.0006207788	Africa
Africa|hCoV-19/DRC/11572/2020|EPI ISL 527565|B.1.214|Democratic Republic of the Congo|2020-05-25	Africa|hCoV-19/DRC/2563/2020|EPI ISL 437340|B.1.9|Democratic Republic of the Congo|2020-04-15	0.0005108094	Africa
Africa|hCoV-19/DRC/11576/2020|EPI ISL 527517|B.1|Democratic Republic of the Congo|2020-05-25	Africa|hCoV-19/DRC/2563/2020|EPI ISL 437340|B.1.9|Democratic Republic of the Congo|2020-04-15	0.0005202251	Africa
Africa|hCoV-19/DRC/11583/2020|EPI ISL 527542|B.1|Democratic Republic of the Congo|2020-05-25	Africa|hCoV-19/DRC/2563/2020|EPI ISL 437340|B.1.9|Democratic Republic of the Congo|2020-04-15	0.0005655133	Africa
Africa|hCoV-19/DRC/11616/2020|EPI ISL 527519|B.1|Democratic Republic of the Congo|2020-05-25	Africa|hCoV-19/DRC/2563/2020|EPI ISL 437340|B.1.9|Democratic Republic of the Congo|2020-04-15	0.0005193246	Africa
Africa|hCoV-19/DRC/11623/2020|EPI ISL 527566|B.1.5|Democratic Republic of the Congo|2020-05-25	Africa|hCoV-19/DRC/2563/2020|EPI ISL 437340|B.1.9|Democratic Republic of the Congo|2020-04-15	0.0005115615	Africa
Africa|hCoV-19/DRC/11624/2020|EPI ISL 527567|B.1.149|Democratic Republic of the Congo|2020-05-25	Africa|hCoV-19/DRC/2563/2020|EPI ISL 437340|B.1.9|Democratic Republic of the Congo|2020-04-15	0.0005113142	Africa
Africa|hCoV-19/DRC/11631/2020|EPI ISL 527568|B.1.149|Democratic Republic of the Congo|2020-05-25	Africa|hCoV-19/DRC/2563/2020|EPI ISL 437340|B.1.9|Democratic Republic of the Congo|2020-04-15	0.0005118375	Africa
Africa|hCoV-19/DRC/11632/2020|EPI ISL 527493|B.1|Democratic Republic of the Congo|2020-05-25	Africa|hCoV-19/DRC/2563/2020|EPI ISL 437340|B.1.9|Democratic Republic of the Congo|2020-04-15	0.0005464298	Africa
Africa|hCoV-19/DRC/11635/2020|EPI ISL 527540|B.1.214|Democratic Republic of the Congo|2020-05-25	Africa|hCoV-19/DRC/2563/2020|EPI ISL 437340|B.1.9|Democratic Republic of the Congo|2020-04-15	0.0005627310	Africa
Africa|hCoV-19/DRC/11640/2020|EPI ISL 527535|B.1.178|Democratic Republic of the Congo|2020-05-25	Africa|hCoV-19/DRC/2563/2020|EPI ISL 437340|B.1.9|Democratic Republic of the Congo|2020-04-15	0.0006277236	Africa
Africa|hCoV-19/DRC/11643/2020|EPI ISL 527520|B.1.5|Democratic Republic of the Congo|2020-05-25	Africa|hCoV-19/DRC/2563/2020|EPI ISL 437340|B.1.9|Democratic Republic of the Congo|2020-04-15	0.0005205441	Africa
Africa|hCoV-19/DRC/11648/2020|EPI ISL 527569|B.1.6|Democratic Republic of the Congo|2020-05-25	Africa|hCoV-19/DRC/2563/2020|EPI ISL 437340|B.1.9|Democratic Republic of the Congo|2020-04-15	0.0005433389	Africa
Africa|hCoV-19/DRC/11652/2020|EPI ISL 527570|B.1.149|Democratic Republic of the Congo|2020-05-25	Africa|hCoV-19/DRC/2563/2020|EPI ISL 437340|B.1.9|Democratic Republic of the Congo|2020-04-15	0.0005111729	Africa
Africa|hCoV-19/DRC/11653/2020|EPI ISL 527533|B.1.84|Democratic Republic of the Congo|2020-05-25	Africa|hCoV-19/DRC/2563/2020|EPI ISL 437340|B.1.9|Democratic Republic of the Congo|2020-04-15	0.0004888676	Africa
Africa|hCoV-19/DRC/11676/2020|EPI ISL 527531|B.1|Democratic Republic of the Congo|2020-05-26	Africa|hCoV-19/DRC/2563/2020|EPI ISL 437340|B.1.9|Democratic Republic of the Congo|2020-04-15	0.0007015860	Africa
Africa|hCoV-19/DRC/11677/2020|EPI ISL 527515|B.1.214|Democratic Republic of the Congo|2020-05-26	Africa|hCoV-19/DRC/2563/2020|EPI ISL 437340|B.1.9|Democratic Republic of the Congo|2020-04-15	0.0006235762	Africa
Africa|hCoV-19/DRC/11732/2020|EPI ISL 527536|B.1.214|Democratic Republic of the Congo|2020-05-26	Africa|hCoV-19/DRC/2563/2020|EPI ISL 437340|B.1.9|Democratic Republic of the Congo|2020-04-15	0.0004887262	Africa
Africa|hCoV-19/DRC/11733/2020|EPI ISL 527571|B.1.149|Democratic Republic of the Congo|2020-05-26	Africa|hCoV-19/DRC/2563/2020|EPI ISL 437340|B.1.9|Democratic Republic of the Congo|2020-04-15	0.0005085511	Africa
Africa|hCoV-19/DRC/11806/2020|EPI ISL 527572|B.1.214|Democratic Republic of the Congo|2020-05-26	Africa|hCoV-19/DRC/2563/2020|EPI ISL 437340|B.1.9|Democratic Republic of the Congo|2020-04-15	0.0006134475	Africa
Africa|hCoV-19/DRC/1234/2020|EPI ISL 429258|B.1.5|Democratic Republic of the Congo|2020-04-06	Africa|hCoV-19/DRC/2563/2020|EPI ISL 437340|B.1.9|Democratic Republic of the Congo|2020-04-15	0.0004284547	Africa
Africa|hCoV-19/DRC/1249/2020|EPI ISL 429259|B.1.5|Democratic Republic of the Congo|2020-04-06	Africa|hCoV-19/DRC/2563/2020|EPI ISL 437340|B.1.9|Democratic Republic of the Congo|2020-04-15	0.0004085750	Africa
Africa|hCoV-19/DRC/1319/2020|EPI ISL 431011|B.1.128|Democratic Republic of the Congo|2020-04-07	Africa|hCoV-19/DRC/2563/2020|EPI ISL 437340|B.1.9|Democratic Republic of the Congo|2020-04-15	0.0005101892	Africa
Africa|hCoV-19/DRC/1324/2020|EPI ISL 435033|B.1.128|Democratic Republic of the Congo|2020-04-07	Africa|hCoV-19/DRC/2563/2020|EPI ISL 437340|B.1.9|Democratic Republic of the Congo|2020-04-15	0.0005067426	Africa
Africa|hCoV-19/DRC/1326/2020|EPI ISL 435116|B.1|Democratic Republic of the Congo|2020-04-07	Africa|hCoV-19/DRC/2563/2020|EPI ISL 437340|B.1.9|Democratic Republic of the Congo|2020-04-15	0.0004845421	Africa
Africa|hCoV-19/DRC/1375/2020|EPI ISL 435117|B.1.1.1|Democratic Republic of the Congo|2020-04-07	Africa|hCoV-19/DRC/2563/2020|EPI ISL 437340|B.1.9|Democratic Republic of the Congo|2020-04-15	0.0006556444	Africa
Africa|hCoV-19/DRC/1376/2020|EPI ISL 431012|B.1.1.1|Democratic Republic of the Congo|2020-04-07	Africa|hCoV-19/DRC/2563/2020|EPI ISL 437340|B.1.9|Democratic Republic of the Congo|2020-04-15	0.0006158185	Africa
Africa|hCoV-19/DRC/1377/2020|EPI ISL 434678|B.1.1.1|Democratic Republic of the Congo|2020-04-07	Africa|hCoV-19/DRC/2563/2020|EPI ISL 437340|B.1.9|Democratic Republic of the Congo|2020-04-15	0.0005767355	Africa
Africa|hCoV-19/DRC/1378/2020|EPI ISL 435118|B.1.1.1|Democratic Republic of the Congo|2020-04-07	Africa|hCoV-19/DRC/2563/2020|EPI ISL 437340|B.1.9|Democratic Republic of the Congo|2020-04-15	0.0006139580	Africa
Africa|hCoV-19/DRC/1382/2020|EPI ISL 435113|B.1.1.1|Democratic Republic of the Congo|2020-04-07	Africa|hCoV-19/DRC/2563/2020|EPI ISL 437340|B.1.9|Democratic Republic of the Congo|2020-04-15	0.0006257068	Africa
Africa|hCoV-19/DRC/1397/2020|EPI ISL 434679|B.1.1.1|Democratic Republic of the Congo|2020-04-07	Africa|hCoV-19/DRC/2563/2020|EPI ISL 437340|B.1.9|Democratic Republic of the Congo|2020-04-15	0.0006145362	Africa
Africa|hCoV-19/DRC/1398/2020|EPI ISL 435114|B.1.1.1|Democratic Republic of the Congo|2020-04-07	Africa|hCoV-19/DRC/2563/2020|EPI ISL 437340|B.1.9|Democratic Republic of the Congo|2020-04-15	0.0005731968	Africa
Africa|hCoV-19/DRC/1422/2020|EPI ISL 434680|B.1.149|Democratic Republic of the Congo|2020-04-08	Africa|hCoV-19/DRC/2563/2020|EPI ISL 437340|B.1.9|Democratic Republic of the Congo|2020-04-15	0.0005170088	Africa
Africa|hCoV-19/DRC/1423/2020|EPI ISL 434710|B.1.149|Democratic Republic of the Congo|2020-04-08	Africa|hCoV-19/DRC/2563/2020|EPI ISL 437340|B.1.9|Democratic Republic of the Congo|2020-04-15	0.0004718917	Africa
Africa|hCoV-19/DRC/1486/2020|EPI ISL 434711|B.1|Democratic Republic of the Congo|2020-04-08	Africa|hCoV-19/DRC/2563/2020|EPI ISL 437340|B.1.9|Democratic Republic of the Congo|2020-04-15	0.0004540229	Africa
Africa|hCoV-19/DRC/1516/2020|EPI ISL 435032|B.1.5|Democratic Republic of the Congo|2020-04-09	Africa|hCoV-19/DRC/2563/2020|EPI ISL 437340|B.1.9|Democratic Republic of the Congo|2020-04-15	0.0004033030	Africa
Africa|hCoV-19/DRC/1565/2020|EPI ISL 434681|B.1|Democratic Republic of the Congo|2020-04-09	Africa|hCoV-19/DRC/2563/2020|EPI ISL 437340|B.1.9|Democratic Republic of the Congo|2020-04-15	0.0004458235	Africa
Africa|hCoV-19/DRC/158/2020|EPI ISL 417950|B.40|Democratic Republic of the Congo|2020-03-20	Africa|hCoV-19/DRC/2563/2020|EPI ISL 437340|B.1.9|Democratic Republic of the Congo|2020-04-15	0.0007396696	Africa
Africa|hCoV-19/DRC/1715/2020|EPI ISL 435156|B.1.84|Democratic Republic of the Congo|2020-04-10	Africa|hCoV-19/DRC/2563/2020|EPI ISL 437340|B.1.9|Democratic Republic of the Congo|2020-04-15	0.0004755425	Africa
Africa|hCoV-19/DRC/1767/2020|EPI ISL 435157|B.1.5|Democratic Republic of the Congo|2020-04-10	Africa|hCoV-19/DRC/2563/2020|EPI ISL 437340|B.1.9|Democratic Republic of the Congo|2020-04-15	0.0004204946	Africa
Africa|hCoV-19/DRC/1779/2020|EPI ISL 435158|C.14|Democratic Republic of the Congo|2020-04-10	Africa|hCoV-19/DRC/2563/2020|EPI ISL 437340|B.1.9|Democratic Republic of the Congo|2020-04-15	0.0006963550	Africa
Africa|hCoV-19/DRC/191/2020|EPI ISL 417955|B.1.128|Democratic Republic of the Congo|2020-03-21	Africa|hCoV-19/DRC/2563/2020|EPI ISL 437340|B.1.9|Democratic Republic of the Congo|2020-04-15	0.0005049245	Africa
Africa|hCoV-19/DRC/1952/2020|EPI ISL 435159|B.1.5|Democratic Republic of the Congo|2020-04-11	Africa|hCoV-19/DRC/2563/2020|EPI ISL 437340|B.1.9|Democratic Republic of the Congo|2020-04-15	0.0004156784	Africa
Africa|hCoV-19/DRC/1982/2020|EPI ISL 435160|B.1|Democratic Republic of the Congo|2020-04-12	Africa|hCoV-19/DRC/2563/2020|EPI ISL 437340|B.1.9|Democratic Republic of the Congo|2020-04-15	0.0004485876	Africa
Africa|hCoV-19/DRC/2047/2020|EPI ISL 435161|B.1.1.1|Democratic Republic of the Congo|2020-04-12	Africa|hCoV-19/DRC/2563/2020|EPI ISL 437340|B.1.9|Democratic Republic of the Congo|2020-04-15	0.0005826446	Africa
Africa|hCoV-19/DRC/2063/2020|EPI ISL 435162|B.1|Democratic Republic of the Congo|2020-04-12	Africa|hCoV-19/DRC/2563/2020|EPI ISL 437340|B.1.9|Democratic Republic of the Congo|2020-04-15	0.0004143395	Africa
Africa|hCoV-19/DRC/2120/2020|EPI ISL 435163|B.1.149|Democratic Republic of the Congo|2020-04-12	Africa|hCoV-19/DRC/2563/2020|EPI ISL 437340|B.1.9|Democratic Republic of the Congo|2020-04-15	0.0004752551	Africa
Africa|hCoV-19/DRC/2121/2020|EPI ISL 435164|B.1.149|Democratic Republic of the Congo|2020-04-12	Africa|hCoV-19/DRC/2563/2020|EPI ISL 437340|B.1.9|Democratic Republic of the Congo|2020-04-15	0.0004824268	Africa
Africa|hCoV-19/DRC/2122/2020|EPI ISL 435165|B.1.149|Democratic Republic of the Congo|2020-04-13	Africa|hCoV-19/DRC/2563/2020|EPI ISL 437340|B.1.9|Democratic Republic of the Congo|2020-04-15	0.0005611313	Africa
Africa|hCoV-19/DRC/2125/2020|EPI ISL 435166|B.1.149|Democratic Republic of the Congo|2020-04-13	Africa|hCoV-19/DRC/2563/2020|EPI ISL 437340|B.1.9|Democratic Republic of the Congo|2020-04-15	0.0004840782	Africa
Africa|hCoV-19/DRC/2128/2020|EPI ISL 435167|B.1|Democratic Republic of the Congo|2020-04-13	Africa|hCoV-19/DRC/2563/2020|EPI ISL 437340|B.1.9|Democratic Republic of the Congo|2020-04-15	0.0004231184	Africa
Africa|hCoV-19/DRC/2133/2020|EPI ISL 435168|B.1.128|Democratic Republic of the Congo|2020-04-13	Africa|hCoV-19/DRC/2563/2020|EPI ISL 437340|B.1.9|Democratic Republic of the Congo|2020-04-15	0.0005246717	Africa
Africa|hCoV-19/DRC/214/2020|EPI ISL 420030|B.1.6|Democratic Republic of the Congo|2020-03-21	Africa|hCoV-19/DRC/2563/2020|EPI ISL 437340|B.1.9|Democratic Republic of the Congo|2020-04-15	0.0004047544	Africa
Africa|hCoV-19/DRC/215/2020|EPI ISL 420031|B.1.1.1|Democratic Republic of the Congo|2020-03-21	Africa|hCoV-19/DRC/2563/2020|EPI ISL 437340|B.1.9|Democratic Republic of the Congo|2020-04-15	0.0006171570	Africa
Africa|hCoV-19/DRC/2169/2020|EPI ISL 436194|B.1.5|Democratic Republic of the Congo|2020-04-13	Africa|hCoV-19/DRC/2563/2020|EPI ISL 437340|B.1.9|Democratic Republic of the Congo|2020-04-15	0.0004546217	Africa
Africa|hCoV-19/DRC/2299/2020|EPI ISL 436412|B.1.5|Democratic Republic of the Congo|2020-04-14	Africa|hCoV-19/DRC/2563/2020|EPI ISL 437340|B.1.9|Democratic Republic of the Congo|2020-04-15	0.0004746544	Africa
Africa|hCoV-19/DRC/236/2020|EPI ISL 420032|B.1.128|Democratic Republic of the Congo|2020-03-22	Africa|hCoV-19/DRC/2563/2020|EPI ISL 437340|B.1.9|Democratic Republic of the Congo|2020-04-15	0.0005055421	Africa
Africa|hCoV-19/DRC/2363/2020|EPI ISL 437194|B.1.84|Democratic Republic of the Congo|2020-04-14	Africa|hCoV-19/DRC/2563/2020|EPI ISL 437340|B.1.9|Democratic Republic of the Congo|2020-04-15	0.0004407026	Africa
Africa|hCoV-19/DRC/2384/2020|EPI ISL 437196|B.1.149|Democratic Republic of the Congo|2020-04-14	Africa|hCoV-19/DRC/2563/2020|EPI ISL 437340|B.1.9|Democratic Republic of the Congo|2020-04-15	0.0004833760	Africa
Africa|hCoV-19/DRC/241/2020|EPI ISL 420033|B.1.1.75|Democratic Republic of the Congo|2020-03-22	Africa|hCoV-19/DRC/2563/2020|EPI ISL 437340|B.1.9|Democratic Republic of the Congo|2020-04-15	0.0005393339	Africa
Africa|hCoV-19/DRC/243/2020|EPI ISL 420034|B.1|Democratic Republic of the Congo|2020-03-22	Africa|hCoV-19/DRC/2563/2020|EPI ISL 437340|B.1.9|Democratic Republic of the Congo|2020-04-15	0.0003789661	Africa
Africa|hCoV-19/DRC/248/2020|EPI ISL 420035|B.1.5|Democratic Republic of the Congo|2020-03-22	Africa|hCoV-19/DRC/2563/2020|EPI ISL 437340|B.1.9|Democratic Republic of the Congo|2020-04-15	0.0003706922	Africa
Africa|hCoV-19/DRC/2496/2020|EPI ISL 437337|B.1.149|Democratic Republic of the Congo|2020-04-15	Africa|hCoV-19/DRC/2563/2020|EPI ISL 437340|B.1.9|Democratic Republic of the Congo|2020-04-15	0.0005041813	Africa
Africa|hCoV-19/DRC/2529/2020|EPI ISL 437338|B.1.178|Democratic Republic of the Congo|2020-04-15	Africa|hCoV-19/DRC/2563/2020|EPI ISL 437340|B.1.9|Democratic Republic of the Congo|2020-04-15	0.0004705597	Africa
Africa|hCoV-19/DRC/253/2020|EPI ISL 420838|B.1.5|Democratic Republic of the Congo|2020-03-22	Africa|hCoV-19/DRC/2563/2020|EPI ISL 437340|B.1.9|Democratic Republic of the Congo|2020-04-15	0.0003720460	Africa
Africa|hCoV-19/DRC/2536/2020|EPI ISL 437339|B.1|Democratic Republic of the Congo|2020-04-15	Africa|hCoV-19/DRC/2563/2020|EPI ISL 437340|B.1.9|Democratic Republic of the Congo|2020-04-15	0.0004705597	Africa
Africa|hCoV-19/DRC/254/2020|EPI ISL 420839|B.1|Democratic Republic of the Congo|2020-03-22	Africa|hCoV-19/DRC/2563/2020|EPI ISL 437340|B.1.9|Democratic Republic of the Congo|2020-04-15	0.0003749241	Africa
Africa|hCoV-19/Algeria/G0638 2264/2020|EPI ISL 418241|B.1|Algeria|2020-03-02	Africa|hCoV-19/DRC/2580/2020|EPI ISL 437341|B.1.5|Democratic Republic of the Congo|2020-04-15	0.0003047465	Africa
Africa|hCoV-19/Algeria/G0640 2265/2020|EPI ISL 418242|B.1|Algeria|2020-03-08	Africa|hCoV-19/DRC/2580/2020|EPI ISL 437341|B.1.5|Democratic Republic of the Congo|2020-04-15	0.0002027607	Africa
Africa|hCoV-19/Algeria/G0860 2262/2020|EPI ISL 420037|B.1|Algeria|2020-03-02	Africa|hCoV-19/DRC/2580/2020|EPI ISL 437341|B.1.5|Democratic Republic of the Congo|2020-04-15	0.0002027607	Africa
Africa|hCoV-19/Benin/1022/2020|EPI ISL 476826|B.1|Benin|2020-03-25	Africa|hCoV-19/DRC/2580/2020|EPI ISL 437341|B.1.5|Democratic Republic of the Congo|2020-04-15	0.0001013834	Africa
Africa|hCoV-19/Benin/1092/2020|EPI ISL 476827|B.1|Benin|2020-03-27	Africa|hCoV-19/DRC/2580/2020|EPI ISL 437341|B.1.5|Democratic Republic of the Congo|2020-04-15	0.0001690357	Africa
Africa|hCoV-19/Benin/1408/2020|EPI ISL 476825|B.1.356|Benin|2020-04-04	Africa|hCoV-19/DRC/2580/2020|EPI ISL 437341|B.1.5|Democratic Republic of the Congo|2020-04-15	0.0002027744	Africa
Africa|hCoV-19/Benin/1409/2020|EPI ISL 476828|B.1|Benin|2020-04-06	Africa|hCoV-19/DRC/2580/2020|EPI ISL 437341|B.1.5|Democratic Republic of the Congo|2020-04-15	0.0002382762	Africa
Africa|hCoV-19/Benin/1950/2020|EPI ISL 476830|A|Benin|2020-04-15	Africa|hCoV-19/DRC/2580/2020|EPI ISL 437341|B.1.5|Democratic Republic of the Congo|2020-04-15	0.0004056861	Africa
Africa|hCoV-19/Benin/197/2020|EPI ISL 476822|B.1.178|Benin|2020-03-15	Africa|hCoV-19/DRC/2580/2020|EPI ISL 437341|B.1.5|Democratic Republic of the Congo|2020-04-15	0.0001013947	Africa
Africa|hCoV-19/Benin/2012/2020|EPI ISL 476831|A|Benin|2020-04-15	Africa|hCoV-19/DRC/2580/2020|EPI ISL 437341|B.1.5|Democratic Republic of the Congo|2020-04-15	0.0004394383	Africa
Africa|hCoV-19/Benin/260/2020|EPI ISL 476823|B.1.292|Benin|2020-03-17	Africa|hCoV-19/DRC/2580/2020|EPI ISL 437341|B.1.5|Democratic Republic of the Congo|2020-04-15	0.0002703823	Africa
Africa|hCoV-19/Benin/314/2020|EPI ISL 476834|B.1.5|Benin|2020-03-17	Africa|hCoV-19/DRC/2580/2020|EPI ISL 437341|B.1.5|Democratic Republic of the Congo|2020-04-15	0.0002039231	Africa
Africa|hCoV-19/Benin/461/2020|EPI ISL 476833|A|Benin|2020-03-17	Africa|hCoV-19/DRC/2580/2020|EPI ISL 437341|B.1.5|Democratic Republic of the Congo|2020-04-15	0.0004056094	Africa
Africa|hCoV-19/Benin/501/2020|EPI ISL 476824|B.1.356|Benin|2020-03-17	Africa|hCoV-19/DRC/2580/2020|EPI ISL 437341|B.1.5|Democratic Republic of the Congo|2020-04-15	0.0002027607	Africa
Africa|hCoV-19/Benin/843/2020|EPI ISL 476829|A|Benin|2020-03-19	Africa|hCoV-19/DRC/2580/2020|EPI ISL 437341|B.1.5|Democratic Republic of the Congo|2020-04-15	0.0003380398	Africa
Africa|hCoV-19/Botswana/BOT0455/2020|EPI ISL 560386|B.1|Botswana|2020-03-28	Africa|hCoV-19/DRC/2580/2020|EPI ISL 437341|B.1.5|Democratic Republic of the Congo|2020-04-15	0.0001351683	Africa
Africa|hCoV-19/Botswana/BOT2254/2020|EPI ISL 560390|B.1.1|Botswana|2020-04-08	Africa|hCoV-19/DRC/2580/2020|EPI ISL 437341|B.1.5|Democratic Republic of the Congo|2020-04-15	0.0002052742	Africa
Africa|hCoV-19/Botswana/BOT2283/2020|EPI ISL 560385|B.1|Botswana|2020-04-07	Africa|hCoV-19/DRC/2580/2020|EPI ISL 437341|B.1.5|Democratic Republic of the Congo|2020-04-15	0.0002441286	Africa
Africa|hCoV-19/Botswana/BOT2624/2020|EPI ISL 560387|B.1.1|Botswana|2020-04-05	Africa|hCoV-19/DRC/2580/2020|EPI ISL 437341|B.1.5|Democratic Republic of the Congo|2020-04-15	0.0002092684	Africa
Africa|hCoV-19/Botswana/BOT4161/2020|EPI ISL 560388|B.1.1.220|Botswana|2020-04-16	Africa|hCoV-19/DRC/2580/2020|EPI ISL 437341|B.1.5|Democratic Republic of the Congo|2020-04-15	0.0002764812	Africa
Africa|hCoV-19/DRC/04186/2020|EPI ISL 471411|A|Democratic Republic of the Congo|2020-04-25	Africa|hCoV-19/DRC/2580/2020|EPI ISL 437341|B.1.5|Democratic Republic of the Congo|2020-04-15	0.0004056092	Africa
Africa|hCoV-19/DRC/04188/2020|EPI ISL 471413|A|Democratic Republic of the Congo|2020-04-25	Africa|hCoV-19/DRC/2580/2020|EPI ISL 437341|B.1.5|Democratic Republic of the Congo|2020-04-15	0.0004880293	Africa
Africa|hCoV-19/DRC/10041/2020|EPI ISL 527543|B.1.1.275|Democratic Republic of the Congo|2020-05-22	Africa|hCoV-19/DRC/2580/2020|EPI ISL 437341|B.1.5|Democratic Republic of the Congo|2020-04-15	0.0002728728	Africa
Africa|hCoV-19/DRC/10057/2020|EPI ISL 527538|B.1.1.275|Democratic Republic of the Congo|2020-05-22	Africa|hCoV-19/DRC/2580/2020|EPI ISL 437341|B.1.5|Democratic Republic of the Congo|2020-04-15	0.0003874500	Africa
Africa|hCoV-19/DRC/10061/2020|EPI ISL 527521|B.1.1.275|Democratic Republic of the Congo|2020-05-22	Africa|hCoV-19/DRC/2580/2020|EPI ISL 437341|B.1.5|Democratic Republic of the Congo|2020-04-15	0.0002431765	Africa
Africa|hCoV-19/DRC/10070/2020|EPI ISL 527544|B.1.178|Democratic Republic of the Congo|2020-05-22	Africa|hCoV-19/DRC/2580/2020|EPI ISL 437341|B.1.5|Democratic Republic of the Congo|2020-04-15	0.0002383874	Africa
Africa|hCoV-19/DRC/10120/2020|EPI ISL 513624|B.1.1.275|Democratic Republic of the Congo|2020-05-22	Africa|hCoV-19/DRC/2580/2020|EPI ISL 437341|B.1.5|Democratic Republic of the Congo|2020-04-15	0.0003162529	Africa
Africa|hCoV-19/DRC/10127/2020|EPI ISL 513625|B.1.1.275|Democratic Republic of the Congo|2020-05-22	Africa|hCoV-19/DRC/2580/2020|EPI ISL 437341|B.1.5|Democratic Republic of the Congo|2020-04-15	0.0003121622	Africa
Africa|hCoV-19/DRC/10242/2020|EPI ISL 513626|B.1.84|Democratic Republic of the Congo|2020-05-22	Africa|hCoV-19/DRC/2580/2020|EPI ISL 437341|B.1.5|Democratic Republic of the Congo|2020-04-15	0.0001362441	Africa
Africa|hCoV-19/DRC/10251/2020|EPI ISL 513627|B.1.128|Democratic Republic of the Congo|2020-05-22	Africa|hCoV-19/DRC/2580/2020|EPI ISL 437341|B.1.5|Democratic Republic of the Congo|2020-04-15	0.0003410121	Africa
Africa|hCoV-19/DRC/10324/2020|EPI ISL 527545|B.1.214|Democratic Republic of the Congo|2020-05-22	Africa|hCoV-19/DRC/2580/2020|EPI ISL 437341|B.1.5|Democratic Republic of the Congo|2020-04-15	0.0002045926	Africa
Africa|hCoV-19/DRC/10346/2020|EPI ISL 527546|B.1.214|Democratic Republic of the Congo|2020-05-22	Africa|hCoV-19/DRC/2580/2020|EPI ISL 437341|B.1.5|Democratic Republic of the Congo|2020-04-15	0.0002067065	Africa
Africa|hCoV-19/DRC/10364/2020|EPI ISL 527498|B.1|Democratic Republic of the Congo|2020-05-22	Africa|hCoV-19/DRC/2580/2020|EPI ISL 437341|B.1.5|Democratic Republic of the Congo|2020-04-15	0.0001028851	Africa
Africa|hCoV-19/DRC/10371/2020|EPI ISL 527489|B.1.178|Democratic Republic of the Congo|2020-05-22	Africa|hCoV-19/DRC/2580/2020|EPI ISL 437341|B.1.5|Democratic Republic of the Congo|2020-04-15	0.0002387962	Africa
Africa|hCoV-19/DRC/10373/2020|EPI ISL 527495|B.1.159|Democratic Republic of the Congo|2020-05-22	Africa|hCoV-19/DRC/2580/2020|EPI ISL 437341|B.1.5|Democratic Republic of the Congo|2020-04-15	0.0002732820	Africa
Africa|hCoV-19/DRC/10374/2020|EPI ISL 527539|B.1.84|Democratic Republic of the Congo|2020-05-22	Africa|hCoV-19/DRC/2580/2020|EPI ISL 437341|B.1.5|Democratic Republic of the Congo|2020-04-15	0.0003853385	Africa
Africa|hCoV-19/DRC/10375/2020|EPI ISL 527499|B.1.84|Democratic Republic of the Congo|2020-05-22	Africa|hCoV-19/DRC/2580/2020|EPI ISL 437341|B.1.5|Democratic Republic of the Congo|2020-04-15	0.0002737382	Africa
Africa|hCoV-19/DRC/10399/2020|EPI ISL 527491|B.1.214|Democratic Republic of the Congo|2020-05-22	Africa|hCoV-19/DRC/2580/2020|EPI ISL 437341|B.1.5|Democratic Republic of the Congo|2020-04-15	0.0002047259	Africa
Africa|hCoV-19/DRC/10502/2020|EPI ISL 527547|B.1.5|Democratic Republic of the Congo|2020-05-20	Africa|hCoV-19/DRC/2580/2020|EPI ISL 437341|B.1.5|Democratic Republic of the Congo|2020-04-15	0.0001022053	Africa
Africa|hCoV-19/DRC/10506/2020|EPI ISL 527524|B.1.5|Democratic Republic of the Congo|2020-05-18	Africa|hCoV-19/DRC/2580/2020|EPI ISL 437341|B.1.5|Democratic Republic of the Congo|2020-04-15	0.0001046652	Africa
Africa|hCoV-19/DRC/10507/2020|EPI ISL 527492|B.1.5|Democratic Republic of the Congo|2020-05-18	Africa|hCoV-19/DRC/2580/2020|EPI ISL 437341|B.1.5|Democratic Republic of the Congo|2020-04-15	0.0001365384	Africa
Africa|hCoV-19/DRC/10508/2020|EPI ISL 527494|B.1.5|Democratic Republic of the Congo|2020-05-20	Africa|hCoV-19/DRC/2580/2020|EPI ISL 437341|B.1.5|Democratic Republic of the Congo|2020-04-15	0.0001358061	Africa
Africa|hCoV-19/DRC/10532/2020|EPI ISL 527532|B.1.5|Democratic Republic of the Congo|2020-05-20	Africa|hCoV-19/DRC/2580/2020|EPI ISL 437341|B.1.5|Democratic Republic of the Congo|2020-04-15	0.0001047602	Africa
Africa|hCoV-19/DRC/10533/2020|EPI ISL 527548|B.1.5|Democratic Republic of the Congo|2020-05-20	Africa|hCoV-19/DRC/2580/2020|EPI ISL 437341|B.1.5|Democratic Republic of the Congo|2020-04-15	0.0001363183	Africa
Africa|hCoV-19/DRC/10621/2020|EPI ISL 527526|B.1.214|Democratic Republic of the Congo|2020-05-23	Africa|hCoV-19/DRC/2580/2020|EPI ISL 437341|B.1.5|Democratic Republic of the Congo|2020-04-15	0.0001742349	Africa
Africa|hCoV-19/DRC/10640/2020|EPI ISL 527541|B.1|Democratic Republic of the Congo|2020-05-22	Africa|hCoV-19/DRC/2580/2020|EPI ISL 437341|B.1.5|Democratic Republic of the Congo|2020-04-15	0.0003526369	Africa
Africa|hCoV-19/DRC/10644/2020|EPI ISL 527549|B.1|Democratic Republic of the Congo|2020-05-22	Africa|hCoV-19/DRC/2580/2020|EPI ISL 437341|B.1.5|Democratic Republic of the Congo|2020-04-15	0.0003408131	Africa
Africa|hCoV-19/DRC/10728/2020|EPI ISL 513628|B.1.5|Democratic Republic of the Congo|2020-05-23	Africa|hCoV-19/DRC/2580/2020|EPI ISL 437341|B.1.5|Democratic Republic of the Congo|2020-04-15	0.0000704264	Africa
Africa|hCoV-19/DRC/10731/2020|EPI ISL 513629|B.1.1.1|Democratic Republic of the Congo|2020-05-23	Africa|hCoV-19/DRC/2580/2020|EPI ISL 437341|B.1.5|Democratic Republic of the Congo|2020-04-15	0.0003902413	Africa
Africa|hCoV-19/DRC/10733/2020|EPI ISL 513630|B.1|Democratic Republic of the Congo|2020-05-23	Africa|hCoV-19/DRC/2580/2020|EPI ISL 437341|B.1.5|Democratic Republic of the Congo|2020-04-15	0.0002038074	Africa
Africa|hCoV-19/DRC/108/2020|EPI ISL 417948|B.1.128|Democratic Republic of the Congo|2020-03-19	Africa|hCoV-19/DRC/2580/2020|EPI ISL 437341|B.1.5|Democratic Republic of the Congo|2020-04-15	0.0002368640	Africa
Africa|hCoV-19/DRC/10885/2020|EPI ISL 513631|B.1.84|Democratic Republic of the Congo|2020-05-23	Africa|hCoV-19/DRC/2580/2020|EPI ISL 437341|B.1.5|Democratic Republic of the Congo|2020-04-15	0.0002052833	Africa
Africa|hCoV-19/DRC/10902/2020|EPI ISL 527490|B.1.178|Democratic Republic of the Congo|2020-05-23	Africa|hCoV-19/DRC/2580/2020|EPI ISL 437341|B.1.5|Democratic Republic of the Congo|2020-04-15	0.0001704380	Africa
Africa|hCoV-19/DRC/10913/2020|EPI ISL 527507|B.1.84|Democratic Republic of the Congo|2020-05-24	Africa|hCoV-19/DRC/2580/2020|EPI ISL 437341|B.1.5|Democratic Republic of the Congo|2020-04-15	0.0002753765	Africa
Africa|hCoV-19/DRC/11005/2020|EPI ISL 527550|B.1.159|Democratic Republic of the Congo|2020-05-24	Africa|hCoV-19/DRC/2580/2020|EPI ISL 437341|B.1.5|Democratic Republic of the Congo|2020-04-15	0.0003750006	Africa
Africa|hCoV-19/DRC/11008/2020|EPI ISL 527503|B.1.159|Democratic Republic of the Congo|2020-05-24	Africa|hCoV-19/DRC/2580/2020|EPI ISL 437341|B.1.5|Democratic Republic of the Congo|2020-04-15	0.0003095491	Africa
Africa|hCoV-19/DRC/11022/2020|EPI ISL 527551|B.1.214|Democratic Republic of the Congo|2020-05-24	Africa|hCoV-19/DRC/2580/2020|EPI ISL 437341|B.1.5|Democratic Republic of the Congo|2020-04-15	0.0002728103	Africa
Africa|hCoV-19/DRC/11024/2020|EPI ISL 527552|B.1.149|Democratic Republic of the Congo|2020-05-24	Africa|hCoV-19/DRC/2580/2020|EPI ISL 437341|B.1.5|Democratic Republic of the Congo|2020-04-15	0.0003097100	Africa
Africa|hCoV-19/DRC/11026/2020|EPI ISL 527553|B.1.149|Democratic Republic of the Congo|2020-05-24	Africa|hCoV-19/DRC/2580/2020|EPI ISL 437341|B.1.5|Democratic Republic of the Congo|2020-04-15	0.0001704263	Africa
Africa|hCoV-19/DRC/11031/2020|EPI ISL 527554|B.1.214|Democratic Republic of the Congo|2020-05-24	Africa|hCoV-19/DRC/2580/2020|EPI ISL 437341|B.1.5|Democratic Republic of the Congo|2020-04-15	0.0002046672	Africa
Africa|hCoV-19/DRC/11041/2020|EPI ISL 527555|B.1|Democratic Republic of the Congo|2020-05-24	Africa|hCoV-19/DRC/2580/2020|EPI ISL 437341|B.1.5|Democratic Republic of the Congo|2020-04-15	0.0001705002	Africa
Africa|hCoV-19/DRC/11057/2020|EPI ISL 527528|B.1.5|Democratic Republic of the Congo|2020-05-24	Africa|hCoV-19/DRC/2580/2020|EPI ISL 437341|B.1.5|Democratic Republic of the Congo|2020-04-15	0.0001046288	Africa
Africa|hCoV-19/DRC/11078/2020|EPI ISL 527514|B.1|Democratic Republic of the Congo|2020-05-24	Africa|hCoV-19/DRC/2580/2020|EPI ISL 437341|B.1.5|Democratic Republic of the Congo|2020-04-15	0.0002762007	Africa
Africa|hCoV-19/DRC/11079/2020|EPI ISL 527500|B.1.214|Democratic Republic of the Congo|2020-05-24	Africa|hCoV-19/DRC/2580/2020|EPI ISL 437341|B.1.5|Democratic Republic of the Congo|2020-04-15	0.0001371300	Africa
Africa|hCoV-19/DRC/11093/2020|EPI ISL 527527|B.1.5|Democratic Republic of the Congo|2020-05-24	Africa|hCoV-19/DRC/2580/2020|EPI ISL 437341|B.1.5|Democratic Republic of the Congo|2020-04-15	0.0001748819	Africa
Africa|hCoV-19/DRC/11096/2020|EPI ISL 527522|B.1|Democratic Republic of the Congo|2020-05-24	Africa|hCoV-19/DRC/2580/2020|EPI ISL 437341|B.1.5|Democratic Republic of the Congo|2020-04-15	0.0001737542	Africa
Africa|hCoV-19/DRC/11114/2020|EPI ISL 527534|B.1.214|Democratic Republic of the Congo|2020-05-25	Africa|hCoV-19/DRC/2580/2020|EPI ISL 437341|B.1.5|Democratic Republic of the Congo|2020-04-15	0.0002446491	Africa
Africa|hCoV-19/DRC/11123/2020|EPI ISL 527496|B.1.84|Democratic Republic of the Congo|2020-05-24	Africa|hCoV-19/DRC/2580/2020|EPI ISL 437341|B.1.5|Democratic Republic of the Congo|2020-04-15	0.0001708012	Africa
Africa|hCoV-19/DRC/11134/2020|EPI ISL 527518|B.1.5|Democratic Republic of the Congo|2020-05-24	Africa|hCoV-19/DRC/2580/2020|EPI ISL 437341|B.1.5|Democratic Republic of the Congo|2020-04-15	0.0000692927	Africa
Africa|hCoV-19/DRC/11143/2020|EPI ISL 527556|B.1|Democratic Republic of the Congo|2020-05-24	Africa|hCoV-19/DRC/2580/2020|EPI ISL 437341|B.1.5|Democratic Republic of the Congo|2020-04-15	0.0003750465	Africa
Africa|hCoV-19/DRC/11145/2020|EPI ISL 527501|B.1.214|Democratic Republic of the Congo|2020-05-24	Africa|hCoV-19/DRC/2580/2020|EPI ISL 437341|B.1.5|Democratic Republic of the Congo|2020-04-15	0.0002744481	Africa
Africa|hCoV-19/DRC/11148/2020|EPI ISL 527525|B.1.178|Democratic Republic of the Congo|2020-05-24	Africa|hCoV-19/DRC/2580/2020|EPI ISL 437341|B.1.5|Democratic Republic of the Congo|2020-04-15	0.0002798688	Africa
Africa|hCoV-19/DRC/11157/2020|EPI ISL 527530|B.1|Democratic Republic of the Congo|2020-05-25	Africa|hCoV-19/DRC/2580/2020|EPI ISL 437341|B.1.5|Democratic Republic of the Congo|2020-04-15	0.0002434148	Africa
Africa|hCoV-19/DRC/11187/2020|EPI ISL 527523|B.1.1.275|Democratic Republic of the Congo|2020-05-23	Africa|hCoV-19/DRC/2580/2020|EPI ISL 437341|B.1.5|Democratic Republic of the Congo|2020-04-15	0.0003480696	Africa
Africa|hCoV-19/DRC/11191/2020|EPI ISL 527506|B.1.1.275|Democratic Republic of the Congo|2020-05-23	Africa|hCoV-19/DRC/2580/2020|EPI ISL 437341|B.1.5|Democratic Republic of the Congo|2020-04-15	0.0002404125	Africa
Africa|hCoV-19/DRC/11252/2020|EPI ISL 527557|B.1.1.275|Democratic Republic of the Congo|2020-05-21	Africa|hCoV-19/DRC/2580/2020|EPI ISL 437341|B.1.5|Democratic Republic of the Congo|2020-04-15	0.0004089899	Africa
Africa|hCoV-19/DRC/11260/2020|EPI ISL 527558|B.1.1.275|Democratic Republic of the Congo|2020-05-23	Africa|hCoV-19/DRC/2580/2020|EPI ISL 437341|B.1.5|Democratic Republic of the Congo|2020-04-15	0.0002727399	Africa
Africa|hCoV-19/DRC/1131/2020|EPI ISL 429255|B.1.5|Democratic Republic of the Congo|2020-04-05	Africa|hCoV-19/DRC/2580/2020|EPI ISL 437341|B.1.5|Democratic Republic of the Congo|2020-04-15	0.0000677921	Africa
Africa|hCoV-19/DRC/11310/2020|EPI ISL 527529|B.1.149|Democratic Republic of the Congo|2020-05-25	Africa|hCoV-19/DRC/2580/2020|EPI ISL 437341|B.1.5|Democratic Republic of the Congo|2020-04-15	0.0001745894	Africa
Africa|hCoV-19/DRC/11318/2020|EPI ISL 527559|B.1.149|Democratic Republic of the Congo|2020-05-25	Africa|hCoV-19/DRC/2580/2020|EPI ISL 437341|B.1.5|Democratic Republic of the Congo|2020-04-15	0.0001695061	Africa
Africa|hCoV-19/DRC/11326/2020|EPI ISL 527508|B.1|Democratic Republic of the Congo|2020-05-25	Africa|hCoV-19/DRC/2580/2020|EPI ISL 437341|B.1.5|Democratic Republic of the Congo|2020-04-15	0.0001721038	Africa
Africa|hCoV-19/DRC/11334/2020|EPI ISL 527504|B.1.178|Democratic Republic of the Congo|2020-05-25	Africa|hCoV-19/DRC/2580/2020|EPI ISL 437341|B.1.5|Democratic Republic of the Congo|2020-04-15	0.0001718589	Africa
Africa|hCoV-19/DRC/11337/2020|EPI ISL 527510|B.1.84|Democratic Republic of the Congo|2020-05-25	Africa|hCoV-19/DRC/2580/2020|EPI ISL 437341|B.1.5|Democratic Republic of the Congo|2020-04-15	0.0002412932	Africa
Africa|hCoV-19/DRC/11341/2020|EPI ISL 527509|B.1.1.275|Democratic Republic of the Congo|2020-05-25	Africa|hCoV-19/DRC/2580/2020|EPI ISL 437341|B.1.5|Democratic Republic of the Congo|2020-04-15	0.0003444648	Africa
Africa|hCoV-19/DRC/11348/2020|EPI ISL 527560|B.1.149|Democratic Republic of the Congo|2020-05-25	Africa|hCoV-19/DRC/2580/2020|EPI ISL 437341|B.1.5|Democratic Republic of the Congo|2020-04-15	0.0001696557	Africa
Africa|hCoV-19/DRC/11369/2020|EPI ISL 527537|B.1.214|Democratic Republic of the Congo|2020-05-25	Africa|hCoV-19/DRC/2580/2020|EPI ISL 437341|B.1.5|Democratic Republic of the Congo|2020-04-15	0.0002104248	Africa
Africa|hCoV-19/DRC/11376/2020|EPI ISL 527513|B.1.214|Democratic Republic of the Congo|2020-05-25	Africa|hCoV-19/DRC/2580/2020|EPI ISL 437341|B.1.5|Democratic Republic of the Congo|2020-04-15	0.0002415096	Africa
Africa|hCoV-19/DRC/11411/2020|EPI ISL 527561|B.1.5|Democratic Republic of the Congo|2020-05-25	Africa|hCoV-19/DRC/2580/2020|EPI ISL 437341|B.1.5|Democratic Republic of the Congo|2020-04-15	0.0001362905	Africa
Africa|hCoV-19/DRC/11450/2020|EPI ISL 527516|B.1.5|Democratic Republic of the Congo|2020-05-25	Africa|hCoV-19/DRC/2580/2020|EPI ISL 437341|B.1.5|Democratic Republic of the Congo|2020-04-15	0.0000699884	Africa
Africa|hCoV-19/DRC/11458/2020|EPI ISL 527497|B.1.5|Democratic Republic of the Congo|2020-05-25	Africa|hCoV-19/DRC/2580/2020|EPI ISL 437341|B.1.5|Democratic Republic of the Congo|2020-04-15	0.0002064879	Africa
Africa|hCoV-19/DRC/11460/2020|EPI ISL 527562|B.1.214|Democratic Republic of the Congo|2020-05-25	Africa|hCoV-19/DRC/2580/2020|EPI ISL 437341|B.1.5|Democratic Republic of the Congo|2020-04-15	0.0003445547	Africa
Africa|hCoV-19/DRC/11472/2020|EPI ISL 527502|B.1.214|Democratic Republic of the Congo|2020-05-25	Africa|hCoV-19/DRC/2580/2020|EPI ISL 437341|B.1.5|Democratic Republic of the Congo|2020-04-15	0.0002741816	Africa
Africa|hCoV-19/DRC/11477/2020|EPI ISL 527563|B.1.84|Democratic Republic of the Congo|2020-05-25	Africa|hCoV-19/DRC/2580/2020|EPI ISL 437341|B.1.5|Democratic Republic of the Congo|2020-04-15	0.0001021174	Africa
Africa|hCoV-19/DRC/11486/2020|EPI ISL 527564|B.1.214|Democratic Republic of the Congo|2020-05-25	Africa|hCoV-19/DRC/2580/2020|EPI ISL 437341|B.1.5|Democratic Republic of the Congo|2020-04-15	0.0002727400	Africa
Africa|hCoV-19/DRC/11487/2020|EPI ISL 527505|B.1|Democratic Republic of the Congo|2020-05-25	Africa|hCoV-19/DRC/2580/2020|EPI ISL 437341|B.1.5|Democratic Republic of the Congo|2020-04-15	0.0002066730	Africa
Africa|hCoV-19/DRC/11507/2020|EPI ISL 527512|B.1|Democratic Republic of the Congo|2020-05-25	Africa|hCoV-19/DRC/2580/2020|EPI ISL 437341|B.1.5|Democratic Republic of the Congo|2020-04-15	0.0002409823	Africa
Africa|hCoV-19/DRC/1151/2020|EPI ISL 447596|B.38|Democratic Republic of the Congo|2020-04-05	Africa|hCoV-19/DRC/2580/2020|EPI ISL 437341|B.1.5|Democratic Republic of the Congo|2020-04-15	0.0004756832	Africa
Africa|hCoV-19/DRC/11511/2020|EPI ISL 527511|B.1.214|Democratic Republic of the Congo|2020-05-25	Africa|hCoV-19/DRC/2580/2020|EPI ISL 437341|B.1.5|Democratic Republic of the Congo|2020-04-15	0.0002758198	Africa
Africa|hCoV-19/DRC/11572/2020|EPI ISL 527565|B.1.214|Democratic Republic of the Congo|2020-05-25	Africa|hCoV-19/DRC/2580/2020|EPI ISL 437341|B.1.5|Democratic Republic of the Congo|2020-04-15	0.0001702489	Africa
Africa|hCoV-19/DRC/11576/2020|EPI ISL 527517|B.1|Democratic Republic of the Congo|2020-05-25	Africa|hCoV-19/DRC/2580/2020|EPI ISL 437341|B.1.5|Democratic Republic of the Congo|2020-04-15	0.0001733565	Africa
Africa|hCoV-19/DRC/11583/2020|EPI ISL 527542|B.1|Democratic Republic of the Congo|2020-05-25	Africa|hCoV-19/DRC/2580/2020|EPI ISL 437341|B.1.5|Democratic Republic of the Congo|2020-04-15	0.0002120031	Africa
Africa|hCoV-19/DRC/11616/2020|EPI ISL 527519|B.1|Democratic Republic of the Congo|2020-05-25	Africa|hCoV-19/DRC/2580/2020|EPI ISL 437341|B.1.5|Democratic Republic of the Congo|2020-04-15	0.0001730567	Africa
Africa|hCoV-19/DRC/11623/2020|EPI ISL 527566|B.1.5|Democratic Republic of the Congo|2020-05-25	Africa|hCoV-19/DRC/2580/2020|EPI ISL 437341|B.1.5|Democratic Republic of the Congo|2020-04-15	0.0001704994	Africa
Africa|hCoV-19/DRC/11624/2020|EPI ISL 527567|B.1.149|Democratic Republic of the Congo|2020-05-25	Africa|hCoV-19/DRC/2580/2020|EPI ISL 437341|B.1.5|Democratic Republic of the Congo|2020-04-15	0.0001704171	Africa
Africa|hCoV-19/DRC/11631/2020|EPI ISL 527568|B.1.149|Democratic Republic of the Congo|2020-05-25	Africa|hCoV-19/DRC/2580/2020|EPI ISL 437341|B.1.5|Democratic Republic of the Congo|2020-04-15	0.0001705915	Africa
Africa|hCoV-19/DRC/11632/2020|EPI ISL 527493|B.1|Democratic Republic of the Congo|2020-05-25	Africa|hCoV-19/DRC/2580/2020|EPI ISL 437341|B.1.5|Democratic Republic of the Congo|2020-04-15	0.0002048859	Africa
Africa|hCoV-19/DRC/11635/2020|EPI ISL 527540|B.1.214|Democratic Republic of the Congo|2020-05-25	Africa|hCoV-19/DRC/2580/2020|EPI ISL 437341|B.1.5|Democratic Republic of the Congo|2020-04-15	0.0002109605	Africa
Africa|hCoV-19/DRC/11640/2020|EPI ISL 527535|B.1.178|Democratic Republic of the Congo|2020-05-25	Africa|hCoV-19/DRC/2580/2020|EPI ISL 437341|B.1.5|Democratic Republic of the Congo|2020-04-15	0.0002789048	Africa
Africa|hCoV-19/DRC/11643/2020|EPI ISL 527520|B.1.5|Democratic Republic of the Congo|2020-05-25	Africa|hCoV-19/DRC/2580/2020|EPI ISL 437341|B.1.5|Democratic Republic of the Congo|2020-04-15	0.0001734631	Africa
Africa|hCoV-19/DRC/11648/2020|EPI ISL 527569|B.1.6|Democratic Republic of the Congo|2020-05-25	Africa|hCoV-19/DRC/2580/2020|EPI ISL 437341|B.1.5|Democratic Republic of the Congo|2020-04-15	0.0002037272	Africa
Africa|hCoV-19/DRC/11652/2020|EPI ISL 527570|B.1.149|Democratic Republic of the Congo|2020-05-25	Africa|hCoV-19/DRC/2580/2020|EPI ISL 437341|B.1.5|Democratic Republic of the Congo|2020-04-15	0.0001703701	Africa
Africa|hCoV-19/DRC/11653/2020|EPI ISL 527533|B.1.84|Democratic Republic of the Congo|2020-05-25	Africa|hCoV-19/DRC/2580/2020|EPI ISL 437341|B.1.5|Democratic Republic of the Congo|2020-04-15	0.0001396345	Africa
Africa|hCoV-19/DRC/11676/2020|EPI ISL 527531|B.1|Democratic Republic of the Congo|2020-05-26	Africa|hCoV-19/DRC/2580/2020|EPI ISL 437341|B.1.5|Democratic Republic of the Congo|2020-04-15	0.0003506871	Africa
Africa|hCoV-19/DRC/11677/2020|EPI ISL 527515|B.1.214|Democratic Republic of the Congo|2020-05-26	Africa|hCoV-19/DRC/2580/2020|EPI ISL 437341|B.1.5|Democratic Republic of the Congo|2020-04-15	0.0002770622	Africa
Africa|hCoV-19/DRC/11732/2020|EPI ISL 527536|B.1.214|Democratic Republic of the Congo|2020-05-26	Africa|hCoV-19/DRC/2580/2020|EPI ISL 437341|B.1.5|Democratic Republic of the Congo|2020-04-15	0.0001395941	Africa
Africa|hCoV-19/DRC/11733/2020|EPI ISL 527571|B.1.149|Democratic Republic of the Congo|2020-05-26	Africa|hCoV-19/DRC/2580/2020|EPI ISL 437341|B.1.5|Democratic Republic of the Congo|2020-04-15	0.0001694965	Africa
Africa|hCoV-19/DRC/11806/2020|EPI ISL 527572|B.1.214|Democratic Republic of the Congo|2020-05-26	Africa|hCoV-19/DRC/2580/2020|EPI ISL 437341|B.1.5|Democratic Republic of the Congo|2020-04-15	0.0002726098	Africa
Africa|hCoV-19/DRC/1234/2020|EPI ISL 429258|B.1.5|Democratic Republic of the Congo|2020-04-06	Africa|hCoV-19/DRC/2580/2020|EPI ISL 437341|B.1.5|Democratic Republic of the Congo|2020-04-15	0.0000713872	Africa
Africa|hCoV-19/DRC/1249/2020|EPI ISL 429259|B.1.5|Democratic Republic of the Congo|2020-04-06	Africa|hCoV-19/DRC/2580/2020|EPI ISL 437341|B.1.5|Democratic Republic of the Congo|2020-04-15	0.0000680875	Africa
Africa|hCoV-19/DRC/1319/2020|EPI ISL 431011|B.1.128|Democratic Republic of the Congo|2020-04-07	Africa|hCoV-19/DRC/2580/2020|EPI ISL 437341|B.1.5|Democratic Republic of the Congo|2020-04-15	0.0002380688	Africa
Africa|hCoV-19/DRC/1324/2020|EPI ISL 435033|B.1.128|Democratic Republic of the Congo|2020-04-07	Africa|hCoV-19/DRC/2580/2020|EPI ISL 437341|B.1.5|Democratic Republic of the Congo|2020-04-15	0.0002369249	Africa
Africa|hCoV-19/DRC/1326/2020|EPI ISL 435116|B.1|Democratic Republic of the Congo|2020-04-07	Africa|hCoV-19/DRC/2580/2020|EPI ISL 437341|B.1.5|Democratic Republic of the Congo|2020-04-15	0.0001383993	Africa
Africa|hCoV-19/DRC/1375/2020|EPI ISL 435117|B.1.1.1|Democratic Republic of the Congo|2020-04-07	Africa|hCoV-19/DRC/2580/2020|EPI ISL 437341|B.1.5|Democratic Republic of the Congo|2020-04-15	0.0003794865	Africa
Africa|hCoV-19/DRC/1376/2020|EPI ISL 431012|B.1.1.1|Democratic Republic of the Congo|2020-04-07	Africa|hCoV-19/DRC/2580/2020|EPI ISL 437341|B.1.5|Democratic Republic of the Congo|2020-04-15	0.0003420348	Africa
Africa|hCoV-19/DRC/1377/2020|EPI ISL 434678|B.1.1.1|Democratic Republic of the Congo|2020-04-07	Africa|hCoV-19/DRC/2580/2020|EPI ISL 437341|B.1.5|Democratic Republic of the Congo|2020-04-15	0.0003053058	Africa
Africa|hCoV-19/DRC/1378/2020|EPI ISL 435118|B.1.1.1|Democratic Republic of the Congo|2020-04-07	Africa|hCoV-19/DRC/2580/2020|EPI ISL 437341|B.1.5|Democratic Republic of the Congo|2020-04-15	0.0003410599	Africa
Africa|hCoV-19/DRC/1382/2020|EPI ISL 435113|B.1.1.1|Democratic Republic of the Congo|2020-04-07	Africa|hCoV-19/DRC/2580/2020|EPI ISL 437341|B.1.5|Democratic Republic of the Congo|2020-04-15	0.0003475255	Africa
Africa|hCoV-19/DRC/1397/2020|EPI ISL 434679|B.1.1.1|Democratic Republic of the Congo|2020-04-07	Africa|hCoV-19/DRC/2580/2020|EPI ISL 437341|B.1.5|Democratic Republic of the Congo|2020-04-15	0.0003420115	Africa
Africa|hCoV-19/DRC/1398/2020|EPI ISL 435114|B.1.1.1|Democratic Republic of the Congo|2020-04-07	Africa|hCoV-19/DRC/2580/2020|EPI ISL 437341|B.1.5|Democratic Republic of the Congo|2020-04-15	0.0003043972	Africa
Africa|hCoV-19/DRC/1422/2020|EPI ISL 434680|B.1.149|Democratic Republic of the Congo|2020-04-08	Africa|hCoV-19/DRC/2580/2020|EPI ISL 437341|B.1.5|Democratic Republic of the Congo|2020-04-15	0.0001722852	Africa
Africa|hCoV-19/DRC/1423/2020|EPI ISL 434710|B.1.149|Democratic Republic of the Congo|2020-04-08	Africa|hCoV-19/DRC/2580/2020|EPI ISL 437341|B.1.5|Democratic Republic of the Congo|2020-04-15	0.0001352154	Africa
Africa|hCoV-19/DRC/1486/2020|EPI ISL 434711|B.1|Democratic Republic of the Congo|2020-04-08	Africa|hCoV-19/DRC/2580/2020|EPI ISL 437341|B.1.5|Democratic Republic of the Congo|2020-04-15	0.0001047431	Africa
Africa|hCoV-19/DRC/1516/2020|EPI ISL 435032|B.1.5|Democratic Republic of the Congo|2020-04-09	Africa|hCoV-19/DRC/2580/2020|EPI ISL 437341|B.1.5|Democratic Republic of the Congo|2020-04-15	0.0000675814	Africa
Africa|hCoV-19/DRC/1565/2020|EPI ISL 434681|B.1|Democratic Republic of the Congo|2020-04-09	Africa|hCoV-19/DRC/2580/2020|EPI ISL 437341|B.1.5|Democratic Republic of the Congo|2020-04-15	0.0001028520	Africa
Africa|hCoV-19/DRC/158/2020|EPI ISL 417950|B.40|Democratic Republic of the Congo|2020-03-20	Africa|hCoV-19/DRC/2580/2020|EPI ISL 437341|B.1.5|Democratic Republic of the Congo|2020-04-15	0.0004732698	Africa
Africa|hCoV-19/DRC/1715/2020|EPI ISL 435156|B.1.84|Democratic Republic of the Congo|2020-04-10	Africa|hCoV-19/DRC/2580/2020|EPI ISL 437341|B.1.5|Democratic Republic of the Congo|2020-04-15	0.0001358527	Africa
Africa|hCoV-19/DRC/1767/2020|EPI ISL 435157|B.1.5|Democratic Republic of the Congo|2020-04-10	Africa|hCoV-19/DRC/2580/2020|EPI ISL 437341|B.1.5|Democratic Republic of the Congo|2020-04-15	0.0000000000	Africa
Africa|hCoV-19/DRC/1779/2020|EPI ISL 435158|C.14|Democratic Republic of the Congo|2020-04-10	Africa|hCoV-19/DRC/2580/2020|EPI ISL 437341|B.1.5|Democratic Republic of the Congo|2020-04-15	0.0004177050	Africa
Africa|hCoV-19/DRC/191/2020|EPI ISL 417955|B.1.128|Democratic Republic of the Congo|2020-03-21	Africa|hCoV-19/DRC/2580/2020|EPI ISL 437341|B.1.5|Democratic Republic of the Congo|2020-04-15	0.0002367518	Africa
Africa|hCoV-19/DRC/1952/2020|EPI ISL 435159|B.1.5|Democratic Republic of the Congo|2020-04-11	Africa|hCoV-19/DRC/2580/2020|EPI ISL 437341|B.1.5|Democratic Republic of the Congo|2020-04-15	0.0000692591	Africa
Africa|hCoV-19/DRC/1982/2020|EPI ISL 435160|B.1|Democratic Republic of the Congo|2020-04-12	Africa|hCoV-19/DRC/2580/2020|EPI ISL 437341|B.1.5|Democratic Republic of the Congo|2020-04-15	0.0001034895	Africa
Africa|hCoV-19/DRC/2047/2020|EPI ISL 435161|B.1.1.1|Democratic Republic of the Congo|2020-04-12	Africa|hCoV-19/DRC/2580/2020|EPI ISL 437341|B.1.5|Democratic Republic of the Congo|2020-04-15	0.0003083808	Africa
Africa|hCoV-19/DRC/2063/2020|EPI ISL 435162|B.1|Democratic Republic of the Congo|2020-04-12	Africa|hCoV-19/DRC/2580/2020|EPI ISL 437341|B.1.5|Democratic Republic of the Congo|2020-04-15	0.0000690361	Africa
Africa|hCoV-19/DRC/2120/2020|EPI ISL 435163|B.1.149|Democratic Republic of the Congo|2020-04-12	Africa|hCoV-19/DRC/2580/2020|EPI ISL 437341|B.1.5|Democratic Republic of the Congo|2020-04-15	0.0001357706	Africa
Africa|hCoV-19/DRC/2121/2020|EPI ISL 435164|B.1.149|Democratic Republic of the Congo|2020-04-12	Africa|hCoV-19/DRC/2580/2020|EPI ISL 437341|B.1.5|Democratic Republic of the Congo|2020-04-15	0.0001377954	Africa
Africa|hCoV-19/DRC/2122/2020|EPI ISL 435165|B.1.149|Democratic Republic of the Congo|2020-04-13	Africa|hCoV-19/DRC/2580/2020|EPI ISL 437341|B.1.5|Democratic Republic of the Congo|2020-04-15	0.0002103607	Africa
Africa|hCoV-19/DRC/2125/2020|EPI ISL 435166|B.1.149|Democratic Republic of the Congo|2020-04-13	Africa|hCoV-19/DRC/2580/2020|EPI ISL 437341|B.1.5|Democratic Republic of the Congo|2020-04-15	0.0001382668	Africa
Africa|hCoV-19/DRC/2128/2020|EPI ISL 435167|B.1|Democratic Republic of the Congo|2020-04-13	Africa|hCoV-19/DRC/2580/2020|EPI ISL 437341|B.1.5|Democratic Republic of the Congo|2020-04-15	0.0000705182	Africa
Africa|hCoV-19/DRC/2133/2020|EPI ISL 435168|B.1.128|Democratic Republic of the Congo|2020-04-13	Africa|hCoV-19/DRC/2580/2020|EPI ISL 437341|B.1.5|Democratic Republic of the Congo|2020-04-15	0.0002447833	Africa
Africa|hCoV-19/DRC/214/2020|EPI ISL 420030|B.1.6|Democratic Republic of the Congo|2020-03-21	Africa|hCoV-19/DRC/2580/2020|EPI ISL 437341|B.1.5|Democratic Republic of the Congo|2020-04-15	0.0000678259	Africa
Africa|hCoV-19/DRC/215/2020|EPI ISL 420031|B.1.1.1|Democratic Republic of the Congo|2020-03-21	Africa|hCoV-19/DRC/2580/2020|EPI ISL 437341|B.1.5|Democratic Republic of the Congo|2020-04-15	0.0003428486	Africa
Africa|hCoV-19/DRC/2169/2020|EPI ISL 436194|B.1.5|Democratic Republic of the Congo|2020-04-13	Africa|hCoV-19/DRC/2580/2020|EPI ISL 437341|B.1.5|Democratic Republic of the Congo|2020-04-15	0.0001048811	Africa
Africa|hCoV-19/DRC/2299/2020|EPI ISL 436412|B.1.5|Democratic Republic of the Congo|2020-04-14	Africa|hCoV-19/DRC/2580/2020|EPI ISL 437341|B.1.5|Democratic Republic of the Congo|2020-04-15	0.0001355989	Africa
Africa|hCoV-19/DRC/236/2020|EPI ISL 420032|B.1.128|Democratic Republic of the Congo|2020-03-22	Africa|hCoV-19/DRC/2580/2020|EPI ISL 437341|B.1.5|Democratic Republic of the Congo|2020-04-15	0.0002372115	Africa
Africa|hCoV-19/DRC/2363/2020|EPI ISL 437194|B.1.84|Democratic Republic of the Congo|2020-04-14	Africa|hCoV-19/DRC/2580/2020|EPI ISL 437341|B.1.5|Democratic Republic of the Congo|2020-04-15	0.0001016882	Africa
Africa|hCoV-19/DRC/2384/2020|EPI ISL 437196|B.1.149|Democratic Republic of the Congo|2020-04-14	Africa|hCoV-19/DRC/2580/2020|EPI ISL 437341|B.1.5|Democratic Republic of the Congo|2020-04-15	0.0001380665	Africa
Africa|hCoV-19/DRC/241/2020|EPI ISL 420033|B.1.1.75|Democratic Republic of the Congo|2020-03-22	Africa|hCoV-19/DRC/2580/2020|EPI ISL 437341|B.1.5|Democratic Republic of the Congo|2020-04-15	0.0002711438	Africa
Africa|hCoV-19/DRC/243/2020|EPI ISL 420034|B.1|Democratic Republic of the Congo|2020-03-22	Africa|hCoV-19/DRC/2580/2020|EPI ISL 437341|B.1.5|Democratic Republic of the Congo|2020-04-15	0.0001727177	Africa
Africa|hCoV-19/DRC/248/2020|EPI ISL 420035|B.1.5|Democratic Republic of the Congo|2020-03-22	Africa|hCoV-19/DRC/2580/2020|EPI ISL 437341|B.1.5|Democratic Republic of the Congo|2020-04-15	0.0000338824	Africa
Africa|hCoV-19/DRC/2496/2020|EPI ISL 437337|B.1.149|Democratic Republic of the Congo|2020-04-15	Africa|hCoV-19/DRC/2580/2020|EPI ISL 437341|B.1.5|Democratic Republic of the Congo|2020-04-15	0.0001689712	Africa
Africa|hCoV-19/DRC/2529/2020|EPI ISL 437338|B.1.178|Democratic Republic of the Congo|2020-04-15	Africa|hCoV-19/DRC/2580/2020|EPI ISL 437341|B.1.5|Democratic Republic of the Congo|2020-04-15	0.0001351742	Africa
Africa|hCoV-19/DRC/253/2020|EPI ISL 420838|B.1.5|Democratic Republic of the Congo|2020-03-22	Africa|hCoV-19/DRC/2580/2020|EPI ISL 437341|B.1.5|Democratic Republic of the Congo|2020-04-15	0.0000339399	Africa
Africa|hCoV-19/DRC/2536/2020|EPI ISL 437339|B.1|Democratic Republic of the Congo|2020-04-15	Africa|hCoV-19/DRC/2580/2020|EPI ISL 437341|B.1.5|Democratic Republic of the Congo|2020-04-15	0.0001351743	Africa
Africa|hCoV-19/DRC/254/2020|EPI ISL 420839|B.1|Democratic Republic of the Congo|2020-03-22	Africa|hCoV-19/DRC/2580/2020|EPI ISL 437341|B.1.5|Democratic Republic of the Congo|2020-04-15	0.0001704397	Africa
Africa|hCoV-19/DRC/2563/2020|EPI ISL 437340|B.1.9|Democratic Republic of the Congo|2020-04-15	Africa|hCoV-19/DRC/2580/2020|EPI ISL 437341|B.1.5|Democratic Republic of the Congo|2020-04-15	0.0004055886	Africa
Africa|hCoV-19/Algeria/G0638 2264/2020|EPI ISL 418241|B.1|Algeria|2020-03-02	Africa|hCoV-19/DRC/2644/2020|EPI ISL 437342|B.1.84|Democratic Republic of the Congo|2020-04-15	0.0004096642	Africa
Africa|hCoV-19/Algeria/G0640 2265/2020|EPI ISL 418242|B.1|Algeria|2020-03-08	Africa|hCoV-19/DRC/2644/2020|EPI ISL 437342|B.1.84|Democratic Republic of the Congo|2020-04-15	0.0003069254	Africa
Africa|hCoV-19/Algeria/G0860 2262/2020|EPI ISL 420037|B.1|Algeria|2020-03-02	Africa|hCoV-19/DRC/2644/2020|EPI ISL 437342|B.1.84|Democratic Republic of the Congo|2020-04-15	0.0003069254	Africa
Africa|hCoV-19/Benin/1022/2020|EPI ISL 476826|B.1|Benin|2020-03-25	Africa|hCoV-19/DRC/2644/2020|EPI ISL 437342|B.1.84|Democratic Republic of the Congo|2020-04-15	0.0002046232	Africa
Africa|hCoV-19/Benin/1092/2020|EPI ISL 476827|B.1|Benin|2020-03-27	Africa|hCoV-19/DRC/2644/2020|EPI ISL 437342|B.1.84|Democratic Republic of the Congo|2020-04-15	0.0002729341	Africa
Africa|hCoV-19/Benin/1408/2020|EPI ISL 476825|B.1.356|Benin|2020-04-04	Africa|hCoV-19/DRC/2644/2020|EPI ISL 437342|B.1.84|Democratic Republic of the Congo|2020-04-15	0.0003069462	Africa
Africa|hCoV-19/Benin/1409/2020|EPI ISL 476828|B.1|Benin|2020-04-06	Africa|hCoV-19/DRC/2644/2020|EPI ISL 437342|B.1.84|Democratic Republic of the Congo|2020-04-15	0.0003432036	Africa
Africa|hCoV-19/Benin/1950/2020|EPI ISL 476830|A|Benin|2020-04-15	Africa|hCoV-19/DRC/2644/2020|EPI ISL 437342|B.1.84|Democratic Republic of the Congo|2020-04-15	0.0005117518	Africa
Africa|hCoV-19/Benin/197/2020|EPI ISL 476822|B.1.178|Benin|2020-03-15	Africa|hCoV-19/DRC/2644/2020|EPI ISL 437342|B.1.84|Democratic Republic of the Congo|2020-04-15	0.0002046462	Africa
Africa|hCoV-19/Benin/2012/2020|EPI ISL 476831|A|Benin|2020-04-15	Africa|hCoV-19/DRC/2644/2020|EPI ISL 437342|B.1.84|Democratic Republic of the Congo|2020-04-15	0.0005457996	Africa
Africa|hCoV-19/Benin/260/2020|EPI ISL 476823|B.1.292|Benin|2020-03-17	Africa|hCoV-19/DRC/2644/2020|EPI ISL 437342|B.1.84|Democratic Republic of the Congo|2020-04-15	0.0003751795	Africa
Africa|hCoV-19/Benin/314/2020|EPI ISL 476834|B.1.5|Benin|2020-03-17	Africa|hCoV-19/DRC/2644/2020|EPI ISL 437342|B.1.84|Democratic Republic of the Congo|2020-04-15	0.0003084050	Africa
Africa|hCoV-19/Benin/461/2020|EPI ISL 476833|A|Benin|2020-03-17	Africa|hCoV-19/DRC/2644/2020|EPI ISL 437342|B.1.84|Democratic Republic of the Congo|2020-04-15	0.0005116542	Africa
Africa|hCoV-19/Benin/501/2020|EPI ISL 476824|B.1.356|Benin|2020-03-17	Africa|hCoV-19/DRC/2644/2020|EPI ISL 437342|B.1.84|Democratic Republic of the Congo|2020-04-15	0.0003069254	Africa
Africa|hCoV-19/Benin/843/2020|EPI ISL 476829|A|Benin|2020-03-19	Africa|hCoV-19/DRC/2644/2020|EPI ISL 437342|B.1.84|Democratic Republic of the Congo|2020-04-15	0.0004434758	Africa
Africa|hCoV-19/Botswana/BOT0455/2020|EPI ISL 560386|B.1|Botswana|2020-03-28	Africa|hCoV-19/DRC/2644/2020|EPI ISL 437342|B.1.84|Democratic Republic of the Congo|2020-04-15	0.0002387099	Africa
Africa|hCoV-19/Botswana/BOT2254/2020|EPI ISL 560390|B.1.1|Botswana|2020-04-08	Africa|hCoV-19/DRC/2644/2020|EPI ISL 437342|B.1.84|Democratic Republic of the Congo|2020-04-15	0.0003107436	Africa
Africa|hCoV-19/Botswana/BOT2283/2020|EPI ISL 560385|B.1|Botswana|2020-04-07	Africa|hCoV-19/DRC/2644/2020|EPI ISL 437342|B.1.84|Democratic Republic of the Congo|2020-04-15	0.0003511608	Africa
Africa|hCoV-19/Botswana/BOT2624/2020|EPI ISL 560387|B.1.1|Botswana|2020-04-05	Africa|hCoV-19/DRC/2644/2020|EPI ISL 437342|B.1.84|Democratic Republic of the Congo|2020-04-15	0.0003160679	Africa
Africa|hCoV-19/Botswana/BOT4161/2020|EPI ISL 560388|B.1.1.220|Botswana|2020-04-16	Africa|hCoV-19/DRC/2644/2020|EPI ISL 437342|B.1.84|Democratic Republic of the Congo|2020-04-15	0.0003827599	Africa
Africa|hCoV-19/DRC/04186/2020|EPI ISL 471411|A|Democratic Republic of the Congo|2020-04-25	Africa|hCoV-19/DRC/2644/2020|EPI ISL 437342|B.1.84|Democratic Republic of the Congo|2020-04-15	0.0005116535	Africa
Africa|hCoV-19/DRC/04188/2020|EPI ISL 471413|A|Democratic Republic of the Congo|2020-04-25	Africa|hCoV-19/DRC/2644/2020|EPI ISL 437342|B.1.84|Democratic Republic of the Congo|2020-04-15	0.0005967349	Africa
Africa|hCoV-19/DRC/10041/2020|EPI ISL 527543|B.1.1.275|Democratic Republic of the Congo|2020-05-22	Africa|hCoV-19/DRC/2644/2020|EPI ISL 437342|B.1.84|Democratic Republic of the Congo|2020-04-15	0.0003782767	Africa
Africa|hCoV-19/DRC/10057/2020|EPI ISL 527538|B.1.1.275|Democratic Republic of the Congo|2020-05-22	Africa|hCoV-19/DRC/2644/2020|EPI ISL 437342|B.1.84|Democratic Republic of the Congo|2020-04-15	0.0004932658	Africa
Africa|hCoV-19/DRC/10061/2020|EPI ISL 527521|B.1.1.275|Democratic Republic of the Congo|2020-05-22	Africa|hCoV-19/DRC/2644/2020|EPI ISL 437342|B.1.84|Democratic Republic of the Congo|2020-04-15	0.0003494397	Africa
Africa|hCoV-19/DRC/10070/2020|EPI ISL 527544|B.1.178|Democratic Republic of the Congo|2020-05-22	Africa|hCoV-19/DRC/2644/2020|EPI ISL 437342|B.1.84|Democratic Republic of the Congo|2020-04-15	0.0003433413	Africa
Africa|hCoV-19/DRC/10120/2020|EPI ISL 513624|B.1.1.275|Democratic Republic of the Congo|2020-05-22	Africa|hCoV-19/DRC/2644/2020|EPI ISL 437342|B.1.84|Democratic Republic of the Congo|2020-04-15	0.0004238519	Africa
Africa|hCoV-19/DRC/10127/2020|EPI ISL 513625|B.1.1.275|Democratic Republic of the Congo|2020-05-22	Africa|hCoV-19/DRC/2644/2020|EPI ISL 437342|B.1.84|Democratic Republic of the Congo|2020-04-15	0.0004193647	Africa
Africa|hCoV-19/DRC/10242/2020|EPI ISL 513626|B.1.84|Democratic Republic of the Congo|2020-05-22	Africa|hCoV-19/DRC/2644/2020|EPI ISL 437342|B.1.84|Democratic Republic of the Congo|2020-04-15	0.0001030134	Africa
Africa|hCoV-19/DRC/10251/2020|EPI ISL 513627|B.1.128|Democratic Republic of the Congo|2020-05-22	Africa|hCoV-19/DRC/2644/2020|EPI ISL 437342|B.1.84|Democratic Republic of the Congo|2020-04-15	0.0004469808	Africa
Africa|hCoV-19/DRC/10324/2020|EPI ISL 527545|B.1.214|Democratic Republic of the Congo|2020-05-22	Africa|hCoV-19/DRC/2644/2020|EPI ISL 437342|B.1.84|Democratic Republic of the Congo|2020-04-15	0.0003094045	Africa
Africa|hCoV-19/DRC/10346/2020|EPI ISL 527546|B.1.214|Democratic Republic of the Congo|2020-05-22	Africa|hCoV-19/DRC/2644/2020|EPI ISL 437342|B.1.84|Democratic Republic of the Congo|2020-04-15	0.0003108579	Africa
Africa|hCoV-19/DRC/10364/2020|EPI ISL 527498|B.1|Democratic Republic of the Congo|2020-05-22	Africa|hCoV-19/DRC/2644/2020|EPI ISL 437342|B.1.84|Democratic Republic of the Congo|2020-04-15	0.0002072092	Africa
Africa|hCoV-19/DRC/10371/2020|EPI ISL 527489|B.1.178|Democratic Republic of the Congo|2020-05-22	Africa|hCoV-19/DRC/2644/2020|EPI ISL 437342|B.1.84|Democratic Republic of the Congo|2020-04-15	0.0003438171	Africa
Africa|hCoV-19/DRC/10373/2020|EPI ISL 527495|B.1.159|Democratic Republic of the Congo|2020-05-22	Africa|hCoV-19/DRC/2644/2020|EPI ISL 437342|B.1.84|Democratic Republic of the Congo|2020-04-15	0.0003787313	Africa
Africa|hCoV-19/DRC/10374/2020|EPI ISL 527539|B.1.84|Democratic Republic of the Congo|2020-05-22	Africa|hCoV-19/DRC/2644/2020|EPI ISL 437342|B.1.84|Democratic Republic of the Congo|2020-04-15	0.0003170846	Africa
Africa|hCoV-19/DRC/10375/2020|EPI ISL 527499|B.1.84|Democratic Republic of the Congo|2020-05-22	Africa|hCoV-19/DRC/2644/2020|EPI ISL 437342|B.1.84|Democratic Republic of the Congo|2020-04-15	0.0002414594	Africa
Africa|hCoV-19/DRC/10399/2020|EPI ISL 527491|B.1.214|Democratic Republic of the Congo|2020-05-22	Africa|hCoV-19/DRC/2644/2020|EPI ISL 437342|B.1.84|Democratic Republic of the Congo|2020-04-15	0.0003096075	Africa
Africa|hCoV-19/DRC/10502/2020|EPI ISL 527547|B.1.5|Democratic Republic of the Congo|2020-05-20	Africa|hCoV-19/DRC/2644/2020|EPI ISL 437342|B.1.84|Democratic Republic of the Congo|2020-04-15	0.0002060848	Africa
Africa|hCoV-19/DRC/10506/2020|EPI ISL 527524|B.1.5|Democratic Republic of the Congo|2020-05-18	Africa|hCoV-19/DRC/2644/2020|EPI ISL 437342|B.1.84|Democratic Republic of the Congo|2020-04-15	0.0002105677	Africa
Africa|hCoV-19/DRC/10507/2020|EPI ISL 527492|B.1.5|Democratic Republic of the Congo|2020-05-18	Africa|hCoV-19/DRC/2644/2020|EPI ISL 437342|B.1.84|Democratic Republic of the Congo|2020-04-15	0.0002409025	Africa
Africa|hCoV-19/DRC/10508/2020|EPI ISL 527494|B.1.5|Democratic Republic of the Congo|2020-05-20	Africa|hCoV-19/DRC/2644/2020|EPI ISL 437342|B.1.84|Democratic Republic of the Congo|2020-04-15	0.0002398301	Africa
Africa|hCoV-19/DRC/10532/2020|EPI ISL 527532|B.1.5|Democratic Republic of the Congo|2020-05-20	Africa|hCoV-19/DRC/2644/2020|EPI ISL 437342|B.1.84|Democratic Republic of the Congo|2020-04-15	0.0002107598	Africa
Africa|hCoV-19/DRC/10533/2020|EPI ISL 527548|B.1.5|Democratic Republic of the Congo|2020-05-20	Africa|hCoV-19/DRC/2644/2020|EPI ISL 437342|B.1.84|Democratic Republic of the Congo|2020-04-15	0.0002405111	Africa
Africa|hCoV-19/DRC/10621/2020|EPI ISL 527526|B.1.214|Democratic Republic of the Congo|2020-05-23	Africa|hCoV-19/DRC/2644/2020|EPI ISL 437342|B.1.84|Democratic Republic of the Congo|2020-04-15	0.0002804217	Africa
Africa|hCoV-19/DRC/10640/2020|EPI ISL 527541|B.1|Democratic Republic of the Congo|2020-05-22	Africa|hCoV-19/DRC/2644/2020|EPI ISL 437342|B.1.84|Democratic Republic of the Congo|2020-04-15	0.0004610199	Africa
Africa|hCoV-19/DRC/10644/2020|EPI ISL 527549|B.1|Democratic Republic of the Congo|2020-05-22	Africa|hCoV-19/DRC/2644/2020|EPI ISL 437342|B.1.84|Democratic Republic of the Congo|2020-04-15	0.0004466865	Africa
Africa|hCoV-19/DRC/10728/2020|EPI ISL 513628|B.1.5|Democratic Republic of the Congo|2020-05-23	Africa|hCoV-19/DRC/2644/2020|EPI ISL 437342|B.1.84|Democratic Republic of the Congo|2020-04-15	0.0001769599	Africa
Africa|hCoV-19/DRC/10731/2020|EPI ISL 513629|B.1.1.1|Democratic Republic of the Congo|2020-05-23	Africa|hCoV-19/DRC/2644/2020|EPI ISL 437342|B.1.84|Democratic Republic of the Congo|2020-04-15	0.0004979155	Africa
Africa|hCoV-19/DRC/10733/2020|EPI ISL 513630|B.1|Democratic Republic of the Congo|2020-05-23	Africa|hCoV-19/DRC/2644/2020|EPI ISL 437342|B.1.84|Democratic Republic of the Congo|2020-04-15	0.0003082287	Africa
Africa|hCoV-19/DRC/108/2020|EPI ISL 417948|B.1.128|Democratic Republic of the Congo|2020-03-19	Africa|hCoV-19/DRC/2644/2020|EPI ISL 437342|B.1.84|Democratic Republic of the Congo|2020-04-15	0.0003411528	Africa
Africa|hCoV-19/DRC/10885/2020|EPI ISL 513631|B.1.84|Democratic Republic of the Congo|2020-05-23	Africa|hCoV-19/DRC/2644/2020|EPI ISL 437342|B.1.84|Democratic Republic of the Congo|2020-04-15	0.0001721512	Africa
Africa|hCoV-19/DRC/10902/2020|EPI ISL 527490|B.1.178|Democratic Republic of the Congo|2020-05-23	Africa|hCoV-19/DRC/2644/2020|EPI ISL 437342|B.1.84|Democratic Republic of the Congo|2020-04-15	0.0002749356	Africa
Africa|hCoV-19/DRC/10913/2020|EPI ISL 527507|B.1.84|Democratic Republic of the Congo|2020-05-24	Africa|hCoV-19/DRC/2644/2020|EPI ISL 437342|B.1.84|Democratic Republic of the Congo|2020-04-15	0.0002423279	Africa
Africa|hCoV-19/DRC/11005/2020|EPI ISL 527550|B.1.159|Democratic Republic of the Congo|2020-05-24	Africa|hCoV-19/DRC/2644/2020|EPI ISL 437342|B.1.84|Democratic Republic of the Congo|2020-04-15	0.0004811853	Africa
Africa|hCoV-19/DRC/11008/2020|EPI ISL 527503|B.1.159|Democratic Republic of the Congo|2020-05-24	Africa|hCoV-19/DRC/2644/2020|EPI ISL 437342|B.1.84|Democratic Republic of the Congo|2020-04-15	0.0004142210	Africa
Africa|hCoV-19/DRC/11022/2020|EPI ISL 527551|B.1.214|Democratic Republic of the Congo|2020-05-24	Africa|hCoV-19/DRC/2644/2020|EPI ISL 437342|B.1.84|Democratic Republic of the Congo|2020-04-15	0.0003781899	Africa
Africa|hCoV-19/DRC/11024/2020|EPI ISL 527552|B.1.149|Democratic Republic of the Congo|2020-05-24	Africa|hCoV-19/DRC/2644/2020|EPI ISL 437342|B.1.84|Democratic Republic of the Congo|2020-04-15	0.0004147808	Africa
Africa|hCoV-19/DRC/11026/2020|EPI ISL 527553|B.1.149|Democratic Republic of the Congo|2020-05-24	Africa|hCoV-19/DRC/2644/2020|EPI ISL 437342|B.1.84|Democratic Republic of the Congo|2020-04-15	0.0002749167	Africa
Africa|hCoV-19/DRC/11031/2020|EPI ISL 527554|B.1.214|Democratic Republic of the Congo|2020-05-24	Africa|hCoV-19/DRC/2644/2020|EPI ISL 437342|B.1.84|Democratic Republic of the Congo|2020-04-15	0.0003095185	Africa
Africa|hCoV-19/DRC/11041/2020|EPI ISL 527555|B.1|Democratic Republic of the Congo|2020-05-24	Africa|hCoV-19/DRC/2644/2020|EPI ISL 437342|B.1.84|Democratic Republic of the Congo|2020-04-15	0.0002750178	Africa
Africa|hCoV-19/DRC/11057/2020|EPI ISL 527528|B.1.5|Democratic Republic of the Congo|2020-05-24	Africa|hCoV-19/DRC/2644/2020|EPI ISL 437342|B.1.84|Democratic Republic of the Congo|2020-04-15	0.0002099714	Africa
Africa|hCoV-19/DRC/11078/2020|EPI ISL 527514|B.1|Democratic Republic of the Congo|2020-05-24	Africa|hCoV-19/DRC/2644/2020|EPI ISL 437342|B.1.84|Democratic Republic of the Congo|2020-04-15	0.0003820373	Africa
Africa|hCoV-19/DRC/11079/2020|EPI ISL 527500|B.1.214|Democratic Republic of the Congo|2020-05-24	Africa|hCoV-19/DRC/2644/2020|EPI ISL 437342|B.1.84|Democratic Republic of the Congo|2020-04-15	0.0002419553	Africa
Africa|hCoV-19/DRC/11093/2020|EPI ISL 527527|B.1.5|Democratic Republic of the Congo|2020-05-24	Africa|hCoV-19/DRC/2644/2020|EPI ISL 437342|B.1.84|Democratic Republic of the Congo|2020-04-15	0.0002798551	Africa
Africa|hCoV-19/DRC/11096/2020|EPI ISL 527522|B.1|Democratic Republic of the Congo|2020-05-24	Africa|hCoV-19/DRC/2644/2020|EPI ISL 437342|B.1.84|Democratic Republic of the Congo|2020-04-15	0.0002792924	Africa
Africa|hCoV-19/DRC/11114/2020|EPI ISL 527534|B.1.214|Democratic Republic of the Congo|2020-05-25	Africa|hCoV-19/DRC/2644/2020|EPI ISL 437342|B.1.84|Democratic Republic of the Congo|2020-04-15	0.0003515683	Africa
Africa|hCoV-19/DRC/11123/2020|EPI ISL 527496|B.1.84|Democratic Republic of the Congo|2020-05-24	Africa|hCoV-19/DRC/2644/2020|EPI ISL 437342|B.1.84|Democratic Republic of the Congo|2020-04-15	0.0001375176	Africa
Africa|hCoV-19/DRC/11134/2020|EPI ISL 527518|B.1.5|Democratic Republic of the Congo|2020-05-24	Africa|hCoV-19/DRC/2644/2020|EPI ISL 437342|B.1.84|Democratic Republic of the Congo|2020-04-15	0.0001735715	Africa
Africa|hCoV-19/DRC/11143/2020|EPI ISL 527556|B.1|Democratic Republic of the Congo|2020-05-24	Africa|hCoV-19/DRC/2644/2020|EPI ISL 437342|B.1.84|Democratic Republic of the Congo|2020-04-15	0.0004812448	Africa
Africa|hCoV-19/DRC/11145/2020|EPI ISL 527501|B.1.214|Democratic Republic of the Congo|2020-05-24	Africa|hCoV-19/DRC/2644/2020|EPI ISL 437342|B.1.84|Democratic Republic of the Congo|2020-04-15	0.0003457113	Africa
Africa|hCoV-19/DRC/11148/2020|EPI ISL 527525|B.1.178|Democratic Republic of the Congo|2020-05-24	Africa|hCoV-19/DRC/2644/2020|EPI ISL 437342|B.1.84|Democratic Republic of the Congo|2020-04-15	0.0003865436	Africa
Africa|hCoV-19/DRC/11157/2020|EPI ISL 527530|B.1|Democratic Republic of the Congo|2020-05-25	Africa|hCoV-19/DRC/2644/2020|EPI ISL 437342|B.1.84|Democratic Republic of the Congo|2020-04-15	0.0003488331	Africa
Africa|hCoV-19/DRC/11187/2020|EPI ISL 527523|B.1.1.275|Democratic Republic of the Congo|2020-05-23	Africa|hCoV-19/DRC/2644/2020|EPI ISL 437342|B.1.84|Democratic Republic of the Congo|2020-04-15	0.0004536665	Africa
Africa|hCoV-19/DRC/11191/2020|EPI ISL 527506|B.1.1.275|Democratic Republic of the Congo|2020-05-23	Africa|hCoV-19/DRC/2644/2020|EPI ISL 437342|B.1.84|Democratic Republic of the Congo|2020-04-15	0.0003454452	Africa
Africa|hCoV-19/DRC/11252/2020|EPI ISL 527557|B.1.1.275|Democratic Republic of the Congo|2020-05-21	Africa|hCoV-19/DRC/2644/2020|EPI ISL 437342|B.1.84|Democratic Republic of the Congo|2020-04-15	0.0005154263	Africa
Africa|hCoV-19/DRC/11260/2020|EPI ISL 527558|B.1.1.275|Democratic Republic of the Congo|2020-05-23	Africa|hCoV-19/DRC/2644/2020|EPI ISL 437342|B.1.84|Democratic Republic of the Congo|2020-04-15	0.0003780260	Africa
Africa|hCoV-19/DRC/1131/2020|EPI ISL 429255|B.1.5|Democratic Republic of the Congo|2020-04-05	Africa|hCoV-19/DRC/2644/2020|EPI ISL 437342|B.1.84|Democratic Republic of the Congo|2020-04-15	0.0001710249	Africa
Africa|hCoV-19/DRC/11310/2020|EPI ISL 527529|B.1.149|Democratic Republic of the Congo|2020-05-25	Africa|hCoV-19/DRC/2644/2020|EPI ISL 437342|B.1.84|Democratic Republic of the Congo|2020-04-15	0.0002796605	Africa
Africa|hCoV-19/DRC/11318/2020|EPI ISL 527559|B.1.149|Democratic Republic of the Congo|2020-05-25	Africa|hCoV-19/DRC/2644/2020|EPI ISL 437342|B.1.84|Democratic Republic of the Congo|2020-04-15	0.0002736821	Africa
Africa|hCoV-19/DRC/11326/2020|EPI ISL 527508|B.1|Democratic Republic of the Congo|2020-05-25	Africa|hCoV-19/DRC/2644/2020|EPI ISL 437342|B.1.84|Democratic Republic of the Congo|2020-04-15	0.0002769722	Africa
Africa|hCoV-19/DRC/11334/2020|EPI ISL 527504|B.1.178|Democratic Republic of the Congo|2020-05-25	Africa|hCoV-19/DRC/2644/2020|EPI ISL 437342|B.1.84|Democratic Republic of the Congo|2020-04-15	0.0002765949	Africa
Africa|hCoV-19/DRC/11337/2020|EPI ISL 527510|B.1.84|Democratic Republic of the Congo|2020-05-25	Africa|hCoV-19/DRC/2644/2020|EPI ISL 437342|B.1.84|Democratic Republic of the Congo|2020-04-15	0.0002077155	Africa
Africa|hCoV-19/DRC/11341/2020|EPI ISL 527509|B.1.1.275|Democratic Republic of the Congo|2020-05-25	Africa|hCoV-19/DRC/2644/2020|EPI ISL 437342|B.1.84|Democratic Republic of the Congo|2020-04-15	0.0004502622	Africa
Africa|hCoV-19/DRC/11348/2020|EPI ISL 527560|B.1.149|Democratic Republic of the Congo|2020-05-25	Africa|hCoV-19/DRC/2644/2020|EPI ISL 437342|B.1.84|Democratic Republic of the Congo|2020-04-15	0.0002394505	Africa
Africa|hCoV-19/DRC/11369/2020|EPI ISL 527537|B.1.214|Democratic Republic of the Congo|2020-05-25	Africa|hCoV-19/DRC/2644/2020|EPI ISL 437342|B.1.84|Democratic Republic of the Congo|2020-04-15	0.0003157648	Africa
Africa|hCoV-19/DRC/11376/2020|EPI ISL 527513|B.1.214|Democratic Republic of the Congo|2020-05-25	Africa|hCoV-19/DRC/2644/2020|EPI ISL 437342|B.1.84|Democratic Republic of the Congo|2020-04-15	0.0003471033	Africa
Africa|hCoV-19/DRC/11411/2020|EPI ISL 527561|B.1.5|Democratic Republic of the Congo|2020-05-25	Africa|hCoV-19/DRC/2644/2020|EPI ISL 437342|B.1.84|Democratic Republic of the Congo|2020-04-15	0.0002404621	Africa
Africa|hCoV-19/DRC/11450/2020|EPI ISL 527516|B.1.5|Democratic Republic of the Congo|2020-05-25	Africa|hCoV-19/DRC/2644/2020|EPI ISL 437342|B.1.84|Democratic Republic of the Congo|2020-04-15	0.0001749865	Africa
Africa|hCoV-19/DRC/11458/2020|EPI ISL 527497|B.1.5|Democratic Republic of the Congo|2020-05-25	Africa|hCoV-19/DRC/2644/2020|EPI ISL 437342|B.1.84|Democratic Republic of the Congo|2020-04-15	0.0003107857	Africa
Africa|hCoV-19/DRC/11460/2020|EPI ISL 527562|B.1.214|Democratic Republic of the Congo|2020-05-25	Africa|hCoV-19/DRC/2644/2020|EPI ISL 437342|B.1.84|Democratic Republic of the Congo|2020-04-15	0.0004490432	Africa
Africa|hCoV-19/DRC/11472/2020|EPI ISL 527502|B.1.214|Democratic Republic of the Congo|2020-05-25	Africa|hCoV-19/DRC/2644/2020|EPI ISL 437342|B.1.84|Democratic Republic of the Congo|2020-04-15	0.0003801067	Africa
Africa|hCoV-19/DRC/11477/2020|EPI ISL 527563|B.1.84|Democratic Republic of the Congo|2020-05-25	Africa|hCoV-19/DRC/2644/2020|EPI ISL 437342|B.1.84|Democratic Republic of the Congo|2020-04-15	0.0000686263	Africa
Africa|hCoV-19/DRC/11486/2020|EPI ISL 527564|B.1.214|Democratic Republic of the Congo|2020-05-25	Africa|hCoV-19/DRC/2644/2020|EPI ISL 437342|B.1.84|Democratic Republic of the Congo|2020-04-15	0.0003780911	Africa
Africa|hCoV-19/DRC/11487/2020|EPI ISL 527505|B.1|Democratic Republic of the Congo|2020-05-25	Africa|hCoV-19/DRC/2644/2020|EPI ISL 437342|B.1.84|Democratic Republic of the Congo|2020-04-15	0.0003107859	Africa
Africa|hCoV-19/DRC/11507/2020|EPI ISL 527512|B.1|Democratic Republic of the Congo|2020-05-25	Africa|hCoV-19/DRC/2644/2020|EPI ISL 437342|B.1.84|Democratic Republic of the Congo|2020-04-15	0.0003447415	Africa
Africa|hCoV-19/DRC/1151/2020|EPI ISL 447596|B.38|Democratic Republic of the Congo|2020-04-05	Africa|hCoV-19/DRC/2644/2020|EPI ISL 437342|B.1.84|Democratic Republic of the Congo|2020-04-15	0.0005823337	Africa
Africa|hCoV-19/DRC/11511/2020|EPI ISL 527511|B.1.214|Democratic Republic of the Congo|2020-05-25	Africa|hCoV-19/DRC/2644/2020|EPI ISL 437342|B.1.84|Democratic Republic of the Congo|2020-04-15	0.0003809002	Africa
Africa|hCoV-19/DRC/11572/2020|EPI ISL 527565|B.1.214|Democratic Republic of the Congo|2020-05-25	Africa|hCoV-19/DRC/2644/2020|EPI ISL 437342|B.1.84|Democratic Republic of the Congo|2020-04-15	0.0002746281	Africa
Africa|hCoV-19/DRC/11576/2020|EPI ISL 527517|B.1|Democratic Republic of the Congo|2020-05-25	Africa|hCoV-19/DRC/2644/2020|EPI ISL 437342|B.1.84|Democratic Republic of the Congo|2020-04-15	0.0002774140	Africa
Africa|hCoV-19/DRC/11583/2020|EPI ISL 527542|B.1|Democratic Republic of the Congo|2020-05-25	Africa|hCoV-19/DRC/2644/2020|EPI ISL 437342|B.1.84|Democratic Republic of the Congo|2020-04-15	0.0003187872	Africa
Africa|hCoV-19/DRC/11616/2020|EPI ISL 527519|B.1|Democratic Republic of the Congo|2020-05-25	Africa|hCoV-19/DRC/2644/2020|EPI ISL 437342|B.1.84|Democratic Republic of the Congo|2020-04-15	0.0002771832	Africa
Africa|hCoV-19/DRC/11623/2020|EPI ISL 527566|B.1.5|Democratic Republic of the Congo|2020-05-25	Africa|hCoV-19/DRC/2644/2020|EPI ISL 437342|B.1.84|Democratic Republic of the Congo|2020-04-15	0.0002750358	Africa
Africa|hCoV-19/DRC/11624/2020|EPI ISL 527567|B.1.149|Democratic Republic of the Congo|2020-05-25	Africa|hCoV-19/DRC/2644/2020|EPI ISL 437342|B.1.84|Democratic Republic of the Congo|2020-04-15	0.0002749016	Africa
Africa|hCoV-19/DRC/11631/2020|EPI ISL 527568|B.1.149|Democratic Republic of the Congo|2020-05-25	Africa|hCoV-19/DRC/2644/2020|EPI ISL 437342|B.1.84|Democratic Republic of the Congo|2020-04-15	0.0002751852	Africa
Africa|hCoV-19/DRC/11632/2020|EPI ISL 527493|B.1|Democratic Republic of the Congo|2020-05-25	Africa|hCoV-19/DRC/2644/2020|EPI ISL 437342|B.1.84|Democratic Republic of the Congo|2020-04-15	0.0003097133	Africa
Africa|hCoV-19/DRC/11635/2020|EPI ISL 527540|B.1.214|Democratic Republic of the Congo|2020-05-25	Africa|hCoV-19/DRC/2644/2020|EPI ISL 437342|B.1.84|Democratic Republic of the Congo|2020-04-15	0.0003176520	Africa
Africa|hCoV-19/DRC/11640/2020|EPI ISL 527535|B.1.178|Democratic Republic of the Congo|2020-05-25	Africa|hCoV-19/DRC/2644/2020|EPI ISL 437342|B.1.84|Democratic Republic of the Congo|2020-04-15	0.0003857595	Africa
Africa|hCoV-19/DRC/11643/2020|EPI ISL 527520|B.1.5|Democratic Republic of the Congo|2020-05-25	Africa|hCoV-19/DRC/2644/2020|EPI ISL 437342|B.1.84|Democratic Republic of the Congo|2020-04-15	0.0002791722	Africa
Africa|hCoV-19/DRC/11648/2020|EPI ISL 527569|B.1.6|Democratic Republic of the Congo|2020-05-25	Africa|hCoV-19/DRC/2644/2020|EPI ISL 437342|B.1.84|Democratic Republic of the Congo|2020-04-15	0.0003080852	Africa
Africa|hCoV-19/DRC/11652/2020|EPI ISL 527570|B.1.149|Democratic Republic of the Congo|2020-05-25	Africa|hCoV-19/DRC/2644/2020|EPI ISL 437342|B.1.84|Democratic Republic of the Congo|2020-04-15	0.0002748249	Africa
Africa|hCoV-19/DRC/11653/2020|EPI ISL 527533|B.1.84|Democratic Republic of the Congo|2020-05-25	Africa|hCoV-19/DRC/2644/2020|EPI ISL 437342|B.1.84|Democratic Republic of the Congo|2020-04-15	0.0001048199	Africa
Africa|hCoV-19/DRC/11676/2020|EPI ISL 527531|B.1|Democratic Republic of the Congo|2020-05-26	Africa|hCoV-19/DRC/2644/2020|EPI ISL 437342|B.1.84|Democratic Republic of the Congo|2020-04-15	0.0004559334	Africa
Africa|hCoV-19/DRC/11677/2020|EPI ISL 527515|B.1.214|Democratic Republic of the Congo|2020-05-26	Africa|hCoV-19/DRC/2644/2020|EPI ISL 437342|B.1.84|Democratic Republic of the Congo|2020-04-15	0.0003813637	Africa
Africa|hCoV-19/DRC/11732/2020|EPI ISL 527536|B.1.214|Democratic Republic of the Congo|2020-05-26	Africa|hCoV-19/DRC/2644/2020|EPI ISL 437342|B.1.84|Democratic Republic of the Congo|2020-04-15	0.0002457345	Africa
Africa|hCoV-19/DRC/11733/2020|EPI ISL 527571|B.1.149|Democratic Republic of the Congo|2020-05-26	Africa|hCoV-19/DRC/2644/2020|EPI ISL 437342|B.1.84|Democratic Republic of the Congo|2020-04-15	0.0002736660	Africa
Africa|hCoV-19/DRC/11806/2020|EPI ISL 527572|B.1.214|Democratic Republic of the Congo|2020-05-26	Africa|hCoV-19/DRC/2644/2020|EPI ISL 437342|B.1.84|Democratic Republic of the Congo|2020-04-15	0.0003779093	Africa
Africa|hCoV-19/DRC/1234/2020|EPI ISL 429258|B.1.5|Democratic Republic of the Congo|2020-04-06	Africa|hCoV-19/DRC/2644/2020|EPI ISL 437342|B.1.84|Democratic Republic of the Congo|2020-04-15	0.0001784839	Africa
Africa|hCoV-19/DRC/1249/2020|EPI ISL 429259|B.1.5|Democratic Republic of the Congo|2020-04-06	Africa|hCoV-19/DRC/2644/2020|EPI ISL 437342|B.1.84|Democratic Republic of the Congo|2020-04-15	0.0001710249	Africa
Africa|hCoV-19/DRC/1319/2020|EPI ISL 431011|B.1.128|Democratic Republic of the Congo|2020-04-07	Africa|hCoV-19/DRC/2644/2020|EPI ISL 437342|B.1.84|Democratic Republic of the Congo|2020-04-15	0.0003420933	Africa
Africa|hCoV-19/DRC/1324/2020|EPI ISL 435033|B.1.128|Democratic Republic of the Congo|2020-04-07	Africa|hCoV-19/DRC/2644/2020|EPI ISL 437342|B.1.84|Democratic Republic of the Congo|2020-04-15	0.0003412411	Africa
Africa|hCoV-19/DRC/1326/2020|EPI ISL 435116|B.1|Democratic Republic of the Congo|2020-04-07	Africa|hCoV-19/DRC/2644/2020|EPI ISL 437342|B.1.84|Democratic Republic of the Congo|2020-04-15	0.0002424632	Africa
Africa|hCoV-19/DRC/1375/2020|EPI ISL 435117|B.1.1.1|Democratic Republic of the Congo|2020-04-07	Africa|hCoV-19/DRC/2644/2020|EPI ISL 437342|B.1.84|Democratic Republic of the Congo|2020-04-15	0.0004862790	Africa
Africa|hCoV-19/DRC/1376/2020|EPI ISL 431012|B.1.1.1|Democratic Republic of the Congo|2020-04-07	Africa|hCoV-19/DRC/2644/2020|EPI ISL 437342|B.1.84|Democratic Republic of the Congo|2020-04-15	0.0004476533	Africa
Africa|hCoV-19/DRC/1377/2020|EPI ISL 434678|B.1.1.1|Democratic Republic of the Congo|2020-04-07	Africa|hCoV-19/DRC/2644/2020|EPI ISL 437342|B.1.84|Democratic Republic of the Congo|2020-04-15	0.0004105624	Africa
Africa|hCoV-19/DRC/1378/2020|EPI ISL 435118|B.1.1.1|Democratic Republic of the Congo|2020-04-07	Africa|hCoV-19/DRC/2644/2020|EPI ISL 437342|B.1.84|Democratic Republic of the Congo|2020-04-15	0.0004458024	Africa
Africa|hCoV-19/DRC/1382/2020|EPI ISL 435113|B.1.1.1|Democratic Republic of the Congo|2020-04-07	Africa|hCoV-19/DRC/2644/2020|EPI ISL 437342|B.1.84|Democratic Republic of the Congo|2020-04-15	0.0004548889	Africa
Africa|hCoV-19/DRC/1397/2020|EPI ISL 434679|B.1.1.1|Democratic Republic of the Congo|2020-04-07	Africa|hCoV-19/DRC/2644/2020|EPI ISL 437342|B.1.84|Democratic Republic of the Congo|2020-04-15	0.0004476533	Africa
Africa|hCoV-19/DRC/1398/2020|EPI ISL 435114|B.1.1.1|Democratic Republic of the Congo|2020-04-07	Africa|hCoV-19/DRC/2644/2020|EPI ISL 437342|B.1.84|Democratic Republic of the Congo|2020-04-15	0.0004095815	Africa
Africa|hCoV-19/DRC/1422/2020|EPI ISL 434680|B.1.149|Democratic Republic of the Congo|2020-04-08	Africa|hCoV-19/DRC/2644/2020|EPI ISL 437342|B.1.84|Democratic Republic of the Congo|2020-04-15	0.0002775351	Africa
Africa|hCoV-19/DRC/1423/2020|EPI ISL 434710|B.1.149|Democratic Republic of the Congo|2020-04-08	Africa|hCoV-19/DRC/2644/2020|EPI ISL 437342|B.1.84|Democratic Republic of the Congo|2020-04-15	0.0002387938	Africa
Africa|hCoV-19/DRC/1486/2020|EPI ISL 434711|B.1|Democratic Republic of the Congo|2020-04-08	Africa|hCoV-19/DRC/2644/2020|EPI ISL 437342|B.1.84|Democratic Republic of the Congo|2020-04-15	0.0002103267	Africa
Africa|hCoV-19/DRC/1516/2020|EPI ISL 435032|B.1.5|Democratic Republic of the Congo|2020-04-09	Africa|hCoV-19/DRC/2644/2020|EPI ISL 437342|B.1.84|Democratic Republic of the Congo|2020-04-15	0.0001705001	Africa
Africa|hCoV-19/DRC/1565/2020|EPI ISL 434681|B.1|Democratic Republic of the Congo|2020-04-09	Africa|hCoV-19/DRC/2644/2020|EPI ISL 437342|B.1.84|Democratic Republic of the Congo|2020-04-15	0.0002068990	Africa
Africa|hCoV-19/DRC/158/2020|EPI ISL 417950|B.40|Democratic Republic of the Congo|2020-03-20	Africa|hCoV-19/DRC/2644/2020|EPI ISL 437342|B.1.84|Democratic Republic of the Congo|2020-04-15	0.0005799476	Africa
Africa|hCoV-19/DRC/1715/2020|EPI ISL 435156|B.1.84|Democratic Republic of the Congo|2020-04-10	Africa|hCoV-19/DRC/2644/2020|EPI ISL 437342|B.1.84|Democratic Republic of the Congo|2020-04-15	0.0001027080	Africa
Africa|hCoV-19/DRC/1767/2020|EPI ISL 435157|B.1.5|Democratic Republic of the Congo|2020-04-10	Africa|hCoV-19/DRC/2644/2020|EPI ISL 437342|B.1.84|Democratic Republic of the Congo|2020-04-15	0.0001755437	Africa
Africa|hCoV-19/DRC/1779/2020|EPI ISL 435158|C.14|Democratic Republic of the Congo|2020-04-10	Africa|hCoV-19/DRC/2644/2020|EPI ISL 437342|B.1.84|Democratic Republic of the Congo|2020-04-15	0.0005248627	Africa
Africa|hCoV-19/DRC/191/2020|EPI ISL 417955|B.1.128|Democratic Republic of the Congo|2020-03-21	Africa|hCoV-19/DRC/2644/2020|EPI ISL 437342|B.1.84|Democratic Republic of the Congo|2020-04-15	0.0003410364	Africa
Africa|hCoV-19/DRC/1952/2020|EPI ISL 435159|B.1.5|Democratic Republic of the Congo|2020-04-11	Africa|hCoV-19/DRC/2644/2020|EPI ISL 437342|B.1.84|Democratic Republic of the Congo|2020-04-15	0.0001735594	Africa
Africa|hCoV-19/DRC/1982/2020|EPI ISL 435160|B.1|Democratic Republic of the Congo|2020-04-12	Africa|hCoV-19/DRC/2644/2020|EPI ISL 437342|B.1.84|Democratic Republic of the Congo|2020-04-15	0.0002080157	Africa
Africa|hCoV-19/DRC/2047/2020|EPI ISL 435161|B.1.1.1|Democratic Republic of the Congo|2020-04-12	Africa|hCoV-19/DRC/2644/2020|EPI ISL 437342|B.1.84|Democratic Republic of the Congo|2020-04-15	0.0004135045	Africa
Africa|hCoV-19/DRC/2063/2020|EPI ISL 435162|B.1|Democratic Republic of the Congo|2020-04-12	Africa|hCoV-19/DRC/2644/2020|EPI ISL 437342|B.1.84|Democratic Republic of the Congo|2020-04-15	0.0001735636	Africa
Africa|hCoV-19/DRC/2120/2020|EPI ISL 435163|B.1.149|Democratic Republic of the Congo|2020-04-12	Africa|hCoV-19/DRC/2644/2020|EPI ISL 437342|B.1.84|Democratic Republic of the Congo|2020-04-15	0.0002395373	Africa
Africa|hCoV-19/DRC/2121/2020|EPI ISL 435164|B.1.149|Democratic Republic of the Congo|2020-04-12	Africa|hCoV-19/DRC/2644/2020|EPI ISL 437342|B.1.84|Democratic Republic of the Congo|2020-04-15	0.0002427851	Africa
Africa|hCoV-19/DRC/2122/2020|EPI ISL 435165|B.1.149|Democratic Republic of the Congo|2020-04-13	Africa|hCoV-19/DRC/2644/2020|EPI ISL 437342|B.1.84|Democratic Republic of the Congo|2020-04-15	0.0003158789	Africa
Africa|hCoV-19/DRC/2125/2020|EPI ISL 435166|B.1.149|Democratic Republic of the Congo|2020-04-13	Africa|hCoV-19/DRC/2644/2020|EPI ISL 437342|B.1.84|Democratic Republic of the Congo|2020-04-15	0.0002422225	Africa
Africa|hCoV-19/DRC/2128/2020|EPI ISL 435167|B.1|Democratic Republic of the Congo|2020-04-13	Africa|hCoV-19/DRC/2644/2020|EPI ISL 437342|B.1.84|Democratic Republic of the Congo|2020-04-15	0.0001763982	Africa
Africa|hCoV-19/DRC/2133/2020|EPI ISL 435168|B.1.128|Democratic Republic of the Congo|2020-04-13	Africa|hCoV-19/DRC/2644/2020|EPI ISL 437342|B.1.84|Democratic Republic of the Congo|2020-04-15	0.0003504074	Africa
Africa|hCoV-19/DRC/214/2020|EPI ISL 420030|B.1.6|Democratic Republic of the Congo|2020-03-21	Africa|hCoV-19/DRC/2644/2020|EPI ISL 437342|B.1.84|Democratic Republic of the Congo|2020-04-15	0.0001709590	Africa
Africa|hCoV-19/DRC/215/2020|EPI ISL 420031|B.1.1.1|Democratic Republic of the Congo|2020-03-21	Africa|hCoV-19/DRC/2644/2020|EPI ISL 437342|B.1.84|Democratic Republic of the Congo|2020-04-15	0.0004487099	Africa
Africa|hCoV-19/DRC/2169/2020|EPI ISL 436194|B.1.5|Democratic Republic of the Congo|2020-04-13	Africa|hCoV-19/DRC/2644/2020|EPI ISL 437342|B.1.84|Democratic Republic of the Congo|2020-04-15	0.0002101921	Africa
Africa|hCoV-19/DRC/2299/2020|EPI ISL 436412|B.1.5|Democratic Republic of the Congo|2020-04-14	Africa|hCoV-19/DRC/2644/2020|EPI ISL 437342|B.1.84|Democratic Republic of the Congo|2020-04-15	0.0002394612	Africa
Africa|hCoV-19/DRC/236/2020|EPI ISL 420032|B.1.128|Democratic Republic of the Congo|2020-03-22	Africa|hCoV-19/DRC/2644/2020|EPI ISL 437342|B.1.84|Democratic Republic of the Congo|2020-04-15	0.0003416572	Africa
Africa|hCoV-19/DRC/2363/2020|EPI ISL 437194|B.1.84|Democratic Republic of the Congo|2020-04-14	Africa|hCoV-19/DRC/2644/2020|EPI ISL 437342|B.1.84|Democratic Republic of the Congo|2020-04-15	0.0000684010	Africa
Africa|hCoV-19/DRC/2384/2020|EPI ISL 437196|B.1.149|Democratic Republic of the Congo|2020-04-14	Africa|hCoV-19/DRC/2644/2020|EPI ISL 437342|B.1.84|Democratic Republic of the Congo|2020-04-15	0.0002429620	Africa
Africa|hCoV-19/DRC/241/2020|EPI ISL 420033|B.1.1.75|Democratic Republic of the Congo|2020-03-22	Africa|hCoV-19/DRC/2644/2020|EPI ISL 437342|B.1.84|Democratic Republic of the Congo|2020-04-15	0.0003758858	Africa
Africa|hCoV-19/DRC/243/2020|EPI ISL 420034|B.1|Democratic Republic of the Congo|2020-03-22	Africa|hCoV-19/DRC/2644/2020|EPI ISL 437342|B.1.84|Democratic Republic of the Congo|2020-04-15	0.0002784109	Africa
Africa|hCoV-19/DRC/248/2020|EPI ISL 420035|B.1.5|Democratic Republic of the Congo|2020-03-22	Africa|hCoV-19/DRC/2644/2020|EPI ISL 437342|B.1.84|Democratic Republic of the Congo|2020-04-15	0.0001366428	Africa
Africa|hCoV-19/DRC/2496/2020|EPI ISL 437337|B.1.149|Democratic Republic of the Congo|2020-04-15	Africa|hCoV-19/DRC/2644/2020|EPI ISL 437342|B.1.84|Democratic Republic of the Congo|2020-04-15	0.0002728290	Africa
Africa|hCoV-19/DRC/2529/2020|EPI ISL 437338|B.1.178|Democratic Republic of the Congo|2020-04-15	Africa|hCoV-19/DRC/2644/2020|EPI ISL 437342|B.1.84|Democratic Republic of the Congo|2020-04-15	0.0002387205	Africa
Africa|hCoV-19/DRC/253/2020|EPI ISL 420838|B.1.5|Democratic Republic of the Congo|2020-03-22	Africa|hCoV-19/DRC/2644/2020|EPI ISL 437342|B.1.84|Democratic Republic of the Congo|2020-04-15	0.0001368765	Africa
Africa|hCoV-19/DRC/2536/2020|EPI ISL 437339|B.1|Democratic Republic of the Congo|2020-04-15	Africa|hCoV-19/DRC/2644/2020|EPI ISL 437342|B.1.84|Democratic Republic of the Congo|2020-04-15	0.0002387205	Africa
Africa|hCoV-19/DRC/254/2020|EPI ISL 420839|B.1|Democratic Republic of the Congo|2020-03-22	Africa|hCoV-19/DRC/2644/2020|EPI ISL 437342|B.1.84|Democratic Republic of the Congo|2020-04-15	0.0002740720	Africa
Africa|hCoV-19/DRC/2563/2020|EPI ISL 437340|B.1.9|Democratic Republic of the Congo|2020-04-15	Africa|hCoV-19/DRC/2644/2020|EPI ISL 437342|B.1.84|Democratic Republic of the Congo|2020-04-15	0.0005116281	Africa
Africa|hCoV-19/DRC/2580/2020|EPI ISL 437341|B.1.5|Democratic Republic of the Congo|2020-04-15	Africa|hCoV-19/DRC/2644/2020|EPI ISL 437342|B.1.84|Democratic Republic of the Congo|2020-04-15	0.0001704926	Africa
Africa|hCoV-19/Algeria/G0638 2264/2020|EPI ISL 418241|B.1|Algeria|2020-03-02	Africa|hCoV-19/DRC/2670/2020|EPI ISL 437343|B.1.9|Democratic Republic of the Congo|2020-04-15	0.0005388019	Africa
Africa|hCoV-19/Algeria/G0640 2265/2020|EPI ISL 418242|B.1|Algeria|2020-03-08	Africa|hCoV-19/DRC/2670/2020|EPI ISL 437343|B.1.9|Democratic Republic of the Congo|2020-04-15	0.0004369114	Africa
Africa|hCoV-19/Algeria/G0860 2262/2020|EPI ISL 420037|B.1|Algeria|2020-03-02	Africa|hCoV-19/DRC/2670/2020|EPI ISL 437343|B.1.9|Democratic Republic of the Congo|2020-04-15	0.0004369114	Africa
Africa|hCoV-19/Benin/1022/2020|EPI ISL 476826|B.1|Benin|2020-03-25	Africa|hCoV-19/DRC/2670/2020|EPI ISL 437343|B.1.9|Democratic Republic of the Congo|2020-04-15	0.0004706132	Africa
Africa|hCoV-19/Benin/1092/2020|EPI ISL 476827|B.1|Benin|2020-03-27	Africa|hCoV-19/DRC/2670/2020|EPI ISL 437343|B.1.9|Democratic Republic of the Congo|2020-04-15	0.0005380442	Africa
Africa|hCoV-19/Benin/1408/2020|EPI ISL 476825|B.1.356|Benin|2020-04-04	Africa|hCoV-19/DRC/2670/2020|EPI ISL 437343|B.1.9|Democratic Republic of the Congo|2020-04-15	0.0004369406	Africa
Africa|hCoV-19/Benin/1409/2020|EPI ISL 476828|B.1|Benin|2020-04-06	Africa|hCoV-19/DRC/2670/2020|EPI ISL 437343|B.1.9|Democratic Republic of the Congo|2020-04-15	0.0004739264	Africa
Africa|hCoV-19/Benin/1950/2020|EPI ISL 476830|A|Benin|2020-04-15	Africa|hCoV-19/DRC/2670/2020|EPI ISL 437343|B.1.9|Democratic Republic of the Congo|2020-04-15	0.0007061548	Africa
Africa|hCoV-19/Benin/197/2020|EPI ISL 476822|B.1.178|Benin|2020-03-15	Africa|hCoV-19/DRC/2670/2020|EPI ISL 437343|B.1.9|Democratic Republic of the Congo|2020-04-15	0.0004706653	Africa
Africa|hCoV-19/Benin/2012/2020|EPI ISL 476831|A|Benin|2020-04-15	Africa|hCoV-19/DRC/2670/2020|EPI ISL 437343|B.1.9|Democratic Republic of the Congo|2020-04-15	0.0007396890	Africa
Africa|hCoV-19/Benin/260/2020|EPI ISL 476823|B.1.292|Benin|2020-03-17	Africa|hCoV-19/DRC/2670/2020|EPI ISL 437343|B.1.9|Democratic Republic of the Congo|2020-04-15	0.0005041928	Africa
Africa|hCoV-19/Benin/314/2020|EPI ISL 476834|B.1.5|Benin|2020-03-17	Africa|hCoV-19/DRC/2670/2020|EPI ISL 437343|B.1.9|Democratic Republic of the Congo|2020-04-15	0.0005070234	Africa
Africa|hCoV-19/Benin/461/2020|EPI ISL 476833|A|Benin|2020-03-17	Africa|hCoV-19/DRC/2670/2020|EPI ISL 437343|B.1.9|Democratic Republic of the Congo|2020-04-15	0.0007060223	Africa
Africa|hCoV-19/Benin/501/2020|EPI ISL 476824|B.1.356|Benin|2020-03-17	Africa|hCoV-19/DRC/2670/2020|EPI ISL 437343|B.1.9|Democratic Republic of the Congo|2020-04-15	0.0004369113	Africa
Africa|hCoV-19/Benin/843/2020|EPI ISL 476829|A|Benin|2020-03-19	Africa|hCoV-19/DRC/2670/2020|EPI ISL 437343|B.1.9|Democratic Republic of the Congo|2020-04-15	0.0006388416	Africa
Africa|hCoV-19/Botswana/BOT0455/2020|EPI ISL 560386|B.1|Botswana|2020-03-28	Africa|hCoV-19/DRC/2670/2020|EPI ISL 437343|B.1.9|Democratic Republic of the Congo|2020-04-15	0.0003696793	Africa
Africa|hCoV-19/Botswana/BOT2254/2020|EPI ISL 560390|B.1.1|Botswana|2020-04-08	Africa|hCoV-19/DRC/2670/2020|EPI ISL 437343|B.1.9|Democratic Republic of the Congo|2020-04-15	0.0005132722	Africa
Africa|hCoV-19/Botswana/BOT2283/2020|EPI ISL 560385|B.1|Botswana|2020-04-07	Africa|hCoV-19/DRC/2670/2020|EPI ISL 437343|B.1.9|Democratic Republic of the Congo|2020-04-15	0.0004534489	Africa
Africa|hCoV-19/Botswana/BOT2624/2020|EPI ISL 560387|B.1.1|Botswana|2020-04-05	Africa|hCoV-19/DRC/2670/2020|EPI ISL 437343|B.1.9|Democratic Republic of the Congo|2020-04-15	0.0004884297	Africa
Africa|hCoV-19/Botswana/BOT4161/2020|EPI ISL 560388|B.1.1.220|Botswana|2020-04-16	Africa|hCoV-19/DRC/2670/2020|EPI ISL 437343|B.1.9|Democratic Republic of the Congo|2020-04-15	0.0005877241	Africa
Africa|hCoV-19/DRC/04186/2020|EPI ISL 471411|A|Democratic Republic of the Congo|2020-04-25	Africa|hCoV-19/DRC/2670/2020|EPI ISL 437343|B.1.9|Democratic Republic of the Congo|2020-04-15	0.0007060209	Africa
Africa|hCoV-19/DRC/04188/2020|EPI ISL 471413|A|Democratic Republic of the Congo|2020-04-25	Africa|hCoV-19/DRC/2670/2020|EPI ISL 437343|B.1.9|Democratic Republic of the Congo|2020-04-15	0.0007974809	Africa
Africa|hCoV-19/DRC/10041/2020|EPI ISL 527543|B.1.1.275|Democratic Republic of the Congo|2020-05-22	Africa|hCoV-19/DRC/2670/2020|EPI ISL 437343|B.1.9|Democratic Republic of the Congo|2020-04-15	0.0005799531	Africa
Africa|hCoV-19/DRC/10057/2020|EPI ISL 527538|B.1.1.275|Democratic Republic of the Congo|2020-05-22	Africa|hCoV-19/DRC/2670/2020|EPI ISL 437343|B.1.9|Democratic Republic of the Congo|2020-04-15	0.0006694223	Africa
Africa|hCoV-19/DRC/10061/2020|EPI ISL 527521|B.1.1.275|Democratic Republic of the Congo|2020-05-22	Africa|hCoV-19/DRC/2670/2020|EPI ISL 437343|B.1.9|Democratic Republic of the Congo|2020-04-15	0.0005212381	Africa
Africa|hCoV-19/DRC/10070/2020|EPI ISL 527544|B.1.178|Democratic Republic of the Congo|2020-05-22	Africa|hCoV-19/DRC/2670/2020|EPI ISL 437343|B.1.9|Democratic Republic of the Congo|2020-04-15	0.0006131245	Africa
Africa|hCoV-19/DRC/10120/2020|EPI ISL 513624|B.1.1.275|Democratic Republic of the Congo|2020-05-22	Africa|hCoV-19/DRC/2670/2020|EPI ISL 437343|B.1.9|Democratic Republic of the Congo|2020-04-15	0.0004892258	Africa
Africa|hCoV-19/DRC/10127/2020|EPI ISL 513625|B.1.1.275|Democratic Republic of the Congo|2020-05-22	Africa|hCoV-19/DRC/2670/2020|EPI ISL 437343|B.1.9|Democratic Republic of the Congo|2020-04-15	0.0004828825	Africa
Africa|hCoV-19/DRC/10242/2020|EPI ISL 513626|B.1.84|Democratic Republic of the Congo|2020-05-22	Africa|hCoV-19/DRC/2670/2020|EPI ISL 437343|B.1.9|Democratic Republic of the Congo|2020-04-15	0.0004742752	Africa
Africa|hCoV-19/DRC/10251/2020|EPI ISL 513627|B.1.128|Democratic Republic of the Congo|2020-05-22	Africa|hCoV-19/DRC/2670/2020|EPI ISL 437343|B.1.9|Democratic Republic of the Congo|2020-04-15	0.0006104725	Africa
Africa|hCoV-19/DRC/10324/2020|EPI ISL 527545|B.1.214|Democratic Republic of the Congo|2020-05-22	Africa|hCoV-19/DRC/2670/2020|EPI ISL 437343|B.1.9|Democratic Republic of the Congo|2020-04-15	0.0005797615	Africa
Africa|hCoV-19/DRC/10346/2020|EPI ISL 527546|B.1.214|Democratic Republic of the Congo|2020-05-22	Africa|hCoV-19/DRC/2670/2020|EPI ISL 437343|B.1.9|Democratic Republic of the Congo|2020-04-15	0.0005512999	Africa
Africa|hCoV-19/DRC/10364/2020|EPI ISL 527498|B.1|Democratic Republic of the Congo|2020-05-22	Africa|hCoV-19/DRC/2670/2020|EPI ISL 437343|B.1.9|Democratic Republic of the Congo|2020-04-15	0.0004803156	Africa
Africa|hCoV-19/DRC/10371/2020|EPI ISL 527489|B.1.178|Democratic Republic of the Congo|2020-05-22	Africa|hCoV-19/DRC/2670/2020|EPI ISL 437343|B.1.9|Democratic Republic of the Congo|2020-04-15	0.0006141773	Africa
Africa|hCoV-19/DRC/10373/2020|EPI ISL 527495|B.1.159|Democratic Republic of the Congo|2020-05-22	Africa|hCoV-19/DRC/2670/2020|EPI ISL 437343|B.1.9|Democratic Republic of the Congo|2020-04-15	0.0005124246	Africa
Africa|hCoV-19/DRC/10374/2020|EPI ISL 527539|B.1.84|Democratic Republic of the Congo|2020-05-22	Africa|hCoV-19/DRC/2670/2020|EPI ISL 437343|B.1.9|Democratic Republic of the Congo|2020-04-15	0.0007709778	Africa
Africa|hCoV-19/DRC/10375/2020|EPI ISL 527499|B.1.84|Democratic Republic of the Congo|2020-05-22	Africa|hCoV-19/DRC/2670/2020|EPI ISL 437343|B.1.9|Democratic Republic of the Congo|2020-04-15	0.0006502646	Africa
Africa|hCoV-19/DRC/10399/2020|EPI ISL 527491|B.1.214|Democratic Republic of the Congo|2020-05-22	Africa|hCoV-19/DRC/2670/2020|EPI ISL 437343|B.1.9|Democratic Republic of the Congo|2020-04-15	0.0005801783	Africa
Africa|hCoV-19/DRC/10502/2020|EPI ISL 527547|B.1.5|Democratic Republic of the Congo|2020-05-20	Africa|hCoV-19/DRC/2670/2020|EPI ISL 437343|B.1.9|Democratic Republic of the Congo|2020-04-15	0.0004088906	Africa
Africa|hCoV-19/DRC/10506/2020|EPI ISL 527524|B.1.5|Democratic Republic of the Congo|2020-05-18	Africa|hCoV-19/DRC/2670/2020|EPI ISL 437343|B.1.9|Democratic Republic of the Congo|2020-04-15	0.0003838797	Africa
Africa|hCoV-19/DRC/10507/2020|EPI ISL 527492|B.1.5|Democratic Republic of the Congo|2020-05-18	Africa|hCoV-19/DRC/2670/2020|EPI ISL 437343|B.1.9|Democratic Republic of the Congo|2020-04-15	0.0004438239	Africa
Africa|hCoV-19/DRC/10508/2020|EPI ISL 527494|B.1.5|Democratic Republic of the Congo|2020-05-20	Africa|hCoV-19/DRC/2670/2020|EPI ISL 437343|B.1.9|Democratic Republic of the Congo|2020-04-15	0.0004414442	Africa
Africa|hCoV-19/DRC/10532/2020|EPI ISL 527532|B.1.5|Democratic Republic of the Congo|2020-05-20	Africa|hCoV-19/DRC/2670/2020|EPI ISL 437343|B.1.9|Democratic Republic of the Congo|2020-04-15	0.0004191856	Africa
Africa|hCoV-19/DRC/10533/2020|EPI ISL 527548|B.1.5|Democratic Republic of the Congo|2020-05-20	Africa|hCoV-19/DRC/2670/2020|EPI ISL 437343|B.1.9|Democratic Republic of the Congo|2020-04-15	0.0004431086	Africa
Africa|hCoV-19/DRC/10621/2020|EPI ISL 527526|B.1.214|Democratic Republic of the Congo|2020-05-23	Africa|hCoV-19/DRC/2670/2020|EPI ISL 437343|B.1.9|Democratic Republic of the Congo|2020-04-15	0.0005577679	Africa
Africa|hCoV-19/DRC/10640/2020|EPI ISL 527541|B.1|Democratic Republic of the Congo|2020-05-22	Africa|hCoV-19/DRC/2670/2020|EPI ISL 437343|B.1.9|Democratic Republic of the Congo|2020-04-15	0.0007408280	Africa
Africa|hCoV-19/DRC/10644/2020|EPI ISL 527549|B.1|Democratic Republic of the Congo|2020-05-22	Africa|hCoV-19/DRC/2670/2020|EPI ISL 437343|B.1.9|Democratic Republic of the Congo|2020-04-15	0.0007158568	Africa
Africa|hCoV-19/DRC/10728/2020|EPI ISL 513628|B.1.5|Democratic Republic of the Congo|2020-05-23	Africa|hCoV-19/DRC/2670/2020|EPI ISL 437343|B.1.9|Democratic Republic of the Congo|2020-04-15	0.0003151188	Africa
Africa|hCoV-19/DRC/10731/2020|EPI ISL 513629|B.1.1.1|Democratic Republic of the Congo|2020-05-23	Africa|hCoV-19/DRC/2670/2020|EPI ISL 437343|B.1.9|Democratic Republic of the Congo|2020-04-15	0.0005644515	Africa
Africa|hCoV-19/DRC/10733/2020|EPI ISL 513630|B.1|Democratic Republic of the Congo|2020-05-23	Africa|hCoV-19/DRC/2670/2020|EPI ISL 437343|B.1.9|Democratic Republic of the Congo|2020-04-15	0.0005743759	Africa
Africa|hCoV-19/DRC/108/2020|EPI ISL 417948|B.1.128|Democratic Republic of the Congo|2020-03-19	Africa|hCoV-19/DRC/2670/2020|EPI ISL 437343|B.1.9|Democratic Republic of the Congo|2020-04-15	0.0005385063	Africa
Africa|hCoV-19/DRC/10885/2020|EPI ISL 513631|B.1.84|Democratic Republic of the Congo|2020-05-23	Africa|hCoV-19/DRC/2670/2020|EPI ISL 437343|B.1.9|Democratic Republic of the Congo|2020-04-15	0.0005444481	Africa
Africa|hCoV-19/DRC/10902/2020|EPI ISL 527490|B.1.178|Democratic Republic of the Congo|2020-05-23	Africa|hCoV-19/DRC/2670/2020|EPI ISL 437343|B.1.9|Democratic Republic of the Congo|2020-04-15	0.0005455169	Africa
Africa|hCoV-19/DRC/10913/2020|EPI ISL 527507|B.1.84|Democratic Republic of the Congo|2020-05-24	Africa|hCoV-19/DRC/2670/2020|EPI ISL 437343|B.1.9|Democratic Republic of the Congo|2020-04-15	0.0006542709	Africa
Africa|hCoV-19/DRC/11005/2020|EPI ISL 527550|B.1.159|Democratic Republic of the Congo|2020-05-24	Africa|hCoV-19/DRC/2670/2020|EPI ISL 437343|B.1.9|Democratic Republic of the Congo|2020-04-15	0.0006136626	Africa
Africa|hCoV-19/DRC/11008/2020|EPI ISL 527503|B.1.159|Democratic Republic of the Congo|2020-05-24	Africa|hCoV-19/DRC/2670/2020|EPI ISL 437343|B.1.9|Democratic Republic of the Congo|2020-04-15	0.0005159034	Africa
Africa|hCoV-19/DRC/11022/2020|EPI ISL 527551|B.1.214|Democratic Republic of the Congo|2020-05-24	Africa|hCoV-19/DRC/2670/2020|EPI ISL 437343|B.1.9|Democratic Republic of the Congo|2020-04-15	0.0006480624	Africa
Africa|hCoV-19/DRC/11024/2020|EPI ISL 527552|B.1.149|Democratic Republic of the Congo|2020-05-24	Africa|hCoV-19/DRC/2670/2020|EPI ISL 437343|B.1.9|Democratic Republic of the Congo|2020-04-15	0.0006539296	Africa
Africa|hCoV-19/DRC/11026/2020|EPI ISL 527553|B.1.149|Democratic Republic of the Congo|2020-05-24	Africa|hCoV-19/DRC/2670/2020|EPI ISL 437343|B.1.9|Democratic Republic of the Congo|2020-04-15	0.0005454798	Africa
Africa|hCoV-19/DRC/11031/2020|EPI ISL 527554|B.1.214|Democratic Republic of the Congo|2020-05-24	Africa|hCoV-19/DRC/2670/2020|EPI ISL 437343|B.1.9|Democratic Republic of the Congo|2020-04-15	0.0005800131	Africa
Africa|hCoV-19/DRC/11041/2020|EPI ISL 527555|B.1|Democratic Republic of the Congo|2020-05-24	Africa|hCoV-19/DRC/2670/2020|EPI ISL 437343|B.1.9|Democratic Republic of the Congo|2020-04-15	0.0005457159	Africa
Africa|hCoV-19/DRC/11057/2020|EPI ISL 527528|B.1.5|Democratic Republic of the Congo|2020-05-24	Africa|hCoV-19/DRC/2670/2020|EPI ISL 437343|B.1.9|Democratic Republic of the Congo|2020-04-15	0.0004884578	Africa
Africa|hCoV-19/DRC/11078/2020|EPI ISL 527514|B.1|Democratic Republic of the Congo|2020-05-24	Africa|hCoV-19/DRC/2670/2020|EPI ISL 437343|B.1.9|Democratic Republic of the Congo|2020-04-15	0.0005179864	Africa
Africa|hCoV-19/DRC/11079/2020|EPI ISL 527500|B.1.214|Democratic Republic of the Congo|2020-05-24	Africa|hCoV-19/DRC/2670/2020|EPI ISL 437343|B.1.9|Democratic Republic of the Congo|2020-04-15	0.0005143460	Africa
Africa|hCoV-19/DRC/11093/2020|EPI ISL 527527|B.1.5|Democratic Republic of the Congo|2020-05-24	Africa|hCoV-19/DRC/2670/2020|EPI ISL 437343|B.1.9|Democratic Republic of the Congo|2020-04-15	0.0005248161	Africa
Africa|hCoV-19/DRC/11096/2020|EPI ISL 527522|B.1|Democratic Republic of the Congo|2020-05-24	Africa|hCoV-19/DRC/2670/2020|EPI ISL 437343|B.1.9|Democratic Republic of the Congo|2020-04-15	0.0005562295	Africa
Africa|hCoV-19/DRC/11114/2020|EPI ISL 527534|B.1.214|Democratic Republic of the Congo|2020-05-25	Africa|hCoV-19/DRC/2670/2020|EPI ISL 437343|B.1.9|Democratic Republic of the Congo|2020-04-15	0.0006293426	Africa
Africa|hCoV-19/DRC/11123/2020|EPI ISL 527496|B.1.84|Democratic Republic of the Congo|2020-05-24	Africa|hCoV-19/DRC/2670/2020|EPI ISL 437343|B.1.9|Democratic Republic of the Congo|2020-04-15	0.0005466778	Africa
Africa|hCoV-19/DRC/11134/2020|EPI ISL 527518|B.1.5|Democratic Republic of the Congo|2020-05-24	Africa|hCoV-19/DRC/2670/2020|EPI ISL 437343|B.1.9|Democratic Republic of the Congo|2020-04-15	0.0004505772	Africa
Africa|hCoV-19/DRC/11143/2020|EPI ISL 527556|B.1|Democratic Republic of the Congo|2020-05-24	Africa|hCoV-19/DRC/2670/2020|EPI ISL 437343|B.1.9|Democratic Republic of the Congo|2020-04-15	0.0006137378	Africa
Africa|hCoV-19/DRC/11145/2020|EPI ISL 527501|B.1.214|Democratic Republic of the Congo|2020-05-24	Africa|hCoV-19/DRC/2670/2020|EPI ISL 437343|B.1.9|Democratic Republic of the Congo|2020-04-15	0.0006520190	Africa
Africa|hCoV-19/DRC/11148/2020|EPI ISL 527525|B.1.178|Democratic Republic of the Congo|2020-05-24	Africa|hCoV-19/DRC/2670/2020|EPI ISL 437343|B.1.9|Democratic Republic of the Congo|2020-04-15	0.0006649489	Africa
Africa|hCoV-19/DRC/11157/2020|EPI ISL 527530|B.1|Democratic Republic of the Congo|2020-05-25	Africa|hCoV-19/DRC/2670/2020|EPI ISL 437343|B.1.9|Democratic Republic of the Congo|2020-04-15	0.0006261674	Africa
Africa|hCoV-19/DRC/11187/2020|EPI ISL 527523|B.1.1.275|Democratic Republic of the Congo|2020-05-23	Africa|hCoV-19/DRC/2670/2020|EPI ISL 437343|B.1.9|Democratic Republic of the Congo|2020-04-15	0.0006615618	Africa
Africa|hCoV-19/DRC/11191/2020|EPI ISL 527506|B.1.1.275|Democratic Republic of the Congo|2020-05-23	Africa|hCoV-19/DRC/2670/2020|EPI ISL 437343|B.1.9|Democratic Republic of the Congo|2020-04-15	0.0005497028	Africa
Africa|hCoV-19/DRC/11252/2020|EPI ISL 527557|B.1.1.275|Democratic Republic of the Congo|2020-05-21	Africa|hCoV-19/DRC/2670/2020|EPI ISL 437343|B.1.9|Democratic Republic of the Congo|2020-04-15	0.0007158539	Africa
Africa|hCoV-19/DRC/11260/2020|EPI ISL 527558|B.1.1.275|Democratic Republic of the Congo|2020-05-23	Africa|hCoV-19/DRC/2670/2020|EPI ISL 437343|B.1.9|Democratic Republic of the Congo|2020-04-15	0.0005796904	Africa
Africa|hCoV-19/DRC/1131/2020|EPI ISL 429255|B.1.5|Democratic Republic of the Congo|2020-04-05	Africa|hCoV-19/DRC/2670/2020|EPI ISL 437343|B.1.9|Democratic Republic of the Congo|2020-04-15	0.0004407412	Africa
Africa|hCoV-19/DRC/11310/2020|EPI ISL 527529|B.1.149|Democratic Republic of the Congo|2020-05-25	Africa|hCoV-19/DRC/2670/2020|EPI ISL 437343|B.1.9|Democratic Republic of the Congo|2020-04-15	0.0005589049	Africa
Africa|hCoV-19/DRC/11318/2020|EPI ISL 527559|B.1.149|Democratic Republic of the Congo|2020-05-25	Africa|hCoV-19/DRC/2670/2020|EPI ISL 437343|B.1.9|Democratic Republic of the Congo|2020-04-15	0.0005425339	Africa
Africa|hCoV-19/DRC/11326/2020|EPI ISL 527508|B.1|Democratic Republic of the Congo|2020-05-25	Africa|hCoV-19/DRC/2670/2020|EPI ISL 437343|B.1.9|Democratic Republic of the Congo|2020-04-15	0.0005509443	Africa
Africa|hCoV-19/DRC/11334/2020|EPI ISL 527504|B.1.178|Democratic Republic of the Congo|2020-05-25	Africa|hCoV-19/DRC/2670/2020|EPI ISL 437343|B.1.9|Democratic Republic of the Congo|2020-04-15	0.0005501601	Africa
Africa|hCoV-19/DRC/11337/2020|EPI ISL 527510|B.1.84|Democratic Republic of the Congo|2020-05-25	Africa|hCoV-19/DRC/2670/2020|EPI ISL 437343|B.1.9|Democratic Republic of the Congo|2020-04-15	0.0006207081	Africa
Africa|hCoV-19/DRC/11341/2020|EPI ISL 527509|B.1.1.275|Democratic Republic of the Congo|2020-05-25	Africa|hCoV-19/DRC/2670/2020|EPI ISL 437343|B.1.9|Democratic Republic of the Congo|2020-04-15	0.0006547085	Africa
Africa|hCoV-19/DRC/11348/2020|EPI ISL 527560|B.1.149|Democratic Republic of the Congo|2020-05-25	Africa|hCoV-19/DRC/2670/2020|EPI ISL 437343|B.1.9|Democratic Republic of the Congo|2020-04-15	0.0005430123	Africa
Africa|hCoV-19/DRC/11369/2020|EPI ISL 527537|B.1.214|Democratic Republic of the Congo|2020-05-25	Africa|hCoV-19/DRC/2670/2020|EPI ISL 437343|B.1.9|Democratic Republic of the Congo|2020-04-15	0.0005964381	Africa
Africa|hCoV-19/DRC/11376/2020|EPI ISL 527513|B.1.214|Democratic Republic of the Congo|2020-05-25	Africa|hCoV-19/DRC/2670/2020|EPI ISL 437343|B.1.9|Democratic Republic of the Congo|2020-04-15	0.0006212650	Africa
Africa|hCoV-19/DRC/11411/2020|EPI ISL 527561|B.1.5|Democratic Republic of the Congo|2020-05-25	Africa|hCoV-19/DRC/2670/2020|EPI ISL 437343|B.1.9|Democratic Republic of the Congo|2020-04-15	0.0005111971	Africa
Africa|hCoV-19/DRC/11450/2020|EPI ISL 527516|B.1.5|Democratic Republic of the Congo|2020-05-25	Africa|hCoV-19/DRC/2670/2020|EPI ISL 437343|B.1.9|Democratic Republic of the Congo|2020-04-15	0.0004200678	Africa
Africa|hCoV-19/DRC/11458/2020|EPI ISL 527497|B.1.5|Democratic Republic of the Congo|2020-05-25	Africa|hCoV-19/DRC/2670/2020|EPI ISL 437343|B.1.9|Democratic Republic of the Congo|2020-04-15	0.0005507171	Africa
Africa|hCoV-19/DRC/11460/2020|EPI ISL 527562|B.1.214|Democratic Republic of the Congo|2020-05-25	Africa|hCoV-19/DRC/2670/2020|EPI ISL 437343|B.1.9|Democratic Republic of the Congo|2020-04-15	0.0006892127	Africa
Africa|hCoV-19/DRC/11472/2020|EPI ISL 527502|B.1.214|Democratic Republic of the Congo|2020-05-25	Africa|hCoV-19/DRC/2670/2020|EPI ISL 437343|B.1.9|Democratic Republic of the Congo|2020-04-15	0.0006513209	Africa
Africa|hCoV-19/DRC/11477/2020|EPI ISL 527563|B.1.84|Democratic Republic of the Congo|2020-05-25	Africa|hCoV-19/DRC/2670/2020|EPI ISL 437343|B.1.9|Democratic Republic of the Congo|2020-04-15	0.0004766479	Africa
Africa|hCoV-19/DRC/11486/2020|EPI ISL 527564|B.1.214|Democratic Republic of the Congo|2020-05-25	Africa|hCoV-19/DRC/2670/2020|EPI ISL 437343|B.1.9|Democratic Republic of the Congo|2020-04-15	0.0006478940	Africa
Africa|hCoV-19/DRC/11487/2020|EPI ISL 527505|B.1|Democratic Republic of the Congo|2020-05-25	Africa|hCoV-19/DRC/2670/2020|EPI ISL 437343|B.1.9|Democratic Republic of the Congo|2020-04-15	0.0005512105	Africa
Africa|hCoV-19/DRC/11507/2020|EPI ISL 527512|B.1|Democratic Republic of the Congo|2020-05-25	Africa|hCoV-19/DRC/2670/2020|EPI ISL 437343|B.1.9|Democratic Republic of the Congo|2020-04-15	0.0006199088	Africa
Africa|hCoV-19/DRC/1151/2020|EPI ISL 447596|B.38|Democratic Republic of the Congo|2020-04-05	Africa|hCoV-19/DRC/2670/2020|EPI ISL 437343|B.1.9|Democratic Republic of the Congo|2020-04-15	0.0007816125	Africa
Africa|hCoV-19/DRC/11511/2020|EPI ISL 527511|B.1.214|Democratic Republic of the Congo|2020-05-25	Africa|hCoV-19/DRC/2670/2020|EPI ISL 437343|B.1.9|Democratic Republic of the Congo|2020-04-15	0.0006553251	Africa
Africa|hCoV-19/DRC/11572/2020|EPI ISL 527565|B.1.214|Democratic Republic of the Congo|2020-05-25	Africa|hCoV-19/DRC/2670/2020|EPI ISL 437343|B.1.9|Democratic Republic of the Congo|2020-04-15	0.0005449114	Africa
Africa|hCoV-19/DRC/11576/2020|EPI ISL 527517|B.1|Democratic Republic of the Congo|2020-05-25	Africa|hCoV-19/DRC/2670/2020|EPI ISL 437343|B.1.9|Democratic Republic of the Congo|2020-04-15	0.0005202379	Africa
Africa|hCoV-19/DRC/11583/2020|EPI ISL 527542|B.1|Democratic Republic of the Congo|2020-05-25	Africa|hCoV-19/DRC/2670/2020|EPI ISL 437343|B.1.9|Democratic Republic of the Congo|2020-04-15	0.0005655388	Africa
Africa|hCoV-19/DRC/11616/2020|EPI ISL 527519|B.1|Democratic Republic of the Congo|2020-05-25	Africa|hCoV-19/DRC/2670/2020|EPI ISL 437343|B.1.9|Democratic Republic of the Congo|2020-04-15	0.0005539957	Africa
Africa|hCoV-19/DRC/11623/2020|EPI ISL 527566|B.1.5|Democratic Republic of the Congo|2020-05-25	Africa|hCoV-19/DRC/2670/2020|EPI ISL 437343|B.1.9|Democratic Republic of the Congo|2020-04-15	0.0005457141	Africa
Africa|hCoV-19/DRC/11624/2020|EPI ISL 527567|B.1.149|Democratic Republic of the Congo|2020-05-25	Africa|hCoV-19/DRC/2670/2020|EPI ISL 437343|B.1.9|Democratic Republic of the Congo|2020-04-15	0.0005454499	Africa
Africa|hCoV-19/DRC/11631/2020|EPI ISL 527568|B.1.149|Democratic Republic of the Congo|2020-05-25	Africa|hCoV-19/DRC/2670/2020|EPI ISL 437343|B.1.9|Democratic Republic of the Congo|2020-04-15	0.0005460080	Africa
Africa|hCoV-19/DRC/11632/2020|EPI ISL 527493|B.1|Democratic Republic of the Congo|2020-05-25	Africa|hCoV-19/DRC/2670/2020|EPI ISL 437343|B.1.9|Democratic Republic of the Congo|2020-04-15	0.0005806328	Africa
Africa|hCoV-19/DRC/11635/2020|EPI ISL 527540|B.1.214|Democratic Republic of the Congo|2020-05-25	Africa|hCoV-19/DRC/2670/2020|EPI ISL 437343|B.1.9|Democratic Republic of the Congo|2020-04-15	0.0005627442	Africa
Africa|hCoV-19/DRC/11640/2020|EPI ISL 527535|B.1.178|Democratic Republic of the Congo|2020-05-25	Africa|hCoV-19/DRC/2670/2020|EPI ISL 437343|B.1.9|Democratic Republic of the Congo|2020-04-15	0.0006626564	Africa
Africa|hCoV-19/DRC/11643/2020|EPI ISL 527520|B.1.5|Democratic Republic of the Congo|2020-05-25	Africa|hCoV-19/DRC/2670/2020|EPI ISL 437343|B.1.9|Democratic Republic of the Congo|2020-04-15	0.0005552963	Africa
Africa|hCoV-19/DRC/11648/2020|EPI ISL 527569|B.1.6|Democratic Republic of the Congo|2020-05-25	Africa|hCoV-19/DRC/2670/2020|EPI ISL 437343|B.1.9|Democratic Republic of the Congo|2020-04-15	0.0005773482	Africa
Africa|hCoV-19/DRC/11652/2020|EPI ISL 527570|B.1.149|Democratic Republic of the Congo|2020-05-25	Africa|hCoV-19/DRC/2670/2020|EPI ISL 437343|B.1.9|Democratic Republic of the Congo|2020-04-15	0.0005452989	Africa
Africa|hCoV-19/DRC/11653/2020|EPI ISL 527533|B.1.84|Democratic Republic of the Congo|2020-05-25	Africa|hCoV-19/DRC/2670/2020|EPI ISL 437343|B.1.9|Democratic Republic of the Congo|2020-04-15	0.0005238339	Africa
Africa|hCoV-19/DRC/11676/2020|EPI ISL 527531|B.1|Democratic Republic of the Congo|2020-05-26	Africa|hCoV-19/DRC/2670/2020|EPI ISL 437343|B.1.9|Democratic Republic of the Congo|2020-04-15	0.0007016031	Africa
Africa|hCoV-19/DRC/11677/2020|EPI ISL 527515|B.1.214|Democratic Republic of the Congo|2020-05-26	Africa|hCoV-19/DRC/2670/2020|EPI ISL 437343|B.1.9|Democratic Republic of the Congo|2020-04-15	0.0006582788	Africa
Africa|hCoV-19/DRC/11732/2020|EPI ISL 527536|B.1.214|Democratic Republic of the Congo|2020-05-26	Africa|hCoV-19/DRC/2670/2020|EPI ISL 437343|B.1.9|Democratic Republic of the Congo|2020-04-15	0.0005236825	Africa
Africa|hCoV-19/DRC/11733/2020|EPI ISL 527571|B.1.149|Democratic Republic of the Congo|2020-05-26	Africa|hCoV-19/DRC/2670/2020|EPI ISL 437343|B.1.9|Democratic Republic of the Congo|2020-04-15	0.0005425016	Africa
Africa|hCoV-19/DRC/11806/2020|EPI ISL 527572|B.1.214|Democratic Republic of the Congo|2020-05-26	Africa|hCoV-19/DRC/2670/2020|EPI ISL 437343|B.1.9|Democratic Republic of the Congo|2020-04-15	0.0006475850	Africa
Africa|hCoV-19/DRC/1234/2020|EPI ISL 429258|B.1.5|Democratic Republic of the Congo|2020-04-06	Africa|hCoV-19/DRC/2670/2020|EPI ISL 437343|B.1.9|Democratic Republic of the Congo|2020-04-15	0.0003927415	Africa
Africa|hCoV-19/DRC/1249/2020|EPI ISL 429259|B.1.5|Democratic Republic of the Congo|2020-04-06	Africa|hCoV-19/DRC/2670/2020|EPI ISL 437343|B.1.9|Democratic Republic of the Congo|2020-04-15	0.0004426618	Africa
Africa|hCoV-19/DRC/1319/2020|EPI ISL 431011|B.1.128|Democratic Republic of the Congo|2020-04-07	Africa|hCoV-19/DRC/2670/2020|EPI ISL 437343|B.1.9|Democratic Republic of the Congo|2020-04-15	0.0005442497	Africa
Africa|hCoV-19/DRC/1324/2020|EPI ISL 435033|B.1.128|Democratic Republic of the Congo|2020-04-07	Africa|hCoV-19/DRC/2670/2020|EPI ISL 437343|B.1.9|Democratic Republic of the Congo|2020-04-15	0.0005405724	Africa
Africa|hCoV-19/DRC/1326/2020|EPI ISL 435116|B.1|Democratic Republic of the Congo|2020-04-07	Africa|hCoV-19/DRC/2670/2020|EPI ISL 437343|B.1.9|Democratic Republic of the Congo|2020-04-15	0.0004845638	Africa
Africa|hCoV-19/DRC/1375/2020|EPI ISL 435117|B.1.1.1|Democratic Republic of the Congo|2020-04-07	Africa|hCoV-19/DRC/2670/2020|EPI ISL 437343|B.1.9|Democratic Republic of the Congo|2020-04-15	0.0006556736	Africa
Africa|hCoV-19/DRC/1376/2020|EPI ISL 431012|B.1.1.1|Democratic Republic of the Congo|2020-04-07	Africa|hCoV-19/DRC/2670/2020|EPI ISL 437343|B.1.9|Democratic Republic of the Congo|2020-04-15	0.0006500880	Africa
Africa|hCoV-19/DRC/1377/2020|EPI ISL 434678|B.1.1.1|Democratic Republic of the Congo|2020-04-07	Africa|hCoV-19/DRC/2670/2020|EPI ISL 437343|B.1.9|Democratic Republic of the Congo|2020-04-15	0.0006107145	Africa
Africa|hCoV-19/DRC/1378/2020|EPI ISL 435118|B.1.1.1|Democratic Republic of the Congo|2020-04-07	Africa|hCoV-19/DRC/2670/2020|EPI ISL 437343|B.1.9|Democratic Republic of the Congo|2020-04-15	0.0006481238	Africa
Africa|hCoV-19/DRC/1382/2020|EPI ISL 435113|B.1.1.1|Democratic Republic of the Congo|2020-04-07	Africa|hCoV-19/DRC/2670/2020|EPI ISL 437343|B.1.9|Democratic Republic of the Congo|2020-04-15	0.0006257347	Africa
Africa|hCoV-19/DRC/1397/2020|EPI ISL 434679|B.1.1.1|Democratic Republic of the Congo|2020-04-07	Africa|hCoV-19/DRC/2670/2020|EPI ISL 437343|B.1.9|Democratic Republic of the Congo|2020-04-15	0.0006487342	Africa
Africa|hCoV-19/DRC/1398/2020|EPI ISL 435114|B.1.1.1|Democratic Republic of the Congo|2020-04-07	Africa|hCoV-19/DRC/2670/2020|EPI ISL 437343|B.1.9|Democratic Republic of the Congo|2020-04-15	0.0006069669	Africa
Africa|hCoV-19/DRC/1422/2020|EPI ISL 434680|B.1.149|Democratic Republic of the Congo|2020-04-08	Africa|hCoV-19/DRC/2670/2020|EPI ISL 437343|B.1.9|Democratic Republic of the Congo|2020-04-15	0.0005170316	Africa
Africa|hCoV-19/DRC/1423/2020|EPI ISL 434710|B.1.149|Democratic Republic of the Congo|2020-04-08	Africa|hCoV-19/DRC/2670/2020|EPI ISL 437343|B.1.9|Democratic Republic of the Congo|2020-04-15	0.0005056423	Africa
Africa|hCoV-19/DRC/1486/2020|EPI ISL 434711|B.1|Democratic Republic of the Congo|2020-04-08	Africa|hCoV-19/DRC/2670/2020|EPI ISL 437343|B.1.9|Democratic Republic of the Congo|2020-04-15	0.0004540431	Africa
Africa|hCoV-19/DRC/1516/2020|EPI ISL 435032|B.1.5|Democratic Republic of the Congo|2020-04-09	Africa|hCoV-19/DRC/2670/2020|EPI ISL 437343|B.1.9|Democratic Republic of the Congo|2020-04-15	0.0004369495	Africa
Africa|hCoV-19/DRC/1565/2020|EPI ISL 434681|B.1|Democratic Republic of the Congo|2020-04-09	Africa|hCoV-19/DRC/2670/2020|EPI ISL 437343|B.1.9|Democratic Republic of the Congo|2020-04-15	0.0004801600	Africa
Africa|hCoV-19/DRC/158/2020|EPI ISL 417950|B.40|Democratic Republic of the Congo|2020-03-20	Africa|hCoV-19/DRC/2670/2020|EPI ISL 437343|B.1.9|Democratic Republic of the Congo|2020-04-15	0.0007733579	Africa
Africa|hCoV-19/DRC/1715/2020|EPI ISL 435156|B.1.84|Democratic Republic of the Congo|2020-04-10	Africa|hCoV-19/DRC/2670/2020|EPI ISL 437343|B.1.9|Democratic Republic of the Congo|2020-04-15	0.0005095542	Africa
Africa|hCoV-19/DRC/1767/2020|EPI ISL 435157|B.1.5|Democratic Republic of the Congo|2020-04-10	Africa|hCoV-19/DRC/2670/2020|EPI ISL 437343|B.1.9|Democratic Republic of the Congo|2020-04-15	0.0004205049	Africa
Africa|hCoV-19/DRC/1779/2020|EPI ISL 435158|C.14|Democratic Republic of the Congo|2020-04-10	Africa|hCoV-19/DRC/2670/2020|EPI ISL 437343|B.1.9|Democratic Republic of the Congo|2020-04-15	0.0007312392	Africa
Africa|hCoV-19/DRC/191/2020|EPI ISL 417955|B.1.128|Democratic Republic of the Congo|2020-03-21	Africa|hCoV-19/DRC/2670/2020|EPI ISL 437343|B.1.9|Democratic Republic of the Congo|2020-04-15	0.0005386328	Africa
Africa|hCoV-19/DRC/1952/2020|EPI ISL 435159|B.1.5|Democratic Republic of the Congo|2020-04-11	Africa|hCoV-19/DRC/2670/2020|EPI ISL 437343|B.1.9|Democratic Republic of the Congo|2020-04-15	0.0004503586	Africa
Africa|hCoV-19/DRC/1982/2020|EPI ISL 435160|B.1|Democratic Republic of the Congo|2020-04-12	Africa|hCoV-19/DRC/2670/2020|EPI ISL 437343|B.1.9|Democratic Republic of the Congo|2020-04-15	0.0004831374	Africa
Africa|hCoV-19/DRC/2047/2020|EPI ISL 435161|B.1.1.1|Democratic Republic of the Congo|2020-04-12	Africa|hCoV-19/DRC/2670/2020|EPI ISL 437343|B.1.9|Democratic Republic of the Congo|2020-04-15	0.0006169723	Africa
Africa|hCoV-19/DRC/2063/2020|EPI ISL 435162|B.1|Democratic Republic of the Congo|2020-04-12	Africa|hCoV-19/DRC/2670/2020|EPI ISL 437343|B.1.9|Democratic Republic of the Congo|2020-04-15	0.0004489077	Africa
Africa|hCoV-19/DRC/2120/2020|EPI ISL 435163|B.1.149|Democratic Republic of the Congo|2020-04-12	Africa|hCoV-19/DRC/2670/2020|EPI ISL 437343|B.1.9|Democratic Republic of the Congo|2020-04-15	0.0005092464	Africa
Africa|hCoV-19/DRC/2121/2020|EPI ISL 435164|B.1.149|Democratic Republic of the Congo|2020-04-12	Africa|hCoV-19/DRC/2670/2020|EPI ISL 437343|B.1.9|Democratic Republic of the Congo|2020-04-15	0.0005169317	Africa
Africa|hCoV-19/DRC/2122/2020|EPI ISL 435165|B.1.149|Democratic Republic of the Congo|2020-04-13	Africa|hCoV-19/DRC/2670/2020|EPI ISL 437343|B.1.9|Democratic Republic of the Congo|2020-04-15	0.0005611566	Africa
Africa|hCoV-19/DRC/2125/2020|EPI ISL 435166|B.1.149|Democratic Republic of the Congo|2020-04-13	Africa|hCoV-19/DRC/2670/2020|EPI ISL 437343|B.1.9|Democratic Republic of the Congo|2020-04-15	0.0005187018	Africa
Africa|hCoV-19/DRC/2128/2020|EPI ISL 435167|B.1|Democratic Republic of the Congo|2020-04-13	Africa|hCoV-19/DRC/2670/2020|EPI ISL 437343|B.1.9|Democratic Republic of the Congo|2020-04-15	0.0003878503	Africa
Africa|hCoV-19/DRC/2133/2020|EPI ISL 435168|B.1.128|Democratic Republic of the Congo|2020-04-13	Africa|hCoV-19/DRC/2670/2020|EPI ISL 437343|B.1.9|Democratic Republic of the Congo|2020-04-15	0.0005246955	Africa
Africa|hCoV-19/DRC/214/2020|EPI ISL 420030|B.1.6|Democratic Republic of the Congo|2020-03-21	Africa|hCoV-19/DRC/2670/2020|EPI ISL 437343|B.1.9|Democratic Republic of the Congo|2020-04-15	0.0004385224	Africa
Africa|hCoV-19/DRC/215/2020|EPI ISL 420031|B.1.1.1|Democratic Republic of the Congo|2020-03-21	Africa|hCoV-19/DRC/2670/2020|EPI ISL 437343|B.1.9|Democratic Republic of the Congo|2020-04-15	0.0006515009	Africa
Africa|hCoV-19/DRC/2169/2020|EPI ISL 436194|B.1.5|Democratic Republic of the Congo|2020-04-13	Africa|hCoV-19/DRC/2670/2020|EPI ISL 437343|B.1.9|Democratic Republic of the Congo|2020-04-15	0.0004546423	Africa
Africa|hCoV-19/DRC/2299/2020|EPI ISL 436412|B.1.5|Democratic Republic of the Congo|2020-04-14	Africa|hCoV-19/DRC/2670/2020|EPI ISL 437343|B.1.9|Democratic Republic of the Congo|2020-04-15	0.0005086031	Africa
Africa|hCoV-19/DRC/236/2020|EPI ISL 420032|B.1.128|Democratic Republic of the Congo|2020-03-22	Africa|hCoV-19/DRC/2670/2020|EPI ISL 437343|B.1.9|Democratic Republic of the Congo|2020-04-15	0.0005392916	Africa
Africa|hCoV-19/DRC/2363/2020|EPI ISL 437194|B.1.84|Democratic Republic of the Congo|2020-04-14	Africa|hCoV-19/DRC/2670/2020|EPI ISL 437343|B.1.9|Democratic Republic of the Congo|2020-04-15	0.0004746441	Africa
Africa|hCoV-19/DRC/2384/2020|EPI ISL 437196|B.1.149|Democratic Republic of the Congo|2020-04-14	Africa|hCoV-19/DRC/2670/2020|EPI ISL 437343|B.1.9|Democratic Republic of the Congo|2020-04-15	0.0005179490	Africa
Africa|hCoV-19/DRC/241/2020|EPI ISL 420033|B.1.1.75|Democratic Republic of the Congo|2020-03-22	Africa|hCoV-19/DRC/2670/2020|EPI ISL 437343|B.1.9|Democratic Republic of the Congo|2020-04-15	0.0005730919	Africa
Africa|hCoV-19/DRC/243/2020|EPI ISL 420034|B.1|Democratic Republic of the Congo|2020-03-22	Africa|hCoV-19/DRC/2670/2020|EPI ISL 437343|B.1.9|Democratic Republic of the Congo|2020-04-15	0.0004134544	Africa
Africa|hCoV-19/DRC/248/2020|EPI ISL 420035|B.1.5|Democratic Republic of the Congo|2020-03-22	Africa|hCoV-19/DRC/2670/2020|EPI ISL 437343|B.1.9|Democratic Republic of the Congo|2020-04-15	0.0004044266	Africa
Africa|hCoV-19/DRC/2496/2020|EPI ISL 437337|B.1.149|Democratic Republic of the Congo|2020-04-15	Africa|hCoV-19/DRC/2670/2020|EPI ISL 437343|B.1.9|Democratic Republic of the Congo|2020-04-15	0.0005378400	Africa
Africa|hCoV-19/DRC/2529/2020|EPI ISL 437338|B.1.178|Democratic Republic of the Congo|2020-04-15	Africa|hCoV-19/DRC/2670/2020|EPI ISL 437343|B.1.9|Democratic Republic of the Congo|2020-04-15	0.0005042148	Africa
Africa|hCoV-19/DRC/253/2020|EPI ISL 420838|B.1.5|Democratic Republic of the Congo|2020-03-22	Africa|hCoV-19/DRC/2670/2020|EPI ISL 437343|B.1.9|Democratic Republic of the Congo|2020-04-15	0.0004059036	Africa
Africa|hCoV-19/DRC/2536/2020|EPI ISL 437339|B.1|Democratic Republic of the Congo|2020-04-15	Africa|hCoV-19/DRC/2670/2020|EPI ISL 437343|B.1.9|Democratic Republic of the Congo|2020-04-15	0.0005042147	Africa
Africa|hCoV-19/DRC/254/2020|EPI ISL 420839|B.1|Democratic Republic of the Congo|2020-03-22	Africa|hCoV-19/DRC/2670/2020|EPI ISL 437343|B.1.9|Democratic Republic of the Congo|2020-04-15	0.0004090441	Africa
Africa|hCoV-19/DRC/2563/2020|EPI ISL 437340|B.1.9|Democratic Republic of the Congo|2020-04-15	Africa|hCoV-19/DRC/2670/2020|EPI ISL 437343|B.1.9|Democratic Republic of the Congo|2020-04-15	0.0001008010	Africa
Africa|hCoV-19/DRC/2580/2020|EPI ISL 437341|B.1.5|Democratic Republic of the Congo|2020-04-15	Africa|hCoV-19/DRC/2670/2020|EPI ISL 437343|B.1.9|Democratic Republic of the Congo|2020-04-15	0.0004394258	Africa
Africa|hCoV-19/DRC/2644/2020|EPI ISL 437342|B.1.84|Democratic Republic of the Congo|2020-04-15	Africa|hCoV-19/DRC/2670/2020|EPI ISL 437343|B.1.9|Democratic Republic of the Congo|2020-04-15	0.0005457851	Africa
Africa|hCoV-19/Algeria/G0638 2264/2020|EPI ISL 418241|B.1|Algeria|2020-03-02	Africa|hCoV-19/DRC/2727/2020|EPI ISL 437344|B.1|Democratic Republic of the Congo|2020-04-16	0.0003085064	Africa
Africa|hCoV-19/Algeria/G0640 2265/2020|EPI ISL 418242|B.1|Algeria|2020-03-08	Africa|hCoV-19/DRC/2727/2020|EPI ISL 437344|B.1|Democratic Republic of the Congo|2020-04-16	0.0002052574	Africa
Africa|hCoV-19/Algeria/G0860 2262/2020|EPI ISL 420037|B.1|Algeria|2020-03-02	Africa|hCoV-19/DRC/2727/2020|EPI ISL 437344|B.1|Democratic Republic of the Congo|2020-04-16	0.0002052573	Africa
Africa|hCoV-19/Benin/1022/2020|EPI ISL 476826|B.1|Benin|2020-03-25	Africa|hCoV-19/DRC/2727/2020|EPI ISL 437344|B.1|Democratic Republic of the Congo|2020-04-16	0.0001026318	Africa
Africa|hCoV-19/Benin/1092/2020|EPI ISL 476827|B.1|Benin|2020-03-27	Africa|hCoV-19/DRC/2727/2020|EPI ISL 437344|B.1|Democratic Republic of the Congo|2020-04-16	0.0001711180	Africa
Africa|hCoV-19/Benin/1408/2020|EPI ISL 476825|B.1.356|Benin|2020-04-04	Africa|hCoV-19/DRC/2727/2020|EPI ISL 437344|B.1|Democratic Republic of the Congo|2020-04-16	0.0002052714	Africa
Africa|hCoV-19/Benin/1409/2020|EPI ISL 476828|B.1|Benin|2020-04-06	Africa|hCoV-19/DRC/2727/2020|EPI ISL 437344|B.1|Democratic Republic of the Congo|2020-04-16	0.0002412317	Africa
Africa|hCoV-19/Benin/1950/2020|EPI ISL 476830|A|Benin|2020-04-15	Africa|hCoV-19/DRC/2727/2020|EPI ISL 437344|B.1|Democratic Republic of the Congo|2020-04-16	0.0004106834	Africa
Africa|hCoV-19/Benin/197/2020|EPI ISL 476822|B.1.178|Benin|2020-03-15	Africa|hCoV-19/DRC/2727/2020|EPI ISL 437344|B.1|Democratic Republic of the Congo|2020-04-16	0.0001026434	Africa
Africa|hCoV-19/Benin/2012/2020|EPI ISL 476831|A|Benin|2020-04-15	Africa|hCoV-19/DRC/2727/2020|EPI ISL 437344|B.1|Democratic Republic of the Congo|2020-04-16	0.0004448508	Africa
Africa|hCoV-19/Benin/260/2020|EPI ISL 476823|B.1.292|Benin|2020-03-17	Africa|hCoV-19/DRC/2727/2020|EPI ISL 437344|B.1|Democratic Republic of the Congo|2020-04-16	0.0002737120	Africa
Africa|hCoV-19/Benin/314/2020|EPI ISL 476834|B.1.5|Benin|2020-03-17	Africa|hCoV-19/DRC/2727/2020|EPI ISL 437344|B.1|Democratic Republic of the Congo|2020-04-16	0.0002064486	Africa
Africa|hCoV-19/Benin/461/2020|EPI ISL 476833|A|Benin|2020-03-17	Africa|hCoV-19/DRC/2727/2020|EPI ISL 437344|B.1|Democratic Republic of the Congo|2020-04-16	0.0004106048	Africa
Africa|hCoV-19/Benin/501/2020|EPI ISL 476824|B.1.356|Benin|2020-03-17	Africa|hCoV-19/DRC/2727/2020|EPI ISL 437344|B.1|Democratic Republic of the Congo|2020-04-16	0.0002052574	Africa
Africa|hCoV-19/Benin/843/2020|EPI ISL 476829|A|Benin|2020-03-19	Africa|hCoV-19/DRC/2727/2020|EPI ISL 437344|B.1|Democratic Republic of the Congo|2020-04-16	0.0003422035	Africa
Africa|hCoV-19/Botswana/BOT0455/2020|EPI ISL 560386|B.1|Botswana|2020-03-28	Africa|hCoV-19/DRC/2727/2020|EPI ISL 437344|B.1|Democratic Republic of the Congo|2020-04-16	0.0001368326	Africa
Africa|hCoV-19/Botswana/BOT2254/2020|EPI ISL 560390|B.1.1|Botswana|2020-04-08	Africa|hCoV-19/DRC/2727/2020|EPI ISL 437344|B.1|Democratic Republic of the Congo|2020-04-16	0.0002087445	Africa
Africa|hCoV-19/Botswana/BOT2283/2020|EPI ISL 560385|B.1|Botswana|2020-04-07	Africa|hCoV-19/DRC/2727/2020|EPI ISL 437344|B.1|Democratic Republic of the Congo|2020-04-16	0.0002460073	Africa
Africa|hCoV-19/Botswana/BOT2624/2020|EPI ISL 560387|B.1.1|Botswana|2020-04-05	Africa|hCoV-19/DRC/2727/2020|EPI ISL 437344|B.1|Democratic Republic of the Congo|2020-04-16	0.0002108790	Africa
Africa|hCoV-19/Botswana/BOT4161/2020|EPI ISL 560388|B.1.1.220|Botswana|2020-04-16	Africa|hCoV-19/DRC/2727/2020|EPI ISL 437344|B.1|Democratic Republic of the Congo|2020-04-16	0.0002786574	Africa
Africa|hCoV-19/DRC/04186/2020|EPI ISL 471411|A|Democratic Republic of the Congo|2020-04-25	Africa|hCoV-19/DRC/2727/2020|EPI ISL 437344|B.1|Democratic Republic of the Congo|2020-04-16	0.0004106045	Africa
Africa|hCoV-19/DRC/04188/2020|EPI ISL 471413|A|Democratic Republic of the Congo|2020-04-25	Africa|hCoV-19/DRC/2727/2020|EPI ISL 437344|B.1|Democratic Republic of the Congo|2020-04-16	0.0004896843	Africa
Africa|hCoV-19/DRC/10041/2020|EPI ISL 527543|B.1.1.275|Democratic Republic of the Congo|2020-05-22	Africa|hCoV-19/DRC/2727/2020|EPI ISL 437344|B.1|Democratic Republic of the Congo|2020-04-16	0.0002774714	Africa
Africa|hCoV-19/DRC/10057/2020|EPI ISL 527538|B.1.1.275|Democratic Republic of the Congo|2020-05-22	Africa|hCoV-19/DRC/2727/2020|EPI ISL 437344|B.1|Democratic Republic of the Congo|2020-04-16	0.0003877363	Africa
Africa|hCoV-19/DRC/10061/2020|EPI ISL 527521|B.1.1.275|Democratic Republic of the Congo|2020-05-22	Africa|hCoV-19/DRC/2727/2020|EPI ISL 437344|B.1|Democratic Republic of the Congo|2020-04-16	0.0002449202	Africa
Africa|hCoV-19/DRC/10070/2020|EPI ISL 527544|B.1.178|Democratic Republic of the Congo|2020-05-22	Africa|hCoV-19/DRC/2727/2020|EPI ISL 437344|B.1|Democratic Republic of the Congo|2020-04-16	0.0002423984	Africa
Africa|hCoV-19/DRC/10120/2020|EPI ISL 513624|B.1.1.275|Democratic Republic of the Congo|2020-05-22	Africa|hCoV-19/DRC/2727/2020|EPI ISL 437344|B.1|Democratic Republic of the Congo|2020-04-16	0.0003203042	Africa
Africa|hCoV-19/DRC/10127/2020|EPI ISL 513625|B.1.1.275|Democratic Republic of the Congo|2020-05-22	Africa|hCoV-19/DRC/2727/2020|EPI ISL 437344|B.1|Democratic Republic of the Congo|2020-04-16	0.0003161086	Africa
Africa|hCoV-19/DRC/10242/2020|EPI ISL 513626|B.1.84|Democratic Republic of the Congo|2020-05-22	Africa|hCoV-19/DRC/2727/2020|EPI ISL 437344|B.1|Democratic Republic of the Congo|2020-04-16	0.0001379352	Africa
Africa|hCoV-19/DRC/10251/2020|EPI ISL 513627|B.1.128|Democratic Republic of the Congo|2020-05-22	Africa|hCoV-19/DRC/2727/2020|EPI ISL 437344|B.1|Democratic Republic of the Congo|2020-04-16	0.0003452499	Africa
Africa|hCoV-19/DRC/10324/2020|EPI ISL 527545|B.1.214|Democratic Republic of the Congo|2020-05-22	Africa|hCoV-19/DRC/2727/2020|EPI ISL 437344|B.1|Democratic Republic of the Congo|2020-04-16	0.0002080396	Africa
Africa|hCoV-19/DRC/10346/2020|EPI ISL 527546|B.1.214|Democratic Republic of the Congo|2020-05-22	Africa|hCoV-19/DRC/2727/2020|EPI ISL 437344|B.1|Democratic Republic of the Congo|2020-04-16	0.0002102256	Africa
Africa|hCoV-19/DRC/10364/2020|EPI ISL 527498|B.1|Democratic Republic of the Congo|2020-05-22	Africa|hCoV-19/DRC/2727/2020|EPI ISL 437344|B.1|Democratic Republic of the Congo|2020-04-16	0.0000346836	Africa
Africa|hCoV-19/DRC/10371/2020|EPI ISL 527489|B.1.178|Democratic Republic of the Congo|2020-05-22	Africa|hCoV-19/DRC/2727/2020|EPI ISL 437344|B.1|Democratic Republic of the Congo|2020-04-16	0.0002428211	Africa
Africa|hCoV-19/DRC/10373/2020|EPI ISL 527495|B.1.159|Democratic Republic of the Congo|2020-05-22	Africa|hCoV-19/DRC/2727/2020|EPI ISL 437344|B.1|Democratic Republic of the Congo|2020-04-16	0.0002777982	Africa
Africa|hCoV-19/DRC/10374/2020|EPI ISL 527539|B.1.84|Democratic Republic of the Congo|2020-05-22	Africa|hCoV-19/DRC/2727/2020|EPI ISL 437344|B.1|Democratic Republic of the Congo|2020-04-16	0.0003880566	Africa
Africa|hCoV-19/DRC/10375/2020|EPI ISL 527499|B.1.84|Democratic Republic of the Congo|2020-05-22	Africa|hCoV-19/DRC/2727/2020|EPI ISL 437344|B.1|Democratic Republic of the Congo|2020-04-16	0.0002783664	Africa
Africa|hCoV-19/DRC/10399/2020|EPI ISL 527491|B.1.214|Democratic Republic of the Congo|2020-05-22	Africa|hCoV-19/DRC/2727/2020|EPI ISL 437344|B.1|Democratic Republic of the Congo|2020-04-16	0.0002081775	Africa
Africa|hCoV-19/DRC/10502/2020|EPI ISL 527547|B.1.5|Democratic Republic of the Congo|2020-05-20	Africa|hCoV-19/DRC/2727/2020|EPI ISL 437344|B.1|Democratic Republic of the Congo|2020-04-16	0.0001039258	Africa
Africa|hCoV-19/DRC/10506/2020|EPI ISL 527524|B.1.5|Democratic Republic of the Congo|2020-05-18	Africa|hCoV-19/DRC/2727/2020|EPI ISL 437344|B.1|Democratic Republic of the Congo|2020-04-16	0.0001049691	Africa
Africa|hCoV-19/DRC/10507/2020|EPI ISL 527492|B.1.5|Democratic Republic of the Congo|2020-05-18	Africa|hCoV-19/DRC/2727/2020|EPI ISL 437344|B.1|Democratic Republic of the Congo|2020-04-16	0.0001388412	Africa
Africa|hCoV-19/DRC/10508/2020|EPI ISL 527494|B.1.5|Democratic Republic of the Congo|2020-05-20	Africa|hCoV-19/DRC/2727/2020|EPI ISL 437344|B.1|Democratic Republic of the Congo|2020-04-16	0.0001380842	Africa
Africa|hCoV-19/DRC/10532/2020|EPI ISL 527532|B.1.5|Democratic Republic of the Congo|2020-05-20	Africa|hCoV-19/DRC/2727/2020|EPI ISL 437344|B.1|Democratic Republic of the Congo|2020-04-16	0.0001048371	Africa
Africa|hCoV-19/DRC/10533/2020|EPI ISL 527548|B.1.5|Democratic Republic of the Congo|2020-05-20	Africa|hCoV-19/DRC/2727/2020|EPI ISL 437344|B.1|Democratic Republic of the Congo|2020-04-16	0.0001386137	Africa
Africa|hCoV-19/DRC/10621/2020|EPI ISL 527526|B.1.214|Democratic Republic of the Congo|2020-05-23	Africa|hCoV-19/DRC/2727/2020|EPI ISL 437344|B.1|Democratic Republic of the Congo|2020-04-16	0.0001743624	Africa
Africa|hCoV-19/DRC/10640/2020|EPI ISL 527541|B.1|Democratic Republic of the Congo|2020-05-22	Africa|hCoV-19/DRC/2727/2020|EPI ISL 437344|B.1|Democratic Republic of the Congo|2020-04-16	0.0003528234	Africa
Africa|hCoV-19/DRC/10644/2020|EPI ISL 527549|B.1|Democratic Republic of the Congo|2020-05-22	Africa|hCoV-19/DRC/2727/2020|EPI ISL 437344|B.1|Democratic Republic of the Congo|2020-04-16	0.0003465521	Africa
Africa|hCoV-19/DRC/10728/2020|EPI ISL 513628|B.1.5|Democratic Republic of the Congo|2020-05-23	Africa|hCoV-19/DRC/2727/2020|EPI ISL 437344|B.1|Democratic Republic of the Congo|2020-04-16	0.0000712771	Africa
Africa|hCoV-19/DRC/10731/2020|EPI ISL 513629|B.1.1.1|Democratic Republic of the Congo|2020-05-23	Africa|hCoV-19/DRC/2727/2020|EPI ISL 437344|B.1|Democratic Republic of the Congo|2020-04-16	0.0003921468	Africa
Africa|hCoV-19/DRC/10733/2020|EPI ISL 513630|B.1|Democratic Republic of the Congo|2020-05-23	Africa|hCoV-19/DRC/2727/2020|EPI ISL 437344|B.1|Democratic Republic of the Congo|2020-04-16	0.0002063298	Africa
Africa|hCoV-19/DRC/108/2020|EPI ISL 417948|B.1.128|Democratic Republic of the Congo|2020-03-19	Africa|hCoV-19/DRC/2727/2020|EPI ISL 437344|B.1|Democratic Republic of the Congo|2020-04-16	0.0002397845	Africa
Africa|hCoV-19/DRC/10885/2020|EPI ISL 513631|B.1.84|Democratic Republic of the Congo|2020-05-23	Africa|hCoV-19/DRC/2727/2020|EPI ISL 437344|B.1|Democratic Republic of the Congo|2020-04-16	0.0001731986	Africa
Africa|hCoV-19/DRC/10902/2020|EPI ISL 527490|B.1.178|Democratic Republic of the Congo|2020-05-23	Africa|hCoV-19/DRC/2727/2020|EPI ISL 437344|B.1|Democratic Republic of the Congo|2020-04-16	0.0001733086	Africa
Africa|hCoV-19/DRC/10913/2020|EPI ISL 527507|B.1.84|Democratic Republic of the Congo|2020-05-24	Africa|hCoV-19/DRC/2727/2020|EPI ISL 437344|B.1|Democratic Republic of the Congo|2020-04-16	0.0002775350	Africa
Africa|hCoV-19/DRC/11005/2020|EPI ISL 527550|B.1.159|Democratic Republic of the Congo|2020-05-24	Africa|hCoV-19/DRC/2727/2020|EPI ISL 437344|B.1|Democratic Republic of the Congo|2020-04-16	0.0003813168	Africa
Africa|hCoV-19/DRC/11008/2020|EPI ISL 527503|B.1.159|Democratic Republic of the Congo|2020-05-24	Africa|hCoV-19/DRC/2727/2020|EPI ISL 437344|B.1|Democratic Republic of the Congo|2020-04-16	0.0003148101	Africa
Africa|hCoV-19/DRC/11022/2020|EPI ISL 527551|B.1.214|Democratic Republic of the Congo|2020-05-24	Africa|hCoV-19/DRC/2727/2020|EPI ISL 437344|B.1|Democratic Republic of the Congo|2020-04-16	0.0002427259	Africa
Africa|hCoV-19/DRC/11024/2020|EPI ISL 527552|B.1.149|Democratic Republic of the Congo|2020-05-24	Africa|hCoV-19/DRC/2727/2020|EPI ISL 437344|B.1|Democratic Republic of the Congo|2020-04-16	0.0003149766	Africa
Africa|hCoV-19/DRC/11026/2020|EPI ISL 527553|B.1.149|Democratic Republic of the Congo|2020-05-24	Africa|hCoV-19/DRC/2727/2020|EPI ISL 437344|B.1|Democratic Republic of the Congo|2020-04-16	0.0001732964	Africa
Africa|hCoV-19/DRC/11031/2020|EPI ISL 527554|B.1.214|Democratic Republic of the Congo|2020-05-24	Africa|hCoV-19/DRC/2727/2020|EPI ISL 437344|B.1|Democratic Republic of the Congo|2020-04-16	0.0002081168	Africa
Africa|hCoV-19/DRC/11041/2020|EPI ISL 527555|B.1|Democratic Republic of the Congo|2020-05-24	Africa|hCoV-19/DRC/2727/2020|EPI ISL 437344|B.1|Democratic Republic of the Congo|2020-04-16	0.0001040194	Africa
Africa|hCoV-19/DRC/11057/2020|EPI ISL 527528|B.1.5|Democratic Republic of the Congo|2020-05-24	Africa|hCoV-19/DRC/2727/2020|EPI ISL 437344|B.1|Democratic Republic of the Congo|2020-04-16	0.0001054598	Africa
Africa|hCoV-19/DRC/11078/2020|EPI ISL 527514|B.1|Democratic Republic of the Congo|2020-05-24	Africa|hCoV-19/DRC/2727/2020|EPI ISL 437344|B.1|Democratic Republic of the Congo|2020-04-16	0.0002786243	Africa
Africa|hCoV-19/DRC/11079/2020|EPI ISL 527500|B.1.214|Democratic Republic of the Congo|2020-05-24	Africa|hCoV-19/DRC/2727/2020|EPI ISL 437344|B.1|Democratic Republic of the Congo|2020-04-16	0.0001394530	Africa
Africa|hCoV-19/DRC/11093/2020|EPI ISL 527527|B.1.5|Democratic Republic of the Congo|2020-05-24	Africa|hCoV-19/DRC/2727/2020|EPI ISL 437344|B.1|Democratic Republic of the Congo|2020-04-16	0.0001762811	Africa
Africa|hCoV-19/DRC/11096/2020|EPI ISL 527522|B.1|Democratic Republic of the Congo|2020-05-24	Africa|hCoV-19/DRC/2727/2020|EPI ISL 437344|B.1|Democratic Republic of the Congo|2020-04-16	0.0001751538	Africa
Africa|hCoV-19/DRC/11114/2020|EPI ISL 527534|B.1.214|Democratic Republic of the Congo|2020-05-25	Africa|hCoV-19/DRC/2727/2020|EPI ISL 437344|B.1|Democratic Republic of the Congo|2020-04-16	0.0002449314	Africa
Africa|hCoV-19/DRC/11123/2020|EPI ISL 527496|B.1.84|Democratic Republic of the Congo|2020-05-24	Africa|hCoV-19/DRC/2727/2020|EPI ISL 437344|B.1|Democratic Republic of the Congo|2020-04-16	0.0001736841	Africa
Africa|hCoV-19/DRC/11134/2020|EPI ISL 527518|B.1.5|Democratic Republic of the Congo|2020-05-24	Africa|hCoV-19/DRC/2727/2020|EPI ISL 437344|B.1|Democratic Republic of the Congo|2020-04-16	0.0000698394	Africa
Africa|hCoV-19/DRC/11143/2020|EPI ISL 527556|B.1|Democratic Republic of the Congo|2020-05-24	Africa|hCoV-19/DRC/2727/2020|EPI ISL 437344|B.1|Democratic Republic of the Congo|2020-04-16	0.0003813642	Africa
Africa|hCoV-19/DRC/11145/2020|EPI ISL 527501|B.1.214|Democratic Republic of the Congo|2020-05-24	Africa|hCoV-19/DRC/2727/2020|EPI ISL 437344|B.1|Democratic Republic of the Congo|2020-04-16	0.0002782658	Africa
Africa|hCoV-19/DRC/11148/2020|EPI ISL 527525|B.1.178|Democratic Republic of the Congo|2020-05-24	Africa|hCoV-19/DRC/2727/2020|EPI ISL 437344|B.1|Democratic Republic of the Congo|2020-04-16	0.0002815920	Africa
Africa|hCoV-19/DRC/11157/2020|EPI ISL 527530|B.1|Democratic Republic of the Congo|2020-05-25	Africa|hCoV-19/DRC/2727/2020|EPI ISL 437344|B.1|Democratic Republic of the Congo|2020-04-16	0.0002453423	Africa
Africa|hCoV-19/DRC/11187/2020|EPI ISL 527523|B.1.1.275|Democratic Republic of the Congo|2020-05-23	Africa|hCoV-19/DRC/2727/2020|EPI ISL 437344|B.1|Democratic Republic of the Congo|2020-04-16	0.0003508287	Africa
Africa|hCoV-19/DRC/11191/2020|EPI ISL 527506|B.1.1.275|Democratic Republic of the Congo|2020-05-23	Africa|hCoV-19/DRC/2727/2020|EPI ISL 437344|B.1|Democratic Republic of the Congo|2020-04-16	0.0002422927	Africa
Africa|hCoV-19/DRC/11252/2020|EPI ISL 527557|B.1.1.275|Democratic Republic of the Congo|2020-05-21	Africa|hCoV-19/DRC/2727/2020|EPI ISL 437344|B.1|Democratic Republic of the Congo|2020-04-16	0.0004158770	Africa
Africa|hCoV-19/DRC/11260/2020|EPI ISL 527558|B.1.1.275|Democratic Republic of the Congo|2020-05-23	Africa|hCoV-19/DRC/2727/2020|EPI ISL 437344|B.1|Democratic Republic of the Congo|2020-04-16	0.0002772862	Africa
Africa|hCoV-19/DRC/1131/2020|EPI ISL 429255|B.1.5|Democratic Republic of the Congo|2020-04-05	Africa|hCoV-19/DRC/2727/2020|EPI ISL 437344|B.1|Democratic Republic of the Congo|2020-04-16	0.0000689274	Africa
Africa|hCoV-19/DRC/11310/2020|EPI ISL 527529|B.1.149|Democratic Republic of the Congo|2020-05-25	Africa|hCoV-19/DRC/2727/2020|EPI ISL 437344|B.1|Democratic Republic of the Congo|2020-04-16	0.0001759777	Africa
Africa|hCoV-19/DRC/11318/2020|EPI ISL 527559|B.1.149|Democratic Republic of the Congo|2020-05-25	Africa|hCoV-19/DRC/2727/2020|EPI ISL 437344|B.1|Democratic Republic of the Congo|2020-04-16	0.0001723450	Africa
Africa|hCoV-19/DRC/11326/2020|EPI ISL 527508|B.1|Democratic Republic of the Congo|2020-05-25	Africa|hCoV-19/DRC/2727/2020|EPI ISL 437344|B.1|Democratic Republic of the Congo|2020-04-16	0.0001734948	Africa
Africa|hCoV-19/DRC/11334/2020|EPI ISL 527504|B.1.178|Democratic Republic of the Congo|2020-05-25	Africa|hCoV-19/DRC/2727/2020|EPI ISL 437344|B.1|Democratic Republic of the Congo|2020-04-16	0.0001733541	Africa
Africa|hCoV-19/DRC/11337/2020|EPI ISL 527510|B.1.84|Democratic Republic of the Congo|2020-05-25	Africa|hCoV-19/DRC/2727/2020|EPI ISL 437344|B.1|Democratic Republic of the Congo|2020-04-16	0.0002431872	Africa
Africa|hCoV-19/DRC/11341/2020|EPI ISL 527509|B.1.1.275|Democratic Republic of the Congo|2020-05-25	Africa|hCoV-19/DRC/2727/2020|EPI ISL 437344|B.1|Democratic Republic of the Congo|2020-04-16	0.0003471667	Africa
Africa|hCoV-19/DRC/11348/2020|EPI ISL 527560|B.1.149|Democratic Republic of the Congo|2020-05-25	Africa|hCoV-19/DRC/2727/2020|EPI ISL 437344|B.1|Democratic Republic of the Congo|2020-04-16	0.0001724997	Africa
Africa|hCoV-19/DRC/11369/2020|EPI ISL 527537|B.1.214|Democratic Republic of the Congo|2020-05-25	Africa|hCoV-19/DRC/2727/2020|EPI ISL 437344|B.1|Democratic Republic of the Congo|2020-04-16	0.0002120830	Africa
Africa|hCoV-19/DRC/11376/2020|EPI ISL 527513|B.1.214|Democratic Republic of the Congo|2020-05-25	Africa|hCoV-19/DRC/2727/2020|EPI ISL 437344|B.1|Democratic Republic of the Congo|2020-04-16	0.0002438308	Africa
Africa|hCoV-19/DRC/11411/2020|EPI ISL 527561|B.1.5|Democratic Republic of the Congo|2020-05-25	Africa|hCoV-19/DRC/2727/2020|EPI ISL 437344|B.1|Democratic Republic of the Congo|2020-04-16	0.0001385849	Africa
Africa|hCoV-19/DRC/11450/2020|EPI ISL 527516|B.1.5|Democratic Republic of the Congo|2020-05-25	Africa|hCoV-19/DRC/2727/2020|EPI ISL 437344|B.1|Democratic Republic of the Congo|2020-04-16	0.0000705386	Africa
Africa|hCoV-19/DRC/11458/2020|EPI ISL 527497|B.1.5|Democratic Republic of the Congo|2020-05-25	Africa|hCoV-19/DRC/2727/2020|EPI ISL 437344|B.1|Democratic Republic of the Congo|2020-04-16	0.0002099991	Africa
Africa|hCoV-19/DRC/11460/2020|EPI ISL 527562|B.1.214|Democratic Republic of the Congo|2020-05-25	Africa|hCoV-19/DRC/2727/2020|EPI ISL 437344|B.1|Democratic Republic of the Congo|2020-04-16	0.0003504213	Africa
Africa|hCoV-19/DRC/11472/2020|EPI ISL 527502|B.1.214|Democratic Republic of the Congo|2020-05-25	Africa|hCoV-19/DRC/2727/2020|EPI ISL 437344|B.1|Democratic Republic of the Congo|2020-04-16	0.0002787956	Africa
Africa|hCoV-19/DRC/11477/2020|EPI ISL 527563|B.1.84|Democratic Republic of the Congo|2020-05-25	Africa|hCoV-19/DRC/2727/2020|EPI ISL 437344|B.1|Democratic Republic of the Congo|2020-04-16	0.0001038348	Africa
Africa|hCoV-19/DRC/11486/2020|EPI ISL 527564|B.1.214|Democratic Republic of the Congo|2020-05-25	Africa|hCoV-19/DRC/2727/2020|EPI ISL 437344|B.1|Democratic Republic of the Congo|2020-04-16	0.0002773343	Africa
Africa|hCoV-19/DRC/11487/2020|EPI ISL 527505|B.1|Democratic Republic of the Congo|2020-05-25	Africa|hCoV-19/DRC/2727/2020|EPI ISL 437344|B.1|Democratic Republic of the Congo|2020-04-16	0.0001401214	Africa
Africa|hCoV-19/DRC/11507/2020|EPI ISL 527512|B.1|Democratic Republic of the Congo|2020-05-25	Africa|hCoV-19/DRC/2727/2020|EPI ISL 437344|B.1|Democratic Republic of the Congo|2020-04-16	0.0002433018	Africa
Africa|hCoV-19/DRC/1151/2020|EPI ISL 447596|B.38|Democratic Republic of the Congo|2020-04-05	Africa|hCoV-19/DRC/2727/2020|EPI ISL 437344|B.1|Democratic Republic of the Congo|2020-04-16	0.0004836682	Africa
Africa|hCoV-19/DRC/11511/2020|EPI ISL 527511|B.1.214|Democratic Republic of the Congo|2020-05-25	Africa|hCoV-19/DRC/2727/2020|EPI ISL 437344|B.1|Democratic Republic of the Congo|2020-04-16	0.0002779852	Africa
Africa|hCoV-19/DRC/11572/2020|EPI ISL 527565|B.1.214|Democratic Republic of the Congo|2020-05-25	Africa|hCoV-19/DRC/2727/2020|EPI ISL 437344|B.1|Democratic Republic of the Congo|2020-04-16	0.0001731130	Africa
Africa|hCoV-19/DRC/11576/2020|EPI ISL 527517|B.1|Democratic Republic of the Congo|2020-05-25	Africa|hCoV-19/DRC/2727/2020|EPI ISL 437344|B.1|Democratic Republic of the Congo|2020-04-16	0.0001747252	Africa
Africa|hCoV-19/DRC/11583/2020|EPI ISL 527542|B.1|Democratic Republic of the Congo|2020-05-25	Africa|hCoV-19/DRC/2727/2020|EPI ISL 437344|B.1|Democratic Republic of the Congo|2020-04-16	0.0002121604	Africa
Africa|hCoV-19/DRC/11616/2020|EPI ISL 527519|B.1|Democratic Republic of the Congo|2020-05-25	Africa|hCoV-19/DRC/2727/2020|EPI ISL 437344|B.1|Democratic Republic of the Congo|2020-04-16	0.0001744208	Africa
Africa|hCoV-19/DRC/11623/2020|EPI ISL 527566|B.1.5|Democratic Republic of the Congo|2020-05-25	Africa|hCoV-19/DRC/2727/2020|EPI ISL 437344|B.1|Democratic Republic of the Congo|2020-04-16	0.0001733719	Africa
Africa|hCoV-19/DRC/11624/2020|EPI ISL 527567|B.1.149|Democratic Republic of the Congo|2020-05-25	Africa|hCoV-19/DRC/2727/2020|EPI ISL 437344|B.1|Democratic Republic of the Congo|2020-04-16	0.0001732870	Africa
Africa|hCoV-19/DRC/11631/2020|EPI ISL 527568|B.1.149|Democratic Republic of the Congo|2020-05-25	Africa|hCoV-19/DRC/2727/2020|EPI ISL 437344|B.1|Democratic Republic of the Congo|2020-04-16	0.0001734674	Africa
Africa|hCoV-19/DRC/11632/2020|EPI ISL 527493|B.1|Democratic Republic of the Congo|2020-05-25	Africa|hCoV-19/DRC/2727/2020|EPI ISL 437344|B.1|Democratic Republic of the Congo|2020-04-16	0.0002083430	Africa
Africa|hCoV-19/DRC/11635/2020|EPI ISL 527540|B.1.214|Democratic Republic of the Congo|2020-05-25	Africa|hCoV-19/DRC/2727/2020|EPI ISL 437344|B.1|Democratic Republic of the Congo|2020-04-16	0.0002123564	Africa
Africa|hCoV-19/DRC/11640/2020|EPI ISL 527535|B.1.178|Democratic Republic of the Congo|2020-05-25	Africa|hCoV-19/DRC/2727/2020|EPI ISL 437344|B.1|Democratic Republic of the Congo|2020-04-16	0.0002810897	Africa
Africa|hCoV-19/DRC/11643/2020|EPI ISL 527520|B.1.5|Democratic Republic of the Congo|2020-05-25	Africa|hCoV-19/DRC/2727/2020|EPI ISL 437344|B.1|Democratic Republic of the Congo|2020-04-16	0.0001748336	Africa
Africa|hCoV-19/DRC/11648/2020|EPI ISL 527569|B.1.6|Democratic Republic of the Congo|2020-05-25	Africa|hCoV-19/DRC/2727/2020|EPI ISL 437344|B.1|Democratic Republic of the Congo|2020-04-16	0.0002071447	Africa
Africa|hCoV-19/DRC/11652/2020|EPI ISL 527570|B.1.149|Democratic Republic of the Congo|2020-05-25	Africa|hCoV-19/DRC/2727/2020|EPI ISL 437344|B.1|Democratic Republic of the Congo|2020-04-16	0.0001732385	Africa
Africa|hCoV-19/DRC/11653/2020|EPI ISL 527533|B.1.84|Democratic Republic of the Congo|2020-05-25	Africa|hCoV-19/DRC/2727/2020|EPI ISL 437344|B.1|Democratic Republic of the Congo|2020-04-16	0.0001404088	Africa
Africa|hCoV-19/DRC/11676/2020|EPI ISL 527531|B.1|Democratic Republic of the Congo|2020-05-26	Africa|hCoV-19/DRC/2727/2020|EPI ISL 437344|B.1|Democratic Republic of the Congo|2020-04-16	0.0003534878	Africa
Africa|hCoV-19/DRC/11677/2020|EPI ISL 527515|B.1.214|Democratic Republic of the Congo|2020-05-26	Africa|hCoV-19/DRC/2727/2020|EPI ISL 437344|B.1|Democratic Republic of the Congo|2020-04-16	0.0002792470	Africa
Africa|hCoV-19/DRC/11732/2020|EPI ISL 527536|B.1.214|Democratic Republic of the Congo|2020-05-26	Africa|hCoV-19/DRC/2727/2020|EPI ISL 437344|B.1|Democratic Republic of the Congo|2020-04-16	0.0001396963	Africa
Africa|hCoV-19/DRC/11733/2020|EPI ISL 527571|B.1.149|Democratic Republic of the Congo|2020-05-26	Africa|hCoV-19/DRC/2727/2020|EPI ISL 437344|B.1|Democratic Republic of the Congo|2020-04-16	0.0001723351	Africa
Africa|hCoV-19/DRC/11806/2020|EPI ISL 527572|B.1.214|Democratic Republic of the Congo|2020-05-26	Africa|hCoV-19/DRC/2727/2020|EPI ISL 437344|B.1|Democratic Republic of the Congo|2020-04-16	0.0002771997	Africa
Africa|hCoV-19/DRC/1234/2020|EPI ISL 429258|B.1.5|Democratic Republic of the Congo|2020-04-06	Africa|hCoV-19/DRC/2727/2020|EPI ISL 437344|B.1|Democratic Republic of the Congo|2020-04-16	0.0000718642	Africa
Africa|hCoV-19/DRC/1249/2020|EPI ISL 429259|B.1.5|Democratic Republic of the Congo|2020-04-06	Africa|hCoV-19/DRC/2727/2020|EPI ISL 437344|B.1|Democratic Republic of the Congo|2020-04-16	0.0000692327	Africa
Africa|hCoV-19/DRC/1319/2020|EPI ISL 431011|B.1.128|Democratic Republic of the Congo|2020-04-07	Africa|hCoV-19/DRC/2727/2020|EPI ISL 437344|B.1|Democratic Republic of the Congo|2020-04-16	0.0002420692	Africa
Africa|hCoV-19/DRC/1324/2020|EPI ISL 435033|B.1.128|Democratic Republic of the Congo|2020-04-07	Africa|hCoV-19/DRC/2727/2020|EPI ISL 437344|B.1|Democratic Republic of the Congo|2020-04-16	0.0002404482	Africa
Africa|hCoV-19/DRC/1326/2020|EPI ISL 435116|B.1|Democratic Republic of the Congo|2020-04-07	Africa|hCoV-19/DRC/2727/2020|EPI ISL 437344|B.1|Democratic Republic of the Congo|2020-04-16	0.0001394947	Africa
Africa|hCoV-19/DRC/1375/2020|EPI ISL 435117|B.1.1.1|Democratic Republic of the Congo|2020-04-07	Africa|hCoV-19/DRC/2727/2020|EPI ISL 437344|B.1|Democratic Republic of the Congo|2020-04-16	0.0003824810	Africa
Africa|hCoV-19/DRC/1376/2020|EPI ISL 431012|B.1.1.1|Democratic Republic of the Congo|2020-04-07	Africa|hCoV-19/DRC/2727/2020|EPI ISL 437344|B.1|Democratic Republic of the Congo|2020-04-16	0.0003447344	Africa
Africa|hCoV-19/DRC/1377/2020|EPI ISL 434678|B.1.1.1|Democratic Republic of the Congo|2020-04-07	Africa|hCoV-19/DRC/2727/2020|EPI ISL 437344|B.1|Democratic Republic of the Congo|2020-04-16	0.0003104224	Africa
Africa|hCoV-19/DRC/1378/2020|EPI ISL 435118|B.1.1.1|Democratic Republic of the Congo|2020-04-07	Africa|hCoV-19/DRC/2727/2020|EPI ISL 437344|B.1|Democratic Republic of the Congo|2020-04-16	0.0003467232	Africa
Africa|hCoV-19/DRC/1382/2020|EPI ISL 435113|B.1.1.1|Democratic Republic of the Congo|2020-04-07	Africa|hCoV-19/DRC/2727/2020|EPI ISL 437344|B.1|Democratic Republic of the Congo|2020-04-16	0.0003502761	Africa
Africa|hCoV-19/DRC/1397/2020|EPI ISL 434679|B.1.1.1|Democratic Republic of the Congo|2020-04-07	Africa|hCoV-19/DRC/2727/2020|EPI ISL 437344|B.1|Democratic Republic of the Congo|2020-04-16	0.0003440467	Africa
Africa|hCoV-19/DRC/1398/2020|EPI ISL 435114|B.1.1.1|Democratic Republic of the Congo|2020-04-07	Africa|hCoV-19/DRC/2727/2020|EPI ISL 437344|B.1|Democratic Republic of the Congo|2020-04-16	0.0003088250	Africa
Africa|hCoV-19/DRC/1422/2020|EPI ISL 434680|B.1.149|Democratic Republic of the Congo|2020-04-08	Africa|hCoV-19/DRC/2727/2020|EPI ISL 437344|B.1|Democratic Republic of the Congo|2020-04-16	0.0001736431	Africa
Africa|hCoV-19/DRC/1423/2020|EPI ISL 434710|B.1.149|Democratic Republic of the Congo|2020-04-08	Africa|hCoV-19/DRC/2727/2020|EPI ISL 437344|B.1|Democratic Republic of the Congo|2020-04-16	0.0001370636	Africa
Africa|hCoV-19/DRC/1486/2020|EPI ISL 434711|B.1|Democratic Republic of the Congo|2020-04-08	Africa|hCoV-19/DRC/2727/2020|EPI ISL 437344|B.1|Democratic Republic of the Congo|2020-04-16	0.0001055760	Africa
Africa|hCoV-19/DRC/1516/2020|EPI ISL 435032|B.1.5|Democratic Republic of the Congo|2020-04-09	Africa|hCoV-19/DRC/2727/2020|EPI ISL 437344|B.1|Democratic Republic of the Congo|2020-04-16	0.0000684135	Africa
Africa|hCoV-19/DRC/1565/2020|EPI ISL 434681|B.1|Democratic Republic of the Congo|2020-04-09	Africa|hCoV-19/DRC/2727/2020|EPI ISL 437344|B.1|Democratic Republic of the Congo|2020-04-16	0.0001036586	Africa
Africa|hCoV-19/DRC/158/2020|EPI ISL 417950|B.40|Democratic Republic of the Congo|2020-03-20	Africa|hCoV-19/DRC/2727/2020|EPI ISL 437344|B.1|Democratic Republic of the Congo|2020-04-16	0.0004790990	Africa
Africa|hCoV-19/DRC/1715/2020|EPI ISL 435156|B.1.84|Democratic Republic of the Congo|2020-04-10	Africa|hCoV-19/DRC/2727/2020|EPI ISL 437344|B.1|Democratic Republic of the Congo|2020-04-16	0.0001381324	Africa
Africa|hCoV-19/DRC/1767/2020|EPI ISL 435157|B.1.5|Democratic Republic of the Congo|2020-04-10	Africa|hCoV-19/DRC/2727/2020|EPI ISL 437344|B.1|Democratic Republic of the Congo|2020-04-16	0.0000706926	Africa
Africa|hCoV-19/DRC/1779/2020|EPI ISL 435158|C.14|Democratic Republic of the Congo|2020-04-10	Africa|hCoV-19/DRC/2727/2020|EPI ISL 437344|B.1|Democratic Republic of the Congo|2020-04-16	0.0004209717	Africa
Africa|hCoV-19/DRC/191/2020|EPI ISL 417955|B.1.128|Democratic Republic of the Congo|2020-03-21	Africa|hCoV-19/DRC/2727/2020|EPI ISL 437344|B.1|Democratic Republic of the Congo|2020-04-16	0.0002396696	Africa
Africa|hCoV-19/DRC/1952/2020|EPI ISL 435159|B.1.5|Democratic Republic of the Congo|2020-04-11	Africa|hCoV-19/DRC/2727/2020|EPI ISL 437344|B.1|Democratic Republic of the Congo|2020-04-16	0.0000698053	Africa
Africa|hCoV-19/DRC/1982/2020|EPI ISL 435160|B.1|Democratic Republic of the Congo|2020-04-12	Africa|hCoV-19/DRC/2727/2020|EPI ISL 437344|B.1|Democratic Republic of the Congo|2020-04-16	0.0001043025	Africa
Africa|hCoV-19/DRC/2047/2020|EPI ISL 435161|B.1.1.1|Democratic Republic of the Congo|2020-04-12	Africa|hCoV-19/DRC/2727/2020|EPI ISL 437344|B.1|Democratic Republic of the Congo|2020-04-16	0.0003107869	Africa
Africa|hCoV-19/DRC/2063/2020|EPI ISL 435162|B.1|Democratic Republic of the Congo|2020-04-12	Africa|hCoV-19/DRC/2727/2020|EPI ISL 437344|B.1|Democratic Republic of the Congo|2020-04-16	0.0000000000	Africa
Africa|hCoV-19/DRC/2120/2020|EPI ISL 435163|B.1.149|Democratic Republic of the Congo|2020-04-12	Africa|hCoV-19/DRC/2727/2020|EPI ISL 437344|B.1|Democratic Republic of the Congo|2020-04-16	0.0001380473	Africa
Africa|hCoV-19/DRC/2121/2020|EPI ISL 435164|B.1.149|Democratic Republic of the Congo|2020-04-12	Africa|hCoV-19/DRC/2727/2020|EPI ISL 437344|B.1|Democratic Republic of the Congo|2020-04-16	0.0001388812	Africa
Africa|hCoV-19/DRC/2122/2020|EPI ISL 435165|B.1.149|Democratic Republic of the Congo|2020-04-13	Africa|hCoV-19/DRC/2727/2020|EPI ISL 437344|B.1|Democratic Republic of the Congo|2020-04-16	0.0002120179	Africa
Africa|hCoV-19/DRC/2125/2020|EPI ISL 435166|B.1.149|Democratic Republic of the Congo|2020-04-13	Africa|hCoV-19/DRC/2727/2020|EPI ISL 437344|B.1|Democratic Republic of the Congo|2020-04-16	0.0001393552	Africa
Africa|hCoV-19/DRC/2128/2020|EPI ISL 435167|B.1|Democratic Republic of the Congo|2020-04-13	Africa|hCoV-19/DRC/2727/2020|EPI ISL 437344|B.1|Democratic Republic of the Congo|2020-04-16	0.0000000000	Africa
Africa|hCoV-19/DRC/2133/2020|EPI ISL 435168|B.1.128|Democratic Republic of the Congo|2020-04-13	Africa|hCoV-19/DRC/2727/2020|EPI ISL 437344|B.1|Democratic Republic of the Congo|2020-04-16	0.0002467328	Africa
Africa|hCoV-19/DRC/214/2020|EPI ISL 420030|B.1.6|Democratic Republic of the Congo|2020-03-21	Africa|hCoV-19/DRC/2727/2020|EPI ISL 437344|B.1|Democratic Republic of the Congo|2020-04-16	0.0000686640	Africa
Africa|hCoV-19/DRC/215/2020|EPI ISL 420031|B.1.1.1|Democratic Republic of the Congo|2020-03-21	Africa|hCoV-19/DRC/2727/2020|EPI ISL 437344|B.1|Democratic Republic of the Congo|2020-04-16	0.0003466871	Africa
Africa|hCoV-19/DRC/2169/2020|EPI ISL 436194|B.1.5|Democratic Republic of the Congo|2020-04-13	Africa|hCoV-19/DRC/2727/2020|EPI ISL 437344|B.1|Democratic Republic of the Congo|2020-04-16	0.0001057162	Africa
Africa|hCoV-19/DRC/2299/2020|EPI ISL 436412|B.1.5|Democratic Republic of the Congo|2020-04-14	Africa|hCoV-19/DRC/2727/2020|EPI ISL 437344|B.1|Democratic Republic of the Congo|2020-04-16	0.0001378699	Africa
Africa|hCoV-19/DRC/236/2020|EPI ISL 420032|B.1.128|Democratic Republic of the Congo|2020-03-22	Africa|hCoV-19/DRC/2727/2020|EPI ISL 437344|B.1|Democratic Republic of the Congo|2020-04-16	0.0002401406	Africa
Africa|hCoV-19/DRC/2363/2020|EPI ISL 437194|B.1.84|Democratic Republic of the Congo|2020-04-14	Africa|hCoV-19/DRC/2727/2020|EPI ISL 437344|B.1|Democratic Republic of the Congo|2020-04-16	0.0001033912	Africa
Africa|hCoV-19/DRC/2384/2020|EPI ISL 437196|B.1.149|Democratic Republic of the Congo|2020-04-14	Africa|hCoV-19/DRC/2727/2020|EPI ISL 437344|B.1|Democratic Republic of the Congo|2020-04-16	0.0001391517	Africa
Africa|hCoV-19/DRC/241/2020|EPI ISL 420033|B.1.1.75|Democratic Republic of the Congo|2020-03-22	Africa|hCoV-19/DRC/2727/2020|EPI ISL 437344|B.1|Democratic Republic of the Congo|2020-04-16	0.0002744924	Africa
Africa|hCoV-19/DRC/243/2020|EPI ISL 420034|B.1|Democratic Republic of the Congo|2020-03-22	Africa|hCoV-19/DRC/2727/2020|EPI ISL 437344|B.1|Democratic Republic of the Congo|2020-04-16	0.0001737738	Africa
Africa|hCoV-19/DRC/248/2020|EPI ISL 420035|B.1.5|Democratic Republic of the Congo|2020-03-22	Africa|hCoV-19/DRC/2727/2020|EPI ISL 437344|B.1|Democratic Republic of the Congo|2020-04-16	0.0000343007	Africa
Africa|hCoV-19/DRC/2496/2020|EPI ISL 437337|B.1.149|Democratic Republic of the Congo|2020-04-15	Africa|hCoV-19/DRC/2727/2020|EPI ISL 437344|B.1|Democratic Republic of the Congo|2020-04-16	0.0001710519	Africa
Africa|hCoV-19/DRC/2529/2020|EPI ISL 437338|B.1.178|Democratic Republic of the Congo|2020-04-15	Africa|hCoV-19/DRC/2727/2020|EPI ISL 437344|B.1|Democratic Republic of the Congo|2020-04-16	0.0001368387	Africa
Africa|hCoV-19/DRC/253/2020|EPI ISL 420838|B.1.5|Democratic Republic of the Congo|2020-03-22	Africa|hCoV-19/DRC/2727/2020|EPI ISL 437344|B.1|Democratic Republic of the Congo|2020-04-16	0.0000344129	Africa
Africa|hCoV-19/DRC/2536/2020|EPI ISL 437339|B.1|Democratic Republic of the Congo|2020-04-15	Africa|hCoV-19/DRC/2727/2020|EPI ISL 437344|B.1|Democratic Republic of the Congo|2020-04-16	0.0001368388	Africa
Africa|hCoV-19/DRC/254/2020|EPI ISL 420839|B.1|Democratic Republic of the Congo|2020-03-22	Africa|hCoV-19/DRC/2727/2020|EPI ISL 437344|B.1|Democratic Republic of the Congo|2020-04-16	0.0001731124	Africa
Africa|hCoV-19/DRC/2563/2020|EPI ISL 437340|B.1.9|Democratic Republic of the Congo|2020-04-15	Africa|hCoV-19/DRC/2727/2020|EPI ISL 437344|B.1|Democratic Republic of the Congo|2020-04-16	0.0004105832	Africa
Africa|hCoV-19/DRC/2580/2020|EPI ISL 437341|B.1.5|Democratic Republic of the Congo|2020-04-15	Africa|hCoV-19/DRC/2727/2020|EPI ISL 437344|B.1|Democratic Republic of the Congo|2020-04-16	0.0000687207	Africa
Africa|hCoV-19/DRC/2644/2020|EPI ISL 437342|B.1.84|Democratic Republic of the Congo|2020-04-15	Africa|hCoV-19/DRC/2727/2020|EPI ISL 437344|B.1|Democratic Republic of the Congo|2020-04-16	0.0001729811	Africa
Africa|hCoV-19/DRC/2670/2020|EPI ISL 437343|B.1.9|Democratic Republic of the Congo|2020-04-15	Africa|hCoV-19/DRC/2727/2020|EPI ISL 437344|B.1|Democratic Republic of the Congo|2020-04-16	0.0004448374	Africa
Africa|hCoV-19/Algeria/G0638 2264/2020|EPI ISL 418241|B.1|Algeria|2020-03-02	Africa|hCoV-19/DRC/2728/2020|EPI ISL 437345|B.1.84|Democratic Republic of the Congo|2020-04-16	0.0003794323	Africa
Africa|hCoV-19/Algeria/G0640 2265/2020|EPI ISL 418242|B.1|Algeria|2020-03-08	Africa|hCoV-19/DRC/2728/2020|EPI ISL 437345|B.1.84|Democratic Republic of the Congo|2020-04-16	0.0002753924	Africa
Africa|hCoV-19/Algeria/G0860 2262/2020|EPI ISL 420037|B.1|Algeria|2020-03-02	Africa|hCoV-19/DRC/2728/2020|EPI ISL 437345|B.1.84|Democratic Republic of the Congo|2020-04-16	0.0002753924	Africa
Africa|hCoV-19/Benin/1022/2020|EPI ISL 476826|B.1|Benin|2020-03-25	Africa|hCoV-19/DRC/2728/2020|EPI ISL 437345|B.1.84|Democratic Republic of the Congo|2020-04-16	0.0001721256	Africa
Africa|hCoV-19/Benin/1092/2020|EPI ISL 476827|B.1|Benin|2020-03-27	Africa|hCoV-19/DRC/2728/2020|EPI ISL 437345|B.1.84|Democratic Republic of the Congo|2020-04-16	0.0002410678	Africa
Africa|hCoV-19/Benin/1408/2020|EPI ISL 476825|B.1.356|Benin|2020-04-04	Africa|hCoV-19/DRC/2728/2020|EPI ISL 437345|B.1.84|Democratic Republic of the Congo|2020-04-16	0.0002754114	Africa
Africa|hCoV-19/Benin/1409/2020|EPI ISL 476828|B.1|Benin|2020-04-06	Africa|hCoV-19/DRC/2728/2020|EPI ISL 437345|B.1.84|Democratic Republic of the Congo|2020-04-16	0.0003121141	Africa
Africa|hCoV-19/Benin/1950/2020|EPI ISL 476830|A|Benin|2020-04-15	Africa|hCoV-19/DRC/2728/2020|EPI ISL 437345|B.1.84|Democratic Republic of the Congo|2020-04-16	0.0004821360	Africa
Africa|hCoV-19/Benin/197/2020|EPI ISL 476822|B.1.178|Benin|2020-03-15	Africa|hCoV-19/DRC/2728/2020|EPI ISL 437345|B.1.84|Democratic Republic of the Congo|2020-04-16	0.0001721452	Africa
Africa|hCoV-19/Benin/2012/2020|EPI ISL 476831|A|Benin|2020-04-15	Africa|hCoV-19/DRC/2728/2020|EPI ISL 437345|B.1.84|Democratic Republic of the Congo|2020-04-16	0.0005165086	Africa
Africa|hCoV-19/Benin/260/2020|EPI ISL 476823|B.1.292|Benin|2020-03-17	Africa|hCoV-19/DRC/2728/2020|EPI ISL 437345|B.1.84|Democratic Republic of the Congo|2020-04-16	0.0003442854	Africa
Africa|hCoV-19/Benin/314/2020|EPI ISL 476834|B.1.5|Benin|2020-03-17	Africa|hCoV-19/DRC/2728/2020|EPI ISL 437345|B.1.84|Democratic Republic of the Congo|2020-04-16	0.0002770007	Africa
Africa|hCoV-19/Benin/461/2020|EPI ISL 476833|A|Benin|2020-03-17	Africa|hCoV-19/DRC/2728/2020|EPI ISL 437345|B.1.84|Democratic Republic of the Congo|2020-04-16	0.0004820431	Africa
Africa|hCoV-19/Benin/501/2020|EPI ISL 476824|B.1.356|Benin|2020-03-17	Africa|hCoV-19/DRC/2728/2020|EPI ISL 437345|B.1.84|Democratic Republic of the Congo|2020-04-16	0.0002753924	Africa
Africa|hCoV-19/Benin/843/2020|EPI ISL 476829|A|Benin|2020-03-19	Africa|hCoV-19/DRC/2728/2020|EPI ISL 437345|B.1.84|Democratic Republic of the Congo|2020-04-16	0.0004132197	Africa
Africa|hCoV-19/Botswana/BOT0455/2020|EPI ISL 560386|B.1|Botswana|2020-03-28	Africa|hCoV-19/DRC/2728/2020|EPI ISL 437345|B.1.84|Democratic Republic of the Congo|2020-04-16	0.0002065358	Africa
Africa|hCoV-19/Botswana/BOT2254/2020|EPI ISL 560390|B.1.1|Botswana|2020-04-08	Africa|hCoV-19/DRC/2728/2020|EPI ISL 437345|B.1.84|Democratic Republic of the Congo|2020-04-16	0.0002763953	Africa
Africa|hCoV-19/Botswana/BOT2283/2020|EPI ISL 560385|B.1|Botswana|2020-04-07	Africa|hCoV-19/DRC/2728/2020|EPI ISL 437345|B.1.84|Democratic Republic of the Congo|2020-04-16	0.0003139147	Africa
Africa|hCoV-19/Botswana/BOT2624/2020|EPI ISL 560387|B.1.1|Botswana|2020-04-05	Africa|hCoV-19/DRC/2728/2020|EPI ISL 437345|B.1.84|Democratic Republic of the Congo|2020-04-16	0.0002790557	Africa
Africa|hCoV-19/Botswana/BOT4161/2020|EPI ISL 560388|B.1.1.220|Botswana|2020-04-16	Africa|hCoV-19/DRC/2728/2020|EPI ISL 437345|B.1.84|Democratic Republic of the Congo|2020-04-16	0.0003459147	Africa
Africa|hCoV-19/DRC/04186/2020|EPI ISL 471411|A|Democratic Republic of the Congo|2020-04-25	Africa|hCoV-19/DRC/2728/2020|EPI ISL 437345|B.1.84|Democratic Republic of the Congo|2020-04-16	0.0004820429	Africa
Africa|hCoV-19/DRC/04188/2020|EPI ISL 471413|A|Democratic Republic of the Congo|2020-04-25	Africa|hCoV-19/DRC/2728/2020|EPI ISL 437345|B.1.84|Democratic Republic of the Congo|2020-04-16	0.0004899994	Africa
Africa|hCoV-19/DRC/10041/2020|EPI ISL 527543|B.1.1.275|Democratic Republic of the Congo|2020-05-22	Africa|hCoV-19/DRC/2728/2020|EPI ISL 437345|B.1.84|Democratic Republic of the Congo|2020-04-16	0.0003463968	Africa
Africa|hCoV-19/DRC/10057/2020|EPI ISL 527538|B.1.1.275|Democratic Republic of the Congo|2020-05-22	Africa|hCoV-19/DRC/2728/2020|EPI ISL 437345|B.1.84|Democratic Republic of the Congo|2020-04-16	0.0004601340	Africa
Africa|hCoV-19/DRC/10061/2020|EPI ISL 527521|B.1.1.275|Democratic Republic of the Congo|2020-05-22	Africa|hCoV-19/DRC/2728/2020|EPI ISL 437345|B.1.84|Democratic Republic of the Congo|2020-04-16	0.0003146573	Africa
Africa|hCoV-19/DRC/10070/2020|EPI ISL 527544|B.1.178|Democratic Republic of the Congo|2020-05-22	Africa|hCoV-19/DRC/2728/2020|EPI ISL 437345|B.1.84|Democratic Republic of the Congo|2020-04-16	0.0003112691	Africa
Africa|hCoV-19/DRC/10120/2020|EPI ISL 513624|B.1.1.275|Democratic Republic of the Congo|2020-05-22	Africa|hCoV-19/DRC/2728/2020|EPI ISL 437345|B.1.84|Democratic Republic of the Congo|2020-04-16	0.0003223503	Africa
Africa|hCoV-19/DRC/10127/2020|EPI ISL 513625|B.1.1.275|Democratic Republic of the Congo|2020-05-22	Africa|hCoV-19/DRC/2728/2020|EPI ISL 437345|B.1.84|Democratic Republic of the Congo|2020-04-16	0.0003181012	Africa
Africa|hCoV-19/DRC/10242/2020|EPI ISL 513626|B.1.84|Democratic Republic of the Congo|2020-05-22	Africa|hCoV-19/DRC/2728/2020|EPI ISL 437345|B.1.84|Democratic Republic of the Congo|2020-04-16	0.0000693944	Africa
Africa|hCoV-19/DRC/10251/2020|EPI ISL 513627|B.1.128|Democratic Republic of the Congo|2020-05-22	Africa|hCoV-19/DRC/2728/2020|EPI ISL 437345|B.1.84|Democratic Republic of the Congo|2020-04-16	0.0004169215	Africa
Africa|hCoV-19/DRC/10324/2020|EPI ISL 527545|B.1.214|Democratic Republic of the Congo|2020-05-22	Africa|hCoV-19/DRC/2728/2020|EPI ISL 437345|B.1.84|Democratic Republic of the Congo|2020-04-16	0.0002770421	Africa
Africa|hCoV-19/DRC/10346/2020|EPI ISL 527546|B.1.214|Democratic Republic of the Congo|2020-05-22	Africa|hCoV-19/DRC/2728/2020|EPI ISL 437345|B.1.84|Democratic Republic of the Congo|2020-04-16	0.0002799395	Africa
Africa|hCoV-19/DRC/10364/2020|EPI ISL 527498|B.1|Democratic Republic of the Congo|2020-05-22	Africa|hCoV-19/DRC/2728/2020|EPI ISL 437345|B.1.84|Democratic Republic of the Congo|2020-04-16	0.0001733843	Africa
Africa|hCoV-19/DRC/10371/2020|EPI ISL 527489|B.1.178|Democratic Republic of the Congo|2020-05-22	Africa|hCoV-19/DRC/2728/2020|EPI ISL 437345|B.1.84|Democratic Republic of the Congo|2020-04-16	0.0003118111	Africa
Africa|hCoV-19/DRC/10373/2020|EPI ISL 527495|B.1.159|Democratic Republic of the Congo|2020-05-22	Africa|hCoV-19/DRC/2728/2020|EPI ISL 437345|B.1.84|Democratic Republic of the Congo|2020-04-16	0.0003468043	Africa
Africa|hCoV-19/DRC/10374/2020|EPI ISL 527539|B.1.84|Democratic Republic of the Congo|2020-05-22	Africa|hCoV-19/DRC/2728/2020|EPI ISL 437345|B.1.84|Democratic Republic of the Congo|2020-04-16	0.0003155242	Africa
Africa|hCoV-19/DRC/10375/2020|EPI ISL 527499|B.1.84|Democratic Republic of the Congo|2020-05-22	Africa|hCoV-19/DRC/2728/2020|EPI ISL 437345|B.1.84|Democratic Republic of the Congo|2020-04-16	0.0002084803	Africa
Africa|hCoV-19/DRC/10399/2020|EPI ISL 527491|B.1.214|Democratic Republic of the Congo|2020-05-22	Africa|hCoV-19/DRC/2728/2020|EPI ISL 437345|B.1.84|Democratic Republic of the Congo|2020-04-16	0.0002772159	Africa
Africa|hCoV-19/DRC/10502/2020|EPI ISL 527547|B.1.5|Democratic Republic of the Congo|2020-05-20	Africa|hCoV-19/DRC/2728/2020|EPI ISL 437345|B.1.84|Democratic Republic of the Congo|2020-04-16	0.0001729949	Africa
Africa|hCoV-19/DRC/10506/2020|EPI ISL 527524|B.1.5|Democratic Republic of the Congo|2020-05-18	Africa|hCoV-19/DRC/2728/2020|EPI ISL 437345|B.1.84|Democratic Republic of the Congo|2020-04-16	0.0001755763	Africa
Africa|hCoV-19/DRC/10507/2020|EPI ISL 527492|B.1.5|Democratic Republic of the Congo|2020-05-18	Africa|hCoV-19/DRC/2728/2020|EPI ISL 437345|B.1.84|Democratic Republic of the Congo|2020-04-16	0.0002079961	Africa
Africa|hCoV-19/DRC/10508/2020|EPI ISL 527494|B.1.5|Democratic Republic of the Congo|2020-05-20	Africa|hCoV-19/DRC/2728/2020|EPI ISL 437345|B.1.84|Democratic Republic of the Congo|2020-04-16	0.0002068634	Africa
Africa|hCoV-19/DRC/10532/2020|EPI ISL 527532|B.1.5|Democratic Republic of the Congo|2020-05-20	Africa|hCoV-19/DRC/2728/2020|EPI ISL 437345|B.1.84|Democratic Republic of the Congo|2020-04-16	0.0001756194	Africa
Africa|hCoV-19/DRC/10533/2020|EPI ISL 527548|B.1.5|Democratic Republic of the Congo|2020-05-20	Africa|hCoV-19/DRC/2728/2020|EPI ISL 437345|B.1.84|Democratic Republic of the Congo|2020-04-16	0.0002076558	Africa
Africa|hCoV-19/DRC/10621/2020|EPI ISL 527526|B.1.214|Democratic Republic of the Congo|2020-05-23	Africa|hCoV-19/DRC/2728/2020|EPI ISL 437345|B.1.84|Democratic Republic of the Congo|2020-04-16	0.0002454870	Africa
Africa|hCoV-19/DRC/10640/2020|EPI ISL 527541|B.1|Democratic Republic of the Congo|2020-05-22	Africa|hCoV-19/DRC/2728/2020|EPI ISL 437345|B.1.84|Democratic Republic of the Congo|2020-04-16	0.0004237647	Africa
Africa|hCoV-19/DRC/10644/2020|EPI ISL 527549|B.1|Democratic Republic of the Congo|2020-05-22	Africa|hCoV-19/DRC/2728/2020|EPI ISL 437345|B.1.84|Democratic Republic of the Congo|2020-04-16	0.0004153328	Africa
Africa|hCoV-19/DRC/10728/2020|EPI ISL 513628|B.1.5|Democratic Republic of the Congo|2020-05-23	Africa|hCoV-19/DRC/2728/2020|EPI ISL 437345|B.1.84|Democratic Republic of the Congo|2020-04-16	0.0001434856	Africa
Africa|hCoV-19/DRC/10731/2020|EPI ISL 513629|B.1.1.1|Democratic Republic of the Congo|2020-05-23	Africa|hCoV-19/DRC/2728/2020|EPI ISL 437345|B.1.84|Democratic Republic of the Congo|2020-04-16	0.0003946703	Africa
Africa|hCoV-19/DRC/10733/2020|EPI ISL 513630|B.1|Democratic Republic of the Congo|2020-05-23	Africa|hCoV-19/DRC/2728/2020|EPI ISL 437345|B.1.84|Democratic Republic of the Congo|2020-04-16	0.0002768404	Africa
Africa|hCoV-19/DRC/108/2020|EPI ISL 417948|B.1.128|Democratic Republic of the Congo|2020-03-19	Africa|hCoV-19/DRC/2728/2020|EPI ISL 437345|B.1.84|Democratic Republic of the Congo|2020-04-16	0.0003102299	Africa
Africa|hCoV-19/DRC/10885/2020|EPI ISL 513631|B.1.84|Democratic Republic of the Congo|2020-05-23	Africa|hCoV-19/DRC/2728/2020|EPI ISL 437345|B.1.84|Democratic Republic of the Congo|2020-04-16	0.0001045651	Africa
Africa|hCoV-19/DRC/10902/2020|EPI ISL 527490|B.1.178|Democratic Republic of the Congo|2020-05-23	Africa|hCoV-19/DRC/2728/2020|EPI ISL 437345|B.1.84|Democratic Republic of the Congo|2020-04-16	0.0002423311	Africa
Africa|hCoV-19/DRC/10913/2020|EPI ISL 527507|B.1.84|Democratic Republic of the Congo|2020-05-24	Africa|hCoV-19/DRC/2728/2020|EPI ISL 437345|B.1.84|Democratic Republic of the Congo|2020-04-16	0.0002078727	Africa
Africa|hCoV-19/DRC/11005/2020|EPI ISL 527550|B.1.159|Democratic Republic of the Congo|2020-05-24	Africa|hCoV-19/DRC/2728/2020|EPI ISL 437345|B.1.84|Democratic Republic of the Congo|2020-04-16	0.0004500726	Africa
Africa|hCoV-19/DRC/11008/2020|EPI ISL 527503|B.1.159|Democratic Republic of the Congo|2020-05-24	Africa|hCoV-19/DRC/2728/2020|EPI ISL 437345|B.1.84|Democratic Republic of the Congo|2020-04-16	0.0003842862	Africa
Africa|hCoV-19/DRC/11022/2020|EPI ISL 527551|B.1.214|Democratic Republic of the Congo|2020-05-24	Africa|hCoV-19/DRC/2728/2020|EPI ISL 437345|B.1.84|Democratic Republic of the Congo|2020-04-16	0.0003463162	Africa
Africa|hCoV-19/DRC/11024/2020|EPI ISL 527552|B.1.149|Democratic Republic of the Congo|2020-05-24	Africa|hCoV-19/DRC/2728/2020|EPI ISL 437345|B.1.84|Democratic Republic of the Congo|2020-04-16	0.0003844758	Africa
Africa|hCoV-19/DRC/11026/2020|EPI ISL 527553|B.1.149|Democratic Republic of the Congo|2020-05-24	Africa|hCoV-19/DRC/2728/2020|EPI ISL 437345|B.1.84|Democratic Republic of the Congo|2020-04-16	0.0002423057	Africa
Africa|hCoV-19/DRC/11031/2020|EPI ISL 527554|B.1.214|Democratic Republic of the Congo|2020-05-24	Africa|hCoV-19/DRC/2728/2020|EPI ISL 437345|B.1.84|Democratic Republic of the Congo|2020-04-16	0.0002771351	Africa
Africa|hCoV-19/DRC/11041/2020|EPI ISL 527555|B.1|Democratic Republic of the Congo|2020-05-24	Africa|hCoV-19/DRC/2728/2020|EPI ISL 437345|B.1.84|Democratic Republic of the Congo|2020-04-16	0.0002424126	Africa
Africa|hCoV-19/DRC/11057/2020|EPI ISL 527528|B.1.5|Democratic Republic of the Congo|2020-05-24	Africa|hCoV-19/DRC/2728/2020|EPI ISL 437345|B.1.84|Democratic Republic of the Congo|2020-04-16	0.0001748885	Africa
Africa|hCoV-19/DRC/11078/2020|EPI ISL 527514|B.1|Democratic Republic of the Congo|2020-05-24	Africa|hCoV-19/DRC/2728/2020|EPI ISL 437345|B.1.84|Democratic Republic of the Congo|2020-04-16	0.0003471463	Africa
Africa|hCoV-19/DRC/11079/2020|EPI ISL 527500|B.1.214|Democratic Republic of the Congo|2020-05-24	Africa|hCoV-19/DRC/2728/2020|EPI ISL 437345|B.1.84|Democratic Republic of the Congo|2020-04-16	0.0002089114	Africa
Africa|hCoV-19/DRC/11093/2020|EPI ISL 527527|B.1.5|Democratic Republic of the Congo|2020-05-24	Africa|hCoV-19/DRC/2728/2020|EPI ISL 437345|B.1.84|Democratic Republic of the Congo|2020-04-16	0.0002464823	Africa
Africa|hCoV-19/DRC/11096/2020|EPI ISL 527522|B.1|Democratic Republic of the Congo|2020-05-24	Africa|hCoV-19/DRC/2728/2020|EPI ISL 437345|B.1.84|Democratic Republic of the Congo|2020-04-16	0.0002448480	Africa
Africa|hCoV-19/DRC/11114/2020|EPI ISL 527534|B.1.214|Democratic Republic of the Congo|2020-05-25	Africa|hCoV-19/DRC/2728/2020|EPI ISL 437345|B.1.84|Democratic Republic of the Congo|2020-04-16	0.0003164638	Africa
Africa|hCoV-19/DRC/11123/2020|EPI ISL 527496|B.1.84|Democratic Republic of the Congo|2020-05-24	Africa|hCoV-19/DRC/2728/2020|EPI ISL 437345|B.1.84|Democratic Republic of the Congo|2020-04-16	0.0001040673	Africa
Africa|hCoV-19/DRC/11134/2020|EPI ISL 527518|B.1.5|Democratic Republic of the Congo|2020-05-24	Africa|hCoV-19/DRC/2728/2020|EPI ISL 437345|B.1.84|Democratic Republic of the Congo|2020-04-16	0.0001395043	Africa
Africa|hCoV-19/DRC/11143/2020|EPI ISL 527556|B.1|Democratic Republic of the Congo|2020-05-24	Africa|hCoV-19/DRC/2728/2020|EPI ISL 437345|B.1.84|Democratic Republic of the Congo|2020-04-16	0.0004501285	Africa
Africa|hCoV-19/DRC/11145/2020|EPI ISL 527501|B.1.214|Democratic Republic of the Congo|2020-05-24	Africa|hCoV-19/DRC/2728/2020|EPI ISL 437345|B.1.84|Democratic Republic of the Congo|2020-04-16	0.0003473994	Africa
Africa|hCoV-19/DRC/11148/2020|EPI ISL 527525|B.1.178|Democratic Republic of the Congo|2020-05-24	Africa|hCoV-19/DRC/2728/2020|EPI ISL 437345|B.1.84|Democratic Republic of the Congo|2020-04-16	0.0003500580	Africa
Africa|hCoV-19/DRC/11157/2020|EPI ISL 527530|B.1|Democratic Republic of the Congo|2020-05-25	Africa|hCoV-19/DRC/2728/2020|EPI ISL 437345|B.1.84|Democratic Republic of the Congo|2020-04-16	0.0003132903	Africa
Africa|hCoV-19/DRC/11187/2020|EPI ISL 527523|B.1.1.275|Democratic Republic of the Congo|2020-05-23	Africa|hCoV-19/DRC/2728/2020|EPI ISL 437345|B.1.84|Democratic Republic of the Congo|2020-04-16	0.0004180642	Africa
Africa|hCoV-19/DRC/11191/2020|EPI ISL 527506|B.1.1.275|Democratic Republic of the Congo|2020-05-23	Africa|hCoV-19/DRC/2728/2020|EPI ISL 437345|B.1.84|Democratic Republic of the Congo|2020-04-16	0.0003111335	Africa
Africa|hCoV-19/DRC/11252/2020|EPI ISL 527557|B.1.1.275|Democratic Republic of the Congo|2020-05-21	Africa|hCoV-19/DRC/2728/2020|EPI ISL 437345|B.1.84|Democratic Republic of the Congo|2020-04-16	0.0004845882	Africa
Africa|hCoV-19/DRC/11260/2020|EPI ISL 527558|B.1.1.275|Democratic Republic of the Congo|2020-05-23	Africa|hCoV-19/DRC/2728/2020|EPI ISL 437345|B.1.84|Democratic Republic of the Congo|2020-04-16	0.0003461660	Africa
Africa|hCoV-19/DRC/1131/2020|EPI ISL 429255|B.1.5|Democratic Republic of the Congo|2020-04-05	Africa|hCoV-19/DRC/2728/2020|EPI ISL 437345|B.1.84|Democratic Republic of the Congo|2020-04-16	0.0001376849	Africa
Africa|hCoV-19/DRC/11310/2020|EPI ISL 527529|B.1.149|Democratic Republic of the Congo|2020-05-25	Africa|hCoV-19/DRC/2728/2020|EPI ISL 437345|B.1.84|Democratic Republic of the Congo|2020-04-16	0.0002446484	Africa
Africa|hCoV-19/DRC/11318/2020|EPI ISL 527559|B.1.149|Democratic Republic of the Congo|2020-05-25	Africa|hCoV-19/DRC/2728/2020|EPI ISL 437345|B.1.84|Democratic Republic of the Congo|2020-04-16	0.0002409770	Africa
Africa|hCoV-19/DRC/11326/2020|EPI ISL 527508|B.1|Democratic Republic of the Congo|2020-05-25	Africa|hCoV-19/DRC/2728/2020|EPI ISL 437345|B.1.84|Democratic Republic of the Congo|2020-04-16	0.0002425912	Africa
Africa|hCoV-19/DRC/11334/2020|EPI ISL 527504|B.1.178|Democratic Republic of the Congo|2020-05-25	Africa|hCoV-19/DRC/2728/2020|EPI ISL 437345|B.1.84|Democratic Republic of the Congo|2020-04-16	0.0002423862	Africa
Africa|hCoV-19/DRC/11337/2020|EPI ISL 527510|B.1.84|Democratic Republic of the Congo|2020-05-25	Africa|hCoV-19/DRC/2728/2020|EPI ISL 437345|B.1.84|Democratic Republic of the Congo|2020-04-16	0.0001734663	Africa
Africa|hCoV-19/DRC/11341/2020|EPI ISL 527509|B.1.1.275|Democratic Republic of the Congo|2020-05-25	Africa|hCoV-19/DRC/2728/2020|EPI ISL 437345|B.1.84|Democratic Republic of the Congo|2020-04-16	0.0004160825	Africa
Africa|hCoV-19/DRC/11348/2020|EPI ISL 527560|B.1.149|Democratic Republic of the Congo|2020-05-25	Africa|hCoV-19/DRC/2728/2020|EPI ISL 437345|B.1.84|Democratic Republic of the Congo|2020-04-16	0.0002412014	Africa
Africa|hCoV-19/DRC/11369/2020|EPI ISL 527537|B.1.214|Democratic Republic of the Congo|2020-05-25	Africa|hCoV-19/DRC/2728/2020|EPI ISL 437345|B.1.84|Democratic Republic of the Congo|2020-04-16	0.0002816345	Africa
Africa|hCoV-19/DRC/11376/2020|EPI ISL 527513|B.1.214|Democratic Republic of the Congo|2020-05-25	Africa|hCoV-19/DRC/2728/2020|EPI ISL 437345|B.1.84|Democratic Republic of the Congo|2020-04-16	0.0003131278	Africa
Africa|hCoV-19/DRC/11411/2020|EPI ISL 527561|B.1.5|Democratic Republic of the Congo|2020-05-25	Africa|hCoV-19/DRC/2728/2020|EPI ISL 437345|B.1.84|Democratic Republic of the Congo|2020-04-16	0.0002076125	Africa
Africa|hCoV-19/DRC/11450/2020|EPI ISL 527516|B.1.5|Democratic Republic of the Congo|2020-05-25	Africa|hCoV-19/DRC/2728/2020|EPI ISL 437345|B.1.84|Democratic Republic of the Congo|2020-04-16	0.0001409140	Africa
Africa|hCoV-19/DRC/11458/2020|EPI ISL 527497|B.1.5|Democratic Republic of the Congo|2020-05-25	Africa|hCoV-19/DRC/2728/2020|EPI ISL 437345|B.1.84|Democratic Republic of the Congo|2020-04-16	0.0002796383	Africa
Africa|hCoV-19/DRC/11460/2020|EPI ISL 527562|B.1.214|Democratic Republic of the Congo|2020-05-25	Africa|hCoV-19/DRC/2728/2020|EPI ISL 437345|B.1.84|Democratic Republic of the Congo|2020-04-16	0.0004199635	Africa
Africa|hCoV-19/DRC/11472/2020|EPI ISL 527502|B.1.214|Democratic Republic of the Congo|2020-05-25	Africa|hCoV-19/DRC/2728/2020|EPI ISL 437345|B.1.84|Democratic Republic of the Congo|2020-04-16	0.0003480962	Africa
Africa|hCoV-19/DRC/11477/2020|EPI ISL 527563|B.1.84|Democratic Republic of the Congo|2020-05-25	Africa|hCoV-19/DRC/2728/2020|EPI ISL 437345|B.1.84|Democratic Republic of the Congo|2020-04-16	0.0000345642	Africa
Africa|hCoV-19/DRC/11486/2020|EPI ISL 527564|B.1.214|Democratic Republic of the Congo|2020-05-25	Africa|hCoV-19/DRC/2728/2020|EPI ISL 437345|B.1.84|Democratic Republic of the Congo|2020-04-16	0.0003462259	Africa
Africa|hCoV-19/DRC/11487/2020|EPI ISL 527505|B.1|Democratic Republic of the Congo|2020-05-25	Africa|hCoV-19/DRC/2728/2020|EPI ISL 437345|B.1.84|Democratic Republic of the Congo|2020-04-16	0.0002798934	Africa
Africa|hCoV-19/DRC/11507/2020|EPI ISL 527512|B.1|Democratic Republic of the Congo|2020-05-25	Africa|hCoV-19/DRC/2728/2020|EPI ISL 437345|B.1.84|Democratic Republic of the Congo|2020-04-16	0.0003124166	Africa
Africa|hCoV-19/DRC/1151/2020|EPI ISL 447596|B.38|Democratic Republic of the Congo|2020-04-05	Africa|hCoV-19/DRC/2728/2020|EPI ISL 437345|B.1.84|Democratic Republic of the Congo|2020-04-16	0.0005520804	Africa
Africa|hCoV-19/DRC/11511/2020|EPI ISL 527511|B.1.214|Democratic Republic of the Congo|2020-05-25	Africa|hCoV-19/DRC/2728/2020|EPI ISL 437345|B.1.84|Democratic Republic of the Congo|2020-04-16	0.0003470254	Africa
Africa|hCoV-19/DRC/11572/2020|EPI ISL 527565|B.1.214|Democratic Republic of the Congo|2020-05-25	Africa|hCoV-19/DRC/2728/2020|EPI ISL 437345|B.1.84|Democratic Republic of the Congo|2020-04-16	0.0002420496	Africa
Africa|hCoV-19/DRC/11576/2020|EPI ISL 527517|B.1|Democratic Republic of the Congo|2020-05-25	Africa|hCoV-19/DRC/2728/2020|EPI ISL 437345|B.1.84|Democratic Republic of the Congo|2020-04-16	0.0002442497	Africa
Africa|hCoV-19/DRC/11583/2020|EPI ISL 527542|B.1|Democratic Republic of the Congo|2020-05-25	Africa|hCoV-19/DRC/2728/2020|EPI ISL 437345|B.1.84|Democratic Republic of the Congo|2020-04-16	0.0002829423	Africa
Africa|hCoV-19/DRC/11616/2020|EPI ISL 527519|B.1|Democratic Republic of the Congo|2020-05-25	Africa|hCoV-19/DRC/2728/2020|EPI ISL 437345|B.1.84|Democratic Republic of the Congo|2020-04-16	0.0002436467	Africa
Africa|hCoV-19/DRC/11623/2020|EPI ISL 527566|B.1.5|Democratic Republic of the Congo|2020-05-25	Africa|hCoV-19/DRC/2728/2020|EPI ISL 437345|B.1.84|Democratic Republic of the Congo|2020-04-16	0.0002424111	Africa
Africa|hCoV-19/DRC/11624/2020|EPI ISL 527567|B.1.149|Democratic Republic of the Congo|2020-05-25	Africa|hCoV-19/DRC/2728/2020|EPI ISL 437345|B.1.84|Democratic Republic of the Congo|2020-04-16	0.0002423262	Africa
Africa|hCoV-19/DRC/11631/2020|EPI ISL 527568|B.1.149|Democratic Republic of the Congo|2020-05-25	Africa|hCoV-19/DRC/2728/2020|EPI ISL 437345|B.1.84|Democratic Republic of the Congo|2020-04-16	0.0002425445	Africa
Africa|hCoV-19/DRC/11632/2020|EPI ISL 527493|B.1|Democratic Republic of the Congo|2020-05-25	Africa|hCoV-19/DRC/2728/2020|EPI ISL 437345|B.1.84|Democratic Republic of the Congo|2020-04-16	0.0002774359	Africa
Africa|hCoV-19/DRC/11635/2020|EPI ISL 527540|B.1.214|Democratic Republic of the Congo|2020-05-25	Africa|hCoV-19/DRC/2728/2020|EPI ISL 437345|B.1.84|Democratic Republic of the Congo|2020-04-16	0.0002815398	Africa
Africa|hCoV-19/DRC/11640/2020|EPI ISL 527535|B.1.178|Democratic Republic of the Congo|2020-05-25	Africa|hCoV-19/DRC/2728/2020|EPI ISL 437345|B.1.84|Democratic Republic of the Congo|2020-04-16	0.0003489496	Africa
Africa|hCoV-19/DRC/11643/2020|EPI ISL 527520|B.1.5|Democratic Republic of the Congo|2020-05-25	Africa|hCoV-19/DRC/2728/2020|EPI ISL 437345|B.1.84|Democratic Republic of the Congo|2020-04-16	0.0002430692	Africa
Africa|hCoV-19/DRC/11648/2020|EPI ISL 527569|B.1.6|Democratic Republic of the Congo|2020-05-25	Africa|hCoV-19/DRC/2728/2020|EPI ISL 437345|B.1.84|Democratic Republic of the Congo|2020-04-16	0.0002760422	Africa
Africa|hCoV-19/DRC/11652/2020|EPI ISL 527570|B.1.149|Democratic Republic of the Congo|2020-05-25	Africa|hCoV-19/DRC/2728/2020|EPI ISL 437345|B.1.84|Democratic Republic of the Congo|2020-04-16	0.0002422248	Africa
Africa|hCoV-19/DRC/11653/2020|EPI ISL 527533|B.1.84|Democratic Republic of the Congo|2020-05-25	Africa|hCoV-19/DRC/2728/2020|EPI ISL 437345|B.1.84|Democratic Republic of the Congo|2020-04-16	0.0000698816	Africa
Africa|hCoV-19/DRC/11676/2020|EPI ISL 527531|B.1|Democratic Republic of the Congo|2020-05-26	Africa|hCoV-19/DRC/2728/2020|EPI ISL 437345|B.1.84|Democratic Republic of the Congo|2020-04-16	0.0004212254	Africa
Africa|hCoV-19/DRC/11677/2020|EPI ISL 527515|B.1.214|Democratic Republic of the Congo|2020-05-26	Africa|hCoV-19/DRC/2728/2020|EPI ISL 437345|B.1.84|Democratic Republic of the Congo|2020-04-16	0.0003486227	Africa
Africa|hCoV-19/DRC/11732/2020|EPI ISL 527536|B.1.214|Democratic Republic of the Congo|2020-05-26	Africa|hCoV-19/DRC/2728/2020|EPI ISL 437345|B.1.84|Democratic Republic of the Congo|2020-04-16	0.0002095824	Africa
Africa|hCoV-19/DRC/11733/2020|EPI ISL 527571|B.1.149|Democratic Republic of the Congo|2020-05-26	Africa|hCoV-19/DRC/2728/2020|EPI ISL 437345|B.1.84|Democratic Republic of the Congo|2020-04-16	0.0002409634	Africa
Africa|hCoV-19/DRC/11806/2020|EPI ISL 527572|B.1.214|Democratic Republic of the Congo|2020-05-26	Africa|hCoV-19/DRC/2728/2020|EPI ISL 437345|B.1.84|Democratic Republic of the Congo|2020-04-16	0.0003460581	Africa
Africa|hCoV-19/DRC/1234/2020|EPI ISL 429258|B.1.5|Democratic Republic of the Congo|2020-04-06	Africa|hCoV-19/DRC/2728/2020|EPI ISL 437345|B.1.84|Democratic Republic of the Congo|2020-04-16	0.0001429079	Africa
Africa|hCoV-19/DRC/1249/2020|EPI ISL 429259|B.1.5|Democratic Republic of the Congo|2020-04-06	Africa|hCoV-19/DRC/2728/2020|EPI ISL 437345|B.1.84|Democratic Republic of the Congo|2020-04-16	0.0001382940	Africa
Africa|hCoV-19/DRC/1319/2020|EPI ISL 431011|B.1.128|Democratic Republic of the Congo|2020-04-07	Africa|hCoV-19/DRC/2728/2020|EPI ISL 437345|B.1.84|Democratic Republic of the Congo|2020-04-16	0.0003108468	Africa
Africa|hCoV-19/DRC/1324/2020|EPI ISL 435033|B.1.128|Democratic Republic of the Congo|2020-04-07	Africa|hCoV-19/DRC/2728/2020|EPI ISL 437345|B.1.84|Democratic Republic of the Congo|2020-04-16	0.0003102791	Africa
Africa|hCoV-19/DRC/1326/2020|EPI ISL 435116|B.1|Democratic Republic of the Congo|2020-04-07	Africa|hCoV-19/DRC/2728/2020|EPI ISL 437345|B.1.84|Democratic Republic of the Congo|2020-04-16	0.0001393022	Africa
Africa|hCoV-19/DRC/1375/2020|EPI ISL 435117|B.1.1.1|Democratic Republic of the Congo|2020-04-07	Africa|hCoV-19/DRC/2728/2020|EPI ISL 437345|B.1.84|Democratic Republic of the Congo|2020-04-16	0.0003819549	Africa
Africa|hCoV-19/DRC/1376/2020|EPI ISL 431012|B.1.1.1|Democratic Republic of the Congo|2020-04-07	Africa|hCoV-19/DRC/2728/2020|EPI ISL 437345|B.1.84|Democratic Republic of the Congo|2020-04-16	0.0003442643	Africa
Africa|hCoV-19/DRC/1377/2020|EPI ISL 434678|B.1.1.1|Democratic Republic of the Congo|2020-04-07	Africa|hCoV-19/DRC/2728/2020|EPI ISL 437345|B.1.84|Democratic Republic of the Congo|2020-04-16	0.0003789240	Africa
Africa|hCoV-19/DRC/1378/2020|EPI ISL 435118|B.1.1.1|Democratic Republic of the Congo|2020-04-07	Africa|hCoV-19/DRC/2728/2020|EPI ISL 437345|B.1.84|Democratic Republic of the Congo|2020-04-16	0.0004155517	Africa
Africa|hCoV-19/DRC/1382/2020|EPI ISL 435113|B.1.1.1|Democratic Republic of the Congo|2020-04-07	Africa|hCoV-19/DRC/2728/2020|EPI ISL 437345|B.1.84|Democratic Republic of the Congo|2020-04-16	0.0003477960	Africa
Africa|hCoV-19/DRC/1397/2020|EPI ISL 434679|B.1.1.1|Democratic Republic of the Congo|2020-04-07	Africa|hCoV-19/DRC/2728/2020|EPI ISL 437345|B.1.84|Democratic Republic of the Congo|2020-04-16	0.0003443237	Africa
Africa|hCoV-19/DRC/1398/2020|EPI ISL 435114|B.1.1.1|Democratic Republic of the Congo|2020-04-07	Africa|hCoV-19/DRC/2728/2020|EPI ISL 437345|B.1.84|Democratic Republic of the Congo|2020-04-16	0.0003787155	Africa
Africa|hCoV-19/DRC/1422/2020|EPI ISL 434680|B.1.149|Democratic Republic of the Congo|2020-04-08	Africa|hCoV-19/DRC/2728/2020|EPI ISL 437345|B.1.84|Democratic Republic of the Congo|2020-04-16	0.0001731404	Africa
Africa|hCoV-19/DRC/1423/2020|EPI ISL 434710|B.1.149|Democratic Republic of the Congo|2020-04-08	Africa|hCoV-19/DRC/2728/2020|EPI ISL 437345|B.1.84|Democratic Republic of the Congo|2020-04-16	0.0002065449	Africa
Africa|hCoV-19/DRC/1486/2020|EPI ISL 434711|B.1|Democratic Republic of the Congo|2020-04-08	Africa|hCoV-19/DRC/2728/2020|EPI ISL 437345|B.1.84|Democratic Republic of the Congo|2020-04-16	0.0001048251	Africa
Africa|hCoV-19/DRC/1516/2020|EPI ISL 435032|B.1.5|Democratic Republic of the Congo|2020-04-09	Africa|hCoV-19/DRC/2728/2020|EPI ISL 437345|B.1.84|Democratic Republic of the Congo|2020-04-16	0.0001376849	Africa
Africa|hCoV-19/DRC/1565/2020|EPI ISL 434681|B.1|Democratic Republic of the Congo|2020-04-09	Africa|hCoV-19/DRC/2728/2020|EPI ISL 437345|B.1.84|Democratic Republic of the Congo|2020-04-16	0.0001035134	Africa
Africa|hCoV-19/DRC/158/2020|EPI ISL 417950|B.40|Democratic Republic of the Congo|2020-03-20	Africa|hCoV-19/DRC/2728/2020|EPI ISL 437345|B.1.84|Democratic Republic of the Congo|2020-04-16	0.0005509761	Africa
Africa|hCoV-19/DRC/1715/2020|EPI ISL 435156|B.1.84|Democratic Republic of the Congo|2020-04-10	Africa|hCoV-19/DRC/2728/2020|EPI ISL 437345|B.1.84|Democratic Republic of the Congo|2020-04-16	0.0000689718	Africa
Africa|hCoV-19/DRC/1767/2020|EPI ISL 435157|B.1.5|Democratic Republic of the Congo|2020-04-10	Africa|hCoV-19/DRC/2728/2020|EPI ISL 437345|B.1.84|Democratic Republic of the Congo|2020-04-16	0.0001405515	Africa
Africa|hCoV-19/DRC/1779/2020|EPI ISL 435158|C.14|Democratic Republic of the Congo|2020-04-10	Africa|hCoV-19/DRC/2728/2020|EPI ISL 437345|B.1.84|Democratic Republic of the Congo|2020-04-16	0.0004877660	Africa
Africa|hCoV-19/DRC/191/2020|EPI ISL 417955|B.1.128|Democratic Republic of the Congo|2020-03-21	Africa|hCoV-19/DRC/2728/2020|EPI ISL 437345|B.1.84|Democratic Republic of the Congo|2020-04-16	0.0003100804	Africa
Africa|hCoV-19/DRC/1952/2020|EPI ISL 435159|B.1.5|Democratic Republic of the Congo|2020-04-11	Africa|hCoV-19/DRC/2728/2020|EPI ISL 437345|B.1.84|Democratic Republic of the Congo|2020-04-16	0.0001386486	Africa
Africa|hCoV-19/DRC/1982/2020|EPI ISL 435160|B.1|Democratic Republic of the Congo|2020-04-12	Africa|hCoV-19/DRC/2728/2020|EPI ISL 437345|B.1.84|Democratic Republic of the Congo|2020-04-16	0.0001726442	Africa
Africa|hCoV-19/DRC/2047/2020|EPI ISL 435161|B.1.1.1|Democratic Republic of the Congo|2020-04-12	Africa|hCoV-19/DRC/2728/2020|EPI ISL 437345|B.1.84|Democratic Republic of the Congo|2020-04-16	0.0003793030	Africa
Africa|hCoV-19/DRC/2063/2020|EPI ISL 435162|B.1|Democratic Republic of the Congo|2020-04-12	Africa|hCoV-19/DRC/2728/2020|EPI ISL 437345|B.1.84|Democratic Republic of the Congo|2020-04-16	0.0001382019	Africa
Africa|hCoV-19/DRC/2120/2020|EPI ISL 435163|B.1.149|Democratic Republic of the Congo|2020-04-12	Africa|hCoV-19/DRC/2728/2020|EPI ISL 437345|B.1.84|Democratic Republic of the Congo|2020-04-16	0.0002068154	Africa
Africa|hCoV-19/DRC/2121/2020|EPI ISL 435164|B.1.149|Democratic Republic of the Congo|2020-04-12	Africa|hCoV-19/DRC/2728/2020|EPI ISL 437345|B.1.84|Democratic Republic of the Congo|2020-04-16	0.0002068868	Africa
Africa|hCoV-19/DRC/2122/2020|EPI ISL 435165|B.1.149|Democratic Republic of the Congo|2020-04-13	Africa|hCoV-19/DRC/2728/2020|EPI ISL 437345|B.1.84|Democratic Republic of the Congo|2020-04-16	0.0002807482	Africa
Africa|hCoV-19/DRC/2125/2020|EPI ISL 435166|B.1.149|Democratic Republic of the Congo|2020-04-13	Africa|hCoV-19/DRC/2728/2020|EPI ISL 437345|B.1.84|Democratic Republic of the Congo|2020-04-16	0.0002087723	Africa
Africa|hCoV-19/DRC/2128/2020|EPI ISL 435167|B.1|Democratic Republic of the Congo|2020-04-13	Africa|hCoV-19/DRC/2728/2020|EPI ISL 437345|B.1.84|Democratic Republic of the Congo|2020-04-16	0.0001411665	Africa
Africa|hCoV-19/DRC/2133/2020|EPI ISL 435168|B.1.128|Democratic Republic of the Congo|2020-04-13	Africa|hCoV-19/DRC/2728/2020|EPI ISL 437345|B.1.84|Democratic Republic of the Congo|2020-04-16	0.0003150095	Africa
Africa|hCoV-19/DRC/214/2020|EPI ISL 420030|B.1.6|Democratic Republic of the Congo|2020-03-21	Africa|hCoV-19/DRC/2728/2020|EPI ISL 437345|B.1.84|Democratic Republic of the Congo|2020-04-16	0.0001381922	Africa
Africa|hCoV-19/DRC/215/2020|EPI ISL 420031|B.1.1.1|Democratic Republic of the Congo|2020-03-21	Africa|hCoV-19/DRC/2728/2020|EPI ISL 437345|B.1.84|Democratic Republic of the Congo|2020-04-16	0.0004159982	Africa
Africa|hCoV-19/DRC/2169/2020|EPI ISL 436194|B.1.5|Democratic Republic of the Congo|2020-04-13	Africa|hCoV-19/DRC/2728/2020|EPI ISL 437345|B.1.84|Democratic Republic of the Congo|2020-04-16	0.0001749618	Africa
Africa|hCoV-19/DRC/2299/2020|EPI ISL 436412|B.1.5|Democratic Republic of the Congo|2020-04-14	Africa|hCoV-19/DRC/2728/2020|EPI ISL 437345|B.1.84|Democratic Republic of the Congo|2020-04-16	0.0002065498	Africa
Africa|hCoV-19/DRC/236/2020|EPI ISL 420032|B.1.128|Democratic Republic of the Congo|2020-03-22	Africa|hCoV-19/DRC/2728/2020|EPI ISL 437345|B.1.84|Democratic Republic of the Congo|2020-04-16	0.0003106937	Africa
Africa|hCoV-19/DRC/2363/2020|EPI ISL 437194|B.1.84|Democratic Republic of the Congo|2020-04-14	Africa|hCoV-19/DRC/2728/2020|EPI ISL 437345|B.1.84|Democratic Republic of the Congo|2020-04-16	0.0000344167	Africa
Africa|hCoV-19/DRC/2384/2020|EPI ISL 437196|B.1.149|Democratic Republic of the Congo|2020-04-14	Africa|hCoV-19/DRC/2728/2020|EPI ISL 437345|B.1.84|Democratic Republic of the Congo|2020-04-16	0.0002072941	Africa
Africa|hCoV-19/DRC/241/2020|EPI ISL 420033|B.1.1.75|Democratic Republic of the Congo|2020-03-22	Africa|hCoV-19/DRC/2728/2020|EPI ISL 437345|B.1.84|Democratic Republic of the Congo|2020-04-16	0.0003452734	Africa
Africa|hCoV-19/DRC/243/2020|EPI ISL 420034|B.1|Democratic Republic of the Congo|2020-03-22	Africa|hCoV-19/DRC/2728/2020|EPI ISL 437345|B.1.84|Democratic Republic of the Congo|2020-04-16	0.0002446706	Africa
Africa|hCoV-19/DRC/248/2020|EPI ISL 420035|B.1.5|Democratic Republic of the Congo|2020-03-22	Africa|hCoV-19/DRC/2728/2020|EPI ISL 437345|B.1.84|Democratic Republic of the Congo|2020-04-16	0.0001035489	Africa
Africa|hCoV-19/DRC/2496/2020|EPI ISL 437337|B.1.149|Democratic Republic of the Congo|2020-04-15	Africa|hCoV-19/DRC/2728/2020|EPI ISL 437345|B.1.84|Democratic Republic of the Congo|2020-04-16	0.0002409742	Africa
Africa|hCoV-19/DRC/2529/2020|EPI ISL 437338|B.1.178|Democratic Republic of the Congo|2020-04-15	Africa|hCoV-19/DRC/2728/2020|EPI ISL 437345|B.1.84|Democratic Republic of the Congo|2020-04-16	0.0002065450	Africa
Africa|hCoV-19/DRC/253/2020|EPI ISL 420838|B.1.5|Democratic Republic of the Congo|2020-03-22	Africa|hCoV-19/DRC/2728/2020|EPI ISL 437345|B.1.84|Democratic Republic of the Congo|2020-04-16	0.0001034599	Africa
Africa|hCoV-19/DRC/2536/2020|EPI ISL 437339|B.1|Democratic Republic of the Congo|2020-04-15	Africa|hCoV-19/DRC/2728/2020|EPI ISL 437345|B.1.84|Democratic Republic of the Congo|2020-04-16	0.0002065451	Africa
Africa|hCoV-19/DRC/254/2020|EPI ISL 420839|B.1|Democratic Republic of the Congo|2020-03-22	Africa|hCoV-19/DRC/2728/2020|EPI ISL 437345|B.1.84|Democratic Republic of the Congo|2020-04-16	0.0002419903	Africa
Africa|hCoV-19/DRC/2563/2020|EPI ISL 437340|B.1.9|Democratic Republic of the Congo|2020-04-15	Africa|hCoV-19/DRC/2728/2020|EPI ISL 437345|B.1.84|Democratic Republic of the Congo|2020-04-16	0.0004820176	Africa
Africa|hCoV-19/DRC/2580/2020|EPI ISL 437341|B.1.5|Democratic Republic of the Congo|2020-04-15	Africa|hCoV-19/DRC/2728/2020|EPI ISL 437345|B.1.84|Democratic Republic of the Congo|2020-04-16	0.0001376787	Africa
Africa|hCoV-19/DRC/2644/2020|EPI ISL 437342|B.1.84|Democratic Republic of the Congo|2020-04-15	Africa|hCoV-19/DRC/2728/2020|EPI ISL 437345|B.1.84|Democratic Republic of the Congo|2020-04-16	0.0001039482	Africa
Africa|hCoV-19/DRC/2670/2020|EPI ISL 437343|B.1.9|Democratic Republic of the Congo|2020-04-15	Africa|hCoV-19/DRC/2728/2020|EPI ISL 437345|B.1.84|Democratic Republic of the Congo|2020-04-16	0.0005164928	Africa
Africa|hCoV-19/DRC/2727/2020|EPI ISL 437344|B.1|Democratic Republic of the Congo|2020-04-16	Africa|hCoV-19/DRC/2728/2020|EPI ISL 437345|B.1.84|Democratic Republic of the Congo|2020-04-16	0.0001387290	Africa
Africa|hCoV-19/Algeria/G0638 2264/2020|EPI ISL 418241|B.1|Algeria|2020-03-02	Africa|hCoV-19/DRC/2813/2020|EPI ISL 437346|C.14|Democratic Republic of the Congo|2020-04-16	0.0006066057	Africa
Africa|hCoV-19/Algeria/G0640 2265/2020|EPI ISL 418242|B.1|Algeria|2020-03-08	Africa|hCoV-19/DRC/2813/2020|EPI ISL 437346|C.14|Democratic Republic of the Congo|2020-04-16	0.0005045052	Africa
Africa|hCoV-19/Algeria/G0860 2262/2020|EPI ISL 420037|B.1|Algeria|2020-03-02	Africa|hCoV-19/DRC/2813/2020|EPI ISL 437346|C.14|Democratic Republic of the Congo|2020-04-16	0.0005045052	Africa
Africa|hCoV-19/Benin/1022/2020|EPI ISL 476826|B.1|Benin|2020-03-25	Africa|hCoV-19/DRC/2813/2020|EPI ISL 437346|C.14|Democratic Republic of the Congo|2020-04-16	0.0004709048	Africa
Africa|hCoV-19/Benin/1092/2020|EPI ISL 476827|B.1|Benin|2020-03-27	Africa|hCoV-19/DRC/2813/2020|EPI ISL 437346|C.14|Democratic Republic of the Congo|2020-04-16	0.0005383777	Africa
Africa|hCoV-19/Benin/1408/2020|EPI ISL 476825|B.1.356|Benin|2020-04-04	Africa|hCoV-19/DRC/2813/2020|EPI ISL 437346|C.14|Democratic Republic of the Congo|2020-04-16	0.0005045391	Africa
Africa|hCoV-19/Benin/1409/2020|EPI ISL 476828|B.1|Benin|2020-04-06	Africa|hCoV-19/DRC/2813/2020|EPI ISL 437346|C.14|Democratic Republic of the Congo|2020-04-16	0.0005420376	Africa
Africa|hCoV-19/Benin/1950/2020|EPI ISL 476830|A|Benin|2020-04-15	Africa|hCoV-19/DRC/2813/2020|EPI ISL 437346|C.14|Democratic Republic of the Congo|2020-04-16	0.0007065926	Africa
Africa|hCoV-19/Benin/197/2020|EPI ISL 476822|B.1.178|Benin|2020-03-15	Africa|hCoV-19/DRC/2813/2020|EPI ISL 437346|C.14|Democratic Republic of the Congo|2020-04-16	0.0004709570	Africa
Africa|hCoV-19/Benin/2012/2020|EPI ISL 476831|A|Benin|2020-04-15	Africa|hCoV-19/DRC/2813/2020|EPI ISL 437346|C.14|Democratic Republic of the Congo|2020-04-16	0.0007401477	Africa
Africa|hCoV-19/Benin/260/2020|EPI ISL 476823|B.1.292|Benin|2020-03-17	Africa|hCoV-19/DRC/2813/2020|EPI ISL 437346|C.14|Democratic Republic of the Congo|2020-04-16	0.0005718455	Africa
Africa|hCoV-19/Benin/314/2020|EPI ISL 476834|B.1.5|Benin|2020-03-17	Africa|hCoV-19/DRC/2813/2020|EPI ISL 437346|C.14|Democratic Republic of the Congo|2020-04-16	0.0005750582	Africa
Africa|hCoV-19/Benin/461/2020|EPI ISL 476833|A|Benin|2020-03-17	Africa|hCoV-19/DRC/2813/2020|EPI ISL 437346|C.14|Democratic Republic of the Congo|2020-04-16	0.0007064598	Africa
Africa|hCoV-19/Benin/501/2020|EPI ISL 476824|B.1.356|Benin|2020-03-17	Africa|hCoV-19/DRC/2813/2020|EPI ISL 437346|C.14|Democratic Republic of the Congo|2020-04-16	0.0005045052	Africa
Africa|hCoV-19/Benin/843/2020|EPI ISL 476829|A|Benin|2020-03-19	Africa|hCoV-19/DRC/2813/2020|EPI ISL 437346|C.14|Democratic Republic of the Congo|2020-04-16	0.0006392378	Africa
Africa|hCoV-19/Botswana/BOT0455/2020|EPI ISL 560386|B.1|Botswana|2020-03-28	Africa|hCoV-19/DRC/2813/2020|EPI ISL 437346|C.14|Democratic Republic of the Congo|2020-04-16	0.0004372201	Africa
Africa|hCoV-19/Botswana/BOT2254/2020|EPI ISL 560390|B.1.1|Botswana|2020-04-08	Africa|hCoV-19/DRC/2813/2020|EPI ISL 437346|C.14|Democratic Republic of the Congo|2020-04-16	0.0003078838	Africa
Africa|hCoV-19/Botswana/BOT2283/2020|EPI ISL 560385|B.1|Botswana|2020-04-07	Africa|hCoV-19/DRC/2813/2020|EPI ISL 437346|C.14|Democratic Republic of the Congo|2020-04-16	0.0005582300	Africa
Africa|hCoV-19/Botswana/BOT2624/2020|EPI ISL 560387|B.1.1|Botswana|2020-04-05	Africa|hCoV-19/DRC/2813/2020|EPI ISL 437346|C.14|Democratic Republic of the Congo|2020-04-16	0.0003139288	Africa
Africa|hCoV-19/Botswana/BOT4161/2020|EPI ISL 560388|B.1.1.220|Botswana|2020-04-16	Africa|hCoV-19/DRC/2813/2020|EPI ISL 437346|C.14|Democratic Republic of the Congo|2020-04-16	0.0003801930	Africa
Africa|hCoV-19/DRC/04186/2020|EPI ISL 471411|A|Democratic Republic of the Congo|2020-04-25	Africa|hCoV-19/DRC/2813/2020|EPI ISL 437346|C.14|Democratic Republic of the Congo|2020-04-16	0.0007064588	Africa
Africa|hCoV-19/DRC/04188/2020|EPI ISL 471413|A|Democratic Republic of the Congo|2020-04-25	Africa|hCoV-19/DRC/2813/2020|EPI ISL 437346|C.14|Democratic Republic of the Congo|2020-04-16	0.0007979904	Africa
Africa|hCoV-19/DRC/10041/2020|EPI ISL 527543|B.1.1.275|Democratic Republic of the Congo|2020-05-22	Africa|hCoV-19/DRC/2813/2020|EPI ISL 437346|C.14|Democratic Republic of the Congo|2020-04-16	0.0003751667	Africa
Africa|hCoV-19/DRC/10057/2020|EPI ISL 527538|B.1.1.275|Democratic Republic of the Congo|2020-05-22	Africa|hCoV-19/DRC/2813/2020|EPI ISL 437346|C.14|Democratic Republic of the Congo|2020-04-16	0.0004931597	Africa
Africa|hCoV-19/DRC/10061/2020|EPI ISL 527521|B.1.1.275|Democratic Republic of the Congo|2020-05-22	Africa|hCoV-19/DRC/2813/2020|EPI ISL 437346|C.14|Democratic Republic of the Congo|2020-04-16	0.0003474237	Africa
Africa|hCoV-19/DRC/10070/2020|EPI ISL 527544|B.1.178|Democratic Republic of the Congo|2020-05-22	Africa|hCoV-19/DRC/2813/2020|EPI ISL 437346|C.14|Democratic Republic of the Congo|2020-04-16	0.0006131544	Africa
Africa|hCoV-19/DRC/10120/2020|EPI ISL 513624|B.1.1.275|Democratic Republic of the Congo|2020-05-22	Africa|hCoV-19/DRC/2813/2020|EPI ISL 437346|C.14|Democratic Republic of the Congo|2020-04-16	0.0004194659	Africa
Africa|hCoV-19/DRC/10127/2020|EPI ISL 513625|B.1.1.275|Democratic Republic of the Congo|2020-05-22	Africa|hCoV-19/DRC/2813/2020|EPI ISL 437346|C.14|Democratic Republic of the Congo|2020-04-16	0.0004140681	Africa
Africa|hCoV-19/DRC/10242/2020|EPI ISL 513626|B.1.84|Democratic Republic of the Congo|2020-05-22	Africa|hCoV-19/DRC/2813/2020|EPI ISL 437346|C.14|Democratic Republic of the Congo|2020-04-16	0.0005085019	Africa
Africa|hCoV-19/DRC/10251/2020|EPI ISL 513627|B.1.128|Democratic Republic of the Congo|2020-05-22	Africa|hCoV-19/DRC/2813/2020|EPI ISL 437346|C.14|Democratic Republic of the Congo|2020-04-16	0.0006448320	Africa
Africa|hCoV-19/DRC/10324/2020|EPI ISL 527545|B.1.214|Democratic Republic of the Congo|2020-05-22	Africa|hCoV-19/DRC/2813/2020|EPI ISL 437346|C.14|Democratic Republic of the Congo|2020-04-16	0.0005798095	Africa
Africa|hCoV-19/DRC/10346/2020|EPI ISL 527546|B.1.214|Democratic Republic of the Congo|2020-05-22	Africa|hCoV-19/DRC/2813/2020|EPI ISL 437346|C.14|Democratic Republic of the Congo|2020-04-16	0.0005858223	Africa
Africa|hCoV-19/DRC/10364/2020|EPI ISL 527498|B.1|Democratic Republic of the Congo|2020-05-22	Africa|hCoV-19/DRC/2813/2020|EPI ISL 437346|C.14|Democratic Republic of the Congo|2020-04-16	0.0004803381	Africa
Africa|hCoV-19/DRC/10371/2020|EPI ISL 527489|B.1.178|Democratic Republic of the Congo|2020-05-22	Africa|hCoV-19/DRC/2813/2020|EPI ISL 437346|C.14|Democratic Republic of the Congo|2020-04-16	0.0006142066	Africa
Africa|hCoV-19/DRC/10373/2020|EPI ISL 527495|B.1.159|Democratic Republic of the Congo|2020-05-22	Africa|hCoV-19/DRC/2813/2020|EPI ISL 437346|C.14|Democratic Republic of the Congo|2020-04-16	0.0005808513	Africa
Africa|hCoV-19/DRC/10374/2020|EPI ISL 527539|B.1.84|Democratic Republic of the Congo|2020-05-22	Africa|hCoV-19/DRC/2813/2020|EPI ISL 437346|C.14|Democratic Republic of the Congo|2020-04-16	0.0007710166	Africa
Africa|hCoV-19/DRC/10375/2020|EPI ISL 527499|B.1.84|Democratic Republic of the Congo|2020-05-22	Africa|hCoV-19/DRC/2813/2020|EPI ISL 437346|C.14|Democratic Republic of the Congo|2020-04-16	0.0006502968	Africa
Africa|hCoV-19/DRC/10399/2020|EPI ISL 527491|B.1.214|Democratic Republic of the Congo|2020-05-22	Africa|hCoV-19/DRC/2813/2020|EPI ISL 437346|C.14|Democratic Republic of the Congo|2020-04-16	0.0004777442	Africa
Africa|hCoV-19/DRC/10502/2020|EPI ISL 527547|B.1.5|Democratic Republic of the Congo|2020-05-20	Africa|hCoV-19/DRC/2813/2020|EPI ISL 437346|C.14|Democratic Republic of the Congo|2020-04-16	0.0004089105	Africa
Africa|hCoV-19/DRC/10506/2020|EPI ISL 527524|B.1.5|Democratic Republic of the Congo|2020-05-18	Africa|hCoV-19/DRC/2813/2020|EPI ISL 437346|C.14|Democratic Republic of the Congo|2020-04-16	0.0004188270	Africa
Africa|hCoV-19/DRC/10507/2020|EPI ISL 527492|B.1.5|Democratic Republic of the Congo|2020-05-18	Africa|hCoV-19/DRC/2813/2020|EPI ISL 437346|C.14|Democratic Republic of the Congo|2020-04-16	0.0004438461	Africa
Africa|hCoV-19/DRC/10508/2020|EPI ISL 527494|B.1.5|Democratic Republic of the Congo|2020-05-20	Africa|hCoV-19/DRC/2813/2020|EPI ISL 437346|C.14|Democratic Republic of the Congo|2020-04-16	0.0004414658	Africa
Africa|hCoV-19/DRC/10532/2020|EPI ISL 527532|B.1.5|Democratic Republic of the Congo|2020-05-20	Africa|hCoV-19/DRC/2813/2020|EPI ISL 437346|C.14|Democratic Republic of the Congo|2020-04-16	0.0004192072	Africa
Africa|hCoV-19/DRC/10533/2020|EPI ISL 527548|B.1.5|Democratic Republic of the Congo|2020-05-20	Africa|hCoV-19/DRC/2813/2020|EPI ISL 437346|C.14|Democratic Republic of the Congo|2020-04-16	0.0004431307	Africa
Africa|hCoV-19/DRC/10621/2020|EPI ISL 527526|B.1.214|Democratic Republic of the Congo|2020-05-23	Africa|hCoV-19/DRC/2813/2020|EPI ISL 437346|C.14|Democratic Republic of the Congo|2020-04-16	0.0005577960	Africa
Africa|hCoV-19/DRC/10640/2020|EPI ISL 527541|B.1|Democratic Republic of the Congo|2020-05-22	Africa|hCoV-19/DRC/2813/2020|EPI ISL 437346|C.14|Democratic Republic of the Congo|2020-04-16	0.0007408659	Africa
Africa|hCoV-19/DRC/10644/2020|EPI ISL 527549|B.1|Democratic Republic of the Congo|2020-05-22	Africa|hCoV-19/DRC/2813/2020|EPI ISL 437346|C.14|Democratic Republic of the Congo|2020-04-16	0.0007158922	Africa
Africa|hCoV-19/DRC/10728/2020|EPI ISL 513628|B.1.5|Democratic Republic of the Congo|2020-05-23	Africa|hCoV-19/DRC/2813/2020|EPI ISL 437346|C.14|Democratic Republic of the Congo|2020-04-16	0.0004555358	Africa
Africa|hCoV-19/DRC/10731/2020|EPI ISL 513629|B.1.1.1|Democratic Republic of the Congo|2020-05-23	Africa|hCoV-19/DRC/2813/2020|EPI ISL 437346|C.14|Democratic Republic of the Congo|2020-04-16	0.0002117263	Africa
Africa|hCoV-19/DRC/10733/2020|EPI ISL 513630|B.1|Democratic Republic of the Congo|2020-05-23	Africa|hCoV-19/DRC/2813/2020|EPI ISL 437346|C.14|Democratic Republic of the Congo|2020-04-16	0.0005747331	Africa
Africa|hCoV-19/DRC/108/2020|EPI ISL 417948|B.1.128|Democratic Republic of the Congo|2020-03-19	Africa|hCoV-19/DRC/2813/2020|EPI ISL 437346|C.14|Democratic Republic of the Congo|2020-04-16	0.0005388405	Africa
Africa|hCoV-19/DRC/10885/2020|EPI ISL 513631|B.1.84|Democratic Republic of the Congo|2020-05-23	Africa|hCoV-19/DRC/2813/2020|EPI ISL 437346|C.14|Democratic Republic of the Congo|2020-04-16	0.0005788758	Africa
Africa|hCoV-19/DRC/10902/2020|EPI ISL 527490|B.1.178|Democratic Republic of the Congo|2020-05-23	Africa|hCoV-19/DRC/2813/2020|EPI ISL 437346|C.14|Democratic Republic of the Congo|2020-04-16	0.0005455431	Africa
Africa|hCoV-19/DRC/10913/2020|EPI ISL 527507|B.1.84|Democratic Republic of the Congo|2020-05-24	Africa|hCoV-19/DRC/2813/2020|EPI ISL 437346|C.14|Democratic Republic of the Congo|2020-04-16	0.0006543027	Africa
Africa|hCoV-19/DRC/11005/2020|EPI ISL 527550|B.1.159|Democratic Republic of the Congo|2020-05-24	Africa|hCoV-19/DRC/2813/2020|EPI ISL 437346|C.14|Democratic Republic of the Congo|2020-04-16	0.0006819680	Africa
Africa|hCoV-19/DRC/11008/2020|EPI ISL 527503|B.1.159|Democratic Republic of the Congo|2020-05-24	Africa|hCoV-19/DRC/2813/2020|EPI ISL 437346|C.14|Democratic Republic of the Congo|2020-04-16	0.0006192347	Africa
Africa|hCoV-19/DRC/11022/2020|EPI ISL 527551|B.1.214|Democratic Republic of the Congo|2020-05-24	Africa|hCoV-19/DRC/2813/2020|EPI ISL 437346|C.14|Democratic Republic of the Congo|2020-04-16	0.0006480928	Africa
Africa|hCoV-19/DRC/11024/2020|EPI ISL 527552|B.1.149|Democratic Republic of the Congo|2020-05-24	Africa|hCoV-19/DRC/2813/2020|EPI ISL 437346|C.14|Democratic Republic of the Congo|2020-04-16	0.0006884248	Africa
Africa|hCoV-19/DRC/11026/2020|EPI ISL 527553|B.1.149|Democratic Republic of the Congo|2020-05-24	Africa|hCoV-19/DRC/2813/2020|EPI ISL 437346|C.14|Democratic Republic of the Congo|2020-04-16	0.0005455057	Africa
Africa|hCoV-19/DRC/11031/2020|EPI ISL 527554|B.1.214|Democratic Republic of the Congo|2020-05-24	Africa|hCoV-19/DRC/2813/2020|EPI ISL 437346|C.14|Democratic Republic of the Congo|2020-04-16	0.0005800411	Africa
Africa|hCoV-19/DRC/11041/2020|EPI ISL 527555|B.1|Democratic Republic of the Congo|2020-05-24	Africa|hCoV-19/DRC/2813/2020|EPI ISL 437346|C.14|Democratic Republic of the Congo|2020-04-16	0.0005457423	Africa
Africa|hCoV-19/DRC/11057/2020|EPI ISL 527528|B.1.5|Democratic Republic of the Congo|2020-05-24	Africa|hCoV-19/DRC/2813/2020|EPI ISL 437346|C.14|Democratic Republic of the Congo|2020-04-16	0.0004884821	Africa
Africa|hCoV-19/DRC/11078/2020|EPI ISL 527514|B.1|Democratic Republic of the Congo|2020-05-24	Africa|hCoV-19/DRC/2813/2020|EPI ISL 437346|C.14|Democratic Republic of the Congo|2020-04-16	0.0005871571	Africa
Africa|hCoV-19/DRC/11079/2020|EPI ISL 527500|B.1.214|Democratic Republic of the Congo|2020-05-24	Africa|hCoV-19/DRC/2813/2020|EPI ISL 437346|C.14|Democratic Republic of the Congo|2020-04-16	0.0005143713	Africa
Africa|hCoV-19/DRC/11093/2020|EPI ISL 527527|B.1.5|Democratic Republic of the Congo|2020-05-24	Africa|hCoV-19/DRC/2813/2020|EPI ISL 437346|C.14|Democratic Republic of the Congo|2020-04-16	0.0005598686	Africa
Africa|hCoV-19/DRC/11096/2020|EPI ISL 527522|B.1|Democratic Republic of the Congo|2020-05-24	Africa|hCoV-19/DRC/2813/2020|EPI ISL 437346|C.14|Democratic Republic of the Congo|2020-04-16	0.0005214671	Africa
Africa|hCoV-19/DRC/11114/2020|EPI ISL 527534|B.1.214|Democratic Republic of the Congo|2020-05-25	Africa|hCoV-19/DRC/2813/2020|EPI ISL 437346|C.14|Democratic Republic of the Congo|2020-04-16	0.0006293742	Africa
Africa|hCoV-19/DRC/11123/2020|EPI ISL 527496|B.1.84|Democratic Republic of the Congo|2020-05-24	Africa|hCoV-19/DRC/2813/2020|EPI ISL 437346|C.14|Democratic Republic of the Congo|2020-04-16	0.0005467050	Africa
Africa|hCoV-19/DRC/11134/2020|EPI ISL 527518|B.1.5|Democratic Republic of the Congo|2020-05-24	Africa|hCoV-19/DRC/2813/2020|EPI ISL 437346|C.14|Democratic Republic of the Congo|2020-04-16	0.0004505991	Africa
Africa|hCoV-19/DRC/11143/2020|EPI ISL 527556|B.1|Democratic Republic of the Congo|2020-05-24	Africa|hCoV-19/DRC/2813/2020|EPI ISL 437346|C.14|Democratic Republic of the Congo|2020-04-16	0.0006820514	Africa
Africa|hCoV-19/DRC/11145/2020|EPI ISL 527501|B.1.214|Democratic Republic of the Congo|2020-05-24	Africa|hCoV-19/DRC/2813/2020|EPI ISL 437346|C.14|Democratic Republic of the Congo|2020-04-16	0.0006520510	Africa
Africa|hCoV-19/DRC/11148/2020|EPI ISL 527525|B.1.178|Democratic Republic of the Congo|2020-05-24	Africa|hCoV-19/DRC/2813/2020|EPI ISL 437346|C.14|Democratic Republic of the Congo|2020-04-16	0.0006649812	Africa
Africa|hCoV-19/DRC/11157/2020|EPI ISL 527530|B.1|Democratic Republic of the Congo|2020-05-25	Africa|hCoV-19/DRC/2813/2020|EPI ISL 437346|C.14|Democratic Republic of the Congo|2020-04-16	0.0006261979	Africa
Africa|hCoV-19/DRC/11187/2020|EPI ISL 527523|B.1.1.275|Democratic Republic of the Congo|2020-05-23	Africa|hCoV-19/DRC/2813/2020|EPI ISL 437346|C.14|Democratic Republic of the Congo|2020-04-16	0.0004525282	Africa
Africa|hCoV-19/DRC/11191/2020|EPI ISL 527506|B.1.1.275|Democratic Republic of the Congo|2020-05-23	Africa|hCoV-19/DRC/2813/2020|EPI ISL 437346|C.14|Democratic Republic of the Congo|2020-04-16	0.0003434747	Africa
Africa|hCoV-19/DRC/11252/2020|EPI ISL 527557|B.1.1.275|Democratic Republic of the Congo|2020-05-21	Africa|hCoV-19/DRC/2813/2020|EPI ISL 437346|C.14|Democratic Republic of the Congo|2020-04-16	0.0005111920	Africa
Africa|hCoV-19/DRC/11260/2020|EPI ISL 527558|B.1.1.275|Democratic Republic of the Congo|2020-05-23	Africa|hCoV-19/DRC/2813/2020|EPI ISL 437346|C.14|Democratic Republic of the Congo|2020-04-16	0.0003749969	Africa
Africa|hCoV-19/DRC/1131/2020|EPI ISL 429255|B.1.5|Democratic Republic of the Congo|2020-04-05	Africa|hCoV-19/DRC/2813/2020|EPI ISL 437346|C.14|Democratic Republic of the Congo|2020-04-16	0.0004407625	Africa
Africa|hCoV-19/DRC/11310/2020|EPI ISL 527529|B.1.149|Democratic Republic of the Congo|2020-05-25	Africa|hCoV-19/DRC/2813/2020|EPI ISL 437346|C.14|Democratic Republic of the Congo|2020-04-16	0.0005589320	Africa
Africa|hCoV-19/DRC/11318/2020|EPI ISL 527559|B.1.149|Democratic Republic of the Congo|2020-05-25	Africa|hCoV-19/DRC/2813/2020|EPI ISL 437346|C.14|Democratic Republic of the Congo|2020-04-16	0.0005425594	Africa
Africa|hCoV-19/DRC/11326/2020|EPI ISL 527508|B.1|Democratic Republic of the Congo|2020-05-25	Africa|hCoV-19/DRC/2813/2020|EPI ISL 437346|C.14|Democratic Republic of the Congo|2020-04-16	0.0005509709	Africa
Africa|hCoV-19/DRC/11334/2020|EPI ISL 527504|B.1.178|Democratic Republic of the Congo|2020-05-25	Africa|hCoV-19/DRC/2813/2020|EPI ISL 437346|C.14|Democratic Republic of the Congo|2020-04-16	0.0005501866	Africa
Africa|hCoV-19/DRC/11337/2020|EPI ISL 527510|B.1.84|Democratic Republic of the Congo|2020-05-25	Africa|hCoV-19/DRC/2813/2020|EPI ISL 437346|C.14|Democratic Republic of the Congo|2020-04-16	0.0006207378	Africa
Africa|hCoV-19/DRC/11341/2020|EPI ISL 527509|B.1.1.275|Democratic Republic of the Congo|2020-05-25	Africa|hCoV-19/DRC/2813/2020|EPI ISL 437346|C.14|Democratic Republic of the Congo|2020-04-16	0.0004478412	Africa
Africa|hCoV-19/DRC/11348/2020|EPI ISL 527560|B.1.149|Democratic Republic of the Congo|2020-05-25	Africa|hCoV-19/DRC/2813/2020|EPI ISL 437346|C.14|Democratic Republic of the Congo|2020-04-16	0.0005430382	Africa
Africa|hCoV-19/DRC/11369/2020|EPI ISL 527537|B.1.214|Democratic Republic of the Congo|2020-05-25	Africa|hCoV-19/DRC/2813/2020|EPI ISL 437346|C.14|Democratic Republic of the Congo|2020-04-16	0.0005964672	Africa
Africa|hCoV-19/DRC/11376/2020|EPI ISL 527513|B.1.214|Democratic Republic of the Congo|2020-05-25	Africa|hCoV-19/DRC/2813/2020|EPI ISL 437346|C.14|Democratic Republic of the Congo|2020-04-16	0.0006212947	Africa
Africa|hCoV-19/DRC/11411/2020|EPI ISL 527561|B.1.5|Democratic Republic of the Congo|2020-05-25	Africa|hCoV-19/DRC/2813/2020|EPI ISL 437346|C.14|Democratic Republic of the Congo|2020-04-16	0.0005112217	Africa
Africa|hCoV-19/DRC/11450/2020|EPI ISL 527516|B.1.5|Democratic Republic of the Congo|2020-05-25	Africa|hCoV-19/DRC/2813/2020|EPI ISL 437346|C.14|Democratic Republic of the Congo|2020-04-16	0.0004551251	Africa
Africa|hCoV-19/DRC/11458/2020|EPI ISL 527497|B.1.5|Democratic Republic of the Congo|2020-05-25	Africa|hCoV-19/DRC/2813/2020|EPI ISL 437346|C.14|Democratic Republic of the Congo|2020-04-16	0.0005852021	Africa
Africa|hCoV-19/DRC/11460/2020|EPI ISL 527562|B.1.214|Democratic Republic of the Congo|2020-05-25	Africa|hCoV-19/DRC/2813/2020|EPI ISL 437346|C.14|Democratic Republic of the Congo|2020-04-16	0.0007237549	Africa
Africa|hCoV-19/DRC/11472/2020|EPI ISL 527502|B.1.214|Democratic Republic of the Congo|2020-05-25	Africa|hCoV-19/DRC/2813/2020|EPI ISL 437346|C.14|Democratic Republic of the Congo|2020-04-16	0.0006513515	Africa
Africa|hCoV-19/DRC/11477/2020|EPI ISL 527563|B.1.84|Democratic Republic of the Congo|2020-05-25	Africa|hCoV-19/DRC/2813/2020|EPI ISL 437346|C.14|Democratic Republic of the Congo|2020-04-16	0.0004766711	Africa
Africa|hCoV-19/DRC/11486/2020|EPI ISL 527564|B.1.214|Democratic Republic of the Congo|2020-05-25	Africa|hCoV-19/DRC/2813/2020|EPI ISL 437346|C.14|Democratic Republic of the Congo|2020-04-16	0.0006479254	Africa
Africa|hCoV-19/DRC/11487/2020|EPI ISL 527505|B.1|Democratic Republic of the Congo|2020-05-25	Africa|hCoV-19/DRC/2813/2020|EPI ISL 437346|C.14|Democratic Republic of the Congo|2020-04-16	0.0005857273	Africa
Africa|hCoV-19/DRC/11507/2020|EPI ISL 527512|B.1|Democratic Republic of the Congo|2020-05-25	Africa|hCoV-19/DRC/2813/2020|EPI ISL 437346|C.14|Democratic Republic of the Congo|2020-04-16	0.0006199380	Africa
Africa|hCoV-19/DRC/1151/2020|EPI ISL 447596|B.38|Democratic Republic of the Congo|2020-04-05	Africa|hCoV-19/DRC/2813/2020|EPI ISL 437346|C.14|Democratic Republic of the Congo|2020-04-16	0.0007816496	Africa
Africa|hCoV-19/DRC/11511/2020|EPI ISL 527511|B.1.214|Democratic Republic of the Congo|2020-05-25	Africa|hCoV-19/DRC/2813/2020|EPI ISL 437346|C.14|Democratic Republic of the Congo|2020-04-16	0.0006553567	Africa
Africa|hCoV-19/DRC/11572/2020|EPI ISL 527565|B.1.214|Democratic Republic of the Congo|2020-05-25	Africa|hCoV-19/DRC/2813/2020|EPI ISL 437346|C.14|Democratic Republic of the Congo|2020-04-16	0.0005449374	Africa
Africa|hCoV-19/DRC/11576/2020|EPI ISL 527517|B.1|Democratic Republic of the Congo|2020-05-25	Africa|hCoV-19/DRC/2813/2020|EPI ISL 437346|C.14|Democratic Republic of the Congo|2020-04-16	0.0005549834	Africa
Africa|hCoV-19/DRC/11583/2020|EPI ISL 527542|B.1|Democratic Republic of the Congo|2020-05-25	Africa|hCoV-19/DRC/2813/2020|EPI ISL 437346|C.14|Democratic Republic of the Congo|2020-04-16	0.0006009428	Africa
Africa|hCoV-19/DRC/11616/2020|EPI ISL 527519|B.1|Democratic Republic of the Congo|2020-05-25	Africa|hCoV-19/DRC/2813/2020|EPI ISL 437346|C.14|Democratic Republic of the Congo|2020-04-16	0.0005193731	Africa
Africa|hCoV-19/DRC/11623/2020|EPI ISL 527566|B.1.5|Democratic Republic of the Congo|2020-05-25	Africa|hCoV-19/DRC/2813/2020|EPI ISL 437346|C.14|Democratic Republic of the Congo|2020-04-16	0.0005457397	Africa
Africa|hCoV-19/DRC/11624/2020|EPI ISL 527567|B.1.149|Democratic Republic of the Congo|2020-05-25	Africa|hCoV-19/DRC/2813/2020|EPI ISL 437346|C.14|Democratic Republic of the Congo|2020-04-16	0.0005454762	Africa
Africa|hCoV-19/DRC/11631/2020|EPI ISL 527568|B.1.149|Democratic Republic of the Congo|2020-05-25	Africa|hCoV-19/DRC/2813/2020|EPI ISL 437346|C.14|Democratic Republic of the Congo|2020-04-16	0.0005460346	Africa
Africa|hCoV-19/DRC/11632/2020|EPI ISL 527493|B.1|Democratic Republic of the Congo|2020-05-25	Africa|hCoV-19/DRC/2813/2020|EPI ISL 437346|C.14|Democratic Republic of the Congo|2020-04-16	0.0005806611	Africa
Africa|hCoV-19/DRC/11635/2020|EPI ISL 527540|B.1.214|Democratic Republic of the Congo|2020-05-25	Africa|hCoV-19/DRC/2813/2020|EPI ISL 437346|C.14|Democratic Republic of the Congo|2020-04-16	0.0005979858	Africa
Africa|hCoV-19/DRC/11640/2020|EPI ISL 527535|B.1.178|Democratic Republic of the Congo|2020-05-25	Africa|hCoV-19/DRC/2813/2020|EPI ISL 437346|C.14|Democratic Republic of the Congo|2020-04-16	0.0006626896	Africa
Africa|hCoV-19/DRC/11643/2020|EPI ISL 527520|B.1.5|Democratic Republic of the Congo|2020-05-25	Africa|hCoV-19/DRC/2813/2020|EPI ISL 437346|C.14|Democratic Republic of the Congo|2020-04-16	0.0005553242	Africa
Africa|hCoV-19/DRC/11648/2020|EPI ISL 527569|B.1.6|Democratic Republic of the Congo|2020-05-25	Africa|hCoV-19/DRC/2813/2020|EPI ISL 437346|C.14|Democratic Republic of the Congo|2020-04-16	0.0005773759	Africa
Africa|hCoV-19/DRC/11652/2020|EPI ISL 527570|B.1.149|Democratic Republic of the Congo|2020-05-25	Africa|hCoV-19/DRC/2813/2020|EPI ISL 437346|C.14|Democratic Republic of the Congo|2020-04-16	0.0005453256	Africa
Africa|hCoV-19/DRC/11653/2020|EPI ISL 527533|B.1.84|Democratic Republic of the Congo|2020-05-25	Africa|hCoV-19/DRC/2813/2020|EPI ISL 437346|C.14|Democratic Republic of the Congo|2020-04-16	0.0005238599	Africa
Africa|hCoV-19/DRC/11676/2020|EPI ISL 527531|B.1|Democratic Republic of the Congo|2020-05-26	Africa|hCoV-19/DRC/2813/2020|EPI ISL 437346|C.14|Democratic Republic of the Congo|2020-04-16	0.0007367682	Africa
Africa|hCoV-19/DRC/11677/2020|EPI ISL 527515|B.1.214|Democratic Republic of the Congo|2020-05-26	Africa|hCoV-19/DRC/2813/2020|EPI ISL 437346|C.14|Democratic Republic of the Congo|2020-04-16	0.0005542798	Africa
Africa|hCoV-19/DRC/11732/2020|EPI ISL 527536|B.1.214|Democratic Republic of the Congo|2020-05-26	Africa|hCoV-19/DRC/2813/2020|EPI ISL 437346|C.14|Democratic Republic of the Congo|2020-04-16	0.0004189007	Africa
Africa|hCoV-19/DRC/11733/2020|EPI ISL 527571|B.1.149|Democratic Republic of the Congo|2020-05-26	Africa|hCoV-19/DRC/2813/2020|EPI ISL 437346|C.14|Democratic Republic of the Congo|2020-04-16	0.0005425280	Africa
Africa|hCoV-19/DRC/11806/2020|EPI ISL 527572|B.1.214|Democratic Republic of the Congo|2020-05-26	Africa|hCoV-19/DRC/2813/2020|EPI ISL 437346|C.14|Democratic Republic of the Congo|2020-04-16	0.0006476162	Africa
Africa|hCoV-19/DRC/1234/2020|EPI ISL 429258|B.1.5|Democratic Republic of the Congo|2020-04-06	Africa|hCoV-19/DRC/2813/2020|EPI ISL 437346|C.14|Democratic Republic of the Congo|2020-04-16	0.0004642255	Africa
Africa|hCoV-19/DRC/1249/2020|EPI ISL 429259|B.1.5|Democratic Republic of the Congo|2020-04-06	Africa|hCoV-19/DRC/2813/2020|EPI ISL 437346|C.14|Democratic Republic of the Congo|2020-04-16	0.0004426832	Africa
Africa|hCoV-19/DRC/1319/2020|EPI ISL 431011|B.1.128|Democratic Republic of the Congo|2020-04-07	Africa|hCoV-19/DRC/2813/2020|EPI ISL 437346|C.14|Democratic Republic of the Congo|2020-04-16	0.0005442759	Africa
Africa|hCoV-19/DRC/1324/2020|EPI ISL 435033|B.1.128|Democratic Republic of the Congo|2020-04-07	Africa|hCoV-19/DRC/2813/2020|EPI ISL 437346|C.14|Democratic Republic of the Congo|2020-04-16	0.0005405986	Africa
Africa|hCoV-19/DRC/1326/2020|EPI ISL 435116|B.1|Democratic Republic of the Congo|2020-04-07	Africa|hCoV-19/DRC/2813/2020|EPI ISL 437346|C.14|Democratic Republic of the Congo|2020-04-16	0.0005192239	Africa
Africa|hCoV-19/DRC/1375/2020|EPI ISL 435117|B.1.1.1|Democratic Republic of the Congo|2020-04-07	Africa|hCoV-19/DRC/2813/2020|EPI ISL 437346|C.14|Democratic Republic of the Congo|2020-04-16	0.0002069654	Africa
Africa|hCoV-19/DRC/1376/2020|EPI ISL 431012|B.1.1.1|Democratic Republic of the Congo|2020-04-07	Africa|hCoV-19/DRC/2813/2020|EPI ISL 437346|C.14|Democratic Republic of the Congo|2020-04-16	0.0001709951	Africa
Africa|hCoV-19/DRC/1377/2020|EPI ISL 434678|B.1.1.1|Democratic Republic of the Congo|2020-04-07	Africa|hCoV-19/DRC/2813/2020|EPI ISL 437346|C.14|Democratic Republic of the Congo|2020-04-16	0.0001356509	Africa
Africa|hCoV-19/DRC/1378/2020|EPI ISL 435118|B.1.1.1|Democratic Republic of the Congo|2020-04-07	Africa|hCoV-19/DRC/2813/2020|EPI ISL 437346|C.14|Democratic Republic of the Congo|2020-04-16	0.0001704787	Africa
Africa|hCoV-19/DRC/1382/2020|EPI ISL 435113|B.1.1.1|Democratic Republic of the Congo|2020-04-07	Africa|hCoV-19/DRC/2813/2020|EPI ISL 437346|C.14|Democratic Republic of the Congo|2020-04-16	0.0001737397	Africa
Africa|hCoV-19/DRC/1397/2020|EPI ISL 434679|B.1.1.1|Democratic Republic of the Congo|2020-04-07	Africa|hCoV-19/DRC/2813/2020|EPI ISL 437346|C.14|Democratic Republic of the Congo|2020-04-16	0.0001706392	Africa
Africa|hCoV-19/DRC/1398/2020|EPI ISL 435114|B.1.1.1|Democratic Republic of the Congo|2020-04-07	Africa|hCoV-19/DRC/2813/2020|EPI ISL 437346|C.14|Democratic Republic of the Congo|2020-04-16	0.0001348962	Africa
Africa|hCoV-19/DRC/1422/2020|EPI ISL 434680|B.1.149|Democratic Republic of the Congo|2020-04-08	Africa|hCoV-19/DRC/2813/2020|EPI ISL 437346|C.14|Democratic Republic of the Congo|2020-04-16	0.0005515520	Africa
Africa|hCoV-19/DRC/1423/2020|EPI ISL 434710|B.1.149|Democratic Republic of the Congo|2020-04-08	Africa|hCoV-19/DRC/2813/2020|EPI ISL 437346|C.14|Democratic Republic of the Congo|2020-04-16	0.0005056664	Africa
Africa|hCoV-19/DRC/1486/2020|EPI ISL 434711|B.1|Democratic Republic of the Congo|2020-04-08	Africa|hCoV-19/DRC/2813/2020|EPI ISL 437346|C.14|Democratic Republic of the Congo|2020-04-16	0.0004890162	Africa
Africa|hCoV-19/DRC/1516/2020|EPI ISL 435032|B.1.5|Democratic Republic of the Congo|2020-04-09	Africa|hCoV-19/DRC/2813/2020|EPI ISL 437346|C.14|Democratic Republic of the Congo|2020-04-16	0.0004372202	Africa
Africa|hCoV-19/DRC/1565/2020|EPI ISL 434681|B.1|Democratic Republic of the Congo|2020-04-09	Africa|hCoV-19/DRC/2813/2020|EPI ISL 437346|C.14|Democratic Republic of the Congo|2020-04-16	0.0004801834	Africa
Africa|hCoV-19/DRC/158/2020|EPI ISL 417950|B.40|Democratic Republic of the Congo|2020-03-20	Africa|hCoV-19/DRC/2813/2020|EPI ISL 437346|C.14|Democratic Republic of the Congo|2020-04-16	0.0007738371	Africa
Africa|hCoV-19/DRC/1715/2020|EPI ISL 435156|B.1.84|Democratic Republic of the Congo|2020-04-10	Africa|hCoV-19/DRC/2813/2020|EPI ISL 437346|C.14|Democratic Republic of the Congo|2020-04-16	0.0005095792	Africa
Africa|hCoV-19/DRC/1767/2020|EPI ISL 435157|B.1.5|Democratic Republic of the Congo|2020-04-10	Africa|hCoV-19/DRC/2813/2020|EPI ISL 437346|C.14|Democratic Republic of the Congo|2020-04-16	0.0004558710	Africa
Africa|hCoV-19/DRC/1779/2020|EPI ISL 435158|C.14|Democratic Republic of the Congo|2020-04-10	Africa|hCoV-19/DRC/2813/2020|EPI ISL 437346|C.14|Democratic Republic of the Congo|2020-04-16	0.0000347935	Africa
Africa|hCoV-19/DRC/191/2020|EPI ISL 417955|B.1.128|Democratic Republic of the Congo|2020-03-21	Africa|hCoV-19/DRC/2813/2020|EPI ISL 437346|C.14|Democratic Republic of the Congo|2020-04-16	0.0005386770	Africa
Africa|hCoV-19/DRC/1952/2020|EPI ISL 435159|B.1.5|Democratic Republic of the Congo|2020-04-11	Africa|hCoV-19/DRC/2813/2020|EPI ISL 437346|C.14|Democratic Republic of the Congo|2020-04-16	0.0004503806	Africa
Africa|hCoV-19/DRC/1982/2020|EPI ISL 435160|B.1|Democratic Republic of the Congo|2020-04-12	Africa|hCoV-19/DRC/2813/2020|EPI ISL 437346|C.14|Democratic Republic of the Congo|2020-04-16	0.0004831609	Africa
Africa|hCoV-19/DRC/2047/2020|EPI ISL 435161|B.1.1.1|Democratic Republic of the Congo|2020-04-12	Africa|hCoV-19/DRC/2813/2020|EPI ISL 437346|C.14|Democratic Republic of the Congo|2020-04-16	0.0001370402	Africa
Africa|hCoV-19/DRC/2063/2020|EPI ISL 435162|B.1|Democratic Republic of the Congo|2020-04-12	Africa|hCoV-19/DRC/2813/2020|EPI ISL 437346|C.14|Democratic Republic of the Congo|2020-04-16	0.0004489298	Africa
Africa|hCoV-19/DRC/2120/2020|EPI ISL 435163|B.1.149|Democratic Republic of the Congo|2020-04-12	Africa|hCoV-19/DRC/2813/2020|EPI ISL 437346|C.14|Democratic Republic of the Congo|2020-04-16	0.0005092709	Africa
Africa|hCoV-19/DRC/2121/2020|EPI ISL 435164|B.1.149|Democratic Republic of the Congo|2020-04-12	Africa|hCoV-19/DRC/2813/2020|EPI ISL 437346|C.14|Democratic Republic of the Congo|2020-04-16	0.0005169570	Africa
Africa|hCoV-19/DRC/2122/2020|EPI ISL 435165|B.1.149|Democratic Republic of the Congo|2020-04-13	Africa|hCoV-19/DRC/2813/2020|EPI ISL 437346|C.14|Democratic Republic of the Congo|2020-04-16	0.0005962855	Africa
Africa|hCoV-19/DRC/2125/2020|EPI ISL 435166|B.1.149|Democratic Republic of the Congo|2020-04-13	Africa|hCoV-19/DRC/2813/2020|EPI ISL 437346|C.14|Democratic Republic of the Congo|2020-04-16	0.0005187268	Africa
Africa|hCoV-19/DRC/2128/2020|EPI ISL 435167|B.1|Democratic Republic of the Congo|2020-04-13	Africa|hCoV-19/DRC/2813/2020|EPI ISL 437346|C.14|Democratic Republic of the Congo|2020-04-16	0.0004584427	Africa
Africa|hCoV-19/DRC/2133/2020|EPI ISL 435168|B.1.128|Democratic Republic of the Congo|2020-04-13	Africa|hCoV-19/DRC/2813/2020|EPI ISL 437346|C.14|Democratic Republic of the Congo|2020-04-16	0.0005597280	Africa
Africa|hCoV-19/DRC/214/2020|EPI ISL 420030|B.1.6|Democratic Republic of the Congo|2020-03-21	Africa|hCoV-19/DRC/2813/2020|EPI ISL 437346|C.14|Democratic Republic of the Congo|2020-04-16	0.0004387946	Africa
Africa|hCoV-19/DRC/215/2020|EPI ISL 420031|B.1.1.1|Democratic Republic of the Congo|2020-03-21	Africa|hCoV-19/DRC/2813/2020|EPI ISL 437346|C.14|Democratic Republic of the Congo|2020-04-16	0.0001713725	Africa
Africa|hCoV-19/DRC/2169/2020|EPI ISL 436194|B.1.5|Democratic Republic of the Congo|2020-04-13	Africa|hCoV-19/DRC/2813/2020|EPI ISL 437346|C.14|Democratic Republic of the Congo|2020-04-16	0.0004896610	Africa
Africa|hCoV-19/DRC/2299/2020|EPI ISL 436412|B.1.5|Democratic Republic of the Congo|2020-04-14	Africa|hCoV-19/DRC/2813/2020|EPI ISL 437346|C.14|Democratic Republic of the Congo|2020-04-16	0.0005086272	Africa
Africa|hCoV-19/DRC/236/2020|EPI ISL 420032|B.1.128|Democratic Republic of the Congo|2020-03-22	Africa|hCoV-19/DRC/2813/2020|EPI ISL 437346|C.14|Democratic Republic of the Congo|2020-04-16	0.0005396270	Africa
Africa|hCoV-19/DRC/2363/2020|EPI ISL 437194|B.1.84|Democratic Republic of the Congo|2020-04-14	Africa|hCoV-19/DRC/2813/2020|EPI ISL 437346|C.14|Democratic Republic of the Congo|2020-04-16	0.0004746673	Africa
Africa|hCoV-19/DRC/2384/2020|EPI ISL 437196|B.1.149|Democratic Republic of the Congo|2020-04-14	Africa|hCoV-19/DRC/2813/2020|EPI ISL 437346|C.14|Democratic Republic of the Congo|2020-04-16	0.0005179744	Africa
Africa|hCoV-19/DRC/241/2020|EPI ISL 420033|B.1.1.75|Democratic Republic of the Congo|2020-03-22	Africa|hCoV-19/DRC/2813/2020|EPI ISL 437346|C.14|Democratic Republic of the Congo|2020-04-16	0.0003709422	Africa
Africa|hCoV-19/DRC/243/2020|EPI ISL 420034|B.1|Democratic Republic of the Congo|2020-03-22	Africa|hCoV-19/DRC/2813/2020|EPI ISL 437346|C.14|Democratic Republic of the Congo|2020-04-16	0.0004482423	Africa
Africa|hCoV-19/DRC/248/2020|EPI ISL 420035|B.1.5|Democratic Republic of the Congo|2020-03-22	Africa|hCoV-19/DRC/2813/2020|EPI ISL 437346|C.14|Democratic Republic of the Congo|2020-04-16	0.0004046776	Africa
Africa|hCoV-19/DRC/2496/2020|EPI ISL 437337|B.1.149|Democratic Republic of the Congo|2020-04-15	Africa|hCoV-19/DRC/2813/2020|EPI ISL 437346|C.14|Democratic Republic of the Congo|2020-04-16	0.0005381733	Africa
Africa|hCoV-19/DRC/2529/2020|EPI ISL 437338|B.1.178|Democratic Republic of the Congo|2020-04-15	Africa|hCoV-19/DRC/2813/2020|EPI ISL 437346|C.14|Democratic Republic of the Congo|2020-04-16	0.0005045272	Africa
Africa|hCoV-19/DRC/253/2020|EPI ISL 420838|B.1.5|Democratic Republic of the Congo|2020-03-22	Africa|hCoV-19/DRC/2813/2020|EPI ISL 437346|C.14|Democratic Republic of the Congo|2020-04-16	0.0004060058	Africa
Africa|hCoV-19/DRC/2536/2020|EPI ISL 437339|B.1|Democratic Republic of the Congo|2020-04-15	Africa|hCoV-19/DRC/2813/2020|EPI ISL 437346|C.14|Democratic Republic of the Congo|2020-04-16	0.0005045273	Africa
Africa|hCoV-19/DRC/254/2020|EPI ISL 420839|B.1|Democratic Republic of the Congo|2020-03-22	Africa|hCoV-19/DRC/2813/2020|EPI ISL 437346|C.14|Democratic Republic of the Congo|2020-04-16	0.0004773192	Africa
Africa|hCoV-19/DRC/2563/2020|EPI ISL 437340|B.1.9|Democratic Republic of the Congo|2020-04-15	Africa|hCoV-19/DRC/2813/2020|EPI ISL 437346|C.14|Democratic Republic of the Congo|2020-04-16	0.0007064237	Africa
Africa|hCoV-19/DRC/2580/2020|EPI ISL 437341|B.1.5|Democratic Republic of the Congo|2020-04-15	Africa|hCoV-19/DRC/2813/2020|EPI ISL 437346|C.14|Democratic Republic of the Congo|2020-04-16	0.0004394471	Africa
Africa|hCoV-19/DRC/2644/2020|EPI ISL 437342|B.1.84|Democratic Republic of the Congo|2020-04-15	Africa|hCoV-19/DRC/2813/2020|EPI ISL 437346|C.14|Democratic Republic of the Congo|2020-04-16	0.0005458109	Africa
Africa|hCoV-19/DRC/2670/2020|EPI ISL 437343|B.1.9|Democratic Republic of the Congo|2020-04-15	Africa|hCoV-19/DRC/2813/2020|EPI ISL 437346|C.14|Democratic Republic of the Congo|2020-04-16	0.0007401271	Africa
Africa|hCoV-19/DRC/2727/2020|EPI ISL 437344|B.1|Democratic Republic of the Congo|2020-04-16	Africa|hCoV-19/DRC/2813/2020|EPI ISL 437346|C.14|Democratic Republic of the Congo|2020-04-16	0.0004448594	Africa
Africa|hCoV-19/DRC/2728/2020|EPI ISL 437345|B.1.84|Democratic Republic of the Congo|2020-04-16	Africa|hCoV-19/DRC/2813/2020|EPI ISL 437346|C.14|Democratic Republic of the Congo|2020-04-16	0.0005165187	Africa
Africa|hCoV-19/Algeria/G0638 2264/2020|EPI ISL 418241|B.1|Algeria|2020-03-02	Africa|hCoV-19/DRC/2819/2020|EPI ISL 437347|B.1|Democratic Republic of the Congo|2020-04-16	0.0004128716	Africa
Africa|hCoV-19/Algeria/G0640 2265/2020|EPI ISL 418242|B.1|Algeria|2020-03-08	Africa|hCoV-19/DRC/2819/2020|EPI ISL 437347|B.1|Democratic Republic of the Congo|2020-04-16	0.0003090286	Africa
Africa|hCoV-19/Algeria/G0860 2262/2020|EPI ISL 420037|B.1|Algeria|2020-03-02	Africa|hCoV-19/DRC/2819/2020|EPI ISL 437347|B.1|Democratic Republic of the Congo|2020-04-16	0.0003090286	Africa
Africa|hCoV-19/Benin/1022/2020|EPI ISL 476826|B.1|Benin|2020-03-25	Africa|hCoV-19/DRC/2819/2020|EPI ISL 437347|B.1|Democratic Republic of the Congo|2020-04-16	0.0002060254	Africa
Africa|hCoV-19/Benin/1092/2020|EPI ISL 476827|B.1|Benin|2020-03-27	Africa|hCoV-19/DRC/2819/2020|EPI ISL 437347|B.1|Democratic Republic of the Congo|2020-04-16	0.0002748052	Africa
Africa|hCoV-19/Benin/1408/2020|EPI ISL 476825|B.1.356|Benin|2020-04-04	Africa|hCoV-19/DRC/2819/2020|EPI ISL 437347|B.1|Democratic Republic of the Congo|2020-04-16	0.0003090498	Africa
Africa|hCoV-19/Benin/1409/2020|EPI ISL 476828|B.1|Benin|2020-04-06	Africa|hCoV-19/DRC/2819/2020|EPI ISL 437347|B.1|Democratic Republic of the Congo|2020-04-16	0.0003459051	Africa
Africa|hCoV-19/Benin/1950/2020|EPI ISL 476830|A|Benin|2020-04-15	Africa|hCoV-19/DRC/2819/2020|EPI ISL 437347|B.1|Democratic Republic of the Congo|2020-04-16	0.0005152600	Africa
Africa|hCoV-19/Benin/197/2020|EPI ISL 476822|B.1.178|Benin|2020-03-15	Africa|hCoV-19/DRC/2819/2020|EPI ISL 437347|B.1|Democratic Republic of the Congo|2020-04-16	0.0002060487	Africa
Africa|hCoV-19/Benin/2012/2020|EPI ISL 476831|A|Benin|2020-04-15	Africa|hCoV-19/DRC/2819/2020|EPI ISL 437347|B.1|Democratic Republic of the Congo|2020-04-16	0.0005495409	Africa
Africa|hCoV-19/Benin/260/2020|EPI ISL 476823|B.1.292|Benin|2020-03-17	Africa|hCoV-19/DRC/2819/2020|EPI ISL 437347|B.1|Democratic Republic of the Congo|2020-04-16	0.0003777508	Africa
Africa|hCoV-19/Benin/314/2020|EPI ISL 476834|B.1.5|Benin|2020-03-17	Africa|hCoV-19/DRC/2819/2020|EPI ISL 437347|B.1|Democratic Republic of the Congo|2020-04-16	0.0003108288	Africa
Africa|hCoV-19/Benin/461/2020|EPI ISL 476833|A|Benin|2020-03-17	Africa|hCoV-19/DRC/2819/2020|EPI ISL 437347|B.1|Democratic Republic of the Congo|2020-04-16	0.0005151611	Africa
Africa|hCoV-19/Benin/501/2020|EPI ISL 476824|B.1.356|Benin|2020-03-17	Africa|hCoV-19/DRC/2819/2020|EPI ISL 437347|B.1|Democratic Republic of the Congo|2020-04-16	0.0003090286	Africa
Africa|hCoV-19/Benin/843/2020|EPI ISL 476829|A|Benin|2020-03-19	Africa|hCoV-19/DRC/2819/2020|EPI ISL 437347|B.1|Democratic Republic of the Congo|2020-04-16	0.0004465157	Africa
Africa|hCoV-19/Botswana/BOT0455/2020|EPI ISL 560386|B.1|Botswana|2020-03-28	Africa|hCoV-19/DRC/2819/2020|EPI ISL 437347|B.1|Democratic Republic of the Congo|2020-04-16	0.0002403456	Africa
Africa|hCoV-19/Botswana/BOT2254/2020|EPI ISL 560390|B.1.1|Botswana|2020-04-08	Africa|hCoV-19/DRC/2819/2020|EPI ISL 437347|B.1|Democratic Republic of the Congo|2020-04-16	0.0003106967	Africa
Africa|hCoV-19/Botswana/BOT2283/2020|EPI ISL 560385|B.1|Botswana|2020-04-07	Africa|hCoV-19/DRC/2819/2020|EPI ISL 437347|B.1|Democratic Republic of the Congo|2020-04-16	0.0003487928	Africa
Africa|hCoV-19/Botswana/BOT2624/2020|EPI ISL 560387|B.1.1|Botswana|2020-04-05	Africa|hCoV-19/DRC/2819/2020|EPI ISL 437347|B.1|Democratic Republic of the Congo|2020-04-16	0.0003139364	Africa
Africa|hCoV-19/Botswana/BOT4161/2020|EPI ISL 560388|B.1.1.220|Botswana|2020-04-16	Africa|hCoV-19/DRC/2819/2020|EPI ISL 437347|B.1|Democratic Republic of the Congo|2020-04-16	0.0003802022	Africa
Africa|hCoV-19/DRC/04186/2020|EPI ISL 471411|A|Democratic Republic of the Congo|2020-04-25	Africa|hCoV-19/DRC/2819/2020|EPI ISL 437347|B.1|Democratic Republic of the Congo|2020-04-16	0.0005151605	Africa
Africa|hCoV-19/DRC/04188/2020|EPI ISL 471413|A|Democratic Republic of the Congo|2020-04-25	Africa|hCoV-19/DRC/2819/2020|EPI ISL 437347|B.1|Democratic Republic of the Congo|2020-04-16	0.0005945980	Africa
Africa|hCoV-19/DRC/10041/2020|EPI ISL 527543|B.1.1.275|Democratic Republic of the Congo|2020-05-22	Africa|hCoV-19/DRC/2819/2020|EPI ISL 437347|B.1|Democratic Republic of the Congo|2020-04-16	0.0003800616	Africa
Africa|hCoV-19/DRC/10057/2020|EPI ISL 527538|B.1.1.275|Democratic Republic of the Congo|2020-05-22	Africa|hCoV-19/DRC/2819/2020|EPI ISL 437347|B.1|Democratic Republic of the Congo|2020-04-16	0.0004942336	Africa
Africa|hCoV-19/DRC/10061/2020|EPI ISL 527521|B.1.1.275|Democratic Republic of the Congo|2020-05-22	Africa|hCoV-19/DRC/2819/2020|EPI ISL 437347|B.1|Democratic Republic of the Congo|2020-04-16	0.0003487161	Africa
Africa|hCoV-19/DRC/10070/2020|EPI ISL 527544|B.1.178|Democratic Republic of the Congo|2020-05-22	Africa|hCoV-19/DRC/2819/2020|EPI ISL 437347|B.1|Democratic Republic of the Congo|2020-04-16	0.0002759406	Africa
Africa|hCoV-19/DRC/10120/2020|EPI ISL 513624|B.1.1.275|Democratic Republic of the Congo|2020-05-22	Africa|hCoV-19/DRC/2819/2020|EPI ISL 437347|B.1|Democratic Republic of the Congo|2020-04-16	0.0004287212	Africa
Africa|hCoV-19/DRC/10127/2020|EPI ISL 513625|B.1.1.275|Democratic Republic of the Congo|2020-05-22	Africa|hCoV-19/DRC/2819/2020|EPI ISL 437347|B.1|Democratic Republic of the Congo|2020-04-16	0.0004230841	Africa
Africa|hCoV-19/DRC/10242/2020|EPI ISL 513626|B.1.84|Democratic Republic of the Congo|2020-05-22	Africa|hCoV-19/DRC/2819/2020|EPI ISL 437347|B.1|Democratic Republic of the Congo|2020-04-16	0.0001730413	Africa
Africa|hCoV-19/DRC/10251/2020|EPI ISL 513627|B.1.128|Democratic Republic of the Congo|2020-05-22	Africa|hCoV-19/DRC/2819/2020|EPI ISL 437347|B.1|Democratic Republic of the Congo|2020-04-16	0.0004505057	Africa
Africa|hCoV-19/DRC/10324/2020|EPI ISL 527545|B.1.214|Democratic Republic of the Congo|2020-05-22	Africa|hCoV-19/DRC/2819/2020|EPI ISL 437347|B.1|Democratic Republic of the Congo|2020-04-16	0.0003108749	Africa
Africa|hCoV-19/DRC/10346/2020|EPI ISL 527546|B.1.214|Democratic Republic of the Congo|2020-05-22	Africa|hCoV-19/DRC/2819/2020|EPI ISL 437347|B.1|Democratic Republic of the Congo|2020-04-16	0.0003141184	Africa
Africa|hCoV-19/DRC/10364/2020|EPI ISL 527498|B.1|Democratic Republic of the Congo|2020-05-22	Africa|hCoV-19/DRC/2819/2020|EPI ISL 437347|B.1|Democratic Republic of the Congo|2020-04-16	0.0002075285	Africa
Africa|hCoV-19/DRC/10371/2020|EPI ISL 527489|B.1.178|Democratic Republic of the Congo|2020-05-22	Africa|hCoV-19/DRC/2819/2020|EPI ISL 437347|B.1|Democratic Republic of the Congo|2020-04-16	0.0003455703	Africa
Africa|hCoV-19/DRC/10373/2020|EPI ISL 527495|B.1.159|Democratic Republic of the Congo|2020-05-22	Africa|hCoV-19/DRC/2819/2020|EPI ISL 437347|B.1|Democratic Republic of the Congo|2020-04-16	0.0003805075	Africa
Africa|hCoV-19/DRC/10374/2020|EPI ISL 527539|B.1.84|Democratic Republic of the Congo|2020-05-22	Africa|hCoV-19/DRC/2819/2020|EPI ISL 437347|B.1|Democratic Republic of the Congo|2020-04-16	0.0004904837	Africa
Africa|hCoV-19/DRC/10375/2020|EPI ISL 527499|B.1.84|Democratic Republic of the Congo|2020-05-22	Africa|hCoV-19/DRC/2819/2020|EPI ISL 437347|B.1|Democratic Republic of the Congo|2020-04-16	0.0003812826	Africa
Africa|hCoV-19/DRC/10399/2020|EPI ISL 527491|B.1.214|Democratic Republic of the Congo|2020-05-22	Africa|hCoV-19/DRC/2819/2020|EPI ISL 437347|B.1|Democratic Republic of the Congo|2020-04-16	0.0002419327	Africa
Africa|hCoV-19/DRC/10502/2020|EPI ISL 527547|B.1.5|Democratic Republic of the Congo|2020-05-20	Africa|hCoV-19/DRC/2819/2020|EPI ISL 437347|B.1|Democratic Republic of the Congo|2020-04-16	0.0002070633	Africa
Africa|hCoV-19/DRC/10506/2020|EPI ISL 527524|B.1.5|Democratic Republic of the Congo|2020-05-18	Africa|hCoV-19/DRC/2819/2020|EPI ISL 437347|B.1|Democratic Republic of the Congo|2020-04-16	0.0002101373	Africa
Africa|hCoV-19/DRC/10507/2020|EPI ISL 527492|B.1.5|Democratic Republic of the Congo|2020-05-18	Africa|hCoV-19/DRC/2819/2020|EPI ISL 437347|B.1|Democratic Republic of the Congo|2020-04-16	0.0002420404	Africa
Africa|hCoV-19/DRC/10508/2020|EPI ISL 527494|B.1.5|Democratic Republic of the Congo|2020-05-20	Africa|hCoV-19/DRC/2819/2020|EPI ISL 437347|B.1|Democratic Republic of the Congo|2020-04-16	0.0002407258	Africa
Africa|hCoV-19/DRC/10532/2020|EPI ISL 527532|B.1.5|Democratic Republic of the Congo|2020-05-20	Africa|hCoV-19/DRC/2819/2020|EPI ISL 437347|B.1|Democratic Republic of the Congo|2020-04-16	0.0002102182	Africa
Africa|hCoV-19/DRC/10533/2020|EPI ISL 527548|B.1.5|Democratic Republic of the Congo|2020-05-20	Africa|hCoV-19/DRC/2819/2020|EPI ISL 437347|B.1|Democratic Republic of the Congo|2020-04-16	0.0002416453	Africa
Africa|hCoV-19/DRC/10621/2020|EPI ISL 527526|B.1.214|Democratic Republic of the Congo|2020-05-23	Africa|hCoV-19/DRC/2819/2020|EPI ISL 437347|B.1|Democratic Republic of the Congo|2020-04-16	0.0002798589	Africa
Africa|hCoV-19/DRC/10640/2020|EPI ISL 527541|B.1|Democratic Republic of the Congo|2020-05-22	Africa|hCoV-19/DRC/2819/2020|EPI ISL 437347|B.1|Democratic Republic of the Congo|2020-04-16	0.0004587689	Africa
Africa|hCoV-19/DRC/10644/2020|EPI ISL 527549|B.1|Democratic Republic of the Congo|2020-05-22	Africa|hCoV-19/DRC/2819/2020|EPI ISL 437347|B.1|Democratic Republic of the Congo|2020-04-16	0.0004487929	Africa
Africa|hCoV-19/DRC/10728/2020|EPI ISL 513628|B.1.5|Democratic Republic of the Congo|2020-05-23	Africa|hCoV-19/DRC/2819/2020|EPI ISL 437347|B.1|Democratic Republic of the Congo|2020-04-16	0.0001788817	Africa
Africa|hCoV-19/DRC/10731/2020|EPI ISL 513629|B.1.1.1|Democratic Republic of the Congo|2020-05-23	Africa|hCoV-19/DRC/2819/2020|EPI ISL 437347|B.1|Democratic Republic of the Congo|2020-04-16	0.0005010442	Africa
Africa|hCoV-19/DRC/10733/2020|EPI ISL 513630|B.1|Democratic Republic of the Congo|2020-05-23	Africa|hCoV-19/DRC/2819/2020|EPI ISL 437347|B.1|Democratic Republic of the Congo|2020-04-16	0.0003106495	Africa
Africa|hCoV-19/DRC/108/2020|EPI ISL 417948|B.1.128|Democratic Republic of the Congo|2020-03-19	Africa|hCoV-19/DRC/2819/2020|EPI ISL 437347|B.1|Democratic Republic of the Congo|2020-04-16	0.0003438221	Africa
Africa|hCoV-19/DRC/10885/2020|EPI ISL 513631|B.1.84|Democratic Republic of the Congo|2020-05-23	Africa|hCoV-19/DRC/2819/2020|EPI ISL 437347|B.1|Democratic Republic of the Congo|2020-04-16	0.0002085920	Africa
Africa|hCoV-19/DRC/10902/2020|EPI ISL 527490|B.1.178|Democratic Republic of the Congo|2020-05-23	Africa|hCoV-19/DRC/2819/2020|EPI ISL 437347|B.1|Democratic Republic of the Congo|2020-04-16	0.0002071541	Africa
Africa|hCoV-19/DRC/10913/2020|EPI ISL 527507|B.1.84|Democratic Republic of the Congo|2020-05-24	Africa|hCoV-19/DRC/2819/2020|EPI ISL 437347|B.1|Democratic Republic of the Congo|2020-04-16	0.0003801747	Africa
Africa|hCoV-19/DRC/11005/2020|EPI ISL 527550|B.1.159|Democratic Republic of the Congo|2020-05-24	Africa|hCoV-19/DRC/2819/2020|EPI ISL 437347|B.1|Democratic Republic of the Congo|2020-04-16	0.0004834544	Africa
Africa|hCoV-19/DRC/11008/2020|EPI ISL 527503|B.1.159|Democratic Republic of the Congo|2020-05-24	Africa|hCoV-19/DRC/2819/2020|EPI ISL 437347|B.1|Democratic Republic of the Congo|2020-04-16	0.0004181401	Africa
Africa|hCoV-19/DRC/11022/2020|EPI ISL 527551|B.1.214|Democratic Republic of the Congo|2020-05-24	Africa|hCoV-19/DRC/2819/2020|EPI ISL 437347|B.1|Democratic Republic of the Congo|2020-04-16	0.0003799738	Africa
Africa|hCoV-19/DRC/11024/2020|EPI ISL 527552|B.1.149|Democratic Republic of the Congo|2020-05-24	Africa|hCoV-19/DRC/2819/2020|EPI ISL 437347|B.1|Democratic Republic of the Congo|2020-04-16	0.0004183457	Africa
Africa|hCoV-19/DRC/11026/2020|EPI ISL 527553|B.1.149|Democratic Republic of the Congo|2020-05-24	Africa|hCoV-19/DRC/2819/2020|EPI ISL 437347|B.1|Democratic Republic of the Congo|2020-04-16	0.0002762129	Africa
Africa|hCoV-19/DRC/11031/2020|EPI ISL 527554|B.1.214|Democratic Republic of the Congo|2020-05-24	Africa|hCoV-19/DRC/2819/2020|EPI ISL 437347|B.1|Democratic Republic of the Congo|2020-04-16	0.0003109792	Africa
Africa|hCoV-19/DRC/11041/2020|EPI ISL 527555|B.1|Democratic Republic of the Congo|2020-05-24	Africa|hCoV-19/DRC/2819/2020|EPI ISL 437347|B.1|Democratic Republic of the Congo|2020-04-16	0.0002763343	Africa
Africa|hCoV-19/DRC/11057/2020|EPI ISL 527528|B.1.5|Democratic Republic of the Congo|2020-05-24	Africa|hCoV-19/DRC/2819/2020|EPI ISL 437347|B.1|Democratic Republic of the Congo|2020-04-16	0.0002096896	Africa
Africa|hCoV-19/DRC/11078/2020|EPI ISL 527514|B.1|Democratic Republic of the Congo|2020-05-24	Africa|hCoV-19/DRC/2819/2020|EPI ISL 437347|B.1|Democratic Republic of the Congo|2020-04-16	0.0003810002	Africa
Africa|hCoV-19/DRC/11079/2020|EPI ISL 527500|B.1.214|Democratic Republic of the Congo|2020-05-24	Africa|hCoV-19/DRC/2819/2020|EPI ISL 437347|B.1|Democratic Republic of the Congo|2020-04-16	0.0002431030	Africa
Africa|hCoV-19/DRC/11093/2020|EPI ISL 527527|B.1.5|Democratic Republic of the Congo|2020-05-24	Africa|hCoV-19/DRC/2819/2020|EPI ISL 437347|B.1|Democratic Republic of the Congo|2020-04-16	0.0002106930	Africa
Africa|hCoV-19/DRC/11096/2020|EPI ISL 527522|B.1|Democratic Republic of the Congo|2020-05-24	Africa|hCoV-19/DRC/2819/2020|EPI ISL 437347|B.1|Democratic Republic of the Congo|2020-04-16	0.0002791618	Africa
Africa|hCoV-19/DRC/11114/2020|EPI ISL 527534|B.1.214|Democratic Republic of the Congo|2020-05-25	Africa|hCoV-19/DRC/2819/2020|EPI ISL 437347|B.1|Democratic Republic of the Congo|2020-04-16	0.0003508236	Africa
Africa|hCoV-19/DRC/11123/2020|EPI ISL 527496|B.1.84|Democratic Republic of the Congo|2020-05-24	Africa|hCoV-19/DRC/2819/2020|EPI ISL 437347|B.1|Democratic Republic of the Congo|2020-04-16	0.0002768377	Africa
Africa|hCoV-19/DRC/11134/2020|EPI ISL 527518|B.1.5|Democratic Republic of the Congo|2020-05-24	Africa|hCoV-19/DRC/2819/2020|EPI ISL 437347|B.1|Democratic Republic of the Congo|2020-04-16	0.0001043450	Africa
Africa|hCoV-19/DRC/11143/2020|EPI ISL 527556|B.1|Democratic Republic of the Congo|2020-05-24	Africa|hCoV-19/DRC/2819/2020|EPI ISL 437347|B.1|Democratic Republic of the Congo|2020-04-16	0.0004835143	Africa
Africa|hCoV-19/DRC/11145/2020|EPI ISL 527501|B.1.214|Democratic Republic of the Congo|2020-05-24	Africa|hCoV-19/DRC/2819/2020|EPI ISL 437347|B.1|Democratic Republic of the Congo|2020-04-16	0.0003811586	Africa
Africa|hCoV-19/DRC/11148/2020|EPI ISL 527525|B.1.178|Democratic Republic of the Congo|2020-05-24	Africa|hCoV-19/DRC/2819/2020|EPI ISL 437347|B.1|Democratic Republic of the Congo|2020-04-16	0.0003848612	Africa
Africa|hCoV-19/DRC/11157/2020|EPI ISL 527530|B.1|Democratic Republic of the Congo|2020-05-25	Africa|hCoV-19/DRC/2819/2020|EPI ISL 437347|B.1|Democratic Republic of the Congo|2020-04-16	0.0002782203	Africa
Africa|hCoV-19/DRC/11187/2020|EPI ISL 527523|B.1.1.275|Democratic Republic of the Congo|2020-05-23	Africa|hCoV-19/DRC/2819/2020|EPI ISL 437347|B.1|Democratic Republic of the Congo|2020-04-16	0.0004525392	Africa
Africa|hCoV-19/DRC/11191/2020|EPI ISL 527506|B.1.1.275|Democratic Republic of the Congo|2020-05-23	Africa|hCoV-19/DRC/2819/2020|EPI ISL 437347|B.1|Democratic Republic of the Congo|2020-04-16	0.0003448211	Africa
Africa|hCoV-19/DRC/11252/2020|EPI ISL 527557|B.1.1.275|Democratic Republic of the Congo|2020-05-21	Africa|hCoV-19/DRC/2819/2020|EPI ISL 437347|B.1|Democratic Republic of the Congo|2020-04-16	0.0005178743	Africa
Africa|hCoV-19/DRC/11260/2020|EPI ISL 527558|B.1.1.275|Democratic Republic of the Congo|2020-05-23	Africa|hCoV-19/DRC/2819/2020|EPI ISL 437347|B.1|Democratic Republic of the Congo|2020-04-16	0.0003798088	Africa
Africa|hCoV-19/DRC/1131/2020|EPI ISL 429255|B.1.5|Democratic Republic of the Congo|2020-04-05	Africa|hCoV-19/DRC/2819/2020|EPI ISL 437347|B.1|Democratic Republic of the Congo|2020-04-16	0.0001716684	Africa
Africa|hCoV-19/DRC/11310/2020|EPI ISL 527529|B.1.149|Democratic Republic of the Congo|2020-05-25	Africa|hCoV-19/DRC/2819/2020|EPI ISL 437347|B.1|Democratic Republic of the Congo|2020-04-16	0.0002793733	Africa
Africa|hCoV-19/DRC/11318/2020|EPI ISL 527559|B.1.149|Democratic Republic of the Congo|2020-05-25	Africa|hCoV-19/DRC/2819/2020|EPI ISL 437347|B.1|Democratic Republic of the Congo|2020-04-16	0.0002747023	Africa
Africa|hCoV-19/DRC/11326/2020|EPI ISL 527508|B.1|Democratic Republic of the Congo|2020-05-25	Africa|hCoV-19/DRC/2819/2020|EPI ISL 437347|B.1|Democratic Republic of the Congo|2020-04-16	0.0002073759	Africa
Africa|hCoV-19/DRC/11334/2020|EPI ISL 527504|B.1.178|Democratic Republic of the Congo|2020-05-25	Africa|hCoV-19/DRC/2819/2020|EPI ISL 437347|B.1|Democratic Republic of the Congo|2020-04-16	0.0002072012	Africa
Africa|hCoV-19/DRC/11337/2020|EPI ISL 527510|B.1.84|Democratic Republic of the Congo|2020-05-25	Africa|hCoV-19/DRC/2819/2020|EPI ISL 437347|B.1|Democratic Republic of the Congo|2020-04-16	0.0003460894	Africa
Africa|hCoV-19/DRC/11341/2020|EPI ISL 527509|B.1.1.275|Democratic Republic of the Congo|2020-05-25	Africa|hCoV-19/DRC/2819/2020|EPI ISL 437347|B.1|Democratic Republic of the Congo|2020-04-16	0.0004496018	Africa
Africa|hCoV-19/DRC/11348/2020|EPI ISL 527560|B.1.149|Democratic Republic of the Congo|2020-05-25	Africa|hCoV-19/DRC/2819/2020|EPI ISL 437347|B.1|Democratic Republic of the Congo|2020-04-16	0.0002749573	Africa
Africa|hCoV-19/DRC/11369/2020|EPI ISL 527537|B.1.214|Democratic Republic of the Congo|2020-05-25	Africa|hCoV-19/DRC/2819/2020|EPI ISL 437347|B.1|Democratic Republic of the Congo|2020-04-16	0.0003165819	Africa
Africa|hCoV-19/DRC/11376/2020|EPI ISL 527513|B.1.214|Democratic Republic of the Congo|2020-05-25	Africa|hCoV-19/DRC/2819/2020|EPI ISL 437347|B.1|Democratic Republic of the Congo|2020-04-16	0.0003470260	Africa
Africa|hCoV-19/DRC/11411/2020|EPI ISL 527561|B.1.5|Democratic Republic of the Congo|2020-05-25	Africa|hCoV-19/DRC/2819/2020|EPI ISL 437347|B.1|Democratic Republic of the Congo|2020-04-16	0.0002415955	Africa
Africa|hCoV-19/DRC/11450/2020|EPI ISL 527516|B.1.5|Democratic Republic of the Congo|2020-05-25	Africa|hCoV-19/DRC/2819/2020|EPI ISL 437347|B.1|Democratic Republic of the Congo|2020-04-16	0.0001053967	Africa
Africa|hCoV-19/DRC/11458/2020|EPI ISL 527497|B.1.5|Democratic Republic of the Congo|2020-05-25	Africa|hCoV-19/DRC/2819/2020|EPI ISL 437347|B.1|Democratic Republic of the Congo|2020-04-16	0.0002440201	Africa
Africa|hCoV-19/DRC/11460/2020|EPI ISL 527562|B.1.214|Democratic Republic of the Congo|2020-05-25	Africa|hCoV-19/DRC/2819/2020|EPI ISL 437347|B.1|Democratic Republic of the Congo|2020-04-16	0.0004537850	Africa
Africa|hCoV-19/DRC/11472/2020|EPI ISL 527502|B.1.214|Democratic Republic of the Congo|2020-05-25	Africa|hCoV-19/DRC/2819/2020|EPI ISL 437347|B.1|Democratic Republic of the Congo|2020-04-16	0.0003819219	Africa
Africa|hCoV-19/DRC/11477/2020|EPI ISL 527563|B.1.84|Democratic Republic of the Congo|2020-05-25	Africa|hCoV-19/DRC/2819/2020|EPI ISL 437347|B.1|Democratic Republic of the Congo|2020-04-16	0.0002068828	Africa
[truncated: 1,017,320,710 more chars]
